# The association between body mass index and metabolite response to a liquid mixed meal challenge

**DOI:** 10.1101/2023.08.21.23294369

**Authors:** David A. Hughes, Ruifang Li-Gao, Caroline J. Bull, Renée de Mutsert, Frits R. Rosendaal, Dennis O. Mook-Kanamori, Ko Willems van Dijk, Nicholas J. Timpson

## Abstract

**Background:** Metabolite abundance is a dynamic trait that is not only variable in a fasting state, but also varies in response to environmental stimuli, such as food consumption. Postprandial abundance and response to a meal are emergent traits in studies of disease and which themselves may be subject to specific risk factors. We investigated body mass index (BMI) as a recognized risk factor for numerous health outcomes that may influence metabolite response to feeding. Here we use the Netherlands Epidemiology of Obesity (NEO) study to examine associations between BMI and metabolite response to a liquid meal and extend this by using Mendelian randomization (MR) to estimate potential causal effects.

**Methods and findings:** The NEO study conducted a liquid meal challenge and collected metabolite profiles using the Nightingale metabolomics platform in 5744 study participants. Observational and one-sample MR analysis were conducted to estimate the effect of BMI on metabolites and ratios of metabolites (n = 229) in the fasting, postprandial and response (or change in abundance) states. After an appropriate multiple testing correction, we observed 473 associations with BMI (175 fasting, 188 postprandial, 110 response) in observational analyses. In MR analyses, we observed 20 metabolite traits (5 fasting, 12 postprandial, 3 response) to be associated with BMI. In both the fasting and postprandial state, this included citrate and the ratios of linoleic acid, omega-6 fatty acid and polyunsaturated fatty acids to total fatty acids. In addition, the glucogenic amino acid alanine was inversely associated with BMI in the response state, suggesting that as alanine increased in postprandial abundance, that increase was attenuated with increasing BMI.

**Conclusions:** Overall, MR estimates were strongly correlated with observational effect estimates suggesting that the broad associations seen between BMI and metabolite variation in fasting, postprandial and response states have a causal underpinning. Specific effects in previously unassessed postprandial and response states were detected and these may likely mark novel life course risk exposures driven by regular nutrition.

## Supplementary material for "The association between body mass index and metabolite response to a liquid mixed meal challenge": S1_File.xlsx

### Sheet: TS1_metatbo_annotation
ids	metabolite	dietary_state_trait	raw.label	class	subclass	label	label.no.units	derived_features	N	mean	sd	var	skew	kurtosis	shapiro_W	min	quantile_0.025	quantile_0.25	quantile_0.5	quantile_0.75	quantile_0.975	max	Deming regression intercept	Deming Regression slope
xxlvldlp_f	xxlvldlp	fasting	Concentration of chylomicrons and extremely large VLDL particles (mol/l)	Lipoprotein subclasses	Extremely large VLDL	Particle concentration (mol/l)	Particle concentration	no	4508	1.58747e-10	1.2787e-10	1.63507e-20	2.82944	12.9673	0.760669	5.64e-14	3.26675e-11	7.8675e-11	1.25e-10	1.97e-10	5.09325e-10	1.25e-09	NA	NA
xxlvldll_f	xxlvldll	fasting	Total lipids in chylomicrons and extremely large VLDL (mmol/l)	Lipoprotein subclasses	Extremely large VLDL	Total lipids (mmol/l)	Total lipids	no	4509	0.0337809	0.0277428	0.000769662	2.90327	13.7457	0.755145	1.38e-05	0.00662	0.0165	0.0264	0.0419	0.11	0.281	NA	NA
xxlvldlpl_f	xxlvldlpl	fasting	Phospholipids in chylomicrons and extremely large VLDL (mmol/l)	Lipoprotein subclasses	Extremely large VLDL	Phospholipids (mmol/l)	Phospholipids	no	4509	0.00407406	0.00351018	1.23213e-05	2.83629	13.1455	0.762817	2.15e-06	0.0005304	0.00189	0.00315	0.00515	0.0136	0.0337	NA	NA
xxlvldlc_f	xxlvldlc	fasting	Total cholesterol in chylomicrons and extremely large VLDL (mmol/l)	Lipoprotein subclasses	Extremely large VLDL	Total cholesterol (mmol/l)	Total cholesterol	no	4509	0.00523601	0.00500085	2.50085e-05	2.82495	12.9077	0.757884	1.01e-06	0.0003635	0.00203	0.00386	0.00671	0.01883	0.05	NA	NA
xxlvldlce_f	xxlvldlce	fasting	Cholesterol esters in chylomicrons and extremely large VLDL (mmol/l)	Lipoprotein subclasses	Extremely large VLDL	Cholesterol esters (mmol/l)	Cholesterol esters	no	4508	0.00274104	0.0027234	7.41689e-06	2.719	11.9578	0.767878	2.79e-07	6.0015e-05	0.00098475	0.00204	0.00358	0.00989625	0.0267	NA	NA
xxlvldlfc_f	xxlvldlfc	fasting	Free cholesterol in chylomicrons and extremely large VLDL (mmol/l)	Lipoprotein subclasses	Extremely large VLDL	Free cholesterol (mmol/l)	Free cholesterol	no	4508	0.0024916	0.00232318	5.39718e-06	2.80119	12.7515	0.763873	6.8e-07	0.000134675	0.00104	0.00188	0.00322	0.00875975	0.0224	NA	NA
xxlvldltg_f	xxlvldltg	fasting	Triglycerides in chylomicrons and extremely large VLDL (mmol/l)	Lipoprotein subclasses	Extremely large VLDL	Triglycerides (mmol/l)	Triglycerides	no	4509	0.0244624	0.0192274	0.000369694	2.90183	13.72	0.75578	6.12e-08	0.005601	0.0125	0.0193	0.0301	0.07688	0.193	NA	NA
xlvldlp_f	xlvldlp	fasting	Concentration of very large VLDL particles (mol/l)	Lipoprotein subclasses	Very large VLDL	Particle concentration (mol/l)	Particle concentration	no	4771	9.22969e-10	7.87897e-10	6.20782e-19	2.67943	11.6059	0.771922	2.43e-13	1.39e-10	4.14e-10	7.12e-10	1.17e-09	3.02e-09	7.37e-09	NA	NA
xlvldll_f	xlvldll	fasting	Total lipids in very large VLDL (mmol/l)	Lipoprotein subclasses	Very large VLDL	Total lipids (mmol/l)	Total lipids	no	4771	0.088633	0.076668	0.00587799	2.69645	11.7542	0.769881	2.58e-05	0.0129	0.0391	0.068	0.113	0.294	0.717	NA	NA
xlvldlpl_f	xlvldlpl	fasting	Phospholipids in very large VLDL (mmol/l)	Lipoprotein subclasses	Very large VLDL	Phospholipids (mmol/l)	Phospholipids	no	4771	0.0139421	0.0126926	0.000161102	2.70547	11.9056	0.769192	1.12e-06	0.00159	0.005745	0.0105	0.0179	0.0475	0.118	NA	NA
xlvldlc_f	xlvldlc	fasting	Total cholesterol in very large VLDL (mmol/l)	Lipoprotein subclasses	Very large VLDL	Total cholesterol (mmol/l)	Total cholesterol	no	4771	0.0153036	0.0150762	0.000227291	2.85393	13.3291	0.754704	4.05e-07	0.00103	0.00557	0.0112	0.0198	0.0557	0.153	NA	NA
xlvldlce_f	xlvldlce	fasting	Cholesterol esters in very large VLDL (mmol/l)	Lipoprotein subclasses	Very large VLDL	Cholesterol esters (mmol/l)	Cholesterol esters	no	4771	0.00848032	0.00807628	6.52263e-05	2.76752	12.3849	0.761894	1.68e-07	0.000694	0.00325	0.00633	0.0109	0.030475	0.0805	NA	NA
xlvldlfc_f	xlvldlfc	fasting	Free cholesterol in very large VLDL (mmol/l)	Lipoprotein subclasses	Very large VLDL	Free cholesterol (mmol/l)	Free cholesterol	no	4771	0.006811	0.00694389	4.82177e-05	2.83545	13.1217	0.755352	2.37e-07	0.00026	0.00234	0.00495	0.00894	0.0255	0.0673	NA	NA
xlvldltg_f	xlvldltg	fasting	Triglycerides in very large VLDL (mmol/l)	Lipoprotein subclasses	Very large VLDL	Triglycerides (mmol/l)	Triglycerides	no	4771	0.0593862	0.049051	0.002406	2.63265	11.1991	0.777618	5.76e-08	0.0095725	0.0279	0.0464	0.07445	0.1895	0.46	NA	NA
lvldlp_f	lvldlp	fasting	Concentration of large VLDL particles (mol/l)	Lipoprotein subclasses	Large VLDL	Particle concentration (mol/l)	Particle concentration	no	5325	6.12488e-09	4.49836e-09	2.02352e-17	2.41498	9.71059	0.808551	5.57e-13	1.4e-09	3.15e-09	5.01e-09	7.68e-09	1.779e-08	4.19e-08	NA	NA
lvldll_f	lvldll	fasting	Total lipids in large VLDL (mmol/l)	Lipoprotein subclasses	Large VLDL	Total lipids (mmol/l)	Total lipids	no	5325	0.350553	0.260769	0.0680005	2.42201	9.77539	0.800084	3.53e-05	0.07713	0.179	0.286	0.441	1.029	2.42	NA	NA
lvldlpl_f	lvldlpl	fasting	Phospholipids in large VLDL (mmol/l)	Lipoprotein subclasses	Large VLDL	Phospholipids (mmol/l)	Phospholipids	no	5325	0.0637193	0.0470614	0.00221477	2.38959	9.58283	0.809603	3.22e-05	0.0135	0.0326	0.0521	0.08	0.186	0.437	NA	NA
lvldlc_f	lvldlc	fasting	Total cholesterol in large VLDL (mmol/l)	Lipoprotein subclasses	Large VLDL	Total cholesterol (mmol/l)	Total cholesterol	no	5326	0.071563	0.0589701	0.00347747	2.4839	10.4421	0.796341	3.03e-06	0.009105	0.0328	0.0572	0.0915	0.224875	0.563	NA	NA
lvldlce_f	lvldlce	fasting	Cholesterol esters in large VLDL (mmol/l)	Lipoprotein subclasses	Large VLDL	Cholesterol esters (mmol/l)	Cholesterol esters	no	5326	0.0374207	0.0288249	0.000830877	2.47699	10.6499	0.802776	1.32e-06	0.0062225	0.0185	0.0306	0.047175	0.113	0.299	NA	NA
lvldlfc_f	lvldlfc	fasting	Free cholesterol in large VLDL (mmol/l)	Lipoprotein subclasses	Large VLDL	Free cholesterol (mmol/l)	Free cholesterol	no	5325	0.0341211	0.0302555	0.000915396	2.49259	10.36	0.790322	1.71e-06	0.002561	0.0142	0.0265	0.0445	0.112	0.283	NA	NA
lvldltg_f	lvldltg	fasting	Triglycerides in large VLDL (mmol/l)	Lipoprotein subclasses	Large VLDL	Triglycerides (mmol/l)	Triglycerides	no	5325	0.215326	0.155041	0.0240378	2.40217	9.56825	0.802636	5.61e-08	0.05192	0.113	0.176	0.269	0.6148	1.46	NA	NA
mvldlp_f	mvldlp	fasting	Concentration of medium VLDL particles (mol/l)	Lipoprotein subclasses	Medium VLDL	Particle concentration (mol/l)	Particle concentration	no	5503	1.98711e-08	1.13815e-08	1.29538e-16	2.10401	7.81063	0.845632	7.21e-10	6.21e-09	1.23e-08	1.74e-08	2.42e-08	4.86e-08	1.06e-07	NA	NA
mvldll_f	mvldll	fasting	Total lipids in medium VLDL (mmol/l)	Lipoprotein subclasses	Medium VLDL	Total lipids (mmol/l)	Total lipids	no	5504	0.657081	0.379335	0.143895	2.17331	8.55282	0.84669	0.0227	0.203	0.40675	0.574	0.8	1.61	3.99	NA	NA
mvldlpl_f	mvldlpl	fasting	Phospholipids in medium VLDL (mmol/l)	Lipoprotein subclasses	Medium VLDL	Phospholipids (mmol/l)	Phospholipids	no	5504	0.131386	0.0720005	0.00518406	2.12913	8.31433	0.845857	0.00688	0.044	0.083775	0.116	0.159	0.310425	0.754	NA	NA
mvldlc_f	mvldlc	fasting	Total cholesterol in medium VLDL (mmol/l)	Lipoprotein subclasses	Medium VLDL	Total cholesterol (mmol/l)	Total cholesterol	no	5505	0.160195	0.0943891	0.0089093	2.14884	8.92791	0.848198	0.00156	0.0426	0.0981	0.141	0.197	0.3964	0.98	NA	NA
mvldlce_f	mvldlce	fasting	Cholesterol esters in medium VLDL (mmol/l)	Lipoprotein subclasses	Medium VLDL	Cholesterol esters (mmol/l)	Cholesterol esters	no	5501	0.085571	0.0482653	0.00232954	1.96388	8.12888	0.873578	0.000922	0.0209	0.0539	0.0767	0.106	0.203	0.507	NA	NA
mvldlfc_f	mvldlfc	fasting	Free cholesterol in medium VLDL (mmol/l)	Lipoprotein subclasses	Medium VLDL	Free cholesterol (mmol/l)	Free cholesterol	no	5504	0.0745251	0.0469018	0.00219978	2.19404	8.67578	0.844916	0.000634	0.0189575	0.0435	0.064	0.0921	0.193	0.487	NA	NA
mvldltg_f	mvldltg	fasting	Triglycerides in medium VLDL (mmol/l)	Lipoprotein subclasses	Medium VLDL	Triglycerides (mmol/l)	Triglycerides	no	5504	0.365704	0.215164	0.0462956	2.20116	8.64611	0.840008	0.0135	0.111	0.224	0.318	0.446	0.904425	2.26	NA	NA
svldlp_f	svldlp	fasting	Concentration of small VLDL particles (mol/l)	Lipoprotein subclasses	Small VLDL	Particle concentration (mol/l)	Particle concentration	no	5502	3.075e-08	1.13168e-08	1.28069e-16	1.56126	4.92798	0.902637	9.01e-09	1.51e-08	2.31e-08	2.88e-08	3.61e-08	5.85425e-08	1.15e-07	NA	NA
svldll_f	svldll	fasting	Total lipids in small VLDL (mmol/l)	Lipoprotein subclasses	Small VLDL	Total lipids (mmol/l)	Total lipids	no	5500	0.592996	0.214312	0.0459298	1.48065	4.4918	0.911236	0.174	0.292	0.446	0.5565	0.697	1.11	2.2	NA	NA
svldlpl_f	svldlpl	fasting	Phospholipids in small VLDL (mmol/l)	Lipoprotein subclasses	Small VLDL	Phospholipids (mmol/l)	Phospholipids	no	5500	0.14172	0.0419857	0.0017628	1.37505	4.15471	0.924283	0.0514	0.0796	0.113	0.135	0.163	0.242525	0.459	NA	NA
svldlc_f	svldlc	fasting	Total cholesterol in small VLDL (mmol/l)	Lipoprotein subclasses	Small VLDL	Total cholesterol (mmol/l)	Total cholesterol	no	5497	0.184759	0.0684272	0.00468228	0.858098	1.7219	0.963851	0.0309	0.07276	0.138	0.177	0.223	0.338	0.669	NA	NA
svldlce_f	svldlce	fasting	Cholesterol esters in small VLDL (mmol/l)	Lipoprotein subclasses	Small VLDL	Cholesterol esters (mmol/l)	Cholesterol esters	no	5499	0.103944	0.0435963	0.00190064	0.647925	1.16211	0.977584	0.00139	0.029445	0.074	0.0997	0.13	0.197	0.382	NA	NA
svldlfc_f	svldlfc	fasting	Free cholesterol in small VLDL (mmol/l)	Lipoprotein subclasses	Small VLDL	Free cholesterol (mmol/l)	Free cholesterol	no	5500	0.0808005	0.0274951	0.000755982	1.32979	3.73205	0.926547	0.0216	0.0408	0.061775	0.0766	0.0946	0.146525	0.287	NA	NA
svldltg_f	svldltg	fasting	Triglycerides in small VLDL (mmol/l)	Lipoprotein subclasses	Small VLDL	Triglycerides (mmol/l)	Triglycerides	no	5507	0.266624	0.111959	0.0125348	1.9406	7.17664	0.868669	0.0725	0.12265	0.192	0.244	0.313	0.547	1.17	NA	NA
xsvldlp_f	xsvldlp	fasting	Concentration of very small VLDL particles (mol/l)	Lipoprotein subclasses	Very Small VLDL	Particle concentration (mol/l)	Particle concentration	no	5502	3.40869e-08	8.60355e-09	7.40211e-17	0.650102	1.09491	0.980633	1.04e-08	1.94525e-08	2.82e-08	3.32e-08	3.92e-08	5.28e-08	8.48e-08	NA	NA
xsvldll_f	xsvldll	fasting	Total lipids in very small VLDL (mmol/l)	Lipoprotein subclasses	Very Small VLDL	Total lipids (mmol/l)	Total lipids	no	5503	0.424225	0.108918	0.0118631	0.593096	0.964344	0.981351	0.116	0.23555	0.351	0.415	0.49	0.66	1.02	NA	NA
xsvldlpl_f	xsvldlpl	fasting	Phospholipids in very small VLDL (mmol/l)	Lipoprotein subclasses	Very Small VLDL	Phospholipids (mmol/l)	Phospholipids	no	5504	0.136022	0.0353369	0.0012487	0.500341	0.696927	0.986555	0.0313	0.0740575	0.112	0.133	0.157	0.214	0.319	NA	NA
xsvldlc_f	xsvldlc	fasting	Total cholesterol in very small VLDL (mmol/l)	Lipoprotein subclasses	Very Small VLDL	Total cholesterol (mmol/l)	Total cholesterol	no	5508	0.180685	0.0557195	0.00310467	0.335829	0.549465	0.992336	0.0168	0.0761725	0.144	0.178	0.216	0.301	0.454	NA	NA
xsvldlce_f	xsvldlce	fasting	Cholesterol esters in very small VLDL (mmol/l)	Lipoprotein subclasses	Very Small VLDL	Cholesterol esters (mmol/l)	Cholesterol esters	no	5510	0.115828	0.0391657	0.00153395	0.242684	0.481246	0.995337	0.00234	0.0403725	0.090225	0.114	0.141	0.199	0.302	NA	NA
xsvldlfc_f	xsvldlfc	fasting	Free cholesterol in very small VLDL (mmol/l)	Lipoprotein subclasses	Very Small VLDL	Free cholesterol (mmol/l)	Free cholesterol	no	5506	0.0648362	0.0174362	0.000304021	0.476826	0.622898	0.988497	0.0145	0.0335	0.053	0.0635	0.0754	0.103	0.154	NA	NA
xsvldltg_f	xsvldltg	fasting	Triglycerides in very small VLDL (mmol/l)	Lipoprotein subclasses	Very Small VLDL	Triglycerides (mmol/l)	Triglycerides	no	5510	0.107605	0.0318342	0.00101342	1.40296	4.01028	0.920023	0.0318	0.0621725	0.0855	0.102	0.124	0.185	0.35	NA	NA
idlp_f	idlp	fasting	Concentration of IDL particles (mol/l)	Lipoprotein subclasses	IDL	Particle concentration (mol/l)	Particle concentration	no	5510	9.37334e-08	2.39804e-08	5.75058e-16	0.310158	0.394616	0.994482	1.87e-08	4.96e-08	7.77e-08	9.24e-08	1.09e-07	1.45e-07	2.16e-07	NA	NA
idll_f	idll	fasting	Total lipids in IDL (mmol/l)	Lipoprotein subclasses	IDL	Total lipids (mmol/l)	Total lipids	no	5511	0.94509	0.248947	0.0619745	0.273248	0.34805	0.994782	0.158	0.48275	0.777	0.933	1.1	1.47	2.21	NA	NA
idlpl_f	idlpl	fasting	Phospholipids in IDL (mmol/l)	Lipoprotein subclasses	IDL	Phospholipids (mmol/l)	Phospholipids	no	5500	0.263099	0.0637691	0.0040665	0.258464	0.32371	0.995453	0.0562	0.145475	0.22	0.26	0.303	0.397525	0.58	NA	NA
idlc_f	idlc	fasting	Total cholesterol in IDL (mmol/l)	Lipoprotein subclasses	IDL	Total cholesterol (mmol/l)	Total cholesterol	no	5502	0.578046	0.170923	0.0292147	0.204599	0.271379	0.997451	0.0352	0.255	0.463	0.572	0.689	0.929	1.45	NA	NA
idlce_f	idlce	fasting	Cholesterol esters in IDL (mmol/l)	Lipoprotein subclasses	IDL	Cholesterol esters (mmol/l)	Cholesterol esters	no	5502	0.408228	0.123132	0.0151614	0.197497	0.299418	0.997719	0.0189	0.173525	0.325	0.404	0.487	0.664	1.04	NA	NA
idlfc_f	idlfc	fasting	Free cholesterol in IDL (mmol/l)	Lipoprotein subclasses	IDL	Free cholesterol (mmol/l)	Free cholesterol	no	5502	0.169856	0.0498619	0.00248621	0.104253	0.29982	0.998469	0.00571	0.0735625	0.136	0.169	0.202	0.271	0.412	NA	NA
idltg_f	idltg	fasting	Triglycerides in IDL (mmol/l)	Lipoprotein subclasses	IDL	Triglycerides (mmol/l)	Triglycerides	no	5503	0.104897	0.0238715	0.000569846	1.03969	2.48211	0.952771	0.024	0.06821	0.0883	0.101	0.118	0.159	0.274	NA	NA
lldlp_f	lldlp	fasting	Concentration of large LDL particles (mol/l)	Lipoprotein subclasses	Large LDL	Particle concentration (mol/l)	Particle concentration	no	5506	1.62755e-07	4.24797e-08	1.80453e-15	0.307826	0.307853	0.994853	2.99e-08	8.48625e-08	1.34e-07	1.605e-07	1.9e-07	2.54e-07	3.82e-07	NA	NA
lldll_f	lldll	fasting	Total lipids in large LDL (mmol/l)	Lipoprotein subclasses	Large LDL	Total lipids (mmol/l)	Total lipids	no	5506	1.15864	0.306712	0.0940725	0.284568	0.290896	0.99547	0.195	0.591625	0.94925	1.14	1.35	1.81	2.74	NA	NA
lldlpl_f	lldlpl	fasting	Phospholipids in large LDL (mmol/l)	Lipoprotein subclasses	Large LDL	Phospholipids (mmol/l)	Phospholipids	no	5506	0.295744	0.0640249	0.00409918	0.274593	0.290642	0.995683	0.0956	0.177	0.252	0.293	0.33675	0.430375	0.624	NA	NA
lldlc_f	lldlc	fasting	Total cholesterol in large LDL (mmol/l)	Lipoprotein subclasses	Large LDL	Total cholesterol (mmol/l)	Total cholesterol	no	5507	0.774864	0.228533	0.0522274	0.242917	0.263233	0.996	0.0583	0.3463	0.62	0.764	0.921	1.2535	1.95	NA	NA
lldlce_f	lldlce	fasting	Cholesterol esters in large LDL (mmol/l)	Lipoprotein subclasses	Large LDL	Cholesterol esters (mmol/l)	Cholesterol esters	no	5507	0.557188	0.172783	0.029854	0.270912	0.268383	0.995557	0.0257	0.234	0.44	0.548	0.668	0.92235	1.45	NA	NA
lldlfc_f	lldlfc	fasting	Free cholesterol in large LDL (mmol/l)	Lipoprotein subclasses	Large LDL	Free cholesterol (mmol/l)	Free cholesterol	no	5509	0.217667	0.0570089	0.00325001	0.0784089	0.388413	0.997902	0.00872	0.109	0.179	0.216	0.255	0.3343	0.499	NA	NA
lldltg_f	lldltg	fasting	Triglycerides in large LDL (mmol/l)	Lipoprotein subclasses	Large LDL	Triglycerides (mmol/l)	Triglycerides	no	5511	0.0878817	0.0211662	0.00044801	0.869753	1.72986	0.965813	0.0263	0.0538	0.073	0.0855	0.0995	0.136	0.218	NA	NA
mldlp_f	mldlp	fasting	Concentration of medium LDL particles (mol/l)	Lipoprotein subclasses	Medium LDL	Particle concentration (mol/l)	Particle concentration	no	5495	1.35263e-07	3.67303e-08	1.34912e-15	0.366919	0.324297	0.992766	3.26e-08	6.98e-08	1.1e-07	1.33e-07	1.585e-07	2.14e-07	3.24e-07	NA	NA
mldll_f	mldll	fasting	Total lipids in medium LDL (mmol/l)	Lipoprotein subclasses	Medium LDL	Total lipids (mmol/l)	Total lipids	no	5495	0.687237	0.187204	0.0350455	0.358178	0.328359	0.993314	0.165	0.35	0.558	0.676	0.805	1.09	1.65	NA	NA
mldlpl_f	mldlpl	fasting	Phospholipids in medium LDL (mmol/l)	Lipoprotein subclasses	Medium LDL	Phospholipids (mmol/l)	Phospholipids	no	5490	0.186106	0.0374004	0.00139879	0.372413	0.367331	0.993078	0.0808	0.119	0.16	0.184	0.209	0.267	0.376	NA	NA
mldlc_f	mldlc	fasting	Total cholesterol in medium LDL (mmol/l)	Lipoprotein subclasses	Medium LDL	Total cholesterol (mmol/l)	Total cholesterol	no	5500	0.456601	0.144141	0.0207768	0.301332	0.30196	0.995143	0.0551	0.189475	0.359	0.45	0.54925	0.763525	1.19	NA	NA
mldlce_f	mldlce	fasting	Cholesterol esters in medium LDL (mmol/l)	Lipoprotein subclasses	Medium LDL	Cholesterol esters (mmol/l)	Cholesterol esters	no	5501	0.33014	0.116893	0.0136641	0.284086	0.269366	0.995372	0.00615	0.115	0.25	0.325	0.406	0.58	0.928	NA	NA
mldlfc_f	mldlfc	fasting	Free cholesterol in medium LDL (mmol/l)	Lipoprotein subclasses	Medium LDL	Free cholesterol (mmol/l)	Free cholesterol	no	5482	0.12615	0.0269486	0.000726229	0.303468	0.346696	0.994778	0.0489	0.0772075	0.108	0.125	0.143	0.183	0.266	NA	NA
mldltg_f	mldltg	fasting	Triglycerides in medium LDL (mmol/l)	Lipoprotein subclasses	Medium LDL	Triglycerides (mmol/l)	Triglycerides	no	5505	0.0447793	0.0110013	0.000121029	0.753716	1.32837	0.971453	0.0124	0.0268	0.037	0.0435	0.0512	0.06944	0.108	NA	NA
sldlp_f	sldlp	fasting	Concentration of small LDL particles (mol/l)	Lipoprotein subclasses	Small LDL	Particle concentration (mol/l)	Particle concentration	no	5473	1.5679e-07	4.1162e-08	1.69431e-15	0.345476	0.322412	0.993144	3.67e-08	8.348e-08	1.29e-07	1.55e-07	1.83e-07	2.452e-07	3.7e-07	NA	NA
sldll_f	sldll	fasting	Total lipids in small LDL (mmol/l)	Lipoprotein subclasses	Small LDL	Total lipids (mmol/l)	Total lipids	no	5474	0.43801	0.116254	0.0135151	0.332975	0.317817	0.994403	0.0984	0.227	0.358	0.432	0.512	0.689	1.04	NA	NA
sldlpl_f	sldlpl	fasting	Phospholipids in small LDL (mmol/l)	Lipoprotein subclasses	Small LDL	Phospholipids (mmol/l)	Phospholipids	no	5460	0.133362	0.0250573	0.000627867	0.274938	0.253614	0.99524	0.0573	0.0873475	0.116	0.133	0.149	0.186	0.259	NA	NA
sldlc_f	sldlc	fasting	Total cholesterol in small LDL (mmol/l)	Lipoprotein subclasses	Small LDL	Total cholesterol (mmol/l)	Total cholesterol	no	5485	0.275249	0.0881349	0.00776776	0.294221	0.343269	0.994573	0.0263	0.112	0.215	0.272	0.332	0.4599	0.726	NA	NA
sldlce_f	sldlce	fasting	Cholesterol esters in small LDL (mmol/l)	Lipoprotein subclasses	Small LDL	Cholesterol esters (mmol/l)	Cholesterol esters	no	5493	0.201277	0.0717853	0.00515312	0.292773	0.361301	0.994732	0.00305	0.06782	0.153	0.198	0.247	0.352	0.565	NA	NA
sldlfc_f	sldlfc	fasting	Free cholesterol in small LDL (mmol/l)	Lipoprotein subclasses	Small LDL	Free cholesterol (mmol/l)	Free cholesterol	no	5462	0.0739972	0.0165958	0.000275419	0.225678	0.181296	0.996339	0.0226	0.0433525	0.0627	0.0735	0.0848	0.108	0.161	NA	NA
sldltg_f	sldltg	fasting	Triglycerides in small LDL (mmol/l)	Lipoprotein subclasses	Small LDL	Triglycerides (mmol/l)	Triglycerides	no	5498	0.0297301	0.00846878	7.17202e-05	1.11537	3.00492	0.948181	0.00589	0.0166	0.0238	0.0286	0.0344	0.0492575	0.0977	NA	NA
xlhdlp_f	xlhdlp	fasting	Concentration of very large HDL particles (mol/l)	Lipoprotein subclasses	Very large HDL	Particle concentration (mol/l)	Particle concentration	no	5237	3.31734e-07	1.65734e-07	2.74676e-14	1.0906	1.92111	0.939487	2.08e-08	9.308e-08	2.12e-07	3.05e-07	4.17e-07	7.241e-07	1.38e-06	NA	NA
xlhdll_f	xlhdll	fasting	Total lipids in very large HDL (mmol/l)	Lipoprotein subclasses	Very large HDL	Total lipids (mmol/l)	Total lipids	no	5238	0.33276	0.167711	0.0281269	1.09389	1.9335	0.939109	0.0189	0.091985	0.212	0.3055	0.419	0.73	1.39	NA	NA
xlhdlpl_f	xlhdlpl	fasting	Phospholipids in very large HDL (mmol/l)	Lipoprotein subclasses	Very large HDL	Phospholipids (mmol/l)	Phospholipids	no	5237	0.172193	0.0973595	0.00947888	0.905985	1.22561	0.955393	0.000509	0.0246	0.101	0.158	0.227	0.395	0.736	NA	NA
xlhdlc_f	xlhdlc	fasting	Total cholesterol in very large HDL (mmol/l)	Lipoprotein subclasses	Very large HDL	Total cholesterol (mmol/l)	Total cholesterol	no	5239	0.148052	0.0712846	0.0050815	1.13196	2.32687	0.939438	0.0047	0.0417	0.0983	0.137	0.183	0.319	0.613	NA	NA
xlhdlce_f	xlhdlce	fasting	Cholesterol esters in very large HDL (mmol/l)	Lipoprotein subclasses	Very large HDL	Cholesterol esters (mmol/l)	Cholesterol esters	no	5239	0.109647	0.049781	0.00247815	1.1001	2.3387	0.945037	0.00393	0.034	0.07575	0.103	0.135	0.22805	0.435	NA	NA
xlhdlfc_f	xlhdlfc	fasting	Free cholesterol in very large HDL (mmol/l)	Lipoprotein subclasses	Very large HDL	Free cholesterol (mmol/l)	Free cholesterol	no	5240	0.0384051	0.0220035	0.000484152	1.13033	2.06121	0.935275	0.000214	0.0066795	0.0226	0.0349	0.0496	0.0915025	0.178	NA	NA
xlhdltg_f	xlhdltg	fasting	Triglycerides in very large HDL (mmol/l)	Lipoprotein subclasses	Very large HDL	Triglycerides (mmol/l)	Triglycerides	no	5241	0.0125654	0.00605831	3.67031e-05	1.21643	4.06129	0.940494	0.0002	0.003	0.00841	0.0119	0.0158	0.0265	0.0632	NA	NA
lhdlp_f	lhdlp	fasting	Concentration of large HDL particles (mol/l)	Lipoprotein subclasses	Large HDL	Particle concentration (mol/l)	Particle concentration	no	5224	1.06047e-06	4.57897e-07	2.09669e-13	0.781442	0.767402	0.963688	1.02e-07	3.61575e-07	7.19e-07	1.005e-06	1.34e-06	2.08425e-06	3.56e-06	NA	NA
lhdll_f	lhdll	fasting	Total lipids in large HDL (mmol/l)	Lipoprotein subclasses	Large HDL	Total lipids (mmol/l)	Total lipids	no	5224	0.664464	0.293779	0.0863063	0.783421	0.769798	0.963111	0.0564	0.215	0.445	0.628	0.84225	1.32	2.27	NA	NA
lhdlpl_f	lhdlpl	fasting	Phospholipids in large HDL (mmol/l)	Lipoprotein subclasses	Large HDL	Phospholipids (mmol/l)	Phospholipids	no	5224	0.339431	0.132226	0.0174837	0.658839	0.515164	0.973391	0.0155	0.127	0.241	0.3265	0.422	0.633	1.02	NA	NA
lhdlc_f	lhdlc	fasting	Total cholesterol in large HDL (mmol/l)	Lipoprotein subclasses	Large HDL	Total cholesterol (mmol/l)	Total cholesterol	no	5224	0.300609	0.15496	0.0240127	0.83649	0.871353	0.956376	0.00308	0.068715	0.184	0.28	0.391	0.649425	1.16	NA	NA
lhdlce_f	lhdlce	fasting	Cholesterol esters in large HDL (mmol/l)	Lipoprotein subclasses	Large HDL	Cholesterol esters (mmol/l)	Cholesterol esters	no	5224	0.234566	0.117549	0.0138177	0.844103	0.884403	0.956742	0.00228	0.0601575	0.146	0.218	0.303	0.5	0.889	NA	NA
lhdlfc_f	lhdlfc	fasting	Free cholesterol in large HDL (mmol/l)	Lipoprotein subclasses	Large HDL	Free cholesterol (mmol/l)	Free cholesterol	no	5225	0.0660635	0.0374802	0.00140476	0.808466	0.830679	0.959995	0.000739	0.008926	0.0379	0.0614	0.0881	0.15	0.273	NA	NA
lhdltg_f	lhdltg	fasting	Triglycerides in large HDL (mmol/l)	Lipoprotein subclasses	Large HDL	Triglycerides (mmol/l)	Triglycerides	no	5226	0.0243605	0.00930802	8.66392e-05	1.05226	2.18948	0.948888	0.00198	0.0102	0.0179	0.023	0.0294	0.0465375	0.0876	NA	NA
mhdlp_f	mhdlp	fasting	Concentration of medium HDL particles (mol/l)	Lipoprotein subclasses	Medium HDL	Particle concentration (mol/l)	Particle concentration	no	5480	2.12249e-06	3.76594e-07	1.41823e-13	0.364877	0.382162	0.991978	9.08e-07	1.45975e-06	1.86e-06	2.11e-06	2.36e-06	2.93e-06	4.19e-06	NA	NA
mhdll_f	mhdll	fasting	Total lipids in medium HDL (mmol/l)	Lipoprotein subclasses	Medium HDL	Total lipids (mmol/l)	Total lipids	no	5475	0.896441	0.164173	0.0269529	0.340895	0.367492	0.993488	0.349	0.6	0.7815	0.889	1	1.2415	1.79	NA	NA
mhdlpl_f	mhdlpl	fasting	Phospholipids in medium HDL (mmol/l)	Lipoprotein subclasses	Medium HDL	Phospholipids (mmol/l)	Phospholipids	no	5480	0.416117	0.0742664	0.0055155	0.404067	0.444683	0.991528	0.191	0.285975	0.364	0.412	0.46225	0.576	0.822	NA	NA
mhdlc_f	mhdlc	fasting	Total cholesterol in medium HDL (mmol/l)	Lipoprotein subclasses	Medium HDL	Total cholesterol (mmol/l)	Total cholesterol	no	5468	0.429742	0.0903958	0.0081714	0.155957	0.212946	0.998132	0.084	0.260675	0.368	0.429	0.488	0.613325	0.878	NA	NA
mhdlce_f	mhdlce	fasting	Cholesterol esters in medium HDL (mmol/l)	Lipoprotein subclasses	Medium HDL	Cholesterol esters (mmol/l)	Cholesterol esters	no	5468	0.349798	0.070755	0.00500627	0.148835	0.178856	0.998124	0.0797	0.217	0.301	0.349	0.396	0.493	0.696	NA	NA
mhdlfc_f	mhdlfc	fasting	Free cholesterol in medium HDL (mmol/l)	Lipoprotein subclasses	Medium HDL	Free cholesterol (mmol/l)	Free cholesterol	no	5471	0.079979	0.0199617	0.00039847	0.17581	0.353042	0.997318	0.00427	0.043	0.0665	0.0798	0.0929	0.121	0.182	NA	NA
mhdltg_f	mhdltg	fasting	Triglycerides in medium HDL (mmol/l)	Lipoprotein subclasses	Medium HDL	Triglycerides (mmol/l)	Triglycerides	no	5483	0.050373	0.0121079	0.000146601	1.14778	3.62277	0.944605	0.00421	0.0319	0.0422	0.0487	0.0565	0.0792	0.147	NA	NA
shdlp_f	shdlp	fasting	Concentration of small HDL particles (mol/l)	Lipoprotein subclasses	Small HDL	Particle concentration (mol/l)	Particle concentration	no	5458	5.02592e-06	4.37501e-07	1.91407e-13	0.368754	0.773512	0.99164	3.38e-06	4.22e-06	4.74e-06	5e-06	5.29e-06	5.96e-06	7.73e-06	NA	NA
shdll_f	shdll	fasting	Total lipids in small HDL (mmol/l)	Lipoprotein subclasses	Small HDL	Total lipids (mmol/l)	Total lipids	no	5458	1.11076	0.0978713	0.00957879	0.338414	0.76133	0.992515	0.713	0.931	1.05	1.11	1.17	1.32	1.71	NA	NA
shdlpl_f	shdlpl	fasting	Phospholipids in small HDL (mmol/l)	Lipoprotein subclasses	Small HDL	Phospholipids (mmol/l)	Phospholipids	no	5471	0.607834	0.0623365	0.00388584	0.520907	0.783816	0.985928	0.404	0.5	0.565	0.603	0.645	0.745	0.95	NA	NA
shdlc_f	shdlc	fasting	Total cholesterol in small HDL (mmol/l)	Lipoprotein subclasses	Small HDL	Total cholesterol (mmol/l)	Total cholesterol	no	5459	0.447072	0.0580234	0.00336672	-0.523734	1.80643	0.982407	0.106	0.327	0.414	0.449	0.484	0.55655	0.688	NA	NA
shdlce_f	shdlce	fasting	Cholesterol esters in small HDL (mmol/l)	Lipoprotein subclasses	Small HDL	Cholesterol esters (mmol/l)	Cholesterol esters	no	5459	0.337955	0.0541999	0.00293762	-0.754008	2.51609	0.96845	0.0184	0.22245	0.308	0.34	0.372	0.43755	0.515	NA	NA
shdlfc_f	shdlfc	fasting	Free cholesterol in small HDL (mmol/l)	Lipoprotein subclasses	Small HDL	Free cholesterol (mmol/l)	Free cholesterol	no	5457	0.109151	0.0109312	0.000119492	0.500398	0.818692	0.986089	0.0762	0.0899	0.102	0.108	0.116	0.133	0.173	NA	NA
shdltg_f	shdltg	fasting	Triglycerides in small HDL (mmol/l)	Lipoprotein subclasses	Small HDL	Triglycerides (mmol/l)	Triglycerides	no	5505	0.0554928	0.0135482	0.000183554	1.11638	2.93857	0.951723	0.00454	0.0345	0.0464	0.0538	0.0626	0.08758	0.152	NA	NA
xxlvldlplpct_f	xxlvldlplpct	fasting	Phospholipids in chylomicrons and extremely large VLDL to total lipids in chylomicrons and extremely large VLDL ratio (%)	Lipoprotein subclasses ratios	Extremely large VLDL ratios	Phospholipids to total lipid ratio (%)	Ratio	yes	4459	11.6632	1.29052	1.66543	-2.66465	16.6687	0.785061	0.106	8.4345	11.3	12	12.4	13.2	23	NA	NA
xxlvldlcpct_f	xxlvldlcpct	fasting	Total cholesterol in chylomicrons and extremely large VLDL to total lipids in chylomicrons and extremely large VLDL ratio (%)	Lipoprotein subclasses ratios	Extremely large VLDL ratios	Total cholesterol to total lipid ratio (%)	Ratio	yes	4508	14.038	3.50239	12.2668	-0.623184	5.68016	0.908771	0.236	5.49025	12.3	14.8	16.5	18.6	54	NA	NA
xxlvldlcepct_f	xxlvldlcepct	fasting	Cholesterol esters in chylomicrons and extremely large VLDL to total lipids in chylomicrons and extremely large VLDL ratio (%)	Lipoprotein subclasses ratios	Extremely large VLDL ratios	Cholesterol esters to total lipid ratio (%)	Ratio	yes	4510	7.30545	2.82562	7.98414	-0.423162	1.45457	0.957172	0.104	0.70435	5.67	7.87	9.25	11.7	32.9	NA	NA
xxlvldlfcpct_f	xxlvldlfcpct	fasting	Free cholesterol in chylomicrons and extremely large VLDL to total lipids in chylomicrons and extremely large VLDL ratio (%)	Lipoprotein subclasses ratios	Extremely large VLDL ratios	Free cholesterol to total lipid ratio (%)	Ratio	yes	4485	6.75406	1.52228	2.31734	-1.11972	6.04683	0.857793	0.154	2.561	6.18	7.14	7.76	8.52	21.1	NA	NA
xxlvldltgpct_f	xxlvldltgpct	fasting	Triglycerides in chylomicrons and extremely large VLDL to total lipids in chylomicrons and extremely large VLDL ratio (%)	Lipoprotein subclasses ratios	Extremely large VLDL ratios	Triglycerides (mmol/l)	Ratio	yes	4489	74.3052	4.16592	17.3549	1.41933	5.7246	0.871657	37.1	69.3	71.5	73.3	76.1	84.8	98.5	NA	NA
xlvldlplpct_f	xlvldlplpct	fasting	Phospholipids in very large VLDL to total lipids in very large VLDL ratio (%)	Lipoprotein subclasses ratios	Very large VLDL ratios	Phospholipids to total lipid ratio (%)	Ratio	yes	4717	15.1804	1.69498	2.87295	-1.9347	8.85852	0.866492	0.266	11.09	14.5	15.6	16.2	17.5	21.7	NA	NA
xlvldlcpct_f	xlvldlcpct	fasting	Total cholesterol in very large VLDL to total lipids in very large VLDL ratio (%)	Lipoprotein subclasses ratios	Very large VLDL ratios	Total cholesterol to total lipid ratio (%)	Ratio	yes	4769	15.8791	3.72905	13.9058	-1.16662	1.7002	0.912236	0.271	6.118	14.2	16.8	18.4	20.8	29.1	NA	NA
xlvldlcepct_f	xlvldlcepct	fasting	Cholesterol esters in very large VLDL to total lipids in very large VLDL ratio (%)	Lipoprotein subclasses ratios	Very large VLDL ratios	Cholesterol esters to total lipid ratio (%)	Ratio	yes	4759	9.0759	2.1616	4.67252	-0.785131	2.49717	0.935743	0.168	3.68	8.12	9.46	10.4	12.5	19.8	NA	NA
xlvldlfcpct_f	xlvldlfcpct	fasting	Free cholesterol in very large VLDL to total lipids in very large VLDL ratio (%)	Lipoprotein subclasses ratios	Very large VLDL ratios	Free cholesterol to total lipid ratio (%)	Ratio	yes	4767	6.79989	1.91474	3.66624	-1.22842	1.25212	0.886551	0.159	1.6015	5.97	7.37	8.15	9.03	15	NA	NA
xlvldltgpct_f	xlvldltgpct	fasting	Triglycerides in very large VLDL to total lipids in very large VLDL ratio (%)	Lipoprotein subclasses ratios	Very large VLDL ratios	Triglycerides to total lipid ratio (%)	Ratio	yes	4764	68.9844	5.30814	28.1764	0.833222	6.45029	0.885849	12.5	62.2075	65.5	67.6	71.2	82.5	98.7	NA	NA
lvldlplpct_f	lvldlplpct	fasting	Phospholipids in large VLDL to total lipids in large VLDL ratio (%)	Lipoprotein subclasses ratios	Large VLDL ratios	Phospholipids to total lipid ratio (%)	Ratio	yes	5286	18.2135	0.580161	0.336587	0.308999	3.20166	0.958276	15.4	17	17.9	18.2	18.5	19.5	21.9	NA	NA
lvldlcpct_f	lvldlcpct	fasting	Total cholesterol in large VLDL to total lipids in large VLDL ratio (%)	Lipoprotein subclasses ratios	Large VLDL ratios	Total cholesterol to total lipid ratio (%)	Ratio	yes	5295	19.3535	2.69774	7.27779	-1.67695	3.93959	0.869108	0.989	12.2	18.3	20.1	21.1	22.6	26	NA	NA
lvldlcepct_f	lvldlcepct	fasting	Cholesterol esters in large VLDL to total lipids in large VLDL ratio (%)	Lipoprotein subclasses ratios	Large VLDL ratios	Cholesterol esters to total lipid ratio (%)	Ratio	yes	5299	10.5491	1.53651	2.36088	-0.927732	3.58132	0.943948	0.294	6.92	9.85	10.7	11.4	13.3	16.5	NA	NA
lvldlfcpct_f	lvldlfcpct	fasting	Free cholesterol in large VLDL to total lipids in large VLDL ratio (%)	Lipoprotein subclasses ratios	Large VLDL ratios	Free cholesterol to total lipid ratio (%)	Ratio	yes	5302	8.79962	1.8851	3.55359	-1.42182	2.14187	0.882232	0.695	3.6	7.98	9.33	10.1	11.1	12.4	NA	NA
lvldltgpct_f	lvldltgpct	fasting	Triglycerides in large VLDL to total lipids in large VLDL ratio (%)	Lipoprotein subclasses ratios	Large VLDL ratios	Triglycerides to total lipid ratio (%)	Ratio	yes	5284	62.4299	2.8853	8.32496	1.79212	6.19279	0.871362	54.3	58.7	60.6	61.7	63.6	70	90.6	NA	NA
mvldlplpct_f	mvldlplpct	fasting	Phospholipids in medium VLDL to total lipids in medium VLDL ratio (%)	Lipoprotein subclasses ratios	Medium VLDL ratios	Phospholipids to total lipid ratio (%)	Ratio	yes	5474	20.2628	0.676554	0.457725	1.01964	2.17257	0.949739	18.9	19.2	19.8	20.2	20.6	21.8	24.5	NA	NA
mvldlcpct_f	mvldlcpct	fasting	Total cholesterol in medium VLDL to total lipids in medium VLDL ratio (%)	Lipoprotein subclasses ratios	Medium VLDL ratios	Total cholesterol to total lipid ratio (%)	Ratio	yes	5464	24.3249	2.71784	7.38665	-0.23901	2.60771	0.972269	8.44	18.4	22.9	24.4	25.9	29.7	39.8	NA	NA
mvldlcepct_f	mvldlcepct	fasting	Cholesterol esters in medium VLDL to total lipids in medium VLDL ratio (%)	Lipoprotein subclasses ratios	Medium VLDL ratios	Cholesterol esters to total lipid ratio (%)	Ratio	yes	5467	13.2685	2.72329	7.41631	0.20997	2.20127	0.975529	0.397	7.973	11.7	13.2	14.7	18.9	29.2	NA	NA
mvldlfcpct_f	mvldlfcpct	fasting	Free cholesterol in medium VLDL to total lipids in medium VLDL ratio (%)	Lipoprotein subclasses ratios	Medium VLDL ratios	Free cholesterol to total lipid ratio (%)	Ratio	yes	5486	11.0575	0.769073	0.591473	-1.46828	4.51724	0.910396	5.45	9.18125	10.7	11.2	11.6	12.1	13.9	NA	NA
mvldltgpct_f	mvldltgpct	fasting	Triglycerides in medium VLDL to total lipids in medium VLDL ratio (%)	Lipoprotein subclasses ratios	Medium VLDL ratios	Triglycerides to total lipid ratio (%)	Ratio	yes	5480	55.4421	2.98685	8.92129	-0.31209	2.57755	0.971909	36.1	49.1	53.8	55.5	57.2	61.4	70.7	NA	NA
svldlplpct_f	svldlplpct	fasting	Phospholipids in small VLDL to total lipids in small VLDL ratio (%)	Lipoprotein subclasses ratios	Small VLDL ratios	Phospholipids to total lipid ratio (%)	Ratio	yes	5477	24.3821	1.8402	3.38632	0.825382	1.05887	0.963535	20.1	21.5	23.1	24.1	25.4	28.8	34.9	NA	NA
svldlcpct_f	svldlcpct	fasting	Total cholesterol in small VLDL to total lipids in small VLDL ratio (%)	Lipoprotein subclasses ratios	Small VLDL ratios	Total cholesterol to total lipid ratio (%)	Ratio	yes	5503	31.1255	4.25934	18.1419	-0.431947	0.419894	0.988965	14.2	21.6	28.5	31.4	34	38.7	43.6	NA	NA
svldlcepct_f	svldlcepct	fasting	Cholesterol esters in small VLDL to total lipids in small VLDL ratio (%)	Lipoprotein subclasses ratios	Small VLDL ratios	Cholesterol esters to total lipid ratio (%)	Ratio	yes	5503	17.413	4.17458	17.4271	-0.527518	0.679126	0.984122	0.438	7.991	14.9	17.8	20.3	24.745	29.4	NA	NA
svldlfcpct_f	svldlfcpct	fasting	Free cholesterol in small VLDL to total lipids in small VLDL ratio (%)	Lipoprotein subclasses ratios	Small VLDL ratios	Free cholesterol to total lipid ratio (%)	Ratio	yes	5462	13.6899	0.500488	0.250489	0.770222	2.56622	0.965654	12.1	12.8	13.4	13.7	14	14.8	17.1	NA	NA
svldltgpct_f	svldltgpct	fasting	Triglycerides in small VLDL to total lipids in small VLDL ratio (%)	Lipoprotein subclasses ratios	Small VLDL ratios	Triglycerides to total lipid ratio (%)	Ratio	yes	5505	44.4708	4.11814	16.9591	0.199269	0.183011	0.996761	24.2	36.7	41.7	44.2	47.1	53	59.4	NA	NA
xsvldlplpct_f	xsvldlplpct	fasting	Phospholipids in very small VLDL to total lipids in very small VLDL ratio (%)	Lipoprotein subclasses ratios	Very Small VLDL ratios	Phospholipids to total lipid ratio (%)	Ratio	yes	5510	32.1264	2.63198	6.92732	-0.641834	2.72518	0.971629	15.8	26.5725	30.7	32.3	33.7	36.9	44.3	NA	NA
xsvldlcpct_f	xsvldlcpct	fasting	Total cholesterol in very small VLDL to total lipids in very small VLDL ratio (%)	Lipoprotein subclasses ratios	Very Small VLDL ratios	Total cholesterol to total lipid ratio (%)	Ratio	yes	5509	42.0872	4.8108	23.1438	-1.3018	2.85649	0.922921	12.6	30	39.7	43	45.4	48.9	52.3	NA	NA
xsvldlcepct_f	xsvldlcepct	fasting	Cholesterol esters in very small VLDL to total lipids in very small VLDL ratio (%)	Lipoprotein subclasses ratios	Very Small VLDL ratios	Cholesterol esters to total lipid ratio (%)	Ratio	yes	5510	26.811	4.40074	19.3665	-1.26753	2.88071	0.925482	1.92	15.7725	24.6	27.5	29.8	33.2	37.8	NA	NA
xsvldlfcpct_f	xsvldlfcpct	fasting	Free cholesterol in very small VLDL to total lipids in very small VLDL ratio (%)	Lipoprotein subclasses ratios	Very Small VLDL ratios	Free cholesterol to total lipid ratio (%)	Ratio	yes	5507	15.2757	1.12867	1.2739	-1.69157	8.10406	0.888337	5.83	12.6	14.8	15.4	15.9	16.9	20.3	NA	NA
xsvldltgpct_f	xsvldltgpct	fasting	Triglycerides in very small VLDL to total lipids in very small VLDL ratio (%)	Lipoprotein subclasses ratios	Very Small VLDL ratios	Triglycerides to total lipid ratio (%)	Ratio	yes	5508	25.7946	5.92573	35.1142	1.519	4.25308	0.905221	13.8	17.6	21.7	24.7	28.6	40.0325	67.4	NA	NA
idlplpct_f	idlplpct	fasting	Phospholipids in IDL to total lipids in IDL ratio (%)	Lipoprotein subclasses ratios	IDL ratios	Phospholipids to total lipid ratio (%)	Ratio	yes	5497	27.9941	1.32319	1.75082	0.338197	6.34005	0.92418	17.8	25.7	27.3	27.9	28.6	30.9	37.6	NA	NA
idlcpct_f	idlcpct	fasting	Total cholesterol in IDL to total lipids in IDL ratio (%)	Lipoprotein subclasses ratios	IDL ratios	Total cholesterol to total lipid ratio (%)	Ratio	yes	5492	60.4867	3.42037	11.6989	-1.87446	6.40402	0.869953	31	51.7	59	61.3	62.8	64.7	67.4	NA	NA
idlcepct_f	idlcepct	fasting	Cholesterol esters in IDL to total lipids in IDL ratio (%)	Lipoprotein subclasses ratios	IDL ratios	Cholesterol esters to total lipid ratio (%)	Ratio	yes	5496	42.6593	3.11098	9.67822	-1.78618	6.71695	0.880946	12.7	34.7375	41.4	43.3	44.7	46.7	54.7	NA	NA
idlfcpct_f	idlfcpct	fasting	Free cholesterol in IDL to total lipids in IDL ratio (%)	Lipoprotein subclasses ratios	IDL ratios	Free cholesterol to total lipid ratio (%)	Ratio	yes	5471	17.8727	1.57188	2.47082	-2.55829	11.5368	0.810926	4.21	13.7	17.4	18.2	18.8	19.7	20.9	NA	NA
idltgpct_f	idltgpct	fasting	Triglycerides in IDL to total lipids in IDL ratio (%)	Lipoprotein subclasses ratios	IDL ratios	Triglycerides to total lipid ratio (%)	Ratio	yes	5493	11.5294	2.96245	8.77612	1.79816	5.65881	0.872932	4.15	7.783	9.55	10.9	12.8	18.9	31.9	NA	NA
lldlplpct_f	lldlplpct	fasting	Phospholipids in large LDL to total lipids in large LDL ratio (%)	Lipoprotein subclasses ratios	Large LDL ratios	Phospholipids to total lipid ratio (%)	Ratio	yes	5469	25.8698	1.52583	2.32816	1.81913	8.07725	0.894683	22.4	23.8	24.8	25.6	26.6	29.6	43.1	NA	NA
lldlcpct_f	lldlcpct	fasting	Total cholesterol in large LDL to total lipids in large LDL ratio (%)	Lipoprotein subclasses ratios	Large LDL ratios	Total cholesterol to total lipid ratio (%)	Ratio	yes	5485	66.3178	3.00569	9.03416	-2.17821	9.68107	0.85272	35.4	59.11	65.1	67	68.3	70	71.7	NA	NA
lldlcepct_f	lldlcepct	fasting	Cholesterol esters in large LDL to total lipids in large LDL ratio (%)	Lipoprotein subclasses ratios	Large LDL ratios	Cholesterol esters to total lipid ratio (%)	Ratio	yes	5474	47.5232	2.89693	8.39222	-1.66114	5.92853	0.892192	18	40.2	46.2	48.1	49.5	51.4	53.2	NA	NA
lldlfcpct_f	lldlfcpct	fasting	Free cholesterol in large LDL to total lipids in large LDL ratio (%)	Lipoprotein subclasses ratios	Large LDL ratios	Free cholesterol to total lipid ratio (%)	Ratio	yes	5483	18.8667	1.21083	1.4661	-1.95961	10.229	0.872609	8.53	16	18.4	19	19.6	20.7	24.6	NA	NA
lldltgpct_f	lldltgpct	fasting	Triglycerides in large LDL to total lipids in large LDL ratio (%)	Lipoprotein subclasses ratios	Large LDL ratios	Triglycerides to total lipid ratio (%)	Ratio	yes	5498	7.81897	1.8094	3.27394	1.87511	6.73747	0.876434	3.58	5.46	6.6	7.47	8.6	12.4	22.4	NA	NA
mldlplpct_f	mldlplpct	fasting	Phospholipids in medium LDL to total lipids in medium LDL ratio (%)	Lipoprotein subclasses ratios	Medium LDL ratios	Phospholipids to total lipid ratio (%)	Ratio	yes	5475	27.6769	2.97342	8.84124	2.52375	12.4281	0.822052	22.3	24.1	25.8	27	28.8	34.8	57.3	NA	NA
mldlcpct_f	mldlcpct	fasting	Total cholesterol in medium LDL to total lipids in medium LDL ratio (%)	Lipoprotein subclasses ratios	Medium LDL ratios	Total cholesterol to total lipid ratio (%)	Ratio	yes	5472	65.6179	4.2432	18.0048	-2.31352	10.0756	0.831922	26.8	55.3	64	66.6	68.4	70.7	72.9	NA	NA
mldlcepct_f	mldlcepct	fasting	Cholesterol esters in medium LDL to total lipids in medium LDL ratio (%)	Lipoprotein subclasses ratios	Medium LDL ratios	Cholesterol esters to total lipid ratio (%)	Ratio	yes	5466	46.944	5.24681	27.5291	-2.07804	8.17728	0.854993	2.49	34.3	44.8	48.1	50.4	53.4	56.2	NA	NA
mldlfcpct_f	mldlfcpct	fasting	Free cholesterol in medium LDL to total lipids in medium LDL ratio (%)	Lipoprotein subclasses ratios	Medium LDL ratios	Free cholesterol to total lipid ratio (%)	Ratio	yes	5465	18.6939	1.34821	1.81766	1.28472	3.56994	0.928436	15.7	16.7	17.8	18.5	19.4	22	29.4	NA	NA
mldltgpct_f	mldltgpct	fasting	Triglycerides in medium LDL to total lipids in medium LDL ratio (%)	Lipoprotein subclasses ratios	Medium LDL ratios	Triglycerides to total lipid ratio (%)	Ratio	yes	5489	6.73283	1.66528	2.77315	1.76153	5.73738	0.880343	3.62	4.57	5.59	6.4	7.45	10.98	20.2	NA	NA
sldlplpct_f	sldlplpct	fasting	Phospholipids in small LDL to total lipids in small LDL ratio (%)	Lipoprotein subclasses ratios	Small LDL ratios	Phospholipids to total lipid ratio (%)	Ratio	yes	5475	31.1701	3.36918	11.3513	1.90554	6.74052	0.875457	24.9	26.8	28.9	30.5	32.6	39.4	55.7	NA	NA
sldlcpct_f	sldlcpct	fasting	Total cholesterol in small LDL to total lipids in small LDL ratio (%)	Lipoprotein subclasses ratios	Small LDL ratios	Total cholesterol to total lipid ratio (%)	Ratio	yes	5471	61.8724	5.0513	25.5157	-2.32717	9.84537	0.82171	22.2	48.8	60	63	65.2	67.8	70.5	NA	NA
sldlcepct_f	sldlcepct	fasting	Cholesterol esters in small LDL to total lipids in small LDL ratio (%)	Lipoprotein subclasses ratios	Small LDL ratios	Cholesterol esters to total lipid ratio (%)	Ratio	yes	5470	44.752	5.66397	32.0805	-2.17244	8.69143	0.842697	2.58	30.6725	42.5	46	48.5	51.6	54.6	NA	NA
sldlfcpct_f	sldlfcpct	fasting	Free cholesterol in small LDL to total lipids in small LDL ratio (%)	Lipoprotein subclasses ratios	Small LDL ratios	Free cholesterol to total lipid ratio (%)	Ratio	yes	5497	17.1456	0.99994	0.999879	1.21183	3.20113	0.938675	14.9	15.6	16.5	17	17.7	19.6	24.1	NA	NA
sldltgpct_f	sldltgpct	fasting	Triglycerides in small LDL to total lipids in small LDL ratio (%)	Lipoprotein subclasses ratios	Small LDL ratios	Triglycerides to total lipid ratio (%)	Ratio	yes	5492	6.99023	2.07853	4.32028	2.50799	11.8713	0.830821	3.23	4.54	5.66	6.53	7.7225	12.3	25.8	NA	NA
xlhdlplpct_f	xlhdlplpct	fasting	Phospholipids in very large HDL to total lipids in very large HDL ratio (%)	Lipoprotein subclasses ratios	Very large HDL ratios	Phospholipids to total lipid ratio (%)	Ratio	yes	5238	49.8575	9.5586	91.3669	-1.79888	4.78646	0.848964	0.867	22.2925	47.1	52.3	55.4	61.8075	83.7	NA	NA
xlhdlcpct_f	xlhdlcpct	fasting	Total cholesterol in very large HDL to total lipids in very large HDL ratio (%)	Lipoprotein subclasses ratios	Very large HDL ratios	Total cholesterol to total lipid ratio (%)	Ratio	yes	5238	45.4698	6.64562	44.1643	1.15705	3.49114	0.912534	12.2	35.4	41.7	44.3	48	63.5	83.3	NA	NA
xlhdlcepct_f	xlhdlcepct	fasting	Cholesterol esters in very large HDL to total lipids in very large HDL ratio (%)	Lipoprotein subclasses ratios	Very large HDL ratios	Cholesterol esters to total lipid ratio (%)	Ratio	yes	5233	34.3711	6.744	45.4815	1.52485	4.25116	0.88654	6.99	25.2	30.3	32.8	37	52.22	77.4	NA	NA
xlhdlfcpct_f	xlhdlfcpct	fasting	Free cholesterol in very large HDL to total lipids in very large HDL ratio (%)	Lipoprotein subclasses ratios	Very large HDL ratios	Free cholesterol to total lipid ratio (%)	Ratio	yes	5203	11.1231	1.55187	2.4083	-1.83466	5.85098	0.861955	0.461	7.0105	10.5	11.5	12.1	13	16.8	NA	NA
xlhdltgpct_f	xlhdltgpct	fasting	Triglycerides in very large HDL to total lipids in very large HDL ratio (%)	Lipoprotein subclasses ratios	Very large HDL ratios	Triglycerides to total lipid ratio (%)	Ratio	yes	5215	4.63128	3.60165	12.9719	2.76727	10.4054	0.728449	0.109	1.24	2.55	3.49	5.39	15.365	32	NA	NA
lhdlplpct_f	lhdlplpct	fasting	Phospholipids in large HDL to total lipids in large HDL ratio (%)	Lipoprotein subclasses ratios	Large HDL ratios	Phospholipids to total lipid ratio (%)	Ratio	yes	5205	52.3693	3.8304	14.672	1.06381	2.21475	0.946546	43.7	46.6	49.7	51.8	54.4	61.5	78	NA	NA
lhdlcpct_f	lhdlcpct	fasting	Total cholesterol in large HDL to total lipids in large HDL ratio (%)	Lipoprotein subclasses ratios	Large HDL ratios	Total cholesterol to total lipid ratio (%)	Ratio	yes	5164	43.6695	4.71162	22.1993	-1.40173	3.20421	0.908934	4.77	31.5075	41.5	44.6	47	49.9	52.1	NA	NA
lhdlcepct_f	lhdlcepct	fasting	Cholesterol esters in large HDL to total lipids in large HDL ratio (%)	Lipoprotein subclasses ratios	Large HDL ratios	Cholesterol esters to total lipid ratio (%)	Ratio	yes	5197	34.3379	3.03014	9.18173	-1.40142	4.37017	0.91849	3.53	26.8	32.8	34.9	36.5	38.5	40.2	NA	NA
lhdlfcpct_f	lhdlfcpct	fasting	Free cholesterol in large HDL to total lipids in large HDL ratio (%)	Lipoprotein subclasses ratios	Large HDL ratios	Free cholesterol to total lipid ratio (%)	Ratio	yes	5152	9.32402	1.82086	3.31552	-1.6273	3.1921	0.864862	1.18	4.15	8.6	9.77	10.6	11.5	12.2	NA	NA
lhdltgpct_f	lhdltgpct	fasting	Triglycerides in large HDL to total lipids in large HDL ratio (%)	Lipoprotein subclasses ratios	Large HDL ratios	Triglycerides to total lipid ratio (%)	Ratio	yes	5178	3.98196	1.58028	2.4973	2.47725	9.31322	0.788618	0.667	2.23	3.05	3.56	4.38	8.4615	16.4	NA	NA
mhdlplpct_f	mhdlplpct	fasting	Phospholipids in medium HDL to total lipids in medium HDL ratio (%)	Lipoprotein subclasses ratios	Medium HDL ratios	Phospholipids to total lipid ratio (%)	Ratio	yes	5499	46.463	1.00168	1.00336	0.867626	2.4174	0.965088	44	44.8	45.8	46.4	47	48.6	54.6	NA	NA
mhdlcpct_f	mhdlcpct	fasting	Total cholesterol in medium HDL to total lipids in medium HDL ratio (%)	Lipoprotein subclasses ratios	Medium HDL ratios	Total cholesterol to total lipid ratio (%)	Ratio	yes	5497	47.7626	2.60013	6.76067	-1.60894	6.16028	0.906569	24	41.4	46.6	48.2	49.5	51.4	55.2	NA	NA
mhdlcepct_f	mhdlcepct	fasting	Cholesterol esters in medium HDL to total lipids in medium HDL ratio (%)	Lipoprotein subclasses ratios	Medium HDL ratios	Cholesterol esters to total lipid ratio (%)	Ratio	yes	5499	38.9441	2.06896	4.28059	-1.18719	3.60036	0.939591	22.8	34	37.9	39.2	40.3	42.2	44.6	NA	NA
mhdlfcpct_f	mhdlfcpct	fasting	Free cholesterol in medium HDL to total lipids in medium HDL ratio (%)	Lipoprotein subclasses ratios	Medium HDL ratios	Free cholesterol to total lipid ratio (%)	Ratio	yes	5494	8.82175	0.768041	0.589886	-2.07448	10.1924	0.86957	1.22	7.02325	8.49	8.98	9.31	9.82	11.2	NA	NA
mhdltgpct_f	mhdltgpct	fasting	Triglycerides in medium HDL to total lipids in medium HDL ratio (%)	Lipoprotein subclasses ratios	Medium HDL ratios	Triglycerides to total lipid ratio (%)	Ratio	yes	5483	5.79718	1.83163	3.35489	2.02426	8.14924	0.857294	0.325	3.53	4.61	5.41	6.525	10.4	21.4	NA	NA
shdlplpct_f	shdlplpct	fasting	Phospholipids in small HDL to total lipids in small HDL ratio (%)	Lipoprotein subclasses ratios	Small HDL ratios	Phospholipids to total lipid ratio (%)	Ratio	yes	5484	54.6895	3.05041	9.30502	0.370927	2.73934	0.970991	39.5	49.1075	52.8	54.6	56.4	60.9	72	NA	NA
shdlcpct_f	shdlcpct	fasting	Total cholesterol in small HDL to total lipids in small HDL ratio (%)	Lipoprotein subclasses ratios	Small HDL ratios	Total cholesterol to total lipid ratio (%)	Ratio	yes	5489	40.3086	3.7652	14.1768	-1.01491	5.38738	0.925361	14.8	31.8	38.6	40.6	42.6	46.4	60.3	NA	NA
shdlcepct_f	shdlcepct	fasting	Cholesterol esters in small HDL to total lipids in small HDL ratio (%)	Lipoprotein subclasses ratios	Small HDL ratios	Cholesterol esters to total lipid ratio (%)	Ratio	yes	5496	30.5051	4.15013	17.2236	-0.960393	5.20762	0.932063	2.59	21.2375	28.5	30.9	33	37.2	51.3	NA	NA
shdlfcpct_f	shdlfcpct	fasting	Free cholesterol in small HDL to total lipids in small HDL ratio (%)	Lipoprotein subclasses ratios	Small HDL ratios	Free cholesterol to total lipid ratio (%)	Ratio	yes	5504	9.82305	0.419609	0.176072	0.666788	2.59323	0.969871	8.3	9.07	9.55	9.81	10.1	10.7	12.6	NA	NA
shdltgpct_f	shdltgpct	fasting	Triglycerides in small HDL to total lipids in small HDL ratio (%)	Lipoprotein subclasses ratios	Small HDL ratios	Triglycerides to total lipid ratio (%)	Ratio	yes	5504	5.01452	1.31227	1.72205	1.57826	5.75486	0.905604	0.248	3.15	4.16	4.8	5.58	8.26	16	NA	NA
vldld_f	vldld	fasting	Mean diameter for VLDL particles (nm)	Lipoprotein particle size	Lipoprotein particle size	VLDL particle size (nm)	VLDL particles size	no	5517	37.4637	1.2359	1.52745	0.391255	0.307523	0.99019	33.8	35.3	36.6	37.4	38.2	40.2	42.3	NA	NA
ldld_f	ldld	fasting	Mean diameter for LDL particles (nm)	Lipoprotein particle size	Lipoprotein particle size	LDL particle size (nm)	LDL particles size	no	5485	23.4801	0.0968806	0.00938584	-0.11319	3.07622	0.878548	22.9	23.3	23.4	23.5	23.5	23.7	24	NA	NA
hdld_f	hdld	fasting	Mean diameter for HDL particles (nm)	Lipoprotein particle size	Lipoprotein particle size	HDL particle size (nm)	HDL particles size	no	5492	9.84689	0.237168	0.0562489	0.280239	0.0803592	0.991665	9.22	9.4	9.68	9.84	10	10.3	10.8	NA	NA
serumc_f	serumc	fasting	Serum total cholesterol (mmol/l)	Cholesterol	Cholesterol	Total cholesterol (mmol/l)	Total C	no	5509	4.00874	0.863022	0.744807	0.246041	0.27417	0.996455	1.19	2.39	3.42	3.98	4.56	5.82	8.14	NA	NA
vldlc_f	vldlc	fasting	Total cholesterol in VLDL (mmol/l)	Cholesterol	Cholesterol	VLDL cholesterol (mmol/l)	VLDL C	no	5511	0.611974	0.268287	0.0719779	1.38902	4.29854	0.923549	0.0644	0.21875	0.428	0.571	0.743	1.24	2.66	NA	NA
remnantc_f	remnantc	fasting	Remnant cholesterol (non-HDL, non-LDL -cholesterol) (mmol/l)	Cholesterol	Cholesterol	Remnant cholesterol (mmol/l)	Remnant C	no	5509	1.18967	0.3798	0.144248	0.629796	1.16278	0.978406	0.115	0.529	0.927	1.16	1.41	2.03	3.7	NA	NA
ldlc_f	ldlc	fasting	Total cholesterol in LDL (mmol/l)	Cholesterol	Cholesterol	LDL cholesterol (mmol/l)	LDL C	no	5510	1.50639	0.462233	0.21366	0.24918	0.283774	0.996272	0.111	0.639	1.19	1.49	1.8	2.49	3.87	NA	NA
hdlc_f	hdlc	fasting	Total cholesterol in HDL (mmol/l)	Cholesterol	Cholesterol	HDL cholesterol (mmol/l)	HDL C	no	5471	1.30771	0.32943	0.108524	0.314109	0.395798	0.993696	0.139	0.72	1.08	1.3	1.51	2.01	2.84	NA	NA
hdl2c_f	hdl2c	fasting	Total cholesterol in HDL2 (mmol/l)	Cholesterol	Cholesterol	HDL2 cholesterol (mmol/l)	HDL2 C	no	5462	0.856088	0.302432	0.0914653	0.392695	0.327561	0.991848	0.00458	0.322	0.641	0.842	1.04	1.51	2.26	NA	NA
hdl3c_f	hdl3c	fasting	Total cholesterol in HDL3 (mmol/l)	Cholesterol	Cholesterol	HDL3 cholesterol (mmol/l)	HDL3 C	no	5466	0.454453	0.0281532	0.000792605	0.0578014	1.52403	0.990769	0.227	0.401	0.436	0.453	0.472	0.512	0.604	NA	NA
estc_f	estc	fasting	Esterified cholesterol (mmol/l)	Cholesterol	Cholesterol	Esterified cholesterol (mmol/l)	Esterified C	no	5488	2.80598	0.623622	0.388904	0.267952	0.324443	0.995657	0.799	1.64175	2.38	2.78	3.2025	4.1	6.09	NA	NA
freec_f	freec	fasting	Free cholesterol (mmol/l)	Cholesterol	Cholesterol	Free cholesterol (mmol/l)	Free C	no	5499	1.20268	0.249934	0.0624668	0.195099	0.215502	0.99773	0.395	0.735	1.03	1.2	1.36	1.72	2.21	NA	NA
serumtg_f	serumtg	fasting	Serum total triglycerides (mmol/l)	Glycerides and phospholipids	Glycerides and phospholipids	Triglycerides (mmol/l)	Triglycerides	no	5514	1.43138	0.643761	0.414428	2.13395	8.29695	0.845329	0.244	0.656825	1	1.29	1.68	3.0435	7.06	NA	NA
vldltg_f	vldltg	fasting	Triglycerides in VLDL (mmol/l)	Glycerides and phospholipids	Glycerides and phospholipids	VLDL triglycerides (mmol/l)	VLDL triglycerides	no	5513	1.02054	0.576211	0.332019	2.139	7.988	0.839392	0.123	0.3358	0.637	0.891	1.24	2.49	5.38	NA	NA
ldltg_f	ldltg	fasting	Triglycerides in LDL (mmol/l)	Glycerides and phospholipids	Glycerides and phospholipids	LDL triglycerides (mmol/l)	LDL triglycerides	no	5513	0.162432	0.0397925	0.00158344	0.857728	1.76328	0.965076	0.0446	0.0981	0.134	0.158	0.185	0.253	0.424	NA	NA
hdltg_f	hdltg	fasting	Triglycerides in HDL (mmol/l)	Glycerides and phospholipids	Glycerides and phospholipids	HDL triglycerides (mmol/l)	HDL triglycerides	no	5502	0.142749	0.032838	0.00107833	1.52664	6.09951	0.906952	0.0177	0.0968	0.122	0.137	0.158	0.222	0.407	NA	NA
dag_f	dag	fasting	Diacylglycerol (mmol/l)	Glycerides and phospholipids	Glycerides and phospholipids	Diacylglycerol (mmol/l)	Diacylglycerol	no	3784	0.0206482	0.0167029	0.000278988	1.89432	6.61584	0.860617	3.04e-05	0.00100575	0.0089875	0.01675	0.0279	0.063785	0.172	NA	NA
dagtg_f	dagtg	fasting	Ratio of diacylglycerol to triglycerides (%)	Glycerides and phospholipids ratios	Glycerides and phospholipids ratios	Ratio of diacylglycerol to triglycerides (%)	Ratio	yes	3730	0.0185579	0.0133868	0.000179207	2.04584	8.00326	0.857792	3.46e-05	0.00119225	0.0099125	0.0165	0.023575	0.0532875	0.135	NA	NA
totpg_f	totpg	fasting	Total phosphoglycerides (mmol/l)	Glycerides and phospholipids	Glycerides and phospholipids	Phosphoglycerides (mmol/l)	Phosphoglycerides	no	5506	1.61441	0.334758	0.112063	0.395282	0.642809	0.99057	0.493	1.00625	1.39	1.59	1.82	2.33	3.46	NA	NA
tgpg_f	tgpg	fasting	Ratio of triglycerides to phosphoglycerides ratio (%)	Glycerides and phospholipids ratios	Glycerides and phospholipids ratios	Triglycerides phosphoglycerides ratio (%)	Ratio	yes	5436	0.674013	0.321658	0.103464	1.65807	5.30704	0.897231	0.148	0.264	0.453	0.605	0.81925	1.47	3.81	NA	NA
pc_f	pc	fasting	Phosphatidylcholine and other cholines (mmol/l)	Glycerides and phospholipids	Glycerides and phospholipids	Phosphatidylcholine + other cholines (mmol/l)	Phosphatidylcholine + other cholines	no	5321	1.73002	0.347922	0.121049	0.73636	1.59804	0.972863	0.601	1.13	1.5	1.7	1.92	2.53	3.5	NA	NA
sm_f	sm	fasting	Sphingomyelins (mmol/l)	Glycerides and phospholipids	Glycerides and phospholipids	Sphingomyelins (mmol/l)	Sphingomyelins	no	5504	0.395972	0.0775868	0.00601972	0.219603	0.201438	0.99709	0.136	0.250575	0.343	0.394	0.445	0.56	0.743	NA	NA
totcho_f	totcho	fasting	Total cholines (mmol/l)	Glycerides and phospholipids	Glycerides and phospholipids	Cholines (mmol/l)	Cholines	no	5427	1.972	0.370869	0.137544	0.0385824	1.39931	0.989593	0.0361	1.27	1.74	1.96	2.2	2.73	3.8	NA	NA
apoa1_f	apoa1	fasting	Apolipoprotein A-I (g/l)	Apolipoproteins	Apolipoproteins	Apolipoprotein A-I (g/l)	Apolipoprotein A-I	no	5467	1.45156	0.178479	0.0318549	0.426605	0.367856	0.989689	0.884	1.14	1.33	1.44	1.56	1.8335	2.33	NA	NA
apob_f	apob	fasting	Apolipoprotein B (g/l)	Apolipoproteins	Apolipoproteins	Apolipoprotein B (g/l)	Apolipoprotein B	no	5509	0.82609	0.193364	0.0373897	0.659012	1.20137	0.977245	0.286	0.494	0.69	0.812	0.937	1.25	2.11	NA	NA
apobapoa1_f	apobapoa1	fasting	Ratio of apolipoprotein B to apolipoprotein A-I	Apolipoproteins	Apolipoproteins	Apolipoprotein B/A-I (g/l)	Apolipoprotein B/A-I	no	5504	0.574094	0.143383	0.0205586	0.721415	1.24756	0.973586	0.22	0.337575	0.472	0.5605	0.661	0.890425	1.51	NA	NA
totfa_f	totfa	fasting	Total fatty acids (mmol/l)	Fatty acids	Fatty acids	Total fatty acids (mmol/l)	Total fatty acids	no	5494	10.0505	2.22232	4.93873	0.768495	1.87711	0.972254	3.61	6.3	8.53	9.835	11.3	15	27	NA	NA
falen_f	falen	fasting	Estimated description of fatty acid chain length, not actual carbon number	Fatty acids	Fatty acids	Fatty acid chain length	Fatty acid chain length	no	4936	17.6966	0.457131	0.208969	0.860146	2.06142	0.961606	16.1	16.9	17.4	17.7	18	18.8	20.6	NA	NA
unsat_f	unsat	fasting	Estimated degree of unsaturation	Fatty acids	Fatty acids	Degree of unsaturation	Degree of unsaturation	no	5492	1.24741	0.0815885	0.00665669	0.143102	1.07752	0.989117	0.917	1.09	1.2	1.25	1.3	1.42	1.66	NA	NA
dha_f	dha	fasting	22:6, docosahexaenoic acid (mmol/l)	Fatty acids	Fatty acids	Docosahexaenoic acid (mmol/l)	Docosahexaenoic acid	no	5487	0.119814	0.0460516	0.00212075	1.17601	2.77872	0.937414	0.0253	0.053545	0.0873	0.112	0.144	0.22785	0.479	NA	NA
la_f	la	fasting	18:2, linoleic acid (mmol/l)	Fatty acids	Fatty acids	Linoleic acid (mmol/l)	Linoleic acid	no	5494	2.62719	0.554233	0.307175	0.440215	1.1356	0.988081	0.831	1.61	2.25	2.6	2.96	3.78	6.9	NA	NA
cla_f	cla	fasting	Conjugated linoleic acid (mmol/l)	Fatty acids	Fatty acids	Conjugated linoleic acid (mmol/l)	Conjugated linoleic acid	no	4439	0.0175029	0.0115811	0.000134121	1.36189	3.83121	0.919632	9.74e-06	0.001449	0.009065	0.0157	0.0236	0.04471	0.107	NA	NA
faw3_f	faw3	fasting	Omega-3 fatty acids (mmol/l)	Fatty acids	Fatty acids	n-3 fatty acids (mmol/l)	n-3 fatty acids	no	5503	0.37395	0.117468	0.0137986	1.26278	3.72395	0.935899	0.118	0.197	0.293	0.357	0.434	0.652	1.36	NA	NA
faw6_f	faw6	fasting	Omega-6 fatty acids (mmol/l)	Fatty acids	Fatty acids	n-6 fatty acids (mmol/l)	n-6 fatty acids	no	5500	3.26815	0.6334	0.401196	0.337924	0.835877	0.992141	1.17	2.09	2.84	3.24	3.6725	4.57	7.85	NA	NA
pufa_f	pufa	fasting	Polyunsaturated fatty acids (mmol/l)	Fatty acids	Fatty acids	PUFA (mmol/l)	PUFA	no	5497	3.64204	0.706322	0.49889	0.316505	0.724816	0.994559	1.31	2.34	3.17	3.61	4.09	5.12	8.62	NA	NA
mufa_f	mufa	fasting	Monounsaturated fatty acids; 16:1, 18:1 (mmol/l)	Fatty acids	Fatty acids	MUFA (mmol/l)	MUFA	no	5455	2.71731	0.83473	0.696774	1.33464	3.47354	0.922059	0.875	1.51	2.15	2.56	3.13	4.7665	8.63	NA	NA
sfa_f	sfa	fasting	Saturated fatty acids (mmol/l)	Fatty acids	Fatty acids	Saturated fatty acids (mmol/l)	Saturated fatty acids	no	5454	3.69742	0.863244	0.745191	0.819602	1.90664	0.971689	1.23	2.25	3.11	3.61	4.18	5.63675	9.77	NA	NA
dhafa_f	dhafa	fasting	Ratio of 22:6 docosahexaenoic acid to total fatty acids (%)	Fatty acids ratios	Fatty acids ratios	Docosahexaenoic acid (%)	Ratio	yes	5466	1.19445	0.391725	0.153448	1.28463	3.6865	0.928683	0.34	0.619625	0.921	1.13	1.4	2.1	4.23	NA	NA
lafa_f	lafa	fasting	Ratio of 18:2 linoleic acid to total fatty acids (%)	Fatty acids ratios	Fatty acids ratios	Linoleic acid (%)	Ratio	yes	5491	26.4095	3.43746	11.8162	-0.161458	0.208729	0.997598	13.1	19.3	24.2	26.6	28.7	32.8	41.5	NA	NA
clafa_f	clafa	fasting	Ratio of conjugated linoleic acid to total fatty acids (%)	Fatty acids ratios	Fatty acids ratios	Conjugated linoleic acid (%)	Ratio	yes	4433	0.168754	0.0994206	0.00988445	1.32609	5.57566	0.932307	8.88e-05	0.0161	0.0988	0.16	0.224	0.3742	1.09	NA	NA
faw3fa_f	faw3fa	fasting	Ratio of omega-3 fatty acids to total fatty acids (%)	Fatty acids ratios	Fatty acids ratios	n-3 fatty acids (%)	Ratio	yes	5489	3.74033	0.939605	0.882857	1.8563	8.27967	0.894957	1.41	2.46	3.12	3.57	4.15	6.08	13.6	NA	NA
faw6fa_f	faw6fa	fasting	Ratio of omega-6 fatty acids to total fatty acids (%)	Fatty acids ratios	Fatty acids ratios	n-6 fatty acids (%)	Ratio	yes	5494	32.8576	3.35426	11.2511	-0.512106	0.480922	0.985013	18.7	25.5	30.9	33.2	35.2	38.5	43.4	NA	NA
pufafa_f	pufafa	fasting	Ratio of polyunsaturated fatty acids to total fatty acids (%)	Fatty acids ratios	Fatty acids ratios	PUFA (%)	Ratio	yes	5497	36.5993	3.59514	12.9251	-0.516418	0.615253	0.984834	21	28.6	34.5	36.9	39.1	42.8	49.6	NA	NA
mufafa_f	mufafa	fasting	Ratio of monounsaturated fatty acids to total fatty acids (%)	Fatty acids ratios	Fatty acids ratios	MUFA (%)	Ratio	yes	5453	26.7022	3.35923	11.2844	0.490648	0.418548	0.985849	17.1	20.9	24.4	26.4	28.8	34.1	41.7	NA	NA
sfafa_f	sfafa	fasting	Ratio of saturated fatty acids to total fatty acids (%)	Fatty acids ratios	Fatty acids ratios	Saturated fatty acids (%)	Ratio	yes	5452	36.7169	2.00101	4.00405	-0.11648	0.961729	0.992703	26.4	32.5	35.5	36.75	38	40.5	46.2	NA	NA
glc_f	glc	fasting	Glucose (mmol/l)	Glycolysis related metabolites	Glycolysis related metabolites	Glucose (mmol/l)	Glucose	no	5495	4.47443	0.754037	0.568573	2.76658	12.7548	0.780859	3	3.5635	4.04	4.33	4.7	6.51	10.9	NA	NA
lac_f	lac	fasting	Lactate (mmol/l)	Glycolysis related metabolites	Glycolysis related metabolites	Lactate (mmol/l)	Lactate	no	5512	1.14933	0.278987	0.0778337	1.26778	3.04736	0.927172	0.571	0.746775	0.953	1.11	1.29	1.82	2.96	NA	NA
cit_f	cit	fasting	Citrate (mmol/l)	Glycolysis related metabolites	Glycolysis related metabolites	Citrate (mmol/l)	Citrate	no	5511	0.148047	0.0268125	0.000718912	0.525551	1.0662	0.986063	0.0666	0.101	0.129	0.147	0.165	0.205	0.318	NA	NA
ala_f	ala	fasting	Alanine (mmol/l)	Amino acids	Amino acids	Alanine (mmol/l)	Alanine	no	5515	0.358727	0.0535042	0.0028627	0.468185	0.282759	0.988078	0.221	0.267	0.32	0.355	0.393	0.476	0.584	NA	NA
gln_f	gln	fasting	Glutamine (mmol/l)	Amino acids	Amino acids	Glutamine (mmol/l)	Glutamine	no	5514	0.468409	0.052628	0.00276971	0.0426202	0.580491	0.99708	0.237	0.365825	0.434	0.468	0.503	0.572175	0.747	NA	NA
his_f	his	fasting	Histidine (mmol/l)	Amino acids	Amino acids	Histidine (mmol/l)	Histidine	no	5514	0.0550768	0.00653744	4.27381e-05	0.11118	1.02478	0.992541	0.0259	0.0421825	0.051	0.0551	0.0591	0.0681175	0.0884	NA	NA
ile_f	ile	fasting	Isoleucine (mmol/l)	Amino acids	Branched-chain amino acids	Isoleucine (mmol/l)	Isoleucine	no	5514	0.0541792	0.0165079	0.00027251	1.67235	6.04966	0.899237	0.0226	0.0314	0.0429	0.0513	0.0618	0.0939175	0.194	NA	NA
leu_f	leu	fasting	Leucine (mmol/l)	Amino acids	Branched-chain amino acids	Leucine (mmol/l)	Leucine	no	5512	0.0699193	0.0151369	0.000229127	0.943088	2.00552	0.958197	0.0347	0.0459775	0.059	0.0682	0.0785	0.104	0.165	NA	NA
val_f	val	fasting	Valine (mmol/l)	Amino acids	Branched-chain amino acids	Valine (mmol/l)	Valine	no	5513	0.161819	0.0298064	0.000888419	0.522357	0.545664	0.984364	0.0839	0.11	0.141	0.16	0.18	0.2252	0.31	NA	NA
phe_f	phe	fasting	Phenylalanine (mmol/l)	Amino acids	Aromatic amino acids	Phenylalanine (mmol/l)	Phenylalanine	no	5516	0.0542669	0.00565771	3.20097e-05	0.725136	3.63084	0.974758	0.0352	0.0443	0.0505	0.0539	0.0576	0.0665	0.118	NA	NA
tyr_f	tyr	fasting	Tyrosine (mmol/l)	Amino acids	Aromatic amino acids	Tyrosine (mmol/l)	Tyrosine	no	5516	0.0560752	0.00981167	9.62689e-05	0.487247	1.16782	0.987431	0.0252	0.0383	0.0496	0.0554	0.062	0.0767	0.114	NA	NA
ace_f	ace	fasting	Acetate (mmol/l)	Ketone bodies	Ketone bodies	Acetate (mmol/l)	Acetate	no	5479	0.0456948	0.0115806	0.00013411	1.53934	3.15496	0.879341	0.0264	0.0315	0.0376	0.0429	0.0506	0.0758	0.119	NA	NA
bohbut_f	bohbut	fasting	3-hydroxybutyrate (mmol/l)	Ketone bodies	Ketone bodies	Beta-hydroxybutyrate (mmol/l)	Beta-hydroxybutyrate	no	5349	0.122149	0.0324877	0.00105545	1.5411	3.67771	0.895503	0.0491	0.0772	0.101	0.116	0.134	0.211	0.321	NA	NA
crea_f	crea	fasting	Creatinine (mmol/l)	Fluid balance	Fluid balance	Creatinine (mmol/l)	Creatinine	no	5516	0.0639409	0.010224	0.00010453	0.891411	4.10973	0.965483	0.0321	0.0467	0.0569	0.0629	0.0701	0.0851125	0.174	NA	NA
alb_f	alb	fasting	Albumin (signal area)	Fluid balance	Fluid balance	Albumin (signal area)	Albumin	no	5514	0.0856952	0.00377767	1.42708e-05	-0.137034	0.755587	0.994537	0.0698	0.0780825	0.0833	0.0857	0.0881	0.0931	0.103	NA	NA
gp_f	gp	fasting	Glycoprotein acetyls, mainly a1-acid glycoprotein (mmol/l)	Inflammation	Inflammation	Glycoprotein acetyls (mmol/l)	Glycoprotein acetyls	no	5516	1.28881	0.212198	0.0450278	1.65981	6.88928	0.906272	0.809	0.977	1.15	1.26	1.39	1.78	3.12	NA	NA
xxlvldlp_p	xxlvldlp	postprandial	Concentration of chylomicrons and extremely large VLDL particles (mol/l)	Lipoprotein subclasses	Extremely large VLDL	Particle concentration (mol/l)	Particle concentration	no	5238	2.3312e-10	1.60519e-10	2.57665e-20	1.85702	5.74007	0.860439	1.53e-13	4.72e-11	1.2e-10	1.955e-10	3e-10	6.46e-10	1.48e-09	NA	NA
xxlvldll_p	xxlvldll	postprandial	Total lipids in chylomicrons and extremely large VLDL (mmol/l)	Lipoprotein subclasses	Extremely large VLDL	Total lipids (mmol/l)	Total lipids	no	5238	0.0496423	0.0344578	0.00118734	1.85613	5.72303	0.859346	3.2e-05	0.00968925	0.0253	0.04155	0.064	0.139	0.316	NA	NA
xxlvldlpl_p	xxlvldlpl	postprandial	Phospholipids in chylomicrons and extremely large VLDL (mmol/l)	Lipoprotein subclasses	Extremely large VLDL	Phospholipids (mmol/l)	Phospholipids	no	5238	0.00612068	0.00440106	1.93693e-05	1.83972	5.59005	0.858993	7.19e-07	0.000961925	0.00302	0.00509	0.00795	0.0174075	0.0408	NA	NA
xxlvldlc_p	xxlvldlc	postprandial	Total cholesterol in chylomicrons and extremely large VLDL (mmol/l)	Lipoprotein subclasses	Extremely large VLDL	Total cholesterol (mmol/l)	Total cholesterol	no	5239	0.00784087	0.00602208	3.62654e-05	1.88572	6.06275	0.86388	1.21e-06	0.00083445	0.00358	0.0065	0.0104	0.023205	0.0528	NA	NA
xxlvldlce_p	xxlvldlce	postprandial	Cholesterol esters in chylomicrons and extremely large VLDL (mmol/l)	Lipoprotein subclasses	Extremely large VLDL	Cholesterol esters (mmol/l)	Cholesterol esters	no	5239	0.00403228	0.00319106	1.01829e-05	1.92143	6.74416	0.858499	4.2e-07	0.000216	0.00178	0.00334	0.00541	0.0118	0.0306	NA	NA
xxlvldlfc_p	xxlvldlfc	postprandial	Free cholesterol in chylomicrons and extremely large VLDL (mmol/l)	Lipoprotein subclasses	Extremely large VLDL	Free cholesterol (mmol/l)	Free cholesterol	no	5237	0.00380695	0.00288618	8.33006e-06	1.83801	5.51375	0.861543	7.95e-07	0.0004289	0.00178	0.00312	0.005	0.0113	0.0266	NA	NA
xxlvldltg_p	xxlvldltg	postprandial	Triglycerides in chylomicrons and extremely large VLDL (mmol/l)	Lipoprotein subclasses	Extremely large VLDL	Triglycerides (mmol/l)	Triglycerides	no	5238	0.0356848	0.0240807	0.000579878	1.85206	5.68662	0.858354	1.96e-06	0.0078185	0.0186	0.03	0.045875	0.0970075	0.225	NA	NA
xlvldlp_p	xlvldlp	postprandial	Concentration of very large VLDL particles (mol/l)	Lipoprotein subclasses	Very large VLDL	Particle concentration (mol/l)	Particle concentration	no	5315	1.33559e-09	9.75622e-10	9.51837e-19	1.77146	5.11408	0.866517	4.96e-13	1.9e-10	6.42e-10	1.11e-09	1.755e-09	3.8815e-09	8.69e-09	NA	NA
xlvldll_p	xlvldll	postprandial	Total lipids in very large VLDL (mmol/l)	Lipoprotein subclasses	Very large VLDL	Total lipids (mmol/l)	Total lipids	no	5315	0.129062	0.0949296	0.00901163	1.77657	5.14959	0.864806	4.54e-05	0.0178	0.0616	0.107	0.1695	0.378	0.844	NA	NA
xlvldlpl_p	xlvldlpl	postprandial	Phospholipids in very large VLDL (mmol/l)	Lipoprotein subclasses	Very large VLDL	Phospholipids (mmol/l)	Phospholipids	no	5315	0.0208266	0.0158026	0.000249724	1.77796	5.18461	0.864308	1.05e-06	0.00234	0.00962	0.0172	0.0275	0.062015	0.141	NA	NA
xlvldlc_p	xlvldlc	postprandial	Total cholesterol in very large VLDL (mmol/l)	Lipoprotein subclasses	Very large VLDL	Total cholesterol (mmol/l)	Total cholesterol	no	5315	0.0236112	0.0184547	0.000340577	1.83008	5.59706	0.863562	8.53e-07	0.0020685	0.0105	0.0195	0.0313	0.071315	0.16	NA	NA
xlvldlce_p	xlvldlce	postprandial	Cholesterol esters in very large VLDL (mmol/l)	Lipoprotein subclasses	Very large VLDL	Cholesterol esters (mmol/l)	Cholesterol esters	no	5316	0.0128445	0.00983131	9.66547e-05	1.83892	5.73243	0.860413	3.45e-07	0.00137	0.00585	0.0107	0.0171	0.0380125	0.0845	NA	NA
xlvldlfc_p	xlvldlfc	postprandial	Free cholesterol in very large VLDL (mmol/l)	Lipoprotein subclasses	Very large VLDL	Free cholesterol (mmol/l)	Free cholesterol	no	5315	0.0107664	0.00863452	7.45549e-05	1.81594	5.43557	0.864892	5.08e-07	0.0006961	0.004625	0.00879	0.0144	0.0333	0.0763	NA	NA
xlvldltg_p	xlvldltg	postprandial	Triglycerides in very large VLDL (mmol/l)	Lipoprotein subclasses	Very large VLDL	Triglycerides (mmol/l)	Triglycerides	no	5315	0.084625	0.0607816	0.00369441	1.75671	5.00812	0.867548	3.49e-05	0.0128	0.0416	0.0707	0.111	0.241	0.543	NA	NA
lvldlp_p	lvldlp	postprandial	Concentration of large VLDL particles (mol/l)	Lipoprotein subclasses	Large VLDL	Particle concentration (mol/l)	Particle concentration	no	5446	8.53905e-09	5.4978e-09	3.02258e-17	1.61262	4.33706	0.883428	1.46e-10	1.67125e-09	4.66e-09	7.4e-09	1.1e-08	2.25e-08	4.75e-08	NA	NA
lvldll_p	lvldll	postprandial	Total lipids in large VLDL (mmol/l)	Lipoprotein subclasses	Large VLDL	Total lipids (mmol/l)	Total lipids	no	5446	0.491458	0.318843	0.101661	1.61717	4.36543	0.885213	0.00795	0.0942125	0.267	0.426	0.63475	1.3	2.75	NA	NA
lvldlpl_p	lvldlpl	postprandial	Phospholipids in large VLDL (mmol/l)	Lipoprotein subclasses	Large VLDL	Phospholipids (mmol/l)	Phospholipids	no	5445	0.0887234	0.0573328	0.00328705	1.59921	4.2736	0.892188	0.00108	0.0171	0.0481	0.0769	0.115	0.2348	0.498	NA	NA
lvldlc_p	lvldlc	postprandial	Total cholesterol in large VLDL (mmol/l)	Lipoprotein subclasses	Large VLDL	Total cholesterol (mmol/l)	Total cholesterol	no	5447	0.105189	0.0718244	0.00515875	1.63648	4.54389	0.884211	0.000517	0.015115	0.0541	0.0907	0.137	0.28685	0.616	NA	NA
lvldlce_p	lvldlce	postprandial	Cholesterol esters in large VLDL (mmol/l)	Lipoprotein subclasses	Large VLDL	Cholesterol esters (mmol/l)	Cholesterol esters	no	5448	0.0535889	0.0346064	0.0011976	1.63408	4.69877	0.885646	0.000284	0.00961175	0.0288	0.0468	0.0693	0.14	0.288	NA	NA
lvldlfc_p	lvldlfc	postprandial	Free cholesterol in large VLDL (mmol/l)	Lipoprotein subclasses	Large VLDL	Free cholesterol (mmol/l)	Free cholesterol	no	5446	0.0516324	0.0374453	0.00140215	1.65739	4.54215	0.881886	0.000233	0.00547	0.0251	0.0435	0.0682	0.147	0.329	NA	NA
lvldltg_p	lvldltg	postprandial	Triglycerides in large VLDL (mmol/l)	Lipoprotein subclasses	Large VLDL	Triglycerides (mmol/l)	Triglycerides	no	5446	0.297509	0.189711	0.0359904	1.60896	4.29784	0.885445	0.00595	0.060225	0.163	0.258	0.384	0.776	1.64	NA	NA
mvldlp_p	mvldlp	postprandial	Concentration of medium VLDL particles (mol/l)	Lipoprotein subclasses	Medium VLDL	Particle concentration (mol/l)	Particle concentration	no	5513	2.60052e-08	1.35822e-08	1.84476e-16	1.42302	3.5657	0.910623	2.21e-09	7.532e-09	1.63e-08	2.35e-08	3.26e-08	5.96e-08	1.16e-07	NA	NA
mvldll_p	mvldll	postprandial	Total lipids in medium VLDL (mmol/l)	Lipoprotein subclasses	Medium VLDL	Total lipids (mmol/l)	Total lipids	no	5514	0.860221	0.449946	0.202451	1.43498	3.63325	0.909038	0.0748	0.249	0.541	0.779	1.08	1.97	3.83	NA	NA
mvldlpl_p	mvldlpl	postprandial	Phospholipids in medium VLDL (mmol/l)	Lipoprotein subclasses	Medium VLDL	Phospholipids (mmol/l)	Phospholipids	no	5514	0.169639	0.0855591	0.00732036	1.4227	3.59859	0.912758	0.0209	0.0528825	0.109	0.154	0.211	0.381	0.738	NA	NA
mvldlc_p	mvldlc	postprandial	Total cholesterol in medium VLDL (mmol/l)	Lipoprotein subclasses	Medium VLDL	Total cholesterol (mmol/l)	Total cholesterol	no	5515	0.209914	0.108162	0.0116989	1.41654	3.70982	0.91476	0.0212	0.062	0.134	0.191	0.263	0.4693	0.941	NA	NA
mvldlce_p	mvldlce	postprandial	Cholesterol esters in medium VLDL (mmol/l)	Lipoprotein subclasses	Medium VLDL	Cholesterol esters (mmol/l)	Cholesterol esters	no	5511	0.109519	0.0530157	0.00281066	1.34802	3.70833	0.925953	0.00765	0.034075	0.0726	0.101	0.136	0.23325	0.48	NA	NA
mvldlfc_p	mvldlfc	postprandial	Free cholesterol in medium VLDL (mmol/l)	Lipoprotein subclasses	Medium VLDL	Free cholesterol (mmol/l)	Free cholesterol	no	5514	0.100328	0.0560261	0.00313893	1.45689	3.6898	0.910465	0.0051	0.0251	0.0607	0.0899	0.127	0.239175	0.484	NA	NA
mvldltg_p	mvldltg	postprandial	Triglycerides in medium VLDL (mmol/l)	Lipoprotein subclasses	Medium VLDL	Triglycerides (mmol/l)	Triglycerides	no	5514	0.480798	0.257843	0.0664828	1.44466	3.63759	0.907195	0.0309	0.134	0.299	0.434	0.606	1.12	2.21	NA	NA
svldlp_p	svldlp	postprandial	Concentration of small VLDL particles (mol/l)	Lipoprotein subclasses	Small VLDL	Particle concentration (mol/l)	Particle concentration	no	5512	3.51347e-08	1.25193e-08	1.56733e-16	1.1127	2.51704	0.945015	8.95e-09	1.61e-08	2.63e-08	3.34e-08	4.17e-08	6.39e-08	1.16e-07	NA	NA
svldll_p	svldll	postprandial	Total lipids in small VLDL (mmol/l)	Lipoprotein subclasses	Small VLDL	Total lipids (mmol/l)	Total lipids	no	5510	0.673086	0.234922	0.0551884	1.06915	2.37056	0.945412	0.176	0.311	0.508	0.642	0.794	1.21	2.19	NA	NA
svldlpl_p	svldlpl	postprandial	Phospholipids in small VLDL (mmol/l)	Lipoprotein subclasses	Small VLDL	Phospholipids (mmol/l)	Phospholipids	no	5510	0.153856	0.045579	0.00207745	1.01593	2.31054	0.951232	0.0524	0.082345	0.122	0.148	0.178	0.258	0.449	NA	NA
svldlc_p	svldlc	postprandial	Total cholesterol in small VLDL (mmol/l)	Lipoprotein subclasses	Small VLDL	Total cholesterol (mmol/l)	Total cholesterol	no	5507	0.203012	0.0687867	0.00473161	0.68335	1.30993	0.977398	0.0322	0.08723	0.155	0.197	0.244	0.351	0.632	NA	NA
svldlce_p	svldlce	postprandial	Cholesterol esters in small VLDL (mmol/l)	Lipoprotein subclasses	Small VLDL	Cholesterol esters (mmol/l)	Cholesterol esters	no	5509	0.113	0.0422086	0.00178157	0.5355	0.97722	0.9851	0.00128	0.0392	0.0839	0.11	0.139	0.202	0.349	NA	NA
svldlfc_p	svldlfc	postprandial	Free cholesterol in small VLDL (mmol/l)	Lipoprotein subclasses	Small VLDL	Free cholesterol (mmol/l)	Free cholesterol	no	5510	0.0900204	0.029571	0.000874447	1.00091	2.15306	0.95462	0.0256	0.0439	0.0693	0.0863	0.106	0.157	0.283	NA	NA
svldltg_p	svldltg	postprandial	Triglycerides in small VLDL (mmol/l)	Lipoprotein subclasses	Small VLDL	Triglycerides (mmol/l)	Triglycerides	no	5517	0.316247	0.128143	0.0164207	1.31224	3.22583	0.926689	0.07	0.133	0.227	0.296	0.381	0.622	1.11	NA	NA
xsvldlp_p	xsvldlp	postprandial	Concentration of very small VLDL particles (mol/l)	Lipoprotein subclasses	Very Small VLDL	Particle concentration (mol/l)	Particle concentration	no	5504	3.38112e-08	8.1387e-09	6.62384e-17	0.594897	1.00051	0.98328	9.56e-09	1.98575e-08	2.81e-08	3.32e-08	3.87e-08	5.15e-08	8.09e-08	NA	NA
xsvldll_p	xsvldll	postprandial	Total lipids in very small VLDL (mmol/l)	Lipoprotein subclasses	Very Small VLDL	Total lipids (mmol/l)	Total lipids	no	5505	0.418301	0.10254	0.0105144	0.545998	0.849075	0.984711	0.11	0.24	0.347	0.411	0.48	0.64	1.01	NA	NA
xsvldlpl_p	xsvldlpl	postprandial	Phospholipids in very small VLDL (mmol/l)	Lipoprotein subclasses	Very Small VLDL	Phospholipids (mmol/l)	Phospholipids	no	5506	0.1314	0.0336175	0.00113014	0.424062	0.543703	0.990262	0.0302	0.0723625	0.108	0.13	0.152	0.203375	0.31	NA	NA
xsvldlc_p	xsvldlc	postprandial	Total cholesterol in very small VLDL (mmol/l)	Lipoprotein subclasses	Very Small VLDL	Total cholesterol (mmol/l)	Total cholesterol	no	5510	0.173351	0.0521261	0.00271713	0.3419	0.370606	0.993436	0.0284	0.0787725	0.13725	0.171	0.206	0.282275	0.444	NA	NA
xsvldlce_p	xsvldlce	postprandial	Cholesterol esters in very small VLDL (mmol/l)	Lipoprotein subclasses	Very Small VLDL	Cholesterol esters (mmol/l)	Cholesterol esters	no	5512	0.109872	0.0365512	0.00133599	0.281649	0.313871	0.996692	0.00653	0.0425775	0.085	0.109	0.134	0.185	0.29	NA	NA
xsvldlfc_p	xsvldlfc	postprandial	Free cholesterol in very small VLDL (mmol/l)	Lipoprotein subclasses	Very Small VLDL	Free cholesterol (mmol/l)	Free cholesterol	no	5508	0.0634964	0.0164178	0.000269543	0.415308	0.495115	0.991502	0.0146	0.0346675	0.052275	0.0627	0.0736	0.0990325	0.154	NA	NA
xsvldltg_p	xsvldltg	postprandial	Triglycerides in very small VLDL (mmol/l)	Lipoprotein subclasses	Very Small VLDL	Triglycerides (mmol/l)	Triglycerides	no	5512	0.113668	0.0324064	0.00105018	1.21073	3.05653	0.936845	0.0437	0.065	0.0911	0.109	0.13	0.189	0.336	NA	NA
idlp_p	idlp	postprandial	Concentration of IDL particles (mol/l)	Lipoprotein subclasses	IDL	Particle concentration (mol/l)	Particle concentration	no	5510	9.18032e-08	2.31721e-08	5.36947e-16	0.24705	0.224664	0.996256	2.11e-08	4.93e-08	7.6e-08	9.11e-08	1.07e-07	1.39e-07	1.89e-07	NA	NA
idll_p	idll	postprandial	Total lipids in IDL (mmol/l)	Lipoprotein subclasses	IDL	Total lipids (mmol/l)	Total lipids	no	5511	0.924351	0.24134	0.0582452	0.213779	0.191046	0.996555	0.18	0.474	0.759	0.918	1.08	1.41	1.92	NA	NA
idlpl_p	idlpl	postprandial	Phospholipids in IDL (mmol/l)	Lipoprotein subclasses	IDL	Phospholipids (mmol/l)	Phospholipids	no	5498	0.254815	0.0627644	0.00393937	0.177881	0.157839	0.997415	0.0725	0.136	0.212	0.253	0.29575	0.381	0.52	NA	NA
idlc_p	idlc	postprandial	Total cholesterol in IDL (mmol/l)	Lipoprotein subclasses	IDL	Total cholesterol (mmol/l)	Total cholesterol	no	5500	0.569379	0.165771	0.0274802	0.187674	0.200321	0.997393	0.0318	0.257	0.457	0.566	0.676	0.899	1.37	NA	NA
idlce_p	idlce	postprandial	Cholesterol esters in IDL (mmol/l)	Lipoprotein subclasses	IDL	Cholesterol esters (mmol/l)	Cholesterol esters	no	5500	0.407539	0.118592	0.0140642	0.191351	0.2221	0.997535	0.0202	0.187	0.327	0.406	0.484	0.65	0.976	NA	NA
idlfc_p	idlfc	postprandial	Free cholesterol in IDL (mmol/l)	Lipoprotein subclasses	IDL	Free cholesterol (mmol/l)	Free cholesterol	no	5500	0.161873	0.0503524	0.00253537	0.0389729	0.21811	0.998658	0.00692	0.0633475	0.129	0.162	0.195	0.26	0.39	NA	NA
idltg_p	idltg	postprandial	Triglycerides in IDL (mmol/l)	Lipoprotein subclasses	IDL	Triglycerides (mmol/l)	Triglycerides	no	5501	0.101674	0.0218086	0.000475616	1.12088	2.92331	0.946093	0.0431	0.0685	0.0865	0.0986	0.114	0.152	0.248	NA	NA
lldlp_p	lldlp	postprandial	Concentration of large LDL particles (mol/l)	Lipoprotein subclasses	Large LDL	Particle concentration (mol/l)	Particle concentration	no	5504	1.61286e-07	4.12479e-08	1.70139e-15	0.233399	0.180778	0.996488	3.02e-08	8.41575e-08	1.33e-07	1.6e-07	1.88e-07	2.47e-07	3.35e-07	NA	NA
lldll_p	lldll	postprandial	Total lipids in large LDL (mmol/l)	Lipoprotein subclasses	Large LDL	Total lipids (mmol/l)	Total lipids	no	5504	1.14725	0.298408	0.0890473	0.213297	0.166139	0.997903	0.193	0.59	0.943	1.14	1.34	1.76	2.39	NA	NA
lldlpl_p	lldlpl	postprandial	Phospholipids in large LDL (mmol/l)	Lipoprotein subclasses	Large LDL	Phospholipids (mmol/l)	Phospholipids	no	5504	0.292478	0.0623161	0.0038833	0.206844	0.149771	0.997139	0.0994	0.176	0.25	0.291	0.333	0.42	0.557	NA	NA
lldlc_p	lldlc	postprandial	Total cholesterol in large LDL (mmol/l)	Lipoprotein subclasses	Large LDL	Total cholesterol (mmol/l)	Total cholesterol	no	5505	0.77148	0.222623	0.0495608	0.181563	0.144558	0.997759	0.0424	0.3546	0.62	0.769	0.916	1.22	1.71	NA	NA
lldlce_p	lldlce	postprandial	Cholesterol esters in large LDL (mmol/l)	Lipoprotein subclasses	Large LDL	Cholesterol esters (mmol/l)	Cholesterol esters	no	5505	0.561685	0.167693	0.0281208	0.214107	0.151589	0.997287	0.00935	0.2516	0.445	0.558	0.67	0.9074	1.28	NA	NA
lldlfc_p	lldlfc	postprandial	Free cholesterol in large LDL (mmol/l)	Lipoprotein subclasses	Large LDL	Free cholesterol (mmol/l)	Free cholesterol	no	5507	0.209773	0.0569655	0.00324507	0.00359345	0.254617	0.998935	0.00761	0.098625	0.172	0.21	0.247	0.32035	0.451	NA	NA
lldltg_p	lldltg	postprandial	Triglycerides in large LDL (mmol/l)	Lipoprotein subclasses	Large LDL	Triglycerides (mmol/l)	Triglycerides	no	5509	0.0830737	0.0192933	0.000372232	0.849113	1.90628	0.966165	0.0285	0.05157	0.0697	0.081	0.0944	0.1263	0.209	NA	NA
mldlp_p	mldlp	postprandial	Concentration of medium LDL particles (mol/l)	Lipoprotein subclasses	Medium LDL	Particle concentration (mol/l)	Particle concentration	no	5498	1.3525e-07	3.5492e-08	1.25969e-15	0.257612	0.196022	0.996268	3.25e-08	6.93e-08	1.11e-07	1.34e-07	1.58e-07	2.09e-07	3.04e-07	NA	NA
mldll_p	mldll	postprandial	Total lipids in medium LDL (mmol/l)	Lipoprotein subclasses	Medium LDL	Total lipids (mmol/l)	Total lipids	no	5498	0.68789	0.180901	0.0327252	0.249641	0.195689	0.996003	0.165	0.352	0.56225	0.684	0.804	1.06	1.56	NA	NA
mldlpl_p	mldlpl	postprandial	Phospholipids in medium LDL (mmol/l)	Lipoprotein subclasses	Medium LDL	Phospholipids (mmol/l)	Phospholipids	no	5493	0.187644	0.0363737	0.00132304	0.284026	0.236475	0.99465	0.0783	0.122	0.163	0.186	0.211	0.264	0.367	NA	NA
mldlc_p	mldlc	postprandial	Total cholesterol in medium LDL (mmol/l)	Lipoprotein subclasses	Medium LDL	Total cholesterol (mmol/l)	Total cholesterol	no	5503	0.457973	0.139381	0.0194271	0.193268	0.186521	0.997872	0.064	0.193	0.362	0.455	0.549	0.74	1.14	NA	NA
mldlce_p	mldlce	postprandial	Cholesterol esters in medium LDL (mmol/l)	Lipoprotein subclasses	Medium LDL	Cholesterol esters (mmol/l)	Cholesterol esters	no	5504	0.331788	0.113404	0.0128604	0.186069	0.178272	0.99765	0.000614	0.114575	0.255	0.329	0.406	0.559	0.855	NA	NA
mldlfc_p	mldlfc	postprandial	Free cholesterol in medium LDL (mmol/l)	Lipoprotein subclasses	Medium LDL	Free cholesterol (mmol/l)	Free cholesterol	no	5485	0.126192	0.0260913	0.000680758	0.181288	0.0723871	0.997657	0.0488	0.077	0.108	0.126	0.143	0.179	0.238	NA	NA
mldltg_p	mldltg	postprandial	Triglycerides in medium LDL (mmol/l)	Lipoprotein subclasses	Medium LDL	Triglycerides (mmol/l)	Triglycerides	no	5508	0.0422328	0.01004	0.000100802	0.69958	1.44422	0.977501	0.0133	0.0253	0.0354	0.0413	0.0483	0.0646	0.103	NA	NA
sldlp_p	sldlp	postprandial	Concentration of small LDL particles (mol/l)	Lipoprotein subclasses	Small LDL	Particle concentration (mol/l)	Particle concentration	no	5475	1.58276e-07	3.9902e-08	1.59217e-15	0.234646	0.125518	0.996132	3.65e-08	8.377e-08	1.31e-07	1.58e-07	1.84e-07	2.41e-07	3.38e-07	NA	NA
sldll_p	sldll	postprandial	Total lipids in small LDL (mmol/l)	Lipoprotein subclasses	Small LDL	Total lipids (mmol/l)	Total lipids	no	5476	0.441762	0.112704	0.0127022	0.220641	0.108875	0.996599	0.0993	0.232	0.364	0.439	0.515	0.673125	0.94	NA	NA
sldlpl_p	sldlpl	postprandial	Phospholipids in small LDL (mmol/l)	Lipoprotein subclasses	Small LDL	Phospholipids (mmol/l)	Phospholipids	no	5462	0.135412	0.0246912	0.000609654	0.204569	0.176113	0.997568	0.0547	0.089605	0.118	0.135	0.152	0.187	0.258	NA	NA
sldlc_p	sldlc	postprandial	Total cholesterol in small LDL (mmol/l)	Lipoprotein subclasses	Small LDL	Total cholesterol (mmol/l)	Total cholesterol	no	5487	0.27535	0.0852753	0.00727188	0.157091	0.0905112	0.998417	0.0301	0.113	0.217	0.274	0.331	0.447	0.647	NA	NA
sldlce_p	sldlce	postprandial	Cholesterol esters in small LDL (mmol/l)	Lipoprotein subclasses	Small LDL	Cholesterol esters (mmol/l)	Cholesterol esters	no	5495	0.200256	0.0695756	0.00484077	0.167344	0.20723	0.997608	0.000672	0.066735	0.153	0.199	0.246	0.33965	0.56	NA	NA
sldlfc_p	sldlfc	postprandial	Free cholesterol in small LDL (mmol/l)	Lipoprotein subclasses	Small LDL	Free cholesterol (mmol/l)	Free cholesterol	no	5464	0.0751911	0.016208	0.000262699	0.157252	0.0688722	0.998152	0.0238	0.0445	0.064	0.0751	0.0857	0.108	0.145	NA	NA
sldltg_p	sldltg	postprandial	Triglycerides in small LDL (mmol/l)	Lipoprotein subclasses	Small LDL	Triglycerides (mmol/l)	Triglycerides	no	5500	0.0311574	0.00841038	7.07345e-05	1.04904	2.67027	0.950556	0.00961	0.0181	0.0254	0.03	0.0357	0.0509525	0.0922	NA	NA
xlhdlp_p	xlhdlp	postprandial	Concentration of very large HDL particles (mol/l)	Lipoprotein subclasses	Very large HDL	Particle concentration (mol/l)	Particle concentration	no	5149	3.30325e-07	1.68905e-07	2.8529e-14	1.2013	2.29219	0.928145	1.51e-08	9.877e-08	2.08e-07	2.97e-07	4.16e-07	7.313e-07	1.4e-06	NA	NA
xlhdll_p	xlhdll	postprandial	Total lipids in very large HDL (mmol/l)	Lipoprotein subclasses	Very large HDL	Total lipids (mmol/l)	Total lipids	no	5150	0.330903	0.170741	0.0291523	1.20829	2.33784	0.927245	0.014	0.096845	0.208	0.298	0.417	0.73655	1.42	NA	NA
xlhdlpl_p	xlhdlpl	postprandial	Phospholipids in very large HDL (mmol/l)	Lipoprotein subclasses	Very large HDL	Phospholipids (mmol/l)	Phospholipids	no	5149	0.158886	0.100651	0.0101306	1.01432	1.43799	0.941825	0.000923	0.01407	0.084	0.141	0.215	0.392	0.747	NA	NA
xlhdlc_p	xlhdlc	postprandial	Total cholesterol in very large HDL (mmol/l)	Lipoprotein subclasses	Very large HDL	Total cholesterol (mmol/l)	Total cholesterol	no	5151	0.155078	0.0717374	0.00514626	1.23915	2.92738	0.932586	0.00509	0.05045	0.106	0.143	0.189	0.32825	0.644	NA	NA
xlhdlce_p	xlhdlce	postprandial	Cholesterol esters in very large HDL (mmol/l)	Lipoprotein subclasses	Very large HDL	Cholesterol esters (mmol/l)	Cholesterol esters	no	5151	0.117747	0.0503195	0.00253205	1.19945	2.91787	0.936415	0.00449	0.043	0.0834	0.11	0.143	0.238	0.463	NA	NA
xlhdlfc_p	xlhdlfc	postprandial	Free cholesterol in very large HDL (mmol/l)	Lipoprotein subclasses	Very large HDL	Free cholesterol (mmol/l)	Free cholesterol	no	5152	0.0373289	0.0218445	0.000477183	1.26199	2.69634	0.927469	0.000339	0.00671775	0.0218	0.0332	0.0481	0.0895225	0.182	NA	NA
xlhdltg_p	xlhdltg	postprandial	Triglycerides in very large HDL (mmol/l)	Lipoprotein subclasses	Very large HDL	Triglycerides (mmol/l)	Triglycerides	no	5153	0.016981	0.00645027	4.1606e-05	0.976894	2.68511	0.959411	0.00117	0.006652	0.0125	0.0162	0.0206	0.0315	0.0702	NA	NA
lhdlp_p	lhdlp	postprandial	Concentration of large HDL particles (mol/l)	Lipoprotein subclasses	Large HDL	Particle concentration (mol/l)	Particle concentration	no	5077	1.02515e-06	4.80792e-07	2.31161e-13	0.845752	0.775317	0.954502	7.06e-08	3.34e-07	6.61e-07	9.54e-07	1.31e-06	2.1e-06	3.48e-06	NA	NA
lhdll_p	lhdll	postprandial	Total lipids in large HDL (mmol/l)	Lipoprotein subclasses	Large HDL	Total lipids (mmol/l)	Total lipids	no	5077	0.641354	0.308479	0.0951594	0.849168	0.780003	0.953586	0.0358	0.199	0.408	0.595	0.826	1.33	2.22	NA	NA
lhdlpl_p	lhdlpl	postprandial	Phospholipids in large HDL (mmol/l)	Lipoprotein subclasses	Large HDL	Phospholipids (mmol/l)	Phospholipids	no	5077	0.322617	0.139175	0.0193697	0.731744	0.514452	0.965138	0.0118	0.114	0.217	0.305	0.407	0.6311	0.996	NA	NA
lhdlc_p	lhdlc	postprandial	Total cholesterol in large HDL (mmol/l)	Lipoprotein subclasses	Large HDL	Total cholesterol (mmol/l)	Total cholesterol	no	5077	0.291698	0.162138	0.0262887	0.900669	0.888045	0.947626	0.0013	0.06458	0.169	0.266	0.387	0.659	1.15	NA	NA
lhdlce_p	lhdlce	postprandial	Cholesterol esters in large HDL (mmol/l)	Lipoprotein subclasses	Large HDL	Cholesterol esters (mmol/l)	Cholesterol esters	no	5077	0.228681	0.122735	0.015064	0.906859	0.902146	0.947535	0.000975	0.05719	0.136	0.209	0.3	0.5051	0.876	NA	NA
lhdlfc_p	lhdlfc	postprandial	Free cholesterol in large HDL (mmol/l)	Lipoprotein subclasses	Large HDL	Free cholesterol (mmol/l)	Free cholesterol	no	5078	0.063015	0.039442	0.00155567	0.874256	0.815352	0.949702	0.000322	0.00653775	0.0332	0.0567	0.0862	0.152	0.27	NA	NA
lhdltg_p	lhdltg	postprandial	Triglycerides in large HDL (mmol/l)	Lipoprotein subclasses	Large HDL	Triglycerides (mmol/l)	Triglycerides	no	5079	0.0270241	0.00953586	9.09326e-05	1.02204	1.92544	0.95088	0.00502	0.0125	0.0204	0.0255	0.0321	0.0498	0.0861	NA	NA
mhdlp_p	mhdlp	postprandial	Concentration of medium HDL particles (mol/l)	Lipoprotein subclasses	Medium HDL	Particle concentration (mol/l)	Particle concentration	no	5494	2.03003e-06	3.72192e-07	1.38527e-13	0.387446	0.4081	0.992031	9.51e-07	1.37e-06	1.7725e-06	2.01e-06	2.27e-06	2.81e-06	3.89e-06	NA	NA
mhdll_p	mhdll	postprandial	Total lipids in medium HDL (mmol/l)	Lipoprotein subclasses	Medium HDL	Total lipids (mmol/l)	Total lipids	no	5489	0.855665	0.16314	0.0266146	0.362538	0.36827	0.991841	0.373	0.562	0.744	0.846	0.959	1.19	1.66	NA	NA
mhdlpl_p	mhdlpl	postprandial	Phospholipids in medium HDL (mmol/l)	Lipoprotein subclasses	Medium HDL	Phospholipids (mmol/l)	Phospholipids	no	5494	0.394577	0.0731284	0.00534776	0.408152	0.407406	0.990708	0.183	0.267	0.344	0.39	0.442	0.549	0.773	NA	NA
mhdlc_p	mhdlc	postprandial	Total cholesterol in medium HDL (mmol/l)	Lipoprotein subclasses	Medium HDL	Total cholesterol (mmol/l)	Total cholesterol	no	5482	0.40941	0.0914223	0.00835803	0.206496	0.232982	0.996952	0.108	0.24	0.348	0.407	0.468	0.594	0.821	NA	NA
mhdlce_p	mhdlce	postprandial	Cholesterol esters in medium HDL (mmol/l)	Lipoprotein subclasses	Medium HDL	Cholesterol esters (mmol/l)	Cholesterol esters	no	5482	0.335512	0.0713061	0.00508456	0.209217	0.220258	0.997371	0.0992	0.203	0.288	0.334	0.381	0.48	0.657	NA	NA
mhdlfc_p	mhdlfc	postprandial	Free cholesterol in medium HDL (mmol/l)	Lipoprotein subclasses	Medium HDL	Free cholesterol (mmol/l)	Free cholesterol	no	5485	0.0739097	0.0203721	0.000415024	0.183301	0.277738	0.997553	0.0076	0.0364	0.0601	0.0733	0.087	0.115	0.169	NA	NA
mhdltg_p	mhdltg	postprandial	Triglycerides in medium HDL (mmol/l)	Lipoprotein subclasses	Medium HDL	Triglycerides (mmol/l)	Triglycerides	no	5497	0.0516297	0.0120275	0.000144661	1.06496	3.06938	0.951497	0.022	0.0323	0.0435	0.0502	0.0582	0.0797	0.134	NA	NA
shdlp_p	shdlp	postprandial	Concentration of small HDL particles (mol/l)	Lipoprotein subclasses	Small HDL	Particle concentration (mol/l)	Particle concentration	no	5453	4.88015e-06	4.12696e-07	1.70318e-13	0.365967	0.777637	0.992231	3.33e-06	4.14e-06	4.6e-06	4.86e-06	5.13e-06	5.76e-06	7.14e-06	NA	NA
shdll_p	shdll	postprandial	Total lipids in small HDL (mmol/l)	Lipoprotein subclasses	Small HDL	Total lipids (mmol/l)	Total lipids	no	5453	1.07651	0.0927967	0.00861123	0.337658	0.746915	0.991868	0.74	0.909	1.01	1.07	1.13	1.27	1.58	NA	NA
shdlpl_p	shdlpl	postprandial	Phospholipids in small HDL (mmol/l)	Lipoprotein subclasses	Small HDL	Phospholipids (mmol/l)	Phospholipids	no	5466	0.601979	0.0613612	0.0037652	0.496409	0.853184	0.985759	0.383	0.496	0.56	0.598	0.639	0.736	0.92	NA	NA
shdlc_p	shdlc	postprandial	Total cholesterol in small HDL (mmol/l)	Lipoprotein subclasses	Small HDL	Total cholesterol (mmol/l)	Total cholesterol	no	5458	0.41603	0.0603735	0.00364495	-0.57848	1.25649	0.98069	0.116	0.278425	0.383	0.42	0.456	0.524	0.628	NA	NA
shdlce_p	shdlce	postprandial	Cholesterol esters in small HDL (mmol/l)	Lipoprotein subclasses	Small HDL	Cholesterol esters (mmol/l)	Cholesterol esters	no	5456	0.307272	0.0579369	0.00335669	-0.780158	1.70097	0.967367	0.00272	0.174	0.276	0.312	0.345	0.405	0.513	NA	NA
shdlfc_p	shdlfc	postprandial	Free cholesterol in small HDL (mmol/l)	Lipoprotein subclasses	Small HDL	Free cholesterol (mmol/l)	Free cholesterol	no	5452	0.108779	0.0108346	0.000117388	0.501293	0.829064	0.986089	0.0734	0.0898	0.101	0.108	0.115	0.133	0.165	NA	NA
shdltg_p	shdltg	postprandial	Triglycerides in small HDL (mmol/l)	Lipoprotein subclasses	Small HDL	Triglycerides (mmol/l)	Triglycerides	no	5500	0.0582795	0.0145535	0.000211806	0.937444	1.96734	0.957994	0.0221	0.0349	0.0482	0.0566	0.0661	0.0924525	0.149	NA	NA
xxlvldlplpct_p	xxlvldlplpct	postprandial	Phospholipids in chylomicrons and extremely large VLDL to total lipids in chylomicrons and extremely large VLDL ratio (%)	Lipoprotein subclasses ratios	Extremely large VLDL ratios	Phospholipids to total lipid ratio (%)	Ratio	yes	5174	12.0842	0.842069	0.709081	-2.66104	12.1301	0.788876	5.03	9.9465	11.8	12.3	12.6	13.1	14.7	NA	NA
xxlvldlcpct_p	xxlvldlcpct	postprandial	Total cholesterol in chylomicrons and extremely large VLDL to total lipids in chylomicrons and extremely large VLDL ratio (%)	Lipoprotein subclasses ratios	Extremely large VLDL ratios	Total cholesterol to total lipid ratio (%)	Ratio	yes	5235	14.8719	2.52847	6.39318	-1.58637	3.95797	0.875189	0.242	8.1885	13.9	15.5	16.5	18.1	28.9	NA	NA
xxlvldlcepct_p	xxlvldlcepct	postprandial	Cholesterol esters in chylomicrons and extremely large VLDL to total lipids in chylomicrons and extremely large VLDL ratio (%)	Lipoprotein subclasses ratios	Extremely large VLDL ratios	Cholesterol esters to total lipid ratio (%)	Ratio	yes	5237	7.6098	2.15756	4.65505	-0.773516	2.93	0.935008	0.122	1.769	6.64	8.01	8.98	11	28.7	NA	NA
xxlvldlfcpct_p	xxlvldlfcpct	postprandial	Free cholesterol in chylomicrons and extremely large VLDL to total lipids in chylomicrons and extremely large VLDL ratio (%)	Lipoprotein subclasses ratios	Extremely large VLDL ratios	Free cholesterol to total lipid ratio (%)	Ratio	yes	5212	7.25818	1.07507	1.15577	-2.47925	9.189	0.789032	0.12	4.36275	6.9675	7.55	7.91	8.4	10.2	NA	NA
xxlvldltgpct_p	xxlvldltgpct	postprandial	Triglycerides in chylomicrons and extremely large VLDL to total lipids in chylomicrons and extremely large VLDL ratio (%)	Lipoprotein subclasses ratios	Extremely large VLDL ratios	Triglycerides (mmol/l)	Ratio	yes	5218	73.0799	3.02466	9.14858	2.38603	9.44174	0.805282	65.3	69.7	71.2	72.2	74.1	81.0575	97.4	NA	NA
xlvldlplpct_p	xlvldlplpct	postprandial	Phospholipids in very large VLDL to total lipids in very large VLDL ratio (%)	Lipoprotein subclasses ratios	Very large VLDL ratios	Phospholipids to total lipid ratio (%)	Ratio	yes	5248	15.7922	1.2718	1.61748	-2.35199	10.8024	0.786727	6.31	12.4	15.5	16.1	16.5	17.3	24	NA	NA
xlvldlcpct_p	xlvldlcpct	postprandial	Total cholesterol in very large VLDL to total lipids in very large VLDL ratio (%)	Lipoprotein subclasses ratios	Very large VLDL ratios	Total cholesterol to total lipid ratio (%)	Ratio	yes	5310	17.5654	2.59793	6.74922	-1.94507	7.45312	0.8258	0.379	10.5	16.8	18.2	19	20.7275	30.4	NA	NA
xlvldlcepct_p	xlvldlcepct	postprandial	Cholesterol esters in very large VLDL to total lipids in very large VLDL ratio (%)	Lipoprotein subclasses ratios	Very large VLDL ratios	Cholesterol esters to total lipid ratio (%)	Ratio	yes	5298	9.73064	1.50612	2.26839	-1.18716	8.79388	0.859954	0.137	6.05	9.22	9.93	10.5	12.1	22.6	NA	NA
xlvldlfcpct_p	xlvldlfcpct	postprandial	Free cholesterol in very large VLDL to total lipids in very large VLDL ratio (%)	Lipoprotein subclasses ratios	Very large VLDL ratios	Free cholesterol to total lipid ratio (%)	Ratio	yes	5311	7.82483	1.38296	1.91259	-2.17485	6.80898	0.783402	0.139	3.72	7.505	8.24	8.64	9.17	15.7	NA	NA
xlvldltgpct_p	xlvldltgpct	postprandial	Triglycerides in very large VLDL to total lipids in very large VLDL ratio (%)	Lipoprotein subclasses ratios	Very large VLDL ratios	Triglycerides to total lipid ratio (%)	Ratio	yes	5302	66.6762	3.63906	13.2427	2.08186	7.67052	0.818808	51	62.4	64.6	65.8	67.7	76.7475	92.5	NA	NA
lvldlplpct_p	lvldlplpct	postprandial	Phospholipids in large VLDL to total lipids in large VLDL ratio (%)	Lipoprotein subclasses ratios	Large VLDL ratios	Phospholipids to total lipid ratio (%)	Ratio	yes	5404	18.0847	0.44896	0.201565	0.244221	7.79383	0.907033	14.3	17.3	17.9	18.1	18.3	19.1	21.9	NA	NA
lvldlcpct_p	lvldlcpct	postprandial	Total cholesterol in large VLDL to total lipids in large VLDL ratio (%)	Lipoprotein subclasses ratios	Large VLDL ratios	Total cholesterol to total lipid ratio (%)	Ratio	yes	5412	20.8269	1.81667	3.3003	-2.52094	10.6309	0.799533	5.87	15.8	20.3	21.3	21.9	22.9	27.7	NA	NA
lvldlcepct_p	lvldlcepct	postprandial	Cholesterol esters in large VLDL to total lipids in large VLDL ratio (%)	Lipoprotein subclasses ratios	Large VLDL ratios	Cholesterol esters to total lipid ratio (%)	Ratio	yes	5418	10.9288	1.08395	1.17494	-0.854445	8.83702	0.912047	0.507	8.7485	10.4	10.9	11.5	13	18.9	NA	NA
lvldlfcpct_p	lvldlfcpct	postprandial	Free cholesterol in large VLDL to total lipids in large VLDL ratio (%)	Lipoprotein subclasses ratios	Large VLDL ratios	Free cholesterol to total lipid ratio (%)	Ratio	yes	5422	9.88413	1.45235	2.10933	-2.38834	8.08121	0.788774	0.765	5.80525	9.47	10.3	10.8	11.4	12.8	NA	NA
lvldltgpct_p	lvldltgpct	postprandial	Triglycerides in large VLDL to total lipids in large VLDL ratio (%)	Lipoprotein subclasses ratios	Large VLDL ratios	Triglycerides to total lipid ratio (%)	Ratio	yes	5402	61.0989	1.98195	3.92812	2.3621	10.7202	0.816812	52.8	58.6	60	60.7	61.7	66.5	77.7	NA	NA
mvldlplpct_p	mvldlplpct	postprandial	Phospholipids in medium VLDL to total lipids in medium VLDL ratio (%)	Lipoprotein subclasses ratios	Medium VLDL ratios	Phospholipids to total lipid ratio (%)	Ratio	yes	5487	19.9261	0.570135	0.325053	1.56936	4.05103	0.892396	18.8	19.2	19.5	19.8	20.2	21.3	23.7	NA	NA
mvldlcpct_p	mvldlcpct	postprandial	Total cholesterol in medium VLDL to total lipids in medium VLDL ratio (%)	Lipoprotein subclasses ratios	Medium VLDL ratios	Total cholesterol to total lipid ratio (%)	Ratio	yes	5474	24.5419	2.1539	4.63929	0.645068	5.36005	0.940965	12.2	20.6	23.3	24.5	25.6	29	41.9	NA	NA
mvldlcepct_p	mvldlcepct	postprandial	Cholesterol esters in medium VLDL to total lipids in medium VLDL ratio (%)	Lipoprotein subclasses ratios	Medium VLDL ratios	Cholesterol esters to total lipid ratio (%)	Ratio	yes	5477	13.0953	2.2521	5.07195	1.09018	4.96378	0.945412	3.34	9.33	11.7	12.9	14.2	18.1	32.6	NA	NA
mvldlfcpct_p	mvldlfcpct	postprandial	Free cholesterol in medium VLDL to total lipids in medium VLDL ratio (%)	Lipoprotein subclasses ratios	Medium VLDL ratios	Free cholesterol to total lipid ratio (%)	Ratio	yes	5497	11.4466	0.606989	0.368435	-1.79989	6.60472	0.879711	6.62	9.92	11.2	11.6	11.8	12.3	13.9	NA	NA
mvldltgpct_p	mvldltgpct	postprandial	Triglycerides in medium VLDL to total lipids in medium VLDL ratio (%)	Lipoprotein subclasses ratios	Medium VLDL ratios	Triglycerides to total lipid ratio (%)	Ratio	yes	5490	55.5422	2.47158	6.10869	-1.22038	6.0135	0.930842	34.6	50	54.4	55.8	57	59.6	68.4	NA	NA
svldlplpct_p	svldlplpct	postprandial	Phospholipids in small VLDL to total lipids in small VLDL ratio (%)	Lipoprotein subclasses ratios	Small VLDL ratios	Phospholipids to total lipid ratio (%)	Ratio	yes	5487	23.2833	1.55284	2.41132	1.13964	2.11502	0.937169	19.8	21	22.2	23	24.1	27.1	32	NA	NA
svldlcpct_p	svldlcpct	postprandial	Total cholesterol in small VLDL to total lipids in small VLDL ratio (%)	Lipoprotein subclasses ratios	Small VLDL ratios	Total cholesterol to total lipid ratio (%)	Ratio	yes	5513	30.3954	3.97594	15.8081	-0.0456957	0.231242	0.99906	12.9	22.68	27.8	30.5	33	38.02	46.2	NA	NA
svldlcepct_p	svldlcepct	postprandial	Cholesterol esters in small VLDL to total lipids in small VLDL ratio (%)	Lipoprotein subclasses ratios	Small VLDL ratios	Cholesterol esters to total lipid ratio (%)	Ratio	yes	5513	16.9264	3.79812	14.4257	-0.12784	0.328385	0.998525	0.514	9.34	14.5	17	19.4	24.1	32	NA	NA
svldlfcpct_p	svldlfcpct	postprandial	Free cholesterol in small VLDL to total lipids in small VLDL ratio (%)	Lipoprotein subclasses ratios	Small VLDL ratios	Free cholesterol to total lipid ratio (%)	Ratio	yes	5472	13.4701	0.477847	0.228338	0.907225	2.35101	0.957787	12	12.7	13.1	13.4	13.7	14.5	16.8	NA	NA
svldltgpct_p	svldltgpct	postprandial	Triglycerides in small VLDL to total lipids in small VLDL ratio (%)	Lipoprotein subclasses ratios	Small VLDL ratios	Triglycerides to total lipid ratio (%)	Ratio	yes	5515	46.3292	4.14121	17.1496	-0.0861818	0.0687178	0.99914	31	38.2	43.6	46.4	49	54.4	59.7	NA	NA
xsvldlplpct_p	xsvldlplpct	postprandial	Phospholipids in very small VLDL to total lipids in very small VLDL ratio (%)	Lipoprotein subclasses ratios	Very Small VLDL ratios	Phospholipids to total lipid ratio (%)	Ratio	yes	5512	31.4392	2.84061	8.06905	-0.564903	1.70664	0.979485	14	25.2	29.8	31.6	33.2	36.7	43.1	NA	NA
xsvldlcpct_p	xsvldlcpct	postprandial	Total cholesterol in very small VLDL to total lipids in very small VLDL ratio (%)	Lipoprotein subclasses ratios	Very Small VLDL ratios	Total cholesterol to total lipid ratio (%)	Ratio	yes	5511	40.9602	4.66048	21.7201	-1.07936	1.99408	0.942183	14.3	29.6	38.5	41.7	44.2	47.8	51.2	NA	NA
xsvldlcepct_p	xsvldlcepct	postprandial	Cholesterol esters in very small VLDL to total lipids in very small VLDL ratio (%)	Lipoprotein subclasses ratios	Very Small VLDL ratios	Cholesterol esters to total lipid ratio (%)	Ratio	yes	5512	25.7805	4.08791	16.711	-1.01961	1.863	0.946247	4.22	16.3	23.6	26.4	28.7	31.8225	35.7	NA	NA
xsvldlfcpct_p	xsvldlfcpct	postprandial	Free cholesterol in very small VLDL to total lipids in very small VLDL ratio (%)	Lipoprotein subclasses ratios	Very Small VLDL ratios	Free cholesterol to total lipid ratio (%)	Ratio	yes	5510	15.1845	1.31818	1.7376	-1.52112	4.79646	0.90635	4.53	12	14.6	15.4	16	17.1	19.2	NA	NA
xsvldltgpct_p	xsvldltgpct	postprandial	Triglycerides in very small VLDL to total lipids in very small VLDL ratio (%)	Lipoprotein subclasses ratios	Very Small VLDL ratios	Triglycerides to total lipid ratio (%)	Ratio	yes	5510	27.6164	6.30967	39.8119	1.27971	3.01237	0.926522	14.3	18.4	23.3	26.6	30.7	43.1	70.4	NA	NA
idlplpct_p	idlplpct	postprandial	Phospholipids in IDL to total lipids in IDL ratio (%)	Lipoprotein subclasses ratios	IDL ratios	Phospholipids to total lipid ratio (%)	Ratio	yes	5497	27.6546	1.36179	1.85448	0.0652644	4.46817	0.95555	20	25	26.9	27.6	28.4	30.5	38.7	NA	NA
idlcpct_p	idlcpct	postprandial	Total cholesterol in IDL to total lipids in IDL ratio (%)	Lipoprotein subclasses ratios	IDL ratios	Total cholesterol to total lipid ratio (%)	Ratio	yes	5490	60.9367	3.065	9.39425	-1.82786	5.89077	0.869695	37.8	53.2	59.6	61.6	63	64.8	67.2	NA	NA
idlcepct_p	idlcepct	postprandial	Cholesterol esters in IDL to total lipids in IDL ratio (%)	Lipoprotein subclasses ratios	IDL ratios	Cholesterol esters to total lipid ratio (%)	Ratio	yes	5494	43.6498	2.87583	8.27042	-1.42568	5.10648	0.91686	20.5	36.5325	42.4	44.1	45.5	47.9675	54.8	NA	NA
idlfcpct_p	idlfcpct	postprandial	Free cholesterol in IDL to total lipids in IDL ratio (%)	Lipoprotein subclasses ratios	IDL ratios	Free cholesterol to total lipid ratio (%)	Ratio	yes	5480	17.3167	2.06742	4.27422	-2.06272	6.97848	0.847133	2.45	11.9	16.6	17.8	18.7	19.8	21.1	NA	NA
idltgpct_p	idltgpct	postprandial	Triglycerides in IDL to total lipids in IDL ratio (%)	Lipoprotein subclasses ratios	IDL ratios	Triglycerides to total lipid ratio (%)	Ratio	yes	5490	11.4279	2.87545	8.26823	1.80821	5.36766	0.871404	6.19	7.81225	9.5	10.8	12.6	19	33.5	NA	NA
lldlplpct_p	lldlplpct	postprandial	Phospholipids in large LDL to total lipids in large LDL ratio (%)	Lipoprotein subclasses ratios	Large LDL ratios	Phospholipids to total lipid ratio (%)	Ratio	yes	5467	25.8282	1.49925	2.24775	1.68667	5.46431	0.894764	22.7	23.8	24.8	25.5	26.5	29.5	38.5	NA	NA
lldlcpct_p	lldlcpct	postprandial	Total cholesterol in large LDL to total lipids in large LDL ratio (%)	Lipoprotein subclasses ratios	Large LDL ratios	Total cholesterol to total lipid ratio (%)	Ratio	yes	5483	66.7121	2.85022	8.12374	-2.08772	7.79189	0.845039	41.3	59.5	65.6	67.4	68.6	70.2	71.8	NA	NA
lldlcepct_p	lldlcepct	postprandial	Cholesterol esters in large LDL to total lipids in large LDL ratio (%)	Lipoprotein subclasses ratios	Large LDL ratios	Cholesterol esters to total lipid ratio (%)	Ratio	yes	5472	48.4809	2.61603	6.84364	-1.51028	4.34413	0.909367	26.7	41.9775	47.2	49	50.3	52.1	53.8	NA	NA
lldlfcpct_p	lldlfcpct	postprandial	Free cholesterol in large LDL to total lipids in large LDL ratio (%)	Lipoprotein subclasses ratios	Large LDL ratios	Free cholesterol to total lipid ratio (%)	Ratio	yes	5489	18.2923	1.50392	2.26178	-1.91094	8.07559	0.882666	6.47	14.52	17.7	18.5	19.2	20.4	24.3	NA	NA
lldltgpct_p	lldltgpct	postprandial	Triglycerides in large LDL to total lipids in large LDL ratio (%)	Lipoprotein subclasses ratios	Large LDL ratios	Triglycerides to total lipid ratio (%)	Ratio	yes	5494	7.45244	1.61557	2.61007	1.95294	6.74484	0.863277	4.73	5.44	6.37	7.11	8.14	11.7	20	NA	NA
mldlplpct_p	mldlplpct	postprandial	Phospholipids in medium LDL to total lipids in medium LDL ratio (%)	Lipoprotein subclasses ratios	Medium LDL ratios	Phospholipids to total lipid ratio (%)	Ratio	yes	5477	27.8651	3.14795	9.9096	2.39885	10.5864	0.821737	22.1	24.1	25.9	27.1	29	35.8	57.7	NA	NA
mldlcpct_p	mldlcpct	postprandial	Total cholesterol in medium LDL to total lipids in medium LDL ratio (%)	Lipoprotein subclasses ratios	Medium LDL ratios	Total cholesterol to total lipid ratio (%)	Ratio	yes	5474	65.8125	4.24174	17.9924	-2.36556	9.89059	0.824117	29.9	55	64.3	66.8	68.5	70.8	72.9	NA	NA
mldlcepct_p	mldlcepct	postprandial	Cholesterol esters in medium LDL to total lipids in medium LDL ratio (%)	Lipoprotein subclasses ratios	Medium LDL ratios	Cholesterol esters to total lipid ratio (%)	Ratio	yes	5469	47.1881	5.25305	27.5946	-2.15566	8.39625	0.840422	0.212	33.7	45.2	48.4	50.7	53.6	56.7	NA	NA
mldlfcpct_p	mldlfcpct	postprandial	Free cholesterol in medium LDL to total lipids in medium LDL ratio (%)	Lipoprotein subclasses ratios	Medium LDL ratios	Free cholesterol to total lipid ratio (%)	Ratio	yes	5468	18.6442	1.30773	1.71015	1.46956	4.31901	0.913818	15.6	16.8	17.8	18.4	19.3	21.8	29.3	NA	NA
mldltgpct_p	mldltgpct	postprandial	Triglycerides in medium LDL to total lipids in medium LDL ratio (%)	Lipoprotein subclasses ratios	Medium LDL ratios	Triglycerides to total lipid ratio (%)	Ratio	yes	5492	6.32964	1.46267	2.13941	1.90461	6.85811	0.874737	3.84	4.49275	5.34	6.015	6.94	10.2	20.2	NA	NA
sldlplpct_p	sldlplpct	postprandial	Phospholipids in small LDL to total lipids in small LDL ratio (%)	Lipoprotein subclasses ratios	Small LDL ratios	Phospholipids to total lipid ratio (%)	Ratio	yes	5477	31.3147	3.44001	11.8337	1.82548	5.4958	0.870118	25	26.9	29	30.6	32.6	40.2	54.2	NA	NA
sldlcpct_p	sldlcpct	postprandial	Total cholesterol in small LDL to total lipids in small LDL ratio (%)	Lipoprotein subclasses ratios	Small LDL ratios	Total cholesterol to total lipid ratio (%)	Ratio	yes	5473	61.4313	5.25414	27.606	-2.10788	7.3596	0.840275	20	47.6	59.5	62.7	64.9	67.7	70.3	NA	NA
sldlcepct_p	sldlcepct	postprandial	Cholesterol esters in small LDL to total lipids in small LDL ratio (%)	Lipoprotein subclasses ratios	Small LDL ratios	Cholesterol esters to total lipid ratio (%)	Ratio	yes	5472	44.2281	5.89298	34.7272	-1.96715	6.37766	0.853718	0.323	28.8775	42	45.6	48.1	51.4225	54.9	NA	NA
sldlfcpct_p	sldlfcpct	postprandial	Free cholesterol in small LDL to total lipids in small LDL ratio (%)	Lipoprotein subclasses ratios	Small LDL ratios	Free cholesterol to total lipid ratio (%)	Ratio	yes	5499	17.2296	0.961819	0.925096	1.43562	4.64772	0.919184	15	15.8	16.6	17.1	17.7	19.6	25.3	NA	NA
sldltgpct_p	sldltgpct	postprandial	Triglycerides in small LDL to total lipids in small LDL ratio (%)	Lipoprotein subclasses ratios	Small LDL ratios	Triglycerides to total lipid ratio (%)	Ratio	yes	5494	7.28511	2.13344	4.55156	2.33421	9.35657	0.820437	3.76	4.81	5.91	6.8	8.02	12.9	25.8	NA	NA
xlhdlplpct_p	xlhdlplpct	postprandial	Phospholipids in very large HDL to total lipids in very large HDL ratio (%)	Lipoprotein subclasses ratios	Very large HDL ratios	Phospholipids to total lipid ratio (%)	Ratio	yes	5150	44.9618	11.1042	123.304	-1.45752	2.17604	0.86996	0.88	13.2725	40.4	48.3	52.6	58.1	77.5	NA	NA
xlhdlcpct_p	xlhdlcpct	postprandial	Total cholesterol in very large HDL to total lipids in very large HDL ratio (%)	Lipoprotein subclasses ratios	Very large HDL ratios	Total cholesterol to total lipid ratio (%)	Ratio	yes	5150	48.6169	7.53576	56.7876	1.26051	2.08188	0.903084	17.4	38.5	43.7	46.5	51.8	69.0275	83.2	NA	NA
xlhdlcepct_p	xlhdlcepct	postprandial	Cholesterol esters in very large HDL to total lipids in very large HDL ratio (%)	Lipoprotein subclasses ratios	Very large HDL ratios	Cholesterol esters to total lipid ratio (%)	Ratio	yes	5145	37.7436	7.57011	57.3065	1.32349	1.93006	0.89493	12.6	28.3	32.4	35.6	41.2	58.1	74.6	NA	NA
xlhdlfcpct_p	xlhdlfcpct	postprandial	Free cholesterol in very large HDL to total lipids in very large HDL ratio (%)	Lipoprotein subclasses ratios	Very large HDL ratios	Free cholesterol to total lipid ratio (%)	Ratio	yes	5115	10.8778	1.54217	2.3783	-1.71101	5.34692	0.873966	0.996	6.877	10.3	11.2	11.8	12.9	18.3	NA	NA
xlhdltgpct_p	xlhdltgpct	postprandial	Triglycerides in very large HDL to total lipids in very large HDL ratio (%)	Lipoprotein subclasses ratios	Very large HDL ratios	Triglycerides to total lipid ratio (%)	Ratio	yes	5132	6.37219	4.05568	16.4485	1.76478	3.79923	0.83697	0.75	2.13275	3.53	5.13	7.91	17.7725	32.6	NA	NA
lhdlplpct_p	lhdlplpct	postprandial	Phospholipids in large HDL to total lipids in large HDL ratio (%)	Lipoprotein subclasses ratios	Large HDL ratios	Phospholipids to total lipid ratio (%)	Ratio	yes	5058	51.5594	3.57384	12.7724	0.900983	1.8358	0.954169	33	46.3	49	51.1	53.6	59.9575	74.4	NA	NA
lhdlcpct_p	lhdlcpct	postprandial	Total cholesterol in large HDL to total lipids in large HDL ratio (%)	Lipoprotein subclasses ratios	Large HDL ratios	Total cholesterol to total lipid ratio (%)	Ratio	yes	5017	43.7949	4.58711	21.0416	-1.16132	2.35085	0.929676	3.62	32.6	41.4	44.7	47.2	50	51.9	NA	NA
lhdlcepct_p	lhdlcepct	postprandial	Cholesterol esters in large HDL to total lipids in large HDL ratio (%)	Lipoprotein subclasses ratios	Large HDL ratios	Cholesterol esters to total lipid ratio (%)	Ratio	yes	5050	34.6702	2.83413	8.03232	-1.32121	4.85915	0.927605	2.72	27.9	33.2	35.2	36.7	38.6	40	NA	NA
lhdlfcpct_p	lhdlfcpct	postprandial	Free cholesterol in large HDL to total lipids in large HDL ratio (%)	Lipoprotein subclasses ratios	Large HDL ratios	Free cholesterol to total lipid ratio (%)	Ratio	yes	5005	9.105	1.93243	3.73429	-1.22929	1.42482	0.904192	0.899	4.122	8.18	9.59	10.5	11.5	12.2	NA	NA
lhdltgpct_p	lhdltgpct	postprandial	Triglycerides in large HDL to total lipids in large HDL ratio (%)	Lipoprotein subclasses ratios	Large HDL ratios	Triglycerides to total lipid ratio (%)	Ratio	yes	5029	4.68466	1.78926	3.20146	1.87179	4.75088	0.834904	1.47	2.68	3.51	4.15	5.32	9.713	19	NA	NA
mhdlplpct_p	mhdlplpct	postprandial	Phospholipids in medium HDL to total lipids in medium HDL ratio (%)	Lipoprotein subclasses ratios	Medium HDL ratios	Phospholipids to total lipid ratio (%)	Ratio	yes	5513	46.1787	0.917474	0.841759	0.949028	2.60678	0.959826	43.6	44.7	45.5	46.1	46.7	48.2	53	NA	NA
mhdlcpct_p	mhdlcpct	postprandial	Total cholesterol in medium HDL to total lipids in medium HDL ratio (%)	Lipoprotein subclasses ratios	Medium HDL ratios	Total cholesterol to total lipid ratio (%)	Ratio	yes	5511	47.5685	2.6861	7.21514	-1.69075	6.05366	0.905497	23.8	41.1	46.3	48	49.4	51.3	53.4	NA	NA
mhdlcepct_p	mhdlcepct	postprandial	Cholesterol esters in medium HDL to total lipids in medium HDL ratio (%)	Lipoprotein subclasses ratios	Medium HDL ratios	Cholesterol esters to total lipid ratio (%)	Ratio	yes	5513	39.0688	1.99306	3.9723	-1.38737	4.65286	0.933051	22.4	34.3	38.1	39.4	40.4	42	44	NA	NA
mhdlfcpct_p	mhdlfcpct	postprandial	Free cholesterol in medium HDL to total lipids in medium HDL ratio (%)	Lipoprotein subclasses ratios	Medium HDL ratios	Free cholesterol to total lipid ratio (%)	Ratio	yes	5508	8.50132	0.920197	0.846763	-1.70277	5.61602	0.892296	1.49	6.29675	8.09	8.69	9.13	9.72	10.3	NA	NA
mhdltgpct_p	mhdltgpct	postprandial	Triglycerides in medium HDL to total lipids in medium HDL ratio (%)	Lipoprotein subclasses ratios	Medium HDL ratios	Triglycerides to total lipid ratio (%)	Ratio	yes	5497	6.2656	2.0458	4.18531	1.78906	6.29383	0.887807	2.11	3.54	4.88	5.86	7.15	11.3	23.9	NA	NA
shdlplpct_p	shdlplpct	postprandial	Phospholipids in small HDL to total lipids in small HDL ratio (%)	Lipoprotein subclasses ratios	Small HDL ratios	Phospholipids to total lipid ratio (%)	Ratio	yes	5479	55.9317	3.26084	10.6331	0.726866	1.81995	0.97132	44.6	50.3	53.8	55.7	57.7	63.2	74.1	NA	NA
shdlcpct_p	shdlcpct	postprandial	Total cholesterol in small HDL to total lipids in small HDL ratio (%)	Lipoprotein subclasses ratios	Small HDL ratios	Total cholesterol to total lipid ratio (%)	Ratio	yes	5484	38.6258	4.22769	17.8733	-1.18413	3.01218	0.937589	13	28.5075	36.6	39.2	41.4	45.1925	51.8	NA	NA
shdlcepct_p	shdlcepct	postprandial	Cholesterol esters in small HDL to total lipids in small HDL ratio (%)	Lipoprotein subclasses ratios	Small HDL ratios	Cholesterol esters to total lipid ratio (%)	Ratio	yes	5491	28.5286	4.64327	21.5599	-1.17542	3.01294	0.940088	0.304	17.5	26.3	29.2	31.5	35.7	43.1	NA	NA
shdlfcpct_p	shdlfcpct	postprandial	Free cholesterol in small HDL to total lipids in small HDL ratio (%)	Lipoprotein subclasses ratios	Small HDL ratios	Free cholesterol to total lipid ratio (%)	Ratio	yes	5499	10.102	0.474864	0.225495	0.722363	1.89406	0.970947	8.33	9.29	9.79	10.1	10.4	11.2	12.9	NA	NA
shdltgpct_p	shdltgpct	postprandial	Triglycerides in small HDL to total lipids in small HDL ratio (%)	Lipoprotein subclasses ratios	Small HDL ratios	Triglycerides to total lipid ratio (%)	Ratio	yes	5499	5.45125	1.47228	2.16761	1.29857	3.25271	0.926834	1.75	3.3045	4.46	5.21	6.14	8.9855	16.3	NA	NA
vldld_p	vldld	postprandial	Mean diameter for VLDL particles (nm)	Lipoprotein particle size	Lipoprotein particle size	VLDL particle size (nm)	VLDL particles size	no	5517	38.3425	1.30816	1.71129	-0.0929489	-0.117699	0.998557	33.9	35.7	37.5	38.4	39.2	40.9	42.4	NA	NA
ldld_p	ldld	postprandial	Mean diameter for LDL particles (nm)	Lipoprotein particle size	Lipoprotein particle size	LDL particle size (nm)	LDL particles size	no	5485	23.4383	0.0888166	0.00788838	0.0352337	2.24331	0.873285	22.9	23.3	23.4	23.4	23.5	23.6	24	NA	NA
hdld_p	hdld	postprandial	Mean diameter for HDL particles (nm)	Lipoprotein particle size	Lipoprotein particle size	HDL particle size (nm)	HDL particles size	no	5492	9.82967	0.255382	0.0652197	0.308588	-0.0202779	0.990309	9.19	9.37	9.65	9.82	10	10.3	10.8	NA	NA
serumc_p	serumc	postprandial	Serum total cholesterol (mmol/l)	Cholesterol	Cholesterol	Total cholesterol (mmol/l)	Total C	no	5509	4.03511	0.843481	0.71146	0.173533	0.166824	0.997787	1.32	2.42	3.46	4.02	4.58	5.76	7.76	NA	NA
vldlc_p	vldlc	postprandial	Total cholesterol in VLDL (mmol/l)	Cholesterol	Cholesterol	VLDL cholesterol (mmol/l)	VLDL C	no	5511	0.720457	0.291489	0.0849661	1.025	2.23532	0.953373	0.0944	0.273	0.515	0.682	0.879	1.3925	2.69	NA	NA
remnantc_p	remnantc	postprandial	Remnant cholesterol (non-HDL, non-LDL -cholesterol) (mmol/l)	Cholesterol	Cholesterol	Remnant cholesterol (mmol/l)	Remnant C	no	5509	1.28865	0.383623	0.147167	0.527527	0.788568	0.986696	0.19	0.6217	1.02	1.26	1.52	2.09	3.59	NA	NA
ldlc_p	ldlc	postprandial	Total cholesterol in LDL (mmol/l)	Cholesterol	Cholesterol	LDL cholesterol (mmol/l)	LDL C	no	5510	1.50376	0.448369	0.201035	0.16606	0.181885	0.997681	0.0767	0.653725	1.2	1.5	1.8	2.41	3.47	NA	NA
hdlc_p	hdlc	postprandial	Total cholesterol in HDL (mmol/l)	Cholesterol	Cholesterol	HDL cholesterol (mmol/l)	HDL C	no	5471	1.24149	0.349127	0.121889	0.392767	0.31029	0.991334	0.163	0.63275	0.997	1.22	1.46	1.98	2.83	NA	NA
hdl2c_p	hdl2c	postprandial	Total cholesterol in HDL2 (mmol/l)	Cholesterol	Cholesterol	HDL2 cholesterol (mmol/l)	HDL2 C	no	5454	0.796689	0.319226	0.101905	0.458119	0.27588	0.987769	0.000909	0.244325	0.57	0.7735	0.995	1.48	2.25	NA	NA
hdl3c_p	hdl3c	postprandial	Total cholesterol in HDL3 (mmol/l)	Cholesterol	Cholesterol	HDL3 cholesterol (mmol/l)	HDL3 C	no	5466	0.448317	0.0296276	0.000877795	0.0318056	2.0039	0.988515	0.163	0.393	0.428	0.447	0.467	0.509	0.588	NA	NA
estc_p	estc	postprandial	Esterified cholesterol (mmol/l)	Cholesterol	Cholesterol	Esterified cholesterol (mmol/l)	Esterified C	no	5423	2.81861	0.60777	0.369385	0.194243	0.204414	0.997272	0.853	1.66	2.41	2.81	3.21	4.07	5.52	NA	NA
freec_p	freec	postprandial	Free cholesterol (mmol/l)	Cholesterol	Cholesterol	Free cholesterol (mmol/l)	Free C	no	5432	1.21611	0.244827	0.0599402	0.152288	0.189571	0.998065	0.404	0.747775	1.05	1.21	1.37	1.71225	2.24	NA	NA
serumtg_p	serumtg	postprandial	Serum total triglycerides (mmol/l)	Glycerides and phospholipids	Glycerides and phospholipids	Triglycerides (mmol/l)	Triglycerides	no	5514	1.73292	0.749259	0.561389	1.48585	3.86455	0.903398	0.475	0.735825	1.2	1.59	2.08	3.59175	6.78	NA	NA
vldltg_p	vldltg	postprandial	Triglycerides in VLDL (mmol/l)	Glycerides and phospholipids	Glycerides and phospholipids	VLDL triglycerides (mmol/l)	VLDL triglycerides	no	5513	1.32004	0.689438	0.475325	1.46244	3.72385	0.905859	0.15	0.39	0.836	1.19	1.65	3.03	6.01	NA	NA
ldltg_p	ldltg	postprandial	Triglycerides in LDL (mmol/l)	Glycerides and phospholipids	Glycerides and phospholipids	LDL triglycerides (mmol/l)	LDL triglycerides	no	5513	0.15652	0.0364822	0.00133095	0.833415	1.91385	0.966658	0.0514	0.09628	0.132	0.153	0.177	0.238	0.385	NA	NA
hdltg_p	hdltg	postprandial	Triglycerides in HDL (mmol/l)	Glycerides and phospholipids	Glycerides and phospholipids	HDL triglycerides (mmol/l)	HDL triglycerides	no	5502	0.154013	0.0329616	0.00108647	1.42092	4.16371	0.923557	0.0785	0.106	0.132	0.148	0.17	0.233475	0.39	NA	NA
dag_p	dag	postprandial	Diacylglycerol (mmol/l)	Glycerides and phospholipids	Glycerides and phospholipids	Diacylglycerol (mmol/l)	Diacylglycerol	no	3937	0.0251996	0.0173148	0.000299801	1.29699	3.0672	0.92108	1.71e-05	0.001514	0.0128	0.0222	0.0343	0.06768	0.141	NA	NA
dagtg_p	dagtg	postprandial	Ratio of diacylglycerol to triglycerides (%)	Glycerides and phospholipids ratios	Glycerides and phospholipids ratios	Ratio of diacylglycerol to triglycerides (%)	Ratio	yes	3928	0.0161783	0.0102306	0.000104666	2.2344	11.825	0.861626	1.04e-05	0.0013735	0.0099975	0.0151	0.0203	0.0402475	0.117	NA	NA
totpg_p	totpg	postprandial	Total phosphoglycerides (mmol/l)	Glycerides and phospholipids	Glycerides and phospholipids	Phosphoglycerides (mmol/l)	Phosphoglycerides	no	5438	1.72091	0.34246	0.117279	0.393811	0.736542	0.991483	0.714	1.1	1.49	1.71	1.93	2.45	3.85	NA	NA
tgpg_p	tgpg	postprandial	Ratio of triglycerides to phosphoglycerides ratio (%)	Glycerides and phospholipids ratios	Glycerides and phospholipids ratios	Triglycerides phosphoglycerides ratio (%)	Ratio	yes	5415	0.891574	0.394363	0.155522	1.06663	1.62907	0.94155	0.175	0.32535	0.609	0.824	1.1	1.8565	3.07	NA	NA
pc_p	pc	postprandial	Phosphatidylcholine and other cholines (mmol/l)	Glycerides and phospholipids	Glycerides and phospholipids	Phosphatidylcholine + other cholines (mmol/l)	Phosphatidylcholine + other cholines	no	5084	1.84708	0.345167	0.11914	0.583055	1.09815	0.981859	0.753	1.24	1.62	1.81	2.05	2.60925	4.12	NA	NA
sm_p	sm	postprandial	Sphingomyelins (mmol/l)	Glycerides and phospholipids	Glycerides and phospholipids	Sphingomyelins (mmol/l)	Sphingomyelins	no	5432	0.41038	0.0786328	0.00618311	0.173698	0.248211	0.997743	0.162	0.263	0.358	0.41	0.46	0.573	0.728	NA	NA
totcho_p	totcho	postprandial	Total cholines (mmol/l)	Glycerides and phospholipids	Glycerides and phospholipids	Cholines (mmol/l)	Cholines	no	5361	2.08848	0.361657	0.130796	0.17165	0.600492	0.995537	0.027	1.4	1.85	2.08	2.32	2.82	3.66	NA	NA
apoa1_p	apoa1	postprandial	Apolipoprotein A-I (g/l)	Apolipoproteins	Apolipoproteins	Apolipoprotein A-I (g/l)	Apolipoprotein A-I	no	5467	1.45923	0.182418	0.0332762	0.459475	0.398672	0.988275	0.93	1.15	1.33	1.45	1.57	1.86	2.29	NA	NA
apob_p	apob	postprandial	Apolipoprotein B (g/l)	Apolipoproteins	Apolipoproteins	Apolipoprotein B (g/l)	Apolipoprotein B	no	5508	0.889317	0.199733	0.0398934	0.552036	0.794196	0.985239	0.322	0.54135	0.748	0.874	1.01	1.31	2.09	NA	NA
apobapoa1_p	apobapoa1	postprandial	Ratio of apolipoprotein B to apolipoprotein A-I	Apolipoproteins	Apolipoproteins	Apolipoprotein B/A-I (g/l)	Apolipoprotein B/A-I	no	5503	0.617006	0.151054	0.0228174	0.539903	0.49643	0.983473	0.259	0.359	0.507	0.605	0.712	0.94545	1.36	NA	NA
totfa_p	totfa	postprandial	Total fatty acids (mmol/l)	Fatty acids	Fatty acids	Total fatty acids (mmol/l)	Total fatty acids	no	5427	11.2233	2.48467	6.1736	0.666484	1.04795	0.978634	4.46	7.03	9.505	11	12.7	16.6	24.2	NA	NA
falen_p	falen	postprandial	Estimated description of fatty acid chain length, not actual carbon number	Fatty acids	Fatty acids	Fatty acid chain length	Fatty acid chain length	no	4720	17.9506	0.427205	0.182504	0.290062	0.56965	0.988078	15.4	17.2	17.7	17.9	18.2	18.8	19.9	NA	NA
unsat_p	unsat	postprandial	Estimated degree of unsaturation	Fatty acids	Fatty acids	Degree of unsaturation	Degree of unsaturation	no	5425	1.25258	0.0809935	0.00655994	0.187063	0.782659	0.993387	0.951	1.1	1.2	1.25	1.3	1.42	1.69	NA	NA
dha_p	dha	postprandial	22:6, docosahexaenoic acid (mmol/l)	Fatty acids	Fatty acids	Docosahexaenoic acid (mmol/l)	Docosahexaenoic acid	no	5422	0.129817	0.049314	0.00243187	1.17994	2.80126	0.940342	0.0291	0.0571	0.0947	0.123	0.156	0.247475	0.495	NA	NA
la_p	la	postprandial	18:2, linoleic acid (mmol/l)	Fatty acids	Fatty acids	Linoleic acid (mmol/l)	Linoleic acid	no	5429	2.92669	0.592917	0.35155	0.340035	0.614266	0.991749	0.998	1.82	2.53	2.9	3.28	4.16	6.23	NA	NA
cla_p	cla	postprandial	Conjugated linoleic acid (mmol/l)	Fatty acids	Fatty acids	Conjugated linoleic acid (mmol/l)	Conjugated linoleic acid	no	4354	0.0197361	0.0124557	0.000155144	1.28294	3.33989	0.927332	2.3e-05	0.00193475	0.0111	0.018	0.026	0.0495175	0.114	NA	NA
faw3_p	faw3	postprandial	Omega-3 fatty acids (mmol/l)	Fatty acids	Fatty acids	n-3 fatty acids (mmol/l)	n-3 fatty acids	no	5434	0.430276	0.128702	0.0165641	1.11452	2.72501	0.944685	0.134	0.233	0.341	0.414	0.499	0.726	1.22	NA	NA
faw6_p	faw6	postprandial	Omega-6 fatty acids (mmol/l)	Fatty acids	Fatty acids	n-6 fatty acids (mmol/l)	n-6 fatty acids	no	5432	3.58199	0.673729	0.453911	0.307042	0.637919	0.992917	1.3	2.32	3.13	3.55	4	4.95225	7.41	NA	NA
pufa_p	pufa	postprandial	Polyunsaturated fatty acids (mmol/l)	Fatty acids	Fatty acids	PUFA (mmol/l)	PUFA	no	5432	4.01207	0.755119	0.570204	0.303361	0.607504	0.995113	1.46	2.6	3.51	3.98	4.48	5.58	8.23	NA	NA
mufa_p	mufa	postprandial	Monounsaturated fatty acids; 16:1, 18:1 (mmol/l)	Fatty acids	Fatty acids	MUFA (mmol/l)	MUFA	no	5414	3.31431	1.04389	1.0897	1.00325	1.56217	0.95052	1.03	1.78	2.56	3.14	3.89	5.8035	8.94	NA	NA
sfa_p	sfa	postprandial	Saturated fatty acids (mmol/l)	Fatty acids	Fatty acids	Saturated fatty acids (mmol/l)	Saturated fatty acids	no	5413	3.89507	0.896147	0.80308	0.726843	1.32035	0.9747	1.05	2.423	3.29	3.79	4.41	5.92	9.63	NA	NA
dhafa_p	dhafa	postprandial	Ratio of 22:6 docosahexaenoic acid to total fatty acids (%)	Fatty acids ratios	Fatty acids ratios	Docosahexaenoic acid (%)	Ratio	yes	5401	1.1652	0.391316	0.153128	1.29809	3.85084	0.93419	0.349	0.598	0.891	1.11	1.36	2.1	4.06	NA	NA
lafa_p	lafa	postprandial	Ratio of 18:2 linoleic acid to total fatty acids (%)	Fatty acids ratios	Fatty acids ratios	Linoleic acid (%)	Ratio	yes	5424	26.3782	3.29017	10.8252	-0.14136	0.101777	0.998159	11.8	19.6	24.2	26.5	28.6	32.7	37.2	NA	NA
clafa_p	clafa	postprandial	Ratio of conjugated linoleic acid to total fatty acids (%)	Fatty acids ratios	Fatty acids ratios	Conjugated linoleic acid (%)	Ratio	yes	4347	0.170318	0.0957727	0.00917241	1.26216	4.43913	0.933258	0.000223	0.01863	0.104	0.163	0.224	0.36835	0.801	NA	NA
faw3fa_p	faw3fa	postprandial	Ratio of omega-3 fatty acids to total fatty acids (%)	Fatty acids ratios	Fatty acids ratios	n-3 fatty acids (%)	Ratio	yes	5421	3.86387	0.941998	0.88736	1.76436	6.97538	0.889701	1.29	2.6	3.23	3.69	4.29	6.17	13.2	NA	NA
faw6fa_p	faw6fa	postprandial	Ratio of omega-6 fatty acids to total fatty acids (%)	Fatty acids ratios	Fatty acids ratios	n-6 fatty acids (%)	Ratio	yes	5427	32.3155	3.42448	11.727	-0.327741	0.0655387	0.993396	17.5	25	30.1	32.5	34.7	38.5	42.4	NA	NA
pufafa_p	pufafa	postprandial	Ratio of polyunsaturated fatty acids to total fatty acids (%)	Fatty acids ratios	Fatty acids ratios	PUFA (%)	Ratio	yes	5430	36.1799	3.70839	13.7522	-0.311639	0.142167	0.994412	21	28.2725	33.8	36.4	38.8	43	47.9	NA	NA
mufafa_p	mufafa	postprandial	Ratio of monounsaturated fatty acids to total fatty acids (%)	Fatty acids ratios	Fatty acids ratios	MUFA (%)	Ratio	yes	5409	29.1123	3.84206	14.7614	0.240077	-0.123575	0.995875	16.6	22.12	26.3	29	31.7	37.1	43.7	NA	NA
sfafa_p	sfafa	postprandial	Ratio of saturated fatty acids to total fatty acids (%)	Fatty acids ratios	Fatty acids ratios	Saturated fatty acids (%)	Ratio	yes	5408	34.7236	2.03018	4.12165	-0.0801934	0.440006	0.996733	26.2	30.6	33.4	34.8	36.1	38.5	46	NA	NA
glc_p	glc	postprandial	Glucose (mmol/l)	Glycolysis related metabolites	Glycolysis related metabolites	Glucose (mmol/l)	Glucose	no	5497	4.62322	1.48248	2.19774	2.5777	10.9581	0.797215	1.81	2.89	3.71	4.31	5.09	8.692	17.9	NA	NA
lac_p	lac	postprandial	Lactate (mmol/l)	Glycolysis related metabolites	Glycolysis related metabolites	Lactate (mmol/l)	Lactate	no	5513	1.15938	0.251482	0.0632434	1.35769	3.92204	0.926577	0.566	0.784	0.992	1.12	1.28	1.78	3.19	NA	NA
cit_p	cit	postprandial	Citrate (mmol/l)	Glycolysis related metabolites	Glycolysis related metabolites	Citrate (mmol/l)	Citrate	no	5512	0.151947	0.0275523	0.000759128	0.565962	0.743697	0.980787	0.0375	0.105775	0.132	0.15	0.17	0.211	0.308	NA	NA
ala_p	ala	postprandial	Alanine (mmol/l)	Amino acids	Amino acids	Alanine (mmol/l)	Alanine	no	5516	0.376025	0.0489546	0.00239656	0.581808	1.06005	0.98311	0.222	0.289	0.343	0.372	0.406	0.485	0.673	NA	NA
gln_p	gln	postprandial	Glutamine (mmol/l)	Amino acids	Amino acids	Glutamine (mmol/l)	Glutamine	no	5510	0.463418	0.0587239	0.0034485	0.15277	0.418824	0.99664	0.245	0.353	0.425	0.462	0.5	0.585	0.748	NA	NA
his_p	his	postprandial	Histidine (mmol/l)	Amino acids	Amino acids	Histidine (mmol/l)	Histidine	no	5514	0.0557841	0.00720565	5.19214e-05	0.477028	1.54561	0.985698	0.0304	0.0425	0.0511	0.0555	0.06	0.0705175	0.099	NA	NA
ile_p	ile	postprandial	Isoleucine (mmol/l)	Amino acids	Branched-chain amino acids	Isoleucine (mmol/l)	Isoleucine	no	5514	0.0764418	0.0193833	0.000375714	0.754506	1.54347	0.970365	0.0204	0.0444825	0.063325	0.0744	0.0876	0.119	0.185	NA	NA
leu_p	leu	postprandial	Leucine (mmol/l)	Amino acids	Branched-chain amino acids	Leucine (mmol/l)	Leucine	no	5517	0.0943288	0.0197201	0.000388881	0.439523	0.712278	0.990196	0.032	0.05939	0.0809	0.0932	0.106	0.137	0.223	NA	NA
val_p	val	postprandial	Valine (mmol/l)	Amino acids	Branched-chain amino acids	Valine (mmol/l)	Valine	no	5515	0.202034	0.0297073	0.000882522	0.145244	0.38316	0.997379	0.0964	0.145	0.182	0.202	0.221	0.262	0.365	NA	NA
phe_p	phe	postprandial	Phenylalanine (mmol/l)	Amino acids	Aromatic amino acids	Phenylalanine (mmol/l)	Phenylalanine	no	5516	0.0614835	0.00670542	4.49626e-05	0.503439	1.33664	0.985989	0.0382	0.0494	0.0569	0.0612	0.0656	0.0755	0.106	NA	NA
tyr_p	tyr	postprandial	Tyrosine (mmol/l)	Amino acids	Aromatic amino acids	Tyrosine (mmol/l)	Tyrosine	no	5516	0.0731536	0.0134746	0.000181565	0.468483	0.70877	0.987524	0.0299	0.0496	0.064	0.0722	0.0814	0.102125	0.149	NA	NA
ace_p	ace	postprandial	Acetate (mmol/l)	Ketone bodies	Ketone bodies	Acetate (mmol/l)	Acetate	no	5487	0.0426816	0.00798433	6.37495e-05	1.77611	6.58187	0.883768	0.0257	0.0321	0.0374	0.0411	0.0462	0.062485	0.117	NA	NA
bohbut_p	bohbut	postprandial	3-hydroxybutyrate (mmol/l)	Ketone bodies	Ketone bodies	Beta-hydroxybutyrate (mmol/l)	Beta-hydroxybutyrate	no	5380	0.105027	0.0206611	0.000426881	1.63626	9.1853	0.919824	0.035	0.0712	0.0923	0.104	0.11525	0.149	0.302	NA	NA
crea_p	crea	postprandial	Creatinine (mmol/l)	Fluid balance	Fluid balance	Creatinine (mmol/l)	Creatinine	no	5508	0.0630816	0.0103597	0.000107324	0.976917	5.78115	0.961563	0.0303	0.0457	0.055975	0.0624	0.0694	0.0845325	0.191	NA	NA
alb_p	alb	postprandial	Albumin (signal area)	Fluid balance	Fluid balance	Albumin (signal area)	Albumin	no	5511	0.0853325	0.00375386	1.40915e-05	-0.287266	1.73442	0.988236	0.0582	0.078	0.083	0.0854	0.0877	0.0927	0.101	NA	NA
gp_p	gp	postprandial	Glycoprotein acetyls, mainly a1-acid glycoprotein (mmol/l)	Inflammation	Inflammation	Glycoprotein acetyls (mmol/l)	Glycoprotein acetyls	no	5517	1.45166	0.270214	0.0730158	1.21183	2.94256	0.937332	0.823	1.05	1.27	1.41	1.59	2.1	3.34	NA	NA
xxlvldlp_r	xxlvldlp	response	Concentration of chylomicrons and extremely large VLDL particles (mol/l)	Lipoprotein subclasses	Extremely large VLDL	Particle concentration (mol/l)	Particle concentration	no	4458	-4.74534e-27	6.46425e-11	4.17865e-21	-1.18777	8.9722	0.91828	-5.71856e-10	-1.20405e-10	-3.41518e-11	-1.57537e-12	3.63805e-11	1.26315e-10	2.61048e-10	4.98871e-11	1.28157
xxlvldll_r	xxlvldll	response	Total lipids in chylomicrons and extremely large VLDL (mmol/l)	Lipoprotein subclasses	Extremely large VLDL	Total lipids (mmol/l)	Total lipids	no	4459	1.65236e-18	0.0138693	0.000192358	-1.19078	8.95954	0.917362	-0.119894	-0.0256217	-0.0073466	-0.000356089	0.00776044	0.0272512	0.0556733	0.0110837	1.27168
xxlvldlpl_r	xxlvldlpl	response	Phospholipids in chylomicrons and extremely large VLDL (mmol/l)	Lipoprotein subclasses	Extremely large VLDL	Phospholipids (mmol/l)	Phospholipids	no	4459	2.67951e-19	0.00176031	3.0987e-06	-1.24567	9.57178	0.912122	-0.0154883	-0.0032879	-0.000920808	-4.9878e-05	0.000973061	0.00347022	0.00714418	0.00143788	1.286
xxlvldlc_r	xxlvldlc	response	Total cholesterol in chylomicrons and extremely large VLDL (mmol/l)	Lipoprotein subclasses	Extremely large VLDL	Total cholesterol (mmol/l)	Total cholesterol	no	4459	1.76727e-19	0.00235058	5.52522e-06	-0.880296	6.43696	0.939222	-0.0198915	-0.00440131	-0.00127496	-5.30662e-05	0.00136964	0.00454416	0.0139562	0.00230035	1.21182
xxlvldlce_r	xxlvldlce	response	Cholesterol esters in chylomicrons and extremely large VLDL (mmol/l)	Lipoprotein subclasses	Extremely large VLDL	Cholesterol esters (mmol/l)	Cholesterol esters	no	4458	-1.1882e-19	0.00127535	1.62651e-06	-0.492325	3.15749	0.968323	-0.00815858	-0.00233646	-0.000754887	-1.67625e-05	0.000764804	0.00241705	0.00634372	0.00129575	1.15929
xxlvldlfc_r	xxlvldlfc	response	Free cholesterol in chylomicrons and extremely large VLDL (mmol/l)	Lipoprotein subclasses	Extremely large VLDL	Free cholesterol (mmol/l)	Free cholesterol	no	4458	-1.259e-20	0.00112117	1.25701e-06	-1.20763	9.15522	0.916483	-0.00990903	-0.00209149	-0.000588221	-3.42049e-05	0.000619091	0.00216531	0.00465243	0.000998073	1.27281
xxlvldltg_r	xxlvldltg	response	Triglycerides in chylomicrons and extremely large VLDL (mmol/l)	Lipoprotein subclasses	Extremely large VLDL	Triglycerides (mmol/l)	Triglycerides	no	4459	5.51789e-19	0.00979974	9.60349e-05	-1.22557	9.32586	0.91404	-0.0841919	-0.0183172	-0.00510214	-0.000271011	0.0054323	0.0191001	0.0406425	0.00725184	1.28616
xlvldlp_r	xlvldlp	response	Concentration of very large VLDL particles (mol/l)	Lipoprotein subclasses	Very large VLDL	Particle concentration (mol/l)	Particle concentration	no	4742	-1.74465e-26	3.47878e-10	1.21019e-19	-1.08556	8.12069	0.924807	-3.10863e-09	-6.4614e-10	-1.87588e-10	-5.24898e-12	1.92587e-10	6.69722e-10	1.4361e-09	2.8979e-10	1.24374
xlvldll_r	xlvldll	response	Total lipids in very large VLDL (mmol/l)	Lipoprotein subclasses	Very large VLDL	Total lipids (mmol/l)	Total lipids	no	4742	-2.20438e-18	0.0339111	0.00114996	-1.08905	8.14995	0.924283	-0.302589	-0.0638364	-0.0182375	-0.000685939	0.0187741	0.0652247	0.140049	0.0288244	1.24335
xlvldlpl_r	xlvldlpl	response	Phospholipids in very large VLDL (mmol/l)	Lipoprotein subclasses	Very large VLDL	Phospholipids (mmol/l)	Phospholipids	no	4742	2.09128e-19	0.00569836	3.24714e-05	-1.08271	8.17919	0.924396	-0.0514512	-0.0103998	-0.00308977	-0.000112073	0.00316151	0.0109431	0.0232521	0.00509244	1.2493
xlvldlc_r	xlvldlc	response	Total cholesterol in very large VLDL (mmol/l)	Lipoprotein subclasses	Very large VLDL	Total cholesterol (mmol/l)	Total cholesterol	no	4742	-1.04527e-18	0.00679849	4.62195e-05	-1.02406	7.36706	0.929349	-0.0577484	-0.0127399	-0.00367878	-0.000174145	0.0038785	0.0132478	0.0266944	0.00683728	1.22542
xlvldlce_r	xlvldlce	response	Cholesterol esters in very large VLDL (mmol/l)	Lipoprotein subclasses	Very large VLDL	Cholesterol esters (mmol/l)	Cholesterol esters	no	4742	1.74246e-19	0.00358617	1.28607e-05	-1.01073	6.99066	0.932036	-0.0310466	-0.00672152	-0.00190935	-6.89226e-05	0.00205603	0.00694033	0.0135388	0.00362457	1.21021
xlvldlfc_r	xlvldlfc	response	Free cholesterol in very large VLDL (mmol/l)	Lipoprotein subclasses	Very large VLDL	Free cholesterol (mmol/l)	Free cholesterol	no	4742	-1.89482e-20	0.00324435	1.05258e-05	-1.10391	8.28849	0.923703	-0.0282687	-0.00586712	-0.00174778	-8.61954e-05	0.00181077	0.00631839	0.0129853	0.00318331	1.24872
xlvldltg_r	xlvldltg	response	Triglycerides in very large VLDL (mmol/l)	Lipoprotein subclasses	Very large VLDL	Triglycerides (mmol/l)	Triglycerides	no	4742	3.50498e-19	0.0216343	0.000468041	-1.07	8.02979	0.92647	-0.194491	-0.0407059	-0.0117408	-0.000265993	0.0119533	0.0415606	0.0902549	0.0169314	1.246
lvldlp_r	lvldlp	response	Concentration of large VLDL particles (mol/l)	Lipoprotein subclasses	Large VLDL	Particle concentration (mol/l)	Particle concentration	no	5315	4.06027e-26	1.80068e-09	3.24246e-18	-0.88825	7.68252	0.924844	-1.63266e-08	-3.35492e-09	-9.71768e-10	-5.89715e-11	9.60999e-10	3.51312e-09	9.89232e-09	1.17813e-09	1.22503
lvldll_r	lvldll	response	Total lipids in large VLDL (mmol/l)	Lipoprotein subclasses	Large VLDL	Total lipids (mmol/l)	Total lipids	no	5315	-1.91462e-18	0.104577	0.0109364	-0.884371	7.69652	0.925726	-0.953231	-0.193489	-0.0562173	-0.00376204	0.0557156	0.203516	0.57745	0.0700737	1.2256
lvldlpl_r	lvldlpl	response	Phospholipids in large VLDL (mmol/l)	Lipoprotein subclasses	Large VLDL	Phospholipids (mmol/l)	Phospholipids	no	5315	-2.77213e-19	0.0187837	0.000352829	-0.867066	7.71081	0.924782	-0.173138	-0.0348655	-0.0100771	-0.000728394	0.0100272	0.0359889	0.106784	0.0122854	1.22401
lvldlc_r	lvldlc	response	Total cholesterol in large VLDL (mmol/l)	Lipoprotein subclasses	Large VLDL	Total cholesterol (mmol/l)	Total cholesterol	no	5316	-1.2326e-18	0.024127	0.000582111	-0.929559	8.10189	0.920215	-0.209185	-0.0447352	-0.0127843	-0.000875506	0.0128377	0.0469553	0.137049	0.019698	1.22076
lvldlce_r	lvldlce	response	Cholesterol esters in large VLDL (mmol/l)	Lipoprotein subclasses	Large VLDL	Cholesterol esters (mmol/l)	Cholesterol esters	no	5316	1.35569e-19	0.0115013	0.00013228	-0.778733	7.19088	0.935066	-0.0985017	-0.0209433	-0.00617645	-0.000424462	0.00629036	0.0222709	0.0684247	0.00965716	1.19733
lvldlfc_r	lvldlfc	response	Free cholesterol in large VLDL (mmol/l)	Lipoprotein subclasses	Large VLDL	Free cholesterol (mmol/l)	Free cholesterol	no	5315	2.89422e-19	0.0126837	0.000160877	-0.968364	8.38971	0.920605	-0.117367	-0.023624	-0.00667866	-0.000506392	0.00675264	0.0246941	0.0684831	0.0101817	1.24298
lvldltg_r	lvldltg	response	Triglycerides in large VLDL (mmol/l)	Lipoprotein subclasses	Large VLDL	Triglycerides (mmol/l)	Triglycerides	no	5315	-6.13833e-19	0.0621376	0.00386108	-0.884668	7.57971	0.932142	-0.567784	-0.114489	-0.0334745	-0.00195445	0.0332014	0.121918	0.333352	0.0382334	1.2268
mvldlp_r	mvldlp	response	Concentration of medium VLDL particles (mol/l)	Lipoprotein subclasses	Medium VLDL	Particle concentration (mol/l)	Particle concentration	no	5503	3.74882e-25	4.18868e-09	1.7545e-17	-0.815538	7.61766	0.9222	-3.68951e-08	-7.94161e-09	-2.27343e-09	-1.47466e-10	2.198e-09	8.20008e-09	2.66005e-08	2.12674e-09	1.20316
mvldll_r	mvldll	response	Total lipids in medium VLDL (mmol/l)	Lipoprotein subclasses	Medium VLDL	Total lipids (mmol/l)	Total lipids	no	5504	-3.60354e-18	0.139742	0.0195279	-0.984049	9.90187	0.912977	-1.59631	-0.258813	-0.0754565	-0.00577764	0.0732102	0.272047	0.892928	0.0755417	1.19568
mvldlpl_r	mvldlpl	response	Phospholipids in medium VLDL (mmol/l)	Lipoprotein subclasses	Medium VLDL	Phospholipids (mmol/l)	Phospholipids	no	5504	1.37651e-18	0.0264828	0.00070134	-0.980804	10.0151	0.912956	-0.300637	-0.0494412	-0.0141794	-0.00119653	0.0139951	0.0511941	0.173966	0.012443	1.19787
mvldlc_r	mvldlc	response	Total cholesterol in medium VLDL (mmol/l)	Lipoprotein subclasses	Medium VLDL	Total cholesterol (mmol/l)	Total cholesterol	no	5505	-4.808e-18	0.0343506	0.00117996	-0.669079	8.51137	0.929408	-0.340756	-0.0621636	-0.0187916	-0.00137891	0.018748	0.0655315	0.206886	0.0253779	1.15345
mvldlce_r	mvldlce	response	Cholesterol esters in medium VLDL (mmol/l)	Lipoprotein subclasses	Medium VLDL	Cholesterol esters (mmol/l)	Cholesterol esters	no	5501	2.14778e-18	0.0176228	0.000310562	0.0234408	4.95264	0.953912	-0.138294	-0.0318432	-0.0102826	-0.000340835	0.0100449	0.0327405	0.112019	0.0151988	1.10364
mvldlfc_r	mvldlfc	response	Free cholesterol in medium VLDL (mmol/l)	Lipoprotein subclasses	Medium VLDL	Free cholesterol (mmol/l)	Free cholesterol	no	5504	7.76269e-19	0.0176847	0.00031275	-1.04703	10.1807	0.910688	-0.204466	-0.0327818	-0.00943635	-0.000689358	0.00939538	0.0346099	0.110287	0.0106487	1.20496
mvldltg_r	mvldltg	response	Triglycerides in medium VLDL (mmol/l)	Lipoprotein subclasses	Medium VLDL	Triglycerides (mmol/l)	Triglycerides	no	5504	6.36754e-18	0.0807773	0.00652497	-1.09702	10.51	0.912302	-0.951274	-0.147587	-0.0430888	-0.0026789	0.0427258	0.156724	0.473719	0.0392705	1.20885
svldlp_r	svldlp	response	Concentration of small VLDL particles (mol/l)	Lipoprotein subclasses	Small VLDL	Particle concentration (mol/l)	Particle concentration	no	5502	7.95967e-25	3.41478e-09	1.16608e-17	-0.471915	5.00859	0.956782	-2.7396e-08	-6.5931e-09	-1.8922e-09	-1.12604e-10	1.98141e-09	6.749e-09	2.08975e-08	1.05363e-09	1.10939
svldll_r	svldll	response	Total lipids in small VLDL (mmol/l)	Lipoprotein subclasses	Small VLDL	Total lipids (mmol/l)	Total lipids	no	5500	2.91403e-17	0.0627969	0.00394345	-0.456345	4.34135	0.963304	-0.464386	-0.120287	-0.0347884	-0.00193277	0.0365062	0.125867	0.359179	0.0222488	1.0986
svldlpl_r	svldlpl	response	Phospholipids in small VLDL (mmol/l)	Lipoprotein subclasses	Small VLDL	Phospholipids (mmol/l)	Phospholipids	no	5500	5.07516e-18	0.0133595	0.000178477	-0.415244	2.53964	0.977471	-0.0867827	-0.0274668	-0.00784326	7.58854e-05	0.00833705	0.0254311	0.0608183	-0.000284028	1.08846
svldlc_r	svldlc	response	Total cholesterol in small VLDL (mmol/l)	Lipoprotein subclasses	Small VLDL	Total cholesterol (mmol/l)	Total cholesterol	no	5497	-1.51197e-18	0.0204023	0.000416252	-0.0248221	1.56699	0.988839	-0.112007	-0.0392547	-0.0126707	0.000454147	0.0125566	0.0401291	0.118771	0.0178895	1.0032
svldlce_r	svldlce	response	Cholesterol esters in small VLDL (mmol/l)	Lipoprotein subclasses	Small VLDL	Cholesterol esters (mmol/l)	Cholesterol esters	no	5499	-2.38532e-18	0.0158932	0.000252594	0.0959927	1.35446	0.993808	-0.095098	-0.0304589	-0.0100868	5.42095e-05	0.009934	0.0311511	0.0826003	0.0130437	0.963059
svldlfc_r	svldlfc	response	Free cholesterol in small VLDL (mmol/l)	Lipoprotein subclasses	Small VLDL	Free cholesterol (mmol/l)	Free cholesterol	no	5500	3.10879e-18	0.00818309	6.6963e-05	-0.412723	3.33152	0.970363	-0.0579123	-0.0164875	-0.00463949	-0.000104548	0.00491144	0.0161434	0.0440622	0.0030532	1.07731
svldltg_r	svldltg	response	Triglycerides in small VLDL (mmol/l)	Lipoprotein subclasses	Small VLDL	Triglycerides (mmol/l)	Triglycerides	no	5507	1.56925e-17	0.0394927	0.00155967	-0.790771	7.48717	0.934297	-0.368797	-0.075224	-0.0218433	-0.00054046	0.0222612	0.073802	0.25349	0.00950759	1.15153
xsvldlp_r	xsvldlp	response	Concentration of very small VLDL particles (mol/l)	Lipoprotein subclasses	Very Small VLDL	Particle concentration (mol/l)	Particle concentration	no	5499	1.1656e-24	2.87703e-09	8.27729e-18	0.345161	2.14267	0.983238	-1.47521e-08	-5.36674e-09	-1.78641e-09	-5.11044e-11	1.74028e-09	5.70921e-09	1.63025e-08	1.73692e-09	0.941236
xsvldll_r	xsvldll	response	Total lipids in very small VLDL (mmol/l)	Lipoprotein subclasses	Very Small VLDL	Total lipids (mmol/l)	Total lipids	no	5500	5.88613e-19	0.0394016	0.00155249	0.341585	1.81671	0.984618	-0.183423	-0.0725182	-0.0251287	-0.000783068	0.0243336	0.0785146	0.223938	0.0214673	0.935693
xsvldlpl_r	xsvldlpl	response	Phospholipids in very small VLDL (mmol/l)	Lipoprotein subclasses	Very Small VLDL	Phospholipids (mmol/l)	Phospholipids	no	5501	1.57245e-18	0.0128861	0.000166052	0.36098	2.36988	0.976949	-0.0746953	-0.0238054	-0.00798456	-0.000286859	0.00729673	0.0264359	0.0708859	0.00261621	0.946947
xsvldlc_r	xsvldlc	response	Total cholesterol in very small VLDL (mmol/l)	Lipoprotein subclasses	Very Small VLDL	Total cholesterol (mmol/l)	Total cholesterol	no	5505	1.1245e-17	0.0292987	0.000858414	0.21027	0.798453	0.994217	-0.133818	-0.0555457	-0.0194417	-0.00044487	0.0184653	0.0582332	0.164617	0.00664972	0.922834
xsvldlce_r	xsvldlce	response	Cholesterol esters in very small VLDL (mmol/l)	Lipoprotein subclasses	Very Small VLDL	Cholesterol esters (mmol/l)	Cholesterol esters	no	5507	2.18905e-19	0.0233979	0.00054746	0.223335	0.893057	0.995772	-0.0964569	-0.0444879	-0.0155204	-0.000237926	0.0147679	0.0457359	0.138274	0.0038873	0.915295
xsvldlfc_r	xsvldlfc	response	Free cholesterol in very small VLDL (mmol/l)	Lipoprotein subclasses	Very Small VLDL	Free cholesterol (mmol/l)	Free cholesterol	no	5503	9.53583e-19	0.00722776	5.22405e-05	0.164408	1.48151	0.988563	-0.0373153	-0.013988	-0.00436167	-6.501e-05	0.00439677	0.0144459	0.0437153	0.00287251	0.935166
xsvldltg_r	xsvldltg	response	Triglycerides in very small VLDL (mmol/l)	Lipoprotein subclasses	Very Small VLDL	Triglycerides (mmol/l)	Triglycerides	no	5507	-3.98404e-18	0.0100557	0.000101118	-0.249	2.21047	0.983133	-0.0601108	-0.0196474	-0.00619862	2.67609e-05	0.00649652	0.0180228	0.058337	0.00401316	1.01951
idlp_r	idlp	response	Concentration of IDL particles (mol/l)	Lipoprotein subclasses	IDL	Particle concentration (mol/l)	Particle concentration	no	5510	4.80005e-24	9.63516e-09	9.28362e-17	0.193268	1.06926	0.991535	-4.98075e-08	-1.82726e-08	-6.24957e-09	-1.92634e-10	5.97012e-09	1.90477e-08	4.85232e-08	1.52283e-09	0.963162
idll_r	idll	response	Total lipids in IDL (mmol/l)	Lipoprotein subclasses	IDL	Total lipids (mmol/l)	Total lipids	no	5511	2.69251e-17	0.10336	0.0106833	0.156138	1.09998	0.992588	-0.607347	-0.196701	-0.066722	-0.0026611	0.0636689	0.206034	0.511499	0.0110061	0.96641
idlpl_r	idlpl	response	Phospholipids in IDL (mmol/l)	Lipoprotein subclasses	IDL	Phospholipids (mmol/l)	Phospholipids	no	5493	-9.36144e-18	0.0259716	0.000674523	0.215019	1.47534	0.98888	-0.141063	-0.0496519	-0.0166083	-0.000227651	0.0157281	0.0525216	0.156389	-0.00449838	0.985252
idlc_r	idlc	response	Total cholesterol in IDL (mmol/l)	Lipoprotein subclasses	IDL	Total cholesterol (mmol/l)	Total cholesterol	no	5495	2.33174e-17	0.0793562	0.00629741	0.20652	0.909537	0.993613	-0.384407	-0.148534	-0.0519821	-0.00148158	0.0501319	0.159828	0.462247	0.00996029	0.967449
idlce_r	idlce	response	Cholesterol esters in IDL (mmol/l)	Lipoprotein subclasses	IDL	Cholesterol esters (mmol/l)	Cholesterol esters	no	5495	-1.30415e-17	0.0591922	0.00350371	0.157848	0.7383	0.996601	-0.282416	-0.112655	-0.0390644	-0.00113117	0.0379916	0.118511	0.350721	0.0160473	0.958741
idlfc_r	idlfc	response	Free cholesterol in IDL (mmol/l)	Lipoprotein subclasses	IDL	Free cholesterol (mmol/l)	Free cholesterol	no	5495	-7.07034e-18	0.0223004	0.000497308	0.14094	1.21164	0.994952	-0.115873	-0.0430606	-0.0143125	-0.000297729	0.013599	0.0450312	0.127611	-0.0105789	1.01475
idltg_r	idltg	response	Triglycerides in IDL (mmol/l)	Lipoprotein subclasses	IDL	Triglycerides (mmol/l)	Triglycerides	no	5496	-4.60655e-18	0.0086911	7.55352e-05	0.210305	2.10215	0.982543	-0.0533719	-0.0167419	-0.00556033	2.88424e-07	0.00556695	0.0161752	0.0551357	0.00671273	0.905304
lldlp_r	lldlp	response	Concentration of large LDL particles (mol/l)	Lipoprotein subclasses	Large LDL	Particle concentration (mol/l)	Particle concentration	no	5502	-8.61997e-24	1.58859e-08	2.52362e-16	0.093913	1.56009	0.989302	-8.56015e-08	-3.10843e-08	-9.80328e-09	1.36655e-10	9.41824e-09	3.15283e-08	8.19356e-08	3.43621e-09	0.969624
lldll_r	lldll	response	Total lipids in large LDL (mmol/l)	Lipoprotein subclasses	Large LDL	Total lipids (mmol/l)	Total lipids	no	5502	-1.16622e-17	0.116968	0.0136816	0.0983741	1.41168	0.988902	-0.615579	-0.226912	-0.0726887	0.000314336	0.0695854	0.233204	0.588371	0.0210019	0.971787
lldlpl_r	lldlpl	response	Phospholipids in large LDL (mmol/l)	Lipoprotein subclasses	Large LDL	Phospholipids (mmol/l)	Phospholipids	no	5502	7.27254e-18	0.0243387	0.00059237	0.1379	1.49177	0.987116	-0.135941	-0.0472154	-0.0150517	-7.98566e-05	0.0142539	0.0486548	0.124226	0.00488379	0.972227
lldlc_r	lldlc	response	Total cholesterol in large LDL (mmol/l)	Lipoprotein subclasses	Large LDL	Total cholesterol (mmol/l)	Total cholesterol	no	5503	-1.30145e-17	0.0908045	0.00824545	0.0900725	1.34359	0.9896	-0.529515	-0.174525	-0.0570071	0.000181222	0.0544139	0.180914	0.424782	0.0172446	0.973078
lldlce_r	lldlce	response	Cholesterol esters in large LDL (mmol/l)	Lipoprotein subclasses	Large LDL	Cholesterol esters (mmol/l)	Cholesterol esters	no	5503	1.28214e-17	0.0673188	0.00453183	0.0975428	1.48743	0.988734	-0.404462	-0.128044	-0.042115	9.44592e-05	0.0402665	0.133758	0.302722	0.0217197	0.968823
lldlfc_r	lldlfc	response	Free cholesterol in large LDL (mmol/l)	Lipoprotein subclasses	Large LDL	Free cholesterol (mmol/l)	Free cholesterol	no	5505	-1.09956e-17	0.0243636	0.000593585	0.0157605	1.21668	0.991626	-0.13423	-0.0481789	-0.0151575	2.65539e-05	0.0149902	0.0489416	0.125079	-0.0084765	1.00227
lldltg_r	lldltg	response	Triglycerides in large LDL (mmol/l)	Lipoprotein subclasses	Large LDL	Triglycerides (mmol/l)	Triglycerides	no	5507	-3.31403e-19	0.00859396	7.38561e-05	-0.173221	1.80272	0.986691	-0.0551349	-0.0168119	-0.00543318	0.000232065	0.00554304	0.0158504	0.0539523	0.00380846	0.901919
mldlp_r	mldlp	response	Concentration of medium LDL particles (mol/l)	Lipoprotein subclasses	Medium LDL	Particle concentration (mol/l)	Particle concentration	no	5492	2.37948e-25	1.3828e-08	1.91214e-16	-0.129579	2.57852	0.97726	-7.48978e-08	-2.67733e-08	-8.11895e-09	1.02863e-10	8.03876e-09	2.68456e-08	7.17558e-08	5.11386e-09	0.962417
mldll_r	mldll	response	Total lipids in medium LDL (mmol/l)	Lipoprotein subclasses	Medium LDL	Total lipids (mmol/l)	Total lipids	no	5492	-3.06646e-17	0.0716361	0.00513173	-0.136129	2.56123	0.976247	-0.382677	-0.137115	-0.0425115	0.000763155	0.0416851	0.138403	0.368811	0.0267478	0.962348
mldlpl_r	mldlpl	response	Phospholipids in medium LDL (mmol/l)	Lipoprotein subclasses	Medium LDL	Phospholipids (mmol/l)	Phospholipids	no	5487	-1.07018e-17	0.0132833	0.000176447	-0.149567	2.83281	0.970109	-0.0707058	-0.0261794	-0.00752026	0.000122295	0.00769544	0.0256607	0.065881	0.00718681	0.969835
mldlc_r	mldlc	response	Total cholesterol in medium LDL (mmol/l)	Lipoprotein subclasses	Medium LDL	Total cholesterol (mmol/l)	Total cholesterol	no	5497	-5.73077e-19	0.0588448	0.00346271	-0.20465	2.5233	0.977426	-0.340345	-0.112341	-0.0353964	0.000641319	0.0350042	0.114861	0.294543	0.0186721	0.962498
mldlce_r	mldlce	response	Cholesterol esters in medium LDL (mmol/l)	Lipoprotein subclasses	Medium LDL	Cholesterol esters (mmol/l)	Cholesterol esters	no	5498	-9.20494e-18	0.0475026	0.0022565	-0.0587171	2.09307	0.982492	-0.263887	-0.0910839	-0.028991	0.000308795	0.0285654	0.0929399	0.286485	0.0130126	0.96601
mldlfc_r	mldlfc	response	Free cholesterol in medium LDL (mmol/l)	Lipoprotein subclasses	Medium LDL	Free cholesterol (mmol/l)	Free cholesterol	no	5479	2.951e-18	0.011109	0.000123411	-0.182558	3.00992	0.97169	-0.0641527	-0.0207557	-0.00670567	4.0473e-05	0.00645048	0.0213062	0.0662698	0.0046329	0.963864
mldltg_r	mldltg	response	Triglycerides in medium LDL (mmol/l)	Lipoprotein subclasses	Medium LDL	Triglycerides (mmol/l)	Triglycerides	no	5502	-1.32157e-18	0.00522997	2.73526e-05	-0.256733	1.35932	0.988844	-0.0317141	-0.00989704	-0.00349675	0.000157125	0.00346353	0.00947901	0.031814	0.00200289	0.898591
sldlp_r	sldlp	response	Concentration of small LDL particles (mol/l)	Lipoprotein subclasses	Small LDL	Particle concentration (mol/l)	Particle concentration	no	5468	7.60114e-24	1.55723e-08	2.42496e-16	-0.0734408	2.59147	0.975348	-8.82574e-08	-2.9724e-08	-9.213e-09	7.99456e-11	9.01553e-09	3.06363e-08	8.0836e-08	6.88287e-09	0.965805
sldll_r	sldll	response	Total lipids in small LDL (mmol/l)	Lipoprotein subclasses	Small LDL	Total lipids (mmol/l)	Total lipids	no	5469	9.53012e-18	0.04506	0.00203041	-0.118736	2.66458	0.976317	-0.270022	-0.0850866	-0.0269626	0.000402628	0.0262817	0.0874443	0.221512	0.018813	0.965834
sldlpl_r	sldlpl	response	Phospholipids in small LDL (mmol/l)	Lipoprotein subclasses	Small LDL	Phospholipids (mmol/l)	Phospholipids	no	5455	5.00422e-18	0.00952777	9.07783e-05	0.0326033	2.76289	0.975057	-0.0584874	-0.0179741	-0.00582668	-4.63495e-05	0.00566351	0.0185917	0.056646	0.00435393	0.982907
sldlc_r	sldlc	response	Total cholesterol in small LDL (mmol/l)	Lipoprotein subclasses	Small LDL	Total cholesterol (mmol/l)	Total cholesterol	no	5480	8.99621e-18	0.036524	0.00133401	-0.192475	2.63478	0.980242	-0.20715	-0.0689166	-0.0219464	0.000368508	0.0219153	0.0709483	0.205947	0.0101264	0.963796
sldlce_r	sldlce	response	Cholesterol esters in small LDL (mmol/l)	Lipoprotein subclasses	Small LDL	Cholesterol esters (mmol/l)	Cholesterol esters	no	5488	1.1865e-18	0.0295779	0.000874853	-0.153953	2.52058	0.974981	-0.157676	-0.0561262	-0.0175575	0.000324674	0.0179302	0.0579059	0.166497	0.00590248	0.965829
sldlfc_r	sldlfc	response	Free cholesterol in small LDL (mmol/l)	Lipoprotein subclasses	Small LDL	Free cholesterol (mmol/l)	Free cholesterol	no	5457	2.04569e-18	0.00721691	5.20839e-05	0.0739214	1.85136	0.986411	-0.0414632	-0.0137013	-0.0045692	-4.09452e-05	0.00433151	0.0143016	0.0400376	0.00319332	0.973164
sldltg_r	sldltg	response	Triglycerides in small LDL (mmol/l)	Lipoprotein subclasses	Small LDL	Triglycerides (mmol/l)	Triglycerides	no	5493	-3.08748e-20	0.00328604	1.07981e-05	-0.424181	1.74474	0.982163	-0.019996	-0.00661875	-0.00207692	0.000212041	0.00221615	0.00579464	0.0181034	0.00161152	0.994223
xlhdlp_r	xlhdlp	response	Concentration of very large HDL particles (mol/l)	Lipoprotein subclasses	Very large HDL	Particle concentration (mol/l)	Particle concentration	no	5051	-1.43831e-24	3.87906e-08	1.50471e-15	0.402421	1.52769	0.985356	-1.52202e-07	-7.24637e-08	-2.4181e-08	-1.54299e-09	2.2418e-08	8.21198e-08	2.24522e-07	-2.05128e-08	1.03687
xlhdll_r	xlhdll	response	Total lipids in very large HDL (mmol/l)	Lipoprotein subclasses	Very large HDL	Total lipids (mmol/l)	Total lipids	no	5052	2.04522e-18	0.040137	0.00161098	0.41631	1.55823	0.985062	-0.152681	-0.0749162	-0.0249012	-0.00162622	0.0230774	0.086109	0.233504	-0.0206252	1.03558
xlhdlpl_r	xlhdlpl	response	Phospholipids in very large HDL (mmol/l)	Lipoprotein subclasses	Very large HDL	Phospholipids (mmol/l)	Phospholipids	no	5051	2.61794e-18	0.0222037	0.000493004	0.363894	1.56413	0.986644	-0.100291	-0.0427512	-0.0139368	-0.000852491	0.0130894	0.0453505	0.126579	-0.0286069	1.06099
xlhdlc_r	xlhdlc	response	Total cholesterol in very large HDL (mmol/l)	Lipoprotein subclasses	Very large HDL	Total cholesterol (mmol/l)	Total cholesterol	no	5053	-6.47967e-18	0.02223	0.000494171	0.192286	0.869136	0.992491	-0.118332	-0.0441565	-0.0136898	-0.00079946	0.0127199	0.0493338	0.116248	0.00230646	1.01566
xlhdlce_r	xlhdlce	response	Cholesterol esters in very large HDL (mmol/l)	Lipoprotein subclasses	Very large HDL	Cholesterol esters (mmol/l)	Cholesterol esters	no	5053	1.06165e-18	0.016213	0.000262862	0.186474	0.91597	0.992625	-0.0810199	-0.0320956	-0.00987938	-0.000373253	0.00924881	0.0348682	0.0925671	0.00442198	1.01894
xlhdlfc_r	xlhdlfc	response	Free cholesterol in very large HDL (mmol/l)	Lipoprotein subclasses	Very large HDL	Free cholesterol (mmol/l)	Free cholesterol	no	5054	1.37016e-18	0.0064914	4.21383e-05	0.214086	0.902771	0.992256	-0.0367482	-0.0125692	-0.00401713	-0.000218615	0.00388224	0.0139336	0.0339187	-0.00202785	1.00412
xlhdltg_r	xlhdltg	response	Triglycerides in very large HDL (mmol/l)	Lipoprotein subclasses	Very large HDL	Triglycerides (mmol/l)	Triglycerides	no	5055	9.44824e-19	0.00289263	8.36732e-06	-0.0196115	1.4979	0.989763	-0.0151037	-0.00567986	-0.00181119	-4.5043e-05	0.00177554	0.00559569	0.017705	0.003461	1.09207
lhdlp_r	lhdlp	response	Concentration of large HDL particles (mol/l)	Lipoprotein subclasses	Large HDL	Particle concentration (mol/l)	Particle concentration	no	5026	5.42796e-24	1.11863e-07	1.25133e-14	-0.0267242	2.02925	0.984604	-6.95666e-07	-2.17425e-07	-6.89009e-08	2.38073e-10	6.81784e-08	2.18475e-07	5.6998e-07	-1.47666e-07	1.07919
lhdll_r	lhdll	response	Total lipids in large HDL (mmol/l)	Lipoprotein subclasses	Large HDL	Total lipids (mmol/l)	Total lipids	no	5026	6.49894e-18	0.0711824	0.00506694	-0.0349066	2.06241	0.984081	-0.444171	-0.13945	-0.0432526	0.000188017	0.0433888	0.136838	0.364198	-0.0941641	1.07945
lhdlpl_r	lhdlpl	response	Phospholipids in large HDL (mmol/l)	Lipoprotein subclasses	Large HDL	Phospholipids (mmol/l)	Phospholipids	no	5026	2.18307e-19	0.0367539	0.00135085	-0.0366894	1.68719	0.987407	-0.200926	-0.0717776	-0.0228887	2.34264e-05	0.0229353	0.0704642	0.179922	-0.0542851	1.08542
lhdlc_r	lhdlc	response	Total cholesterol in large HDL (mmol/l)	Lipoprotein subclasses	Large HDL	Total cholesterol (mmol/l)	Total cholesterol	no	5026	-4.91826e-18	0.0341112	0.00116357	0.0102785	2.30435	0.982282	-0.211239	-0.0669665	-0.0204629	0.000113268	0.0209878	0.0656437	0.191801	-0.0408378	1.0745
lhdlce_r	lhdlce	response	Cholesterol esters in large HDL (mmol/l)	Lipoprotein subclasses	Large HDL	Cholesterol esters (mmol/l)	Cholesterol esters	no	5026	-7.90904e-18	0.0255699	0.000653821	0.0103647	2.34314	0.9822	-0.158493	-0.0499306	-0.0154861	-4.53267e-05	0.0156649	0.0495759	0.149141	-0.0298303	1.07157
lhdlfc_r	lhdlfc	response	Free cholesterol in large HDL (mmol/l)	Lipoprotein subclasses	Large HDL	Free cholesterol (mmol/l)	Free cholesterol	no	5027	2.40853e-19	0.00876188	7.67705e-05	-0.0376204	2.34102	0.98204	-0.0561894	-0.0172721	-0.00540476	-5.60855e-05	0.00540408	0.0167352	0.0466472	-0.0108954	1.08287
lhdltg_r	lhdltg	response	Triglycerides in large HDL (mmol/l)	Lipoprotein subclasses	Large HDL	Triglycerides (mmol/l)	Triglycerides	no	5028	7.55118e-19	0.00268394	7.20356e-06	0.0659663	1.77789	0.987206	-0.0161672	-0.00539006	-0.00165645	2.97186e-05	0.00162742	0.00515354	0.0155613	0.00178186	1.02627
mhdlp_r	mhdlp	response	Concentration of medium HDL particles (mol/l)	Lipoprotein subclasses	Medium HDL	Particle concentration (mol/l)	Particle concentration	no	5477	8.71129e-23	1.36224e-07	1.8557e-14	-0.263171	3.19588	0.972716	-8.28443e-07	-2.52865e-07	-8.16962e-08	-1.25793e-09	8.22915e-08	2.56791e-07	7.92291e-07	-6.75446e-08	0.988272
mhdll_r	mhdll	response	Total lipids in medium HDL (mmol/l)	Lipoprotein subclasses	Medium HDL	Total lipids (mmol/l)	Total lipids	no	5472	1.40937e-18	0.0583141	0.00340054	-0.152951	2.79632	0.972592	-0.347824	-0.110483	-0.0363249	-0.000441479	0.0348085	0.112396	0.331792	-0.0354076	0.994011
mhdlpl_r	mhdlpl	response	Phospholipids in medium HDL (mmol/l)	Lipoprotein subclasses	Medium HDL	Phospholipids (mmol/l)	Phospholipids	no	5477	1.75439e-17	0.0282328	0.000797092	-0.21814	2.30744	0.981467	-0.160404	-0.0530023	-0.0175408	-5.65013e-05	0.017833	0.0534409	0.145449	-0.0149595	0.984211
mhdlc_r	mhdlc	response	Total cholesterol in medium HDL (mmol/l)	Lipoprotein subclasses	Medium HDL	Total cholesterol (mmol/l)	Total cholesterol	no	5465	9.93384e-18	0.03069	0.000941877	-0.049148	3.05777	0.974378	-0.186876	-0.0559669	-0.0183198	-0.000566406	0.0183101	0.0595225	0.171693	-0.0256576	1.01235
mhdlce_r	mhdlce	response	Cholesterol esters in medium HDL (mmol/l)	Lipoprotein subclasses	Medium HDL	Cholesterol esters (mmol/l)	Cholesterol esters	no	5465	8.0473e-19	0.0240113	0.000576542	-0.0395586	3.04396	0.972681	-0.145904	-0.0439461	-0.0145461	-0.000418007	0.0139757	0.0468727	0.137094	-0.017289	1.00854
mhdlfc_r	mhdlfc	response	Free cholesterol in medium HDL (mmol/l)	Lipoprotein subclasses	Medium HDL	Free cholesterol (mmol/l)	Free cholesterol	no	5468	-1.65353e-18	0.0073475	5.39857e-05	-0.122078	2.52181	0.978034	-0.0432131	-0.0137851	-0.0044899	1.78284e-05	0.00442144	0.0140994	0.0386975	-0.00786481	1.02242
mhdltg_r	mhdltg	response	Triglycerides in medium HDL (mmol/l)	Lipoprotein subclasses	Medium HDL	Triglycerides (mmol/l)	Triglycerides	no	5480	1.24217e-18	0.00508616	2.5869e-05	0.20832	2.32699	0.982278	-0.0260326	-0.00985005	-0.00331481	0.000113321	0.00343024	0.00886931	0.0335127	0.00191436	0.987072
shdlp_r	shdlp	response	Concentration of small HDL particles (mol/l)	Lipoprotein subclasses	Small HDL	Particle concentration (mol/l)	Particle concentration	no	5451	-5.25134e-23	1.97896e-07	3.91627e-14	-0.0893568	1.02907	0.99384	-1.09379e-06	-3.75482e-07	-1.2869e-07	-2.44186e-09	1.29119e-07	3.82971e-07	1.04818e-06	1.67038e-07	0.937586
shdll_r	shdll	response	Total lipids in small HDL (mmol/l)	Lipoprotein subclasses	Small HDL	Total lipids (mmol/l)	Total lipids	no	5451	2.08495e-18	0.0449741	0.00202267	-0.0846675	1.0819	0.993423	-0.26186	-0.0859866	-0.0283813	-7.15349e-05	0.0295062	0.0872526	0.241055	0.0281015	0.94366
shdlpl_r	shdlpl	response	Phospholipids in small HDL (mmol/l)	Lipoprotein subclasses	Small HDL	Phospholipids (mmol/l)	Phospholipids	no	5464	5.29797e-18	0.0211498	0.000447313	-0.511525	3.07719	0.96716	-0.126149	-0.0435092	-0.0122318	0.000928359	0.0134608	0.0376056	0.132042	0.00492979	0.9822
shdlc_r	shdlc	response	Total cholesterol in small HDL (mmol/l)	Lipoprotein subclasses	Small HDL	Total cholesterol (mmol/l)	Total cholesterol	no	5452	2.88337e-18	0.0350808	0.00123066	-0.0949	0.701143	0.996182	-0.165333	-0.0703239	-0.0222792	0.000435318	0.0230652	0.0661451	0.175257	-0.0586696	1.06102
shdlce_r	shdlce	response	Cholesterol esters in small HDL (mmol/l)	Lipoprotein subclasses	Small HDL	Cholesterol esters (mmol/l)	Cholesterol esters	no	5452	-3.13693e-18	0.0337546	0.00113937	-0.096851	0.750258	0.995229	-0.146623	-0.0691866	-0.0214788	0.000884047	0.0220145	0.0639484	0.175286	-0.0638253	1.09712
shdlfc_r	shdlfc	response	Free cholesterol in small HDL (mmol/l)	Lipoprotein subclasses	Small HDL	Free cholesterol (mmol/l)	Free cholesterol	no	5450	-6.58781e-18	0.00417884	1.74627e-05	-0.151238	1.90832	0.985188	-0.0235444	-0.00844926	-0.00259589	0.000311332	0.00246752	0.00793995	0.0237031	0.000740118	0.989692
shdltg_r	shdltg	response	Triglycerides in small HDL (mmol/l)	Lipoprotein subclasses	Small HDL	Triglycerides (mmol/l)	Triglycerides	no	5498	5.01329e-20	0.006217	3.8651e-05	-0.210537	0.815438	0.993894	-0.0310939	-0.0124425	-0.00409373	0.000215253	0.00423588	0.0112966	0.0334129	-0.00216218	1.09015
xxlvldlplpct_r	xxlvldlplpct	response	Phospholipids in chylomicrons and extremely large VLDL to total lipids in chylomicrons and extremely large VLDL ratio (%)	Lipoprotein subclasses ratios	Extremely large VLDL ratios	Phospholipids to total lipid ratio (%)	Ratio	yes	4408	-6.35988e-16	0.44451	0.197589	-0.635909	7.41799	0.916439	-3.87372	-0.843843	-0.204551	-0.00455124	0.198028	0.916395	2.21285	5.75707	0.547799
xxlvldlcpct_r	xxlvldlcpct	response	Total cholesterol in chylomicrons and extremely large VLDL to total lipids in chylomicrons and extremely large VLDL ratio (%)	Lipoprotein subclasses ratios	Extremely large VLDL ratios	Total cholesterol to total lipid ratio (%)	Ratio	yes	4459	-1.75299e-16	1.24115	1.54045	-1.09884	9.15824	0.885095	-11.2499	-2.81308	-0.481015	0.00680075	0.562132	2.4228	8.75909	8.50743	0.492385
xxlvldlcepct_r	xxlvldlcepct	response	Cholesterol esters in chylomicrons and extremely large VLDL to total lipids in chylomicrons and extremely large VLDL ratio (%)	Lipoprotein subclasses ratios	Extremely large VLDL ratios	Cholesterol esters to total lipid ratio (%)	Ratio	yes	4461	-2.0282e-16	1.30806	1.71102	-0.428973	3.89868	0.945508	-8.23599	-2.96718	-0.621858	-0.0302753	0.663423	2.65665	6.25111	4.31907	0.507332
xxlvldlfcpct_r	xxlvldlfcpct	response	Free cholesterol in chylomicrons and extremely large VLDL to total lipids in chylomicrons and extremely large VLDL ratio (%)	Lipoprotein subclasses ratios	Extremely large VLDL ratios	Free cholesterol to total lipid ratio (%)	Ratio	yes	4436	2.68143e-16	0.53704	0.288412	-1.2476	12.0389	0.880626	-5.20225	-1.06488	-0.221272	0.00498759	0.228725	1.08482	2.3185	3.66144	0.551748
xxlvldltgpct_r	xxlvldltgpct	response	Triglycerides in chylomicrons and extremely large VLDL to total lipids in chylomicrons and extremely large VLDL ratio (%)	Lipoprotein subclasses ratios	Extremely large VLDL ratios	Triglycerides (mmol/l)	Ratio	yes	4442	-4.17232e-15	1.25882	1.58462	1.78764	16.0771	0.82768	-6.25665	-2.49244	-0.481229	-0.00519687	0.392794	2.66204	14.6594	34.5531	0.510045
xlvldlplpct_r	xlvldlplpct	response	Phospholipids in very large VLDL to total lipids in very large VLDL ratio (%)	Lipoprotein subclasses ratios	Very large VLDL ratios	Phospholipids to total lipid ratio (%)	Ratio	yes	4688	7.50178e-17	0.604076	0.364907	-1.17337	16.9746	0.834283	-6.76485	-1.15377	-0.23059	-0.0376189	0.211366	1.29942	5.07921	8.17683	0.513861
xlvldlcpct_r	xlvldlcpct	response	Total cholesterol in very large VLDL to total lipids in very large VLDL ratio (%)	Lipoprotein subclasses ratios	Very large VLDL ratios	Total cholesterol to total lipid ratio (%)	Ratio	yes	4741	-5.67505e-16	1.47842	2.18574	-0.796125	8.24295	0.896038	-13.0906	-3.33885	-0.587597	0.0210053	0.67597	2.93154	7.7859	12.0922	0.370862
xlvldlcepct_r	xlvldlcepct	response	Cholesterol esters in very large VLDL to total lipids in very large VLDL ratio (%)	Lipoprotein subclasses ratios	Very large VLDL ratios	Cholesterol esters to total lipid ratio (%)	Ratio	yes	4731	1.30913e-16	0.887072	0.786896	-0.012757	6.3823	0.920485	-6.82075	-1.79758	-0.420927	-0.0315451	0.408591	1.89286	6.46778	6.27014	0.400124
xlvldlfcpct_r	xlvldlfcpct	response	Free cholesterol in very large VLDL to total lipids in very large VLDL ratio (%)	Lipoprotein subclasses ratios	Very large VLDL ratios	Free cholesterol to total lipid ratio (%)	Ratio	yes	4740	4.22343e-17	0.742628	0.551497	-1.09651	8.1703	0.872846	-5.63661	-1.7145	-0.244429	0.0277526	0.305057	1.4578	4.53791	5.33368	0.403131
xlvldltgpct_r	xlvldltgpct	response	Triglycerides in very large VLDL to total lipids in very large VLDL ratio (%)	Lipoprotein subclasses ratios	Very large VLDL ratios	Triglycerides to total lipid ratio (%)	Ratio	yes	4736	4.20138e-15	1.91648	3.67289	0.408991	7.38331	0.898775	-13.9508	-3.92602	-0.813587	0.00527383	0.767417	4.20926	16.6684	38.5284	0.398915
lvldlplpct_r	lvldlplpct	response	Phospholipids in large VLDL to total lipids in large VLDL ratio (%)	Lipoprotein subclasses ratios	Large VLDL ratios	Phospholipids to total lipid ratio (%)	Ratio	yes	5274	-7.10798e-16	0.237332	0.0563263	0.773046	5.41137	0.934075	-1.24578	-0.432017	-0.121011	-0.0173425	0.114768	0.54321	2.06065	5.72933	0.678895
lvldlcpct_r	lvldlcpct	response	Total cholesterol in large VLDL to total lipids in large VLDL ratio (%)	Lipoprotein subclasses ratios	Large VLDL ratios	Total cholesterol to total lipid ratio (%)	Ratio	yes	5284	-5.90132e-16	0.941997	0.887358	-0.761877	8.21906	0.90769	-7.81259	-1.97739	-0.409357	0.000406641	0.430817	1.94797	5.85258	10.8382	0.521766
lvldlcepct_r	lvldlcepct	response	Cholesterol esters in large VLDL to total lipids in large VLDL ratio (%)	Lipoprotein subclasses ratios	Large VLDL ratios	Cholesterol esters to total lipid ratio (%)	Ratio	yes	5288	-2.06861e-16	0.742638	0.551511	0.696471	4.90285	0.93712	-4.92744	-1.31041	-0.409329	-0.0553444	0.323727	1.77415	5.9204	5.07759	0.55648
lvldlfcpct_r	lvldlfcpct	response	Free cholesterol in large VLDL to total lipids in large VLDL ratio (%)	Lipoprotein subclasses ratios	Large VLDL ratios	Free cholesterol to total lipid ratio (%)	Ratio	yes	5292	-3.38091e-16	0.66298	0.439543	-1.30111	12.2845	0.856405	-6.45498	-1.39572	-0.240736	-0.00303888	0.258315	1.38166	3.17185	4.49898	0.623024
lvldltgpct_r	lvldltgpct	response	Triglycerides in large VLDL to total lipids in large VLDL ratio (%)	Lipoprotein subclasses ratios	Large VLDL ratios	Triglycerides to total lipid ratio (%)	Ratio	yes	5273	-7.96229e-16	0.938797	0.88134	0.326645	8.41449	0.900991	-6.76352	-2.03126	-0.416592	0.035061	0.427513	1.86421	8.33506	26.968	0.544812
mvldlplpct_r	mvldlplpct	response	Phospholipids in medium VLDL to total lipids in medium VLDL ratio (%)	Lipoprotein subclasses ratios	Medium VLDL ratios	Phospholipids to total lipid ratio (%)	Ratio	yes	5473	-1.38687e-15	0.265653	0.0705717	0.274656	4.56443	0.953758	-1.53252	-0.52937	-0.144119	-0.000952964	0.137986	0.552734	1.75696	3.28747	0.821043
mvldlcpct_r	mvldlcpct	response	Total cholesterol in medium VLDL to total lipids in medium VLDL ratio (%)	Lipoprotein subclasses ratios	Medium VLDL ratios	Total cholesterol to total lipid ratio (%)	Ratio	yes	5464	7.28531e-16	1.42096	2.01912	0.834175	3.79252	0.936454	-7.03669	-2.48915	-0.777663	-0.157177	0.625609	3.46561	9.09445	6.59875	0.737714
mvldlcepct_r	mvldlcepct	response	Cholesterol esters in medium VLDL to total lipids in medium VLDL ratio (%)	Lipoprotein subclasses ratios	Medium VLDL ratios	Cholesterol esters to total lipid ratio (%)	Ratio	yes	5467	-1.57139e-16	1.55639	2.42236	0.834905	3.42058	0.939455	-7.06576	-2.74436	-0.857324	-0.185354	0.678505	3.68633	8.94491	2.81561	0.774721
mvldlfcpct_r	mvldlfcpct	response	Free cholesterol in medium VLDL to total lipids in medium VLDL ratio (%)	Lipoprotein subclasses ratios	Medium VLDL ratios	Free cholesterol to total lipid ratio (%)	Ratio	yes	5486	9.62327e-18	0.277681	0.0771069	-0.560068	4.04699	0.9413	-1.70757	-0.61733	-0.133932	0.00787865	0.142432	0.553351	1.33227	3.00471	0.763648
mvldltgpct_r	mvldltgpct	response	Triglycerides in medium VLDL to total lipids in medium VLDL ratio (%)	Lipoprotein subclasses ratios	Medium VLDL ratios	Triglycerides to total lipid ratio (%)	Ratio	yes	5480	2.56394e-15	1.51198	2.28607	-1.09365	4.40337	0.918146	-9.71466	-3.75913	-0.604019	0.200863	0.803069	2.5232	6.73852	11.8354	0.788332
svldlplpct_r	svldlplpct	response	Phospholipids in small VLDL to total lipids in small VLDL ratio (%)	Lipoprotein subclasses ratios	Small VLDL ratios	Phospholipids to total lipid ratio (%)	Ratio	yes	5477	-1.06395e-15	0.761703	0.580191	0.209557	3.49911	0.956717	-4.09631	-1.51634	-0.417098	-0.00136991	0.371664	1.65681	4.51156	3.34521	0.817415
svldlcpct_r	svldlcpct	response	Total cholesterol in small VLDL to total lipids in small VLDL ratio (%)	Lipoprotein subclasses ratios	Small VLDL ratios	Total cholesterol to total lipid ratio (%)	Ratio	yes	5503	7.29703e-17	2.83337	8.028	0.683618	1.81976	0.968805	-12.1867	-4.86711	-1.75265	-0.282636	1.43704	6.78186	15.3846	2.16886	0.907227
svldlcepct_r	svldlcepct	response	Cholesterol esters in small VLDL to total lipids in small VLDL ratio (%)	Lipoprotein subclasses ratios	Small VLDL ratios	Cholesterol esters to total lipid ratio (%)	Ratio	yes	5503	7.09339e-16	2.78614	7.7626	0.663213	1.97344	0.968385	-12.2926	-4.84402	-1.71647	-0.257141	1.44529	6.62941	15.2393	1.74561	0.872534
svldlfcpct_r	svldlfcpct	response	Free cholesterol in small VLDL to total lipids in small VLDL ratio (%)	Lipoprotein subclasses ratios	Small VLDL ratios	Free cholesterol to total lipid ratio (%)	Ratio	yes	5462	6.98737e-16	0.237763	0.0565314	0.236432	1.91173	0.980626	-1.30721	-0.456513	-0.156513	-0.000339899	0.127052	0.510617	1.42157	0.528964	0.945216
svldltgpct_r	svldltgpct	response	Triglycerides in small VLDL to total lipids in small VLDL ratio (%)	Lipoprotein subclasses ratios	Small VLDL ratios	Triglycerides to total lipid ratio (%)	Ratio	yes	5505	-2.97885e-15	2.59256	6.72137	-0.580987	1.67668	0.974836	-14.4793	-6.00676	-1.38039	0.151154	1.65453	4.62682	10.5681	1.6044	1.00563
xsvldlplpct_r	xsvldlplpct	response	Phospholipids in very small VLDL to total lipids in very small VLDL ratio (%)	Lipoprotein subclasses ratios	Very Small VLDL ratios	Phospholipids to total lipid ratio (%)	Ratio	yes	5507	5.32532e-18	1.46775	2.15429	0.0179832	1.89806	0.981443	-7.98958	-3.01913	-0.806154	-0.0372225	0.831295	2.97644	8.3139	-3.69907	1.09362
xsvldlcpct_r	xsvldlcpct	response	Total cholesterol in very small VLDL to total lipids in very small VLDL ratio (%)	Lipoprotein subclasses ratios	Very Small VLDL ratios	Total cholesterol to total lipid ratio (%)	Ratio	yes	5506	2.67682e-16	4.2053	17.6845	0.132254	1.54649	0.985253	-19.1572	-8.45152	-2.42591	-0.0521334	2.32531	8.84081	20.385	1.09806	0.947168
xsvldlcepct_r	xsvldlcepct	response	Cholesterol esters in very small VLDL to total lipids in very small VLDL ratio (%)	Lipoprotein subclasses ratios	Very Small VLDL ratios	Cholesterol esters to total lipid ratio (%)	Ratio	yes	5507	-6.29116e-16	3.99501	15.9601	-0.070141	1.52331	0.986029	-18.4531	-8.39314	-2.25291	0.0811058	2.25747	7.97566	21.1274	2.86776	0.854775
xsvldlfcpct_r	xsvldlfcpct	response	Free cholesterol in very small VLDL to total lipids in very small VLDL ratio (%)	Lipoprotein subclasses ratios	Very Small VLDL ratios	Free cholesterol to total lipid ratio (%)	Ratio	yes	5504	-7.17819e-17	0.813892	0.66242	-0.0338372	3.53545	0.964477	-5.12266	-1.53966	-0.470501	-0.00447105	0.455353	1.61767	5.2808	-3.38215	1.21531
xsvldltgpct_r	xsvldltgpct	response	Triglycerides in very small VLDL to total lipids in very small VLDL ratio (%)	Lipoprotein subclasses ratios	Very Small VLDL ratios	Triglycerides to total lipid ratio (%)	Ratio	yes	5505	-1.33119e-15	4.1734	17.4172	-0.425045	2.3598	0.971138	-22.9159	-9.33513	-2.16356	0.260301	2.40039	7.80964	21.8725	-0.40041	1.08629
idlplpct_r	idlplpct	response	Phospholipids in IDL to total lipids in IDL ratio (%)	Lipoprotein subclasses ratios	IDL ratios	Phospholipids to total lipid ratio (%)	Ratio	yes	5490	5.01296e-17	0.982855	0.966004	-0.337997	2.77991	0.967301	-5.64323	-2.12571	-0.534099	0.0475622	0.565901	1.89616	5.31395	-1.81203	1.0524
idlcpct_r	idlcpct	response	Total cholesterol in IDL to total lipids in IDL ratio (%)	Lipoprotein subclasses ratios	IDL ratios	Total cholesterol to total lipid ratio (%)	Ratio	yes	5484	5.81176e-16	2.51469	6.32366	-0.234688	2.6755	0.968793	-14.197	-5.38647	-1.31818	0.0418912	1.42481	4.95473	11.2953	9.35446	0.852673
idlcepct_r	idlcepct	response	Cholesterol esters in IDL to total lipids in IDL ratio (%)	Lipoprotein subclasses ratios	IDL ratios	Cholesterol esters to total lipid ratio (%)	Ratio	yes	5488	1.00231e-15	2.61704	6.84889	-0.142867	2.34894	0.976311	-16.1812	-5.28644	-1.43614	-0.0548426	1.57417	5.26636	13.0565	6.42714	0.872576
idlfcpct_r	idlfcpct	response	Free cholesterol in IDL to total lipids in IDL ratio (%)	Lipoprotein subclasses ratios	IDL ratios	Free cholesterol to total lipid ratio (%)	Ratio	yes	5470	4.95734e-16	0.76981	0.592608	0.880315	8.86836	0.921712	-3.41457	-1.55338	-0.405241	0.00499786	0.380083	1.50055	7.68146	-6.19271	1.31627
idltgpct_r	idltgpct	response	Triglycerides in IDL to total lipids in IDL ratio (%)	Lipoprotein subclasses ratios	IDL ratios	Triglycerides to total lipid ratio (%)	Ratio	yes	5485	-1.87626e-16	1.98089	3.92392	-0.124925	2.77197	0.966237	-9.28617	-4.21519	-1.0768	0.071679	1.0681	3.8904	10.1077	0.110366	0.982826
lldlplpct_r	lldlplpct	response	Phospholipids in large LDL to total lipids in large LDL ratio (%)	Lipoprotein subclasses ratios	Large LDL ratios	Phospholipids to total lipid ratio (%)	Ratio	yes	5463	-4.97183e-16	0.657447	0.432236	-0.0152883	3.87781	0.944342	-3.36093	-1.36263	-0.361807	0.035523	0.335934	1.33731	3.43681	-0.0231495	0.999487
lldlcpct_r	lldlcpct	response	Total cholesterol in large LDL to total lipids in large LDL ratio (%)	Lipoprotein subclasses ratios	Large LDL ratios	Total cholesterol to total lipid ratio (%)	Ratio	yes	5479	-2.90953e-16	1.62946	2.65514	-0.00504686	3.57274	0.953372	-8.84274	-3.27305	-0.82118	-0.03603	0.820713	3.42087	7.99919	3.07054	0.959469
lldlcepct_r	lldlcepct	response	Cholesterol esters in large LDL to total lipids in large LDL ratio (%)	Lipoprotein subclasses ratios	Large LDL ratios	Cholesterol esters to total lipid ratio (%)	Ratio	yes	5469	3.39118e-15	1.42385	2.02736	-0.123205	3.13763	0.957684	-8.85729	-3.01495	-0.701519	0.0046492	0.727412	2.94981	6.34505	5.9082	0.895743
lldlfcpct_r	lldlfcpct	response	Free cholesterol in large LDL to total lipids in large LDL ratio (%)	Lipoprotein subclasses ratios	Large LDL ratios	Free cholesterol to total lipid ratio (%)	Ratio	yes	5481	-4.19008e-16	0.520914	0.271351	0.0942941	7.97729	0.92186	-3.98143	-1.16634	-0.248148	0.0336567	0.280624	0.904108	5.13363	-4.99556	1.23484
lldltgpct_r	lldltgpct	response	Triglycerides in large LDL to total lipids in large LDL ratio (%)	Lipoprotein subclasses ratios	Large LDL ratios	Triglycerides to total lipid ratio (%)	Ratio	yes	5492	-2.94042e-17	1.07333	1.15204	0.0243478	2.8401	0.967353	-5.17847	-2.1924	-0.577992	0.0205206	0.563269	2.15999	6.29303	0.563543	0.882037
mldlplpct_r	mldlplpct	response	Phospholipids in medium LDL to total lipids in medium LDL ratio (%)	Lipoprotein subclasses ratios	Medium LDL ratios	Phospholipids to total lipid ratio (%)	Ratio	yes	5471	2.85626e-16	1.50347	2.26042	-0.355296	3.75257	0.951174	-8.79438	-3.09697	-0.75137	0.0348052	0.79204	3.14689	7.05987	-1.81592	1.07235
mldlcpct_r	mldlcpct	response	Total cholesterol in medium LDL to total lipids in medium LDL ratio (%)	Lipoprotein subclasses ratios	Medium LDL ratios	Total cholesterol to total lipid ratio (%)	Ratio	yes	5469	-4.25152e-15	2.29856	5.28337	0.202591	3.39042	0.95423	-11.5165	-4.52125	-1.21261	-0.0952715	1.10473	4.9928	11.5237	-0.322393	1.00788
mldlcepct_r	mldlcepct	response	Cholesterol esters in medium LDL to total lipids in medium LDL ratio (%)	Lipoprotein subclasses ratios	Medium LDL ratios	Cholesterol esters to total lipid ratio (%)	Ratio	yes	5463	1.81157e-15	2.60973	6.81072	0.194231	3.40748	0.953251	-12.9868	-5.30176	-1.34436	-0.0536107	1.24776	5.62946	12.7052	0.353652	0.997898
mldlfcpct_r	mldlfcpct	response	Free cholesterol in medium LDL to total lipids in medium LDL ratio (%)	Lipoprotein subclasses ratios	Medium LDL ratios	Free cholesterol to total lipid ratio (%)	Ratio	yes	5462	-1.11297e-15	0.518719	0.26907	-0.0122505	2.60655	0.968542	-2.40096	-1.06806	-0.27814	0.00642435	0.287464	1.09115	2.6534	0.668905	0.96141
mldltgpct_r	mldltgpct	response	Triglycerides in medium LDL to total lipids in medium LDL ratio (%)	Lipoprotein subclasses ratios	Medium LDL ratios	Triglycerides to total lipid ratio (%)	Ratio	yes	5486	-1.63145e-16	1.03925	1.08004	0.164103	2.53109	0.969128	-4.80975	-2.1108	-0.558921	0.00050768	0.523927	2.20567	5.79978	0.71804	0.833208
sldlplpct_r	sldlplpct	response	Phospholipids in small LDL to total lipids in small LDL ratio (%)	Lipoprotein subclasses ratios	Small LDL ratios	Phospholipids to total lipid ratio (%)	Ratio	yes	5470	-2.78372e-16	1.58113	2.49999	-0.176461	3.56438	0.95395	-8.62091	-3.1958	-0.801584	0.0132088	0.833747	3.29255	7.86174	-0.657716	1.02567
sldlcpct_r	sldlcpct	response	Total cholesterol in small LDL to total lipids in small LDL ratio (%)	Lipoprotein subclasses ratios	Small LDL ratios	Total cholesterol to total lipid ratio (%)	Ratio	yes	5466	-2.77876e-17	2.57842	6.64825	0.382804	3.49902	0.957015	-12.1618	-5.1669	-1.3761	-0.0777685	1.25618	5.55653	13.6352	-3.91716	1.05615
sldlcepct_r	sldlcepct	response	Cholesterol esters in small LDL to total lipids in small LDL ratio (%)	Lipoprotein subclasses ratios	Small LDL ratios	Cholesterol esters to total lipid ratio (%)	Ratio	yes	5465	-9.46408e-17	2.72295	7.41446	0.342746	3.54734	0.953898	-12.2939	-5.59186	-1.42538	-0.0735837	1.33742	5.78426	15.1713	-2.88309	1.05271
sldlfcpct_r	sldlfcpct	response	Free cholesterol in small LDL to total lipids in small LDL ratio (%)	Lipoprotein subclasses ratios	Small LDL ratios	Free cholesterol to total lipid ratio (%)	Ratio	yes	5492	2.80133e-16	0.502433	0.252439	-0.301313	3.38497	0.969721	-2.76284	-0.889254	-0.294916	-0.0160481	0.299801	0.978944	2.70508	0.98776	0.947169
sldltgpct_r	sldltgpct	response	Triglycerides in small LDL to total lipids in small LDL ratio (%)	Lipoprotein subclasses ratios	Small LDL ratios	Triglycerides to total lipid ratio (%)	Ratio	yes	5487	9.4438e-17	1.22835	1.50884	-0.321354	3.28986	0.959358	-6.44724	-2.5652	-0.610092	0.0535306	0.652178	2.37265	5.92697	-0.0542157	1.05046
xlhdlplpct_r	xlhdlplpct	response	Phospholipids in very large HDL to total lipids in very large HDL ratio (%)	Lipoprotein subclasses ratios	Very large HDL ratios	Phospholipids to total lipid ratio (%)	Ratio	yes	5052	4.05375e-15	6.64479	44.1532	-0.49879	4.24236	0.927526	-37.8277	-16.3672	-2.89381	0.836726	3.70737	11.2197	43.718	-28.3606	1.44631
xlhdlcpct_r	xlhdlcpct	response	Total cholesterol in very large HDL to total lipids in very large HDL ratio (%)	Lipoprotein subclasses ratios	Very large HDL ratios	Total cholesterol to total lipid ratio (%)	Ratio	yes	5052	4.84534e-16	5.32581	28.3642	0.709592	3.54726	0.93945	-29.9563	-9.11152	-2.93816	-0.691528	2.35406	12.895	33.4285	-12.769	1.36398
xlhdlcepct_r	xlhdlcepct	response	Cholesterol esters in very large HDL to total lipids in very large HDL ratio (%)	Lipoprotein subclasses ratios	Very large HDL ratios	Cholesterol esters to total lipid ratio (%)	Ratio	yes	5047	-2.31065e-15	4.6272	21.4109	0.535737	4.20835	0.93085	-27.7216	-7.9856	-2.5507	-0.557165	2.00332	10.9803	28.5352	-7.59278	1.33871
xlhdlfcpct_r	xlhdlfcpct	response	Free cholesterol in very large HDL to total lipids in very large HDL ratio (%)	Lipoprotein subclasses ratios	Very large HDL ratios	Free cholesterol to total lipid ratio (%)	Ratio	yes	5017	6.78888e-16	1.2473	1.55577	0.226628	3.11145	0.947641	-5.45082	-2.5807	-0.592983	-0.0491131	0.54711	2.81399	5.93808	-1.17727	1.08019
xlhdltgpct_r	xlhdltgpct	response	Triglycerides in very large HDL to total lipids in very large HDL ratio (%)	Lipoprotein subclasses ratios	Very large HDL ratios	Triglycerides to total lipid ratio (%)	Ratio	yes	5031	8.49074e-17	1.96529	3.86238	-0.69878	10.2019	0.875173	-19.716	-3.61494	-0.876412	-0.173964	0.78721	4.32889	9.58935	0.0701861	1.47445
lhdlplpct_r	lhdlplpct	response	Phospholipids in large HDL to total lipids in large HDL ratio (%)	Lipoprotein subclasses ratios	Large HDL ratios	Phospholipids to total lipid ratio (%)	Ratio	yes	5007	-1.40139e-15	1.31213	1.7217	-0.0900418	2.95036	0.95574	-6.36921	-2.78487	-0.660719	0.0415002	0.651294	2.78712	5.81278	-2.78514	1.04439
lhdlcpct_r	lhdlcpct	response	Total cholesterol in large HDL to total lipids in large HDL ratio (%)	Lipoprotein subclasses ratios	Large HDL ratios	Total cholesterol to total lipid ratio (%)	Ratio	yes	4966	1.27064e-15	1.45657	2.12159	0.303289	4.1673	0.930826	-5.96247	-3.22844	-0.627288	-0.0317232	0.640549	3.11114	8.85157	-6.85168	1.14717
lhdlcepct_r	lhdlcepct	response	Cholesterol esters in large HDL to total lipids in large HDL ratio (%)	Lipoprotein subclasses ratios	Large HDL ratios	Cholesterol esters to total lipid ratio (%)	Ratio	yes	4999	2.82638e-15	1.10784	1.22732	0.00305306	2.48378	0.962642	-4.89624	-2.45712	-0.545323	-0.0192391	0.55159	2.39989	5.52557	-2.30653	1.06833
lhdlfcpct_r	lhdlfcpct	response	Free cholesterol in large HDL to total lipids in large HDL ratio (%)	Lipoprotein subclasses ratios	Large HDL ratios	Free cholesterol to total lipid ratio (%)	Ratio	yes	4954	-1.15777e-16	0.641133	0.411052	0.799007	7.91511	0.8728	-3.21079	-1.43891	-0.245215	-0.0144184	0.242145	1.4257	4.78959	-3.35767	1.30797
lhdltgpct_r	lhdltgpct	response	Triglycerides in large HDL to total lipids in large HDL ratio (%)	Lipoprotein subclasses ratios	Large HDL ratios	Triglycerides to total lipid ratio (%)	Ratio	yes	4980	3.68295e-17	0.839939	0.705498	-0.604424	8.76292	0.912297	-8.19503	-1.49004	-0.427378	-0.0447119	0.392405	1.83822	4.74868	-0.793821	1.432
mhdlplpct_r	mhdlplpct	response	Phospholipids in medium HDL to total lipids in medium HDL ratio (%)	Lipoprotein subclasses ratios	Medium HDL ratios	Phospholipids to total lipid ratio (%)	Ratio	yes	5496	1.21269e-15	0.749413	0.56162	-0.0970884	0.463057	0.997278	-3.07968	-1.54775	-0.47623	0.0237696	0.480721	1.4696	3.38801	5.6861	0.871525
mhdlcpct_r	mhdlcpct	response	Total cholesterol in medium HDL to total lipids in medium HDL ratio (%)	Lipoprotein subclasses ratios	Medium HDL ratios	Total cholesterol to total lipid ratio (%)	Ratio	yes	5494	2.72717e-15	1.34217	1.80142	-0.178089	1.56171	0.986041	-6.92899	-2.63549	-0.790588	0.00125157	0.824788	2.6503	6.19158	-1.79016	1.03338
mhdlcepct_r	mhdlcepct	response	Cholesterol esters in medium HDL to total lipids in medium HDL ratio (%)	Lipoprotein subclasses ratios	Medium HDL ratios	Cholesterol esters to total lipid ratio (%)	Ratio	yes	5496	-1.91862e-15	1.21859	1.48497	-0.0707029	0.758109	0.996312	-6.56278	-2.43863	-0.744252	-0.025722	0.783084	2.45778	4.9757	2.10646	0.949081
mhdlfcpct_r	mhdlfcpct	response	Free cholesterol in medium HDL to total lipids in medium HDL ratio (%)	Lipoprotein subclasses ratios	Medium HDL ratios	Free cholesterol to total lipid ratio (%)	Ratio	yes	5491	1.60711e-16	0.350002	0.122501	-0.036499	7.49063	0.922528	-2.20636	-0.680635	-0.172537	0.00677216	0.180687	0.650192	2.97021	-2.23487	1.21694
mhdltgpct_r	mhdltgpct	response	Triglycerides in medium HDL to total lipids in medium HDL ratio (%)	Lipoprotein subclasses ratios	Medium HDL ratios	Triglycerides to total lipid ratio (%)	Ratio	yes	5480	5.30975e-17	0.658739	0.433937	0.111833	5.21817	0.95238	-4.73274	-1.27878	-0.366663	-0.00981816	0.36314	1.25205	4.39462	-0.223063	1.11943
shdlplpct_r	shdlplpct	response	Phospholipids in small HDL to total lipids in small HDL ratio (%)	Lipoprotein subclasses ratios	Small HDL ratios	Phospholipids to total lipid ratio (%)	Ratio	yes	5477	1.86101e-15	1.75223	3.0703	0.842233	3.95717	0.958686	-8.98447	-3.00245	-1.11967	-0.128675	0.980149	3.73649	11.0635	-3.72142	1.09099
shdlcpct_r	shdlcpct	response	Total cholesterol in small HDL to total lipids in small HDL ratio (%)	Lipoprotein subclasses ratios	Small HDL ratios	Total cholesterol to total lipid ratio (%)	Ratio	yes	5482	-5.17177e-16	2.23148	4.9795	-0.842155	6.10326	0.935605	-14.7393	-4.47794	-1.19291	0.182933	1.31845	3.86639	13.6124	-8.2599	1.16262
shdlcepct_r	shdlcepct	response	Cholesterol esters in small HDL to total lipids in small HDL ratio (%)	Lipoprotein subclasses ratios	Small HDL ratios	Cholesterol esters to total lipid ratio (%)	Ratio	yes	5489	-5.91657e-16	2.50781	6.28913	-0.883707	5.83205	0.933206	-16.0013	-5.10621	-1.30458	0.216168	1.49048	4.29379	15.3133	-6.82079	1.15802
shdlfcpct_r	shdlfcpct	response	Free cholesterol in small HDL to total lipids in small HDL ratio (%)	Lipoprotein subclasses ratios	Small HDL ratios	Free cholesterol to total lipid ratio (%)	Ratio	yes	5497	5.8587e-16	0.264757	0.0700961	0.160101	2.11473	0.975795	-1.64053	-0.475235	-0.160396	-0.0196197	0.156198	0.590258	1.38345	-1.33875	1.16485
shdltgpct_r	shdltgpct	response	Triglycerides in small HDL to total lipids in small HDL ratio (%)	Lipoprotein subclasses ratios	Small HDL ratios	Triglycerides to total lipid ratio (%)	Ratio	yes	5497	1.64204e-16	0.604198	0.365056	-0.0277024	3.56107	0.971011	-3.76756	-1.16046	-0.355585	0.00864815	0.361903	1.10011	3.9204	-0.328622	1.15428
vldld_r	vldld	response	Mean diameter for VLDL particles (nm)	Lipoprotein particle size	Lipoprotein particle size	VLDL particle size (nm)	VLDL particles size	no	5517	3.47189e-15	0.55858	0.312012	-0.0913617	1.72855	0.98575	-3.13916	-1.07141	-0.342441	-0.000475159	0.347835	1.12596	2.62204	-1.53696	1.06448
ldld_r	ldld	response	Mean diameter for LDL particles (nm)	Lipoprotein particle size	Lipoprotein particle size	LDL particle size (nm)	LDL particles size	no	5485	1.30257e-15	0.0714766	0.00510891	0.418027	3.38076	0.898569	-0.368042	-0.15454	-0.0557673	0.031958	0.0442327	0.131958	0.48286	2.84031	0.877254
hdld_r	hdld	response	Mean diameter for HDL particles (nm)	Lipoprotein particle size	Lipoprotein particle size	HDL particle size (nm)	HDL particles size	no	5492	1.09357e-16	0.0554072	0.00306996	0.378639	1.88677	0.973514	-0.282471	-0.110576	-0.0293443	-0.00270411	0.0293364	0.105168	0.322951	-0.792329	1.07872
serumc_r	serumc	response	Serum total cholesterol (mmol/l)	Cholesterol	Cholesterol	Total cholesterol (mmol/l)	Total C	no	5509	-1.79446e-16	0.335712	0.112703	-0.00222578	2.27996	0.978897	-1.85283	-0.649457	-0.199457	0.000368218	0.195139	0.665414	1.72787	0.124835	0.975436
vldlc_r	vldlc	response	Total cholesterol in VLDL (mmol/l)	Cholesterol	Cholesterol	VLDL cholesterol (mmol/l)	VLDL C	no	5511	1.13964e-17	0.0913375	0.00834254	-0.0593625	3.45717	0.971812	-0.609615	-0.168491	-0.0568551	-0.000243971	0.0545093	0.172015	0.574241	0.0527191	1.09112
remnantc_r	remnantc	response	Remnant cholesterol (non-HDL, non-LDL -cholesterol) (mmol/l)	Cholesterol	Cholesterol	Remnant cholesterol (mmol/l)	Remnant C	no	5509	-2.35304e-18	0.142149	0.0202064	0.0244686	0.989924	0.994923	-0.865657	-0.274461	-0.0929812	0.000959218	0.0906537	0.279807	0.748312	0.086101	1.01082
ldlc_r	ldlc	response	Total cholesterol in LDL (mmol/l)	Cholesterol	Cholesterol	LDL cholesterol (mmol/l)	LDL C	no	5510	-1.14434e-18	0.186095	0.0346312	-0.0721614	1.91316	0.985949	-1.06268	-0.358029	-0.115086	0.000435895	0.110566	0.368985	0.8407	0.0467518	0.967224
hdlc_r	hdlc	response	Total cholesterol in HDL (mmol/l)	Cholesterol	Cholesterol	HDL cholesterol (mmol/l)	HDL C	no	5471	-3.53209e-17	0.0865797	0.00749604	-0.110548	3.38432	0.967753	-0.553816	-0.164088	-0.0500371	-0.00121174	0.0489362	0.169057	0.481047	-0.146964	1.06175
hdl2c_r	hdl2c	response	Total cholesterol in HDL2 (mmol/l)	Cholesterol	Cholesterol	HDL2 cholesterol (mmol/l)	HDL2 C	no	5453	-1.83557e-17	0.0779559	0.00607712	-0.251408	3.88327	0.962292	-0.501968	-0.150105	-0.0440907	-0.00129151	0.0442111	0.148552	0.448977	-0.113625	1.06191
hdl3c_r	hdl3c	response	Total cholesterol in HDL3 (mmol/l)	Cholesterol	Cholesterol	HDL3 cholesterol (mmol/l)	HDL3 C	no	5466	1.15402e-17	0.0126532	0.000160104	-0.00914086	1.95644	0.984064	-0.0773027	-0.0243154	-0.00773613	9.52058e-05	0.00756848	0.0250843	0.0628551	-0.0323794	1.05775
estc_r	estc	response	Esterified cholesterol (mmol/l)	Cholesterol	Cholesterol	Esterified cholesterol (mmol/l)	Esterified C	no	5403	7.47664e-17	0.237876	0.0565848	0.0877844	2.04982	0.981843	-1.3243	-0.458614	-0.144553	1.29685e-05	0.133898	0.480741	1.33512	0.0766865	0.978414
freec_r	freec	response	Free cholesterol (mmol/l)	Cholesterol	Cholesterol	Free cholesterol (mmol/l)	Free C	no	5423	2.36478e-17	0.118545	0.0140528	-0.0534508	2.07842	0.981448	-0.659107	-0.243687	-0.0694265	0.00212031	0.0705735	0.232096	0.648162	0.0349713	0.983194
serumtg_r	serumtg	response	Serum total triglycerides (mmol/l)	Glycerides and phospholipids	Glycerides and phospholipids	Triglycerides (mmol/l)	Triglycerides	no	5514	-6.87394e-17	0.237046	0.0561907	-0.83671	7.93388	0.935179	-2.55572	-0.433094	-0.130806	-0.00448337	0.130998	0.44818	1.48292	0.0538129	1.17307
vldltg_r	vldltg	response	Triglycerides in VLDL (mmol/l)	Glycerides and phospholipids	Glycerides and phospholipids	VLDL triglycerides (mmol/l)	VLDL triglycerides	no	5513	-2.06264e-17	0.215113	0.0462736	-0.86966	7.56287	0.940614	-1.92596	-0.399017	-0.116545	-0.00731215	0.114277	0.417908	1.29445	0.0879251	1.20731
ldltg_r	ldltg	response	Triglycerides in LDL (mmol/l)	Glycerides and phospholipids	Glycerides and phospholipids	LDL triglycerides (mmol/l)	LDL triglycerides	no	5513	3.52471e-19	0.0164487	0.000270561	-0.217861	1.75978	0.986784	-0.103241	-0.0316791	-0.0106734	0.000339462	0.0107512	0.0296904	0.110794	0.00906582	0.907791
hdltg_r	hdltg	response	Triglycerides in HDL (mmol/l)	Glycerides and phospholipids	Glycerides and phospholipids	HDL triglycerides (mmol/l)	HDL triglycerides	no	5502	-9.13892e-18	0.0136243	0.00018562	0.4174	3.88379	0.958478	-0.0734839	-0.0253104	-0.00823639	-0.000203392	0.00791211	0.024664	0.0804196	0.0106754	1.00413
dag_r	dag	response	Diacylglycerol (mmol/l)	Glycerides and phospholipids	Glycerides and phospholipids	Diacylglycerol (mmol/l)	Diacylglycerol	no	2766	-1.89635e-19	0.0195691	0.000382948	-0.258168	2.90034	0.967112	-0.101367	-0.041473	-0.0103708	0.0004935	0.0113133	0.0366682	0.101436	0.00126061	1.16453
dagtg_r	dagtg	response	Ratio of diacylglycerol to triglycerides (%)	Glycerides and phospholipids ratios	Glycerides and phospholipids ratios	Ratio of diacylglycerol to triglycerides (%)	Ratio	yes	2723	1.33964e-18	0.00933558	8.7153e-05	1.75383	7.9125	0.897949	-0.018159	-0.014392	-0.00576955	-0.000742037	0.00422615	0.0215959	0.0727785	0.0149783	0.0454594
totpg_r	totpg	response	Total phosphoglycerides (mmol/l)	Glycerides and phospholipids	Glycerides and phospholipids	Phosphoglycerides (mmol/l)	Phosphoglycerides	no	5428	-5.75876e-17	0.246661	0.0608415	0.0132482	0.578108	0.996545	-1.06528	-0.490611	-0.16099	0.0055789	0.160703	0.477812	1.48472	0.0569696	1.0305
tgpg_r	tgpg	response	Ratio of triglycerides to phosphoglycerides ratio (%)	Glycerides and phospholipids ratios	Glycerides and phospholipids ratios	Triglycerides phosphoglycerides ratio (%)	Ratio	yes	5345	-6.48609e-18	0.223585	0.0499901	-0.674745	7.04731	0.919699	-2.00019	-0.436552	-0.105642	-0.00273211	0.113469	0.43848	1.14558	0.0374662	1.27105
pc_r	pc	response	Phosphatidylcholine and other cholines (mmol/l)	Glycerides and phospholipids	Glycerides and phospholipids	Phosphatidylcholine + other cholines (mmol/l)	Phosphatidylcholine + other cholines	no	4919	-1.14146e-17	0.224426	0.0503672	-0.0297175	3.25736	0.959791	-1.192	-0.450118	-0.122012	-0.00302031	0.118492	0.47399	1.14379	0.0936226	1.0168
sm_r	sm	response	Sphingomyelins (mmol/l)	Glycerides and phospholipids	Glycerides and phospholipids	Sphingomyelins (mmol/l)	Sphingomyelins	no	5423	1.86473e-17	0.0611321	0.00373713	-0.0253652	1.02938	0.994758	-0.312788	-0.122425	-0.0378569	-0.000751079	0.0380717	0.121807	0.294842	0.00421665	1.02646
totcho_r	totcho	response	Total cholines (mmol/l)	Glycerides and phospholipids	Glycerides and phospholipids	Cholines (mmol/l)	Cholines	no	5352	6.99794e-17	0.24137	0.0582594	0.193732	2.2879	0.979481	-1.43935	-0.483878	-0.14151	0.00214923	0.136313	0.486385	1.3915	0.175305	0.970707
apoa1_r	apoa1	response	Apolipoprotein A-I (g/l)	Apolipoproteins	Apolipoproteins	Apolipoprotein A-I (g/l)	Apolipoprotein A-I	no	5467	-5.32546e-17	0.0563523	0.00317558	0.175002	3.60577	0.963533	-0.33598	-0.109487	-0.0328642	-0.00041496	0.0311792	0.111521	0.345382	-0.0259907	1.02319
apob_r	apob	response	Apolipoprotein B (g/l)	Apolipoproteins	Apolipoproteins	Apolipoprotein B (g/l)	Apolipoprotein B	no	5507	2.29414e-17	0.0699507	0.0048931	0.0489999	1.38831	0.991474	-0.429575	-0.137014	-0.0446345	0.000334691	0.0451873	0.135599	0.433298	0.0340018	1.03539
apobapoa1_r	apobapoa1	response	Ratio of apolipoprotein B to apolipoprotein A-I	Apolipoproteins	Apolipoproteins	Apolipoprotein B/A-I (g/l)	Apolipoprotein B/A-I	no	5502	2.19884e-17	0.042381	0.00179615	0.226319	2.69294	0.977948	-0.268127	-0.0787976	-0.0256417	-0.0012611	0.025671	0.0840238	0.258748	0.0107489	1.05607
totfa_r	totfa	response	Total fatty acids (mmol/l)	Fatty acids	Fatty acids	Total fatty acids (mmol/l)	Total fatty acids	no	5409	-6.59016e-16	1.26205	1.59276	-0.0497622	1.08978	0.992662	-6.4845	-2.44769	-0.810786	0.00500633	0.817113	2.47238	7.09344	-0.266879	1.14474
falen_r	falen	response	Estimated description of fatty acid chain length, not actual carbon number	Fatty acids	Fatty acids	Fatty acid chain length	Fatty acid chain length	no	4220	-2.04974e-16	0.456603	0.208486	-0.206126	1.36184	0.988952	-2.74946	-0.944809	-0.271424	0.00661595	0.273676	0.9014	2.0176	2.21489	0.8902
unsat_r	unsat	response	Estimated degree of unsaturation	Fatty acids	Fatty acids	Degree of unsaturation	Degree of unsaturation	no	5407	7.38081e-17	0.059096	0.00349234	-0.030412	1.43835	0.986902	-0.284794	-0.124232	-0.0350746	0.00361499	0.0345978	0.115019	0.294738	0.016962	0.99064
dha_r	dha	response	22:6, docosahexaenoic acid (mmol/l)	Fatty acids	Fatty acids	Docosahexaenoic acid (mmol/l)	Docosahexaenoic acid	no	5402	4.10584e-18	0.0250549	0.000627746	-0.121742	2.54117	0.973713	-0.135702	-0.0510951	-0.0135855	-3.66651e-05	0.0138874	0.0502694	0.130479	0.000117456	1.08275
la_r	la	response	18:2, linoleic acid (mmol/l)	Fatty acids	Fatty acids	Linoleic acid (mmol/l)	Linoleic acid	no	5414	-8.89356e-17	0.283032	0.0801072	-0.0698581	1.35595	0.990163	-1.6252	-0.554828	-0.175368	0.00131742	0.17739	0.55793	1.40346	0.068065	1.08914
cla_r	cla	response	Conjugated linoleic acid (mmol/l)	Fatty acids	Fatty acids	Conjugated linoleic acid (mmol/l)	Conjugated linoleic acid	no	3533	-4.87983e-19	0.0129714	0.000168257	0.089354	3.10407	0.971985	-0.0749984	-0.0243409	-0.00791041	0.000179504	0.00789999	0.0247121	0.0676521	-0.00210531	1.24487
faw3_r	faw3	response	Omega-3 fatty acids (mmol/l)	Fatty acids	Fatty acids	n-3 fatty acids (mmol/l)	n-3 fatty acids	no	5422	-1.22096e-18	0.0692606	0.00479703	-0.191224	1.70299	0.982557	-0.385362	-0.146529	-0.0384566	0.00184956	0.0395701	0.136985	0.322164	0.0133106	1.1157
faw6_r	faw6	response	Omega-6 fatty acids (mmol/l)	Fatty acids	Fatty acids	n-6 fatty acids (mmol/l)	n-6 fatty acids	no	5420	1.28374e-16	0.385503	0.148613	0.034952	1.04893	0.994761	-2.18907	-0.737117	-0.245906	0.00321133	0.240327	0.779404	2.19188	0.0388459	1.08506
pufa_r	pufa	response	Polyunsaturated fatty acids (mmol/l)	Fatty acids	Fatty acids	PUFA (mmol/l)	PUFA	no	5417	5.34937e-17	0.439989	0.19359	0.015817	0.853516	0.996127	-2.32554	-0.852482	-0.282292	0.00452124	0.277989	0.882817	2.35875	0.0375144	1.09219
mufa_r	mufa	response	Monounsaturated fatty acids; 16:1, 18:1 (mmol/l)	Fatty acids	Fatty acids	MUFA (mmol/l)	MUFA	no	5355	-9.19075e-17	0.471957	0.222744	-0.203969	1.90311	0.984675	-2.7418	-0.939777	-0.291161	6.68584e-06	0.286765	0.921897	2.40975	-0.171311	1.28632
sfa_r	sfa	response	Saturated fatty acids (mmol/l)	Fatty acids	Fatty acids	Saturated fatty acids (mmol/l)	Saturated fatty acids	no	5353	-1.41768e-16	0.500101	0.250101	-0.0938311	1.41272	0.989883	-3.08548	-0.965091	-0.323496	0.00800548	0.335506	0.918599	2.9295	0.0190279	1.04999
dhafa_r	dhafa	response	Ratio of 22:6 docosahexaenoic acid to total fatty acids (%)	Fatty acids ratios	Fatty acids ratios	Docosahexaenoic acid (%)	Ratio	yes	5380	3.09872e-18	0.161389	0.0260464	-0.0312766	2.65947	0.967513	-0.790832	-0.338314	-0.0816837	-0.000105079	0.0832201	0.330741	0.819326	-0.0308811	1.0007
lafa_r	lafa	response	Ratio of 18:2 linoleic acid to total fatty acids (%)	Fatty acids ratios	Fatty acids ratios	Linoleic acid (%)	Ratio	yes	5406	9.52676e-16	1.17913	1.39035	0.0325755	1.392	0.988977	-6.59586	-2.33687	-0.704949	-0.00912433	0.693304	2.40395	5.58845	1.24031	0.951433
clafa_r	clafa	response	Ratio of conjugated linoleic acid to total fatty acids (%)	Fatty acids ratios	Fatty acids ratios	Conjugated linoleic acid (%)	Ratio	yes	3526	3.01755e-18	0.109552	0.0120017	0.205503	3.80543	0.963006	-0.662756	-0.202534	-0.0649879	-0.000837041	0.0642584	0.206609	0.626269	-0.00665835	1.04875
faw3fa_r	faw3fa	response	Ratio of omega-3 fatty acids to total fatty acids (%)	Fatty acids ratios	Fatty acids ratios	n-3 fatty acids (%)	Ratio	yes	5403	6.17173e-17	0.453205	0.205395	0.0251698	2.5192	0.955389	-2.0998	-1.00222	-0.218438	-0.0356479	0.211735	0.983803	2.08701	0.0998075	1.00577
faw6fa_r	faw6fa	response	Ratio of omega-6 fatty acids to total fatty acids (%)	Fatty acids ratios	Fatty acids ratios	n-6 fatty acids (%)	Ratio	yes	5409	7.29604e-16	1.46816	2.15551	0.123542	0.975312	0.993225	-5.79521	-2.83437	-0.943633	0.000582053	0.919552	3.0111	8.51638	-1.25013	1.02105
pufafa_r	pufafa	response	Ratio of polyunsaturated fatty acids to total fatty acids (%)	Fatty acids ratios	Fatty acids ratios	PUFA (%)	Ratio	yes	5412	-8.3569e-16	1.74074	3.03019	0.11462	1.45925	0.988705	-8.39754	-3.37683	-1.06695	-0.0209686	1.02781	3.56106	10.2824	-1.68776	1.03414
mufafa_r	mufafa	response	Ratio of monounsaturated fatty acids to total fatty acids (%)	Fatty acids ratios	Fatty acids ratios	MUFA (%)	Ratio	yes	5348	-2.35013e-16	2.14874	4.61707	0.0048931	0.538254	0.997405	-9.9381	-4.19201	-1.43998	-0.00131164	1.42038	4.19206	9.62222	-2.0938	1.1698
sfafa_r	sfafa	response	Ratio of saturated fatty acids to total fatty acids (%)	Fatty acids ratios	Fatty acids ratios	Saturated fatty acids (%)	Ratio	yes	5346	6.68123e-16	2.13545	4.56015	0.171786	1.39742	0.990387	-10.9879	-4.16961	-1.32314	-0.0199118	1.293	4.35354	11.5059	-3.1844	1.03229
glc_r	glc	response	Glucose (mmol/l)	Glycolysis related metabolites	Glycolysis related metabolites	Glucose (mmol/l)	Glucose	no	5492	5.30493e-16	1.33105	1.7717	-0.540364	2.45323	0.977167	-9.05652	-2.84878	-0.73118	0.0671044	0.814369	2.49074	5.39787	-6.33921	2.44915
lac_r	lac	response	Lactate (mmol/l)	Glycolysis related metabolites	Glycolysis related metabolites	Lactate (mmol/l)	Lactate	no	5512	3.69647e-17	0.247388	0.0612007	0.298492	2.0112	0.982877	-1.30408	-0.473959	-0.14759	-0.00791022	0.138617	0.520511	1.51207	0.239786	0.80012
cit_r	cit	response	Citrate (mmol/l)	Glycolysis related metabolites	Glycolysis related metabolites	Citrate (mmol/l)	Citrate	no	5509	-1.06133e-17	0.0283486	0.000803644	0.0524105	0.886033	0.993945	-0.16773	-0.0524892	-0.0192489	-0.000738813	0.0185617	0.0573591	0.156114	-0.0046839	1.0579
ala_r	ala	response	Alanine (mmol/l)	Amino acids	Amino acids	Alanine (mmol/l)	Alanine	no	5515	1.04071e-17	0.0400505	0.00160404	0.452243	0.79003	0.988103	-0.141586	-0.0705852	-0.0277028	-0.00355956	0.0253357	0.0836536	0.246241	0.0630437	0.872451
gln_r	gln	response	Glutamine (mmol/l)	Amino acids	Amino acids	Glutamine (mmol/l)	Glutamine	no	5508	5.42785e-18	0.048652	0.00236702	-0.0414952	0.879227	0.99482	-0.271974	-0.0946148	-0.0315806	0.000154459	0.0317688	0.0948951	0.270586	-0.0870519	1.17521
his_r	his	response	Histidine (mmol/l)	Amino acids	Amino acids	Histidine (mmol/l)	Histidine	no	5513	-5.62163e-19	0.00827651	6.85006e-05	0.130483	0.20392	0.998223	-0.0372172	-0.0156755	-0.00547793	-0.000388519	0.00558049	0.0164061	0.0349221	-0.0132314	1.25307
ile_r	ile	response	Isoleucine (mmol/l)	Amino acids	Branched-chain amino acids	Isoleucine (mmol/l)	Isoleucine	no	5512	8.93952e-19	0.0143461	0.000205809	-0.311602	1.14765	0.992108	-0.0821276	-0.0292398	-0.00871176	0.000389739	0.00933501	0.0271265	0.0653623	0.00879682	1.24913
leu_r	leu	response	Leucine (mmol/l)	Amino acids	Branched-chain amino acids	Leucine (mmol/l)	Leucine	no	5512	3.5531e-18	0.0186493	0.000347796	-0.180393	0.606965	0.99564	-0.0969861	-0.0382981	-0.0116709	0.00036016	0.0122885	0.0358689	0.0791851	-0.011372	1.51126
val_r	val	response	Valine (mmol/l)	Amino acids	Branched-chain amino acids	Valine (mmol/l)	Valine	no	5513	-5.03519e-18	0.024695	0.000609844	0.146903	0.514276	0.996922	-0.105178	-0.046912	-0.0162896	-0.000241159	0.015966	0.048693	0.133614	0.0410012	0.995159
phe_r	phe	response	Phenylalanine (mmol/l)	Amino acids	Aromatic amino acids	Phenylalanine (mmol/l)	Phenylalanine	no	5515	-6.16074e-19	0.00898909	8.08037e-05	-0.0266475	0.0383895	0.999714	-0.0323765	-0.0181834	-0.00601695	-0.000100524	0.00612691	0.0175252	0.0352877	-0.0256032	1.60513
tyr_r	tyr	response	Tyrosine (mmol/l)	Amino acids	Aromatic amino acids	Tyrosine (mmol/l)	Tyrosine	no	5515	-1.94683e-18	0.0146874	0.000215719	0.0434268	0.393134	0.998719	-0.0666367	-0.028187	-0.00959143	-7.94806e-05	0.00966016	0.0292268	0.0665341	-0.0241146	1.73466
ace_r	ace	response	Acetate (mmol/l)	Ketone bodies	Ketone bodies	Acetate (mmol/l)	Acetate	no	5471	1.03541e-18	0.0072602	5.27104e-05	1.11914	4.55748	0.933803	-0.0285307	-0.0130074	-0.00420982	-0.000720812	0.00324602	0.0169903	0.0531315	0.0214836	0.463366
bohbut_r	bohbut	response	3-hydroxybutyrate (mmol/l)	Ketone bodies	Ketone bodies	Beta-hydroxybutyrate (mmol/l)	Beta-hydroxybutyrate	no	5349	6.02195e-18	0.0174229	0.000303556	0.435891	4.8735	0.955075	-0.0635852	-0.0374486	-0.00953361	0.000535157	0.01004	0.0313465	0.151184	0.0535654	0.418817
crea_r	crea	response	Creatinine (mmol/l)	Fluid balance	Fluid balance	Creatinine (mmol/l)	Creatinine	no	5507	-9.06237e-19	0.00506432	2.56473e-05	-0.221789	1.03446	0.993464	-0.0291523	-0.010427	-0.00309831	9.47773e-05	0.00325899	0.00958083	0.0226997	-0.00179605	1.01461
alb_r	alb	response	Albumin (signal area)	Fluid balance	Fluid balance	Albumin (signal area)	Albumin	no	5511	4.69662e-18	0.0033484	1.12118e-05	0.0468531	2.11213	0.983816	-0.0197976	-0.00637743	-0.002033	1.98126e-05	0.00201552	0.0065861	0.0161126	0.000555359	0.989275
gp_r	gp	response	Glycoprotein acetyls, mainly a1-acid glycoprotein (mmol/l)	Inflammation	Inflammation	Glycoprotein acetyls (mmol/l)	Glycoprotein acetyls	no	5516	8.73664e-17	0.133451	0.0178091	-0.237948	3.90487	0.968687	-1.10058	-0.254161	-0.0795778	8.29352e-05	0.0785021	0.265942	0.842063	-0.241767	1.314

### Sheet: TS2_covariate_annotation
NEO covariable name	study name	description	class	category	covariable
ID	ID	sample ID	character	study_info	no
neolight	subpop	subpopulation ID	factor	sampling	yes
visitdd	visit_date	yearmonth	factor	sampling	yes
weegfactor1	pweight	probability weights	numerical	study_info	no
sexe	sex	sex	factor	anthropomorphic	yes
leeftijd	age	age at visit	numerical	anthropomorphic	yes
bmim	bmi	kg/m2	numerical	anthropomorphic	yes
lengtem	height	meters	numerical	anthropomorphic	yes
gewichtm	weight	kg	numerical	anthropomorphic	yes
middelomtrek	waistC	cm	numerical	anthropomorphic	yes
heupomtrek	hipC	cm	numerical	anthropomorphic	yes
WHR	whr	ratio	numerical	anthropomorphic	yes
etnizelf	ethnicity_self	selfdescribed	factor	ethnicity	no
etnwhite	ethnicity	ethnicty	factor	ethnicity	no
opleid	edu_level	highest level of education	factor	education	yes
opland	edu_type	description of other education	factor	education	yes
opljaar	edu_year	year highest level of education was completed	factor	education	yes
oplnu	edu_currently	currently studying	factor	education	yes
eduh	edu_higher	higher education yes or no	factor	education	yes
income	income	monthly individual salary	numerical	income	yes
incomehh	income_hh	monthly household income	numerical	income	yes
smoking	smoking	never former current	factor	smoking	yes
packyears1	packyears	packyears from complete questionaires	factor	smoking	yes
packyears2	packyears_imputed	imputed packyears	factor	smoking	yes
alc_g	alcohol	g/day	numerical	diet	yes
dieet	diet	always sometimes never	factor	diet	yes
wdieet	diet_type	low_calorie Na_controlled low_fat diabetes_adj low_cholesterol high_fiber other	factor	diet	yes
wdieetan	diet_describe	description of other diet	factor	diet	yes
leefrgl	foodrule	always sometimes never	factor	diet	yes
wlfrgl	foodrule_type	vegetarian vegan macrobiotic anthroposophical other	factor	diet	yes
wlfrglan	foodrule_describe	other food rule description	factor	diet	yes
wdieet_x	diet_weigth_loss	yes no	factor	diet	yes
wlfrgl_x	diet_meatless	yes no	factor	diet	yes
kJ	total_energy	kJ/day	numerical	diet	yes
vet_g	fat_g	total fat intake g/day	numerical	diet	yes
vvz_g	sfa_g	saturated fatty acids intake g/day	numerical	diet	yes
eovz_g	mufa_g	mono unsaturated fatty acids intake g/day	numerical	diet	yes
movz_g	pufa_g	poly unsaturated fatty acids intake g/day	numerical	diet	yes
transvz_g	tfa_g	trans fatty acids intake g/day	numerical	diet	yes
linolz_g	la_g	linoleic acid intake g/day	numerical	diet	yes
ala_g	ala_g	alpha linoleic acid intake g/day	numerical	diet	yes
epa_g	epa_g	eicosapentaenoic acid intake g/day	numerical	diet	yes
dha_g	dha_g	Docosahexaenoic acid intake g/day	numerical	diet	yes
eiwit_g	protein_g	protein intake g/day	numerical	diet	yes
koolh_g	carb_g	carbohydrate intake g/day	numerical	diet	yes
vezel_g	figer_g	fiber intake g/day	numerical	diet	yes
water_g	water_g	water intake g/day	numerical	diet	yes
chol_mg	chol_mg	cholesterol intake mg/day	numerical	diet	yes
medA10gluclow	med_gluc	Glucose lowering medication (A10)	factor	medication	yes
medHypertension	med_hyperten	antihypertensive drug use	factor	medication	yes
medC10liplow	med_lipid	Lipid lowering drugs (C10)	factor	medication	yes
medC10statin	med_statin	Lipid lowering: statin use (C10AA and C10BA)	factor	medication	yes
medC10fibrate	med_fibrate	Lipid lowering: fibrate use (C10AB)	factor	medication	yes
medC07	med_C07	beta blocker (C07)	factor	medication	yes
medC07A	med_C07A	beta blocker, plain (C07A)	factor	medication	yes
medC07AG	med_C07AG	alpha and beta blocker (C07AG)	factor	medication	yes
medC07B	med_C07B	beta blocker and thiazide (C07B)	factor	medication	yes
medC07C	med_C07C	beta blocker and other diuretic (C07C)	factor	medication	yes
bpsystgem	bp_systolic	mean systolic blood pressure	numerical	bp	yes
bpdiastgem	bp_diastolic	mean diastolic blood pressure	numerical	bp	yes
hypertensie	hypertension	(systolic bp>=140mmHg or diastolic bp>=90mmHG)	factor	health	yes
diabetesvrg	diabetes	typeI typeII no	factor	health	yes
glucmet2bl	glucose_metabo	1 'IFG 6.1-7.0 mmol/L' 2 'self-reported DM I or II or medication' 3 'fasting plasma glucose >=7.0 mmol/L' 0 'no DM or IFG at baseline'	factor	health	yes
kanker	cancer	history of yes no	factor	health	yes
totmod	ex_totmod	total moderate exercise	numerical	physical_exercise	yes
rlbew	ex_NE_standard	participant meets Dutch standard for healthy exercise	factor	physical_exercise	yes
wwlmeth	ex_commute_walking	MET hours per week - commuting - walking	numerical	physical_exercise	yes
wwfmeth	ex_commute_cycle	MET hours per week - commuting - cycle	numerical	physical_exercise	yes
wanmeth	ex_leisure_walking	MET hours per week - leisure - walking	numerical	physical_exercise	yes
fietmeth	ex_leisure_cycle	MET hours per week - leisure - cycle	numerical	physical_exercise	yes
tuinmeth	ex_leisure_gardening	MET hours per week - leisure time - gardening	numerical	physical_exercise	yes
klusmeth	ex_leisure_homerepair	MET hours per week - leisure time - home repair	numerical	physical_exercise	yes
hhlmeth	ex_household_light	MET hours per week - household activities - light	numerical	physical_exercise	yes
hhzmeth	ex_household_intense	MET hours per week - household activities -intense	numerical	physical_exercise	yes
sp1meth	ex_liesure_sport1	MET hours per week - leisure time - sport1	numerical	physical_exercise	yes
sp2meth	ex_liesure_sport2	MET hours per week - leisure time - sport2	numerical	physical_exercise	yes
sp3meth	ex_liesure_sport3	MET hours per week - leisure time - sport3	numerical	physical_exercise	yes
sp4meth	ex_liesure_sport4	MET hours per week - leisure time - sport4	numerical	physical_exercise	yes
werklmeth	ex_work_light	MET hours per week - activities at work/school - light	numerical	physical_exercise	yes
werkzmeth	ex_work_intense	MET hours per week - activities at work/school - intense	numerical	physical_exercise	yes
leismeth	ex_liesure_total	MET hours per week - leisure total (walking, cycling, gardening, home repair, sport)	numerical	physical_exercise	yes
totmeth	ex_total	MET hours per week - total (of 14 activities)	numerical	physical_exercise	yes
bmr	bmr	basal metabolic rate	numerical	bmr	yes
calori	calories	calorie data available	factor	calorimetry	yes
mean_vco2	mean_vco2	Mean CO2 production, excluding outliers (> 2SD) (ml/min)	numerical	calorimetry	yes
mean_vo2	mean_vo2	Mean O2 consumption, excluding outliers (> 2SD) (ml/min)	numerical	calorimetry	yes
mean_RQ	mean_RQ	Mean respiratory quotient (VCO2/VO2), excluding outliers (> 2SD)	numerical	calorimetry	yes
REE_measured	REE	resting energy expenditure measured, via Weijs equation, (kcal/day)	numerical	calorimetry	yes
C1	PC1	genotype principal component 1	numerical	genetic	yes
C2	PC2	genotype principal component 2	numerical	genetic	yes
C3	PC3	genotype principal component 3	numerical	genetic	yes
C4	PC4	genotype principal component 4	numerical	genetic	yes
blafn1	blafn1	unknown	factor	sample_QC	yes
blafn3	blafn3	unknown	factor	sample_QC	yes
lowprot	lowprot	low protein	factor	sample_QC	yes
perox_1	perox_1	signs of peroxidation in fasting sample	factor	sample_QC	yes
perox_3	perox_3	signs of peroxidation in postprandial sample	factor	sample_QC	yes
ethanol_1	ethanol_1	high ethanol in fasting sample	factor	sample_QC	yes
ethanol_3	ethanol_3	high ethanol in postprandial sample	factor	sample_QC	yes

### Sheet: T3_FastPostprandial_Ttest
metabolite	test	Tstat	df	P	mean_dif	L_95CI	U_95CI	raw.label	class	subclass	label	label.no.units
xxlvldlp	two.sided	96.3537	4457	0	9.49868e-11	9.30541e-11	9.69195e-11	Concentration of chylomicrons and extremely large VLDL particles (mol/l)	Lipoprotein subclasses	Extremely large VLDL	Particle concentration (mol/l)	Particle concentration
xxlvldll	two.sided	96.4608	4458	0	0.0203442	0.0199307	0.0207576	Total lipids in chylomicrons and extremely large VLDL (mmol/l)	Lipoprotein subclasses	Extremely large VLDL	Total lipids (mmol/l)	Total lipids
xxlvldlpl	two.sided	96.871	4458	0	0.00261408	0.00256118	0.00266698	Phospholipids in chylomicrons and extremely large VLDL (mmol/l)	Lipoprotein subclasses	Extremely large VLDL	Phospholipids (mmol/l)	Phospholipids
xxlvldlc	two.sided	97.3981	4458	0	0.00342036	0.00335151	0.00348921	Total cholesterol in chylomicrons and extremely large VLDL (mmol/l)	Lipoprotein subclasses	Extremely large VLDL	Total cholesterol (mmol/l)	Total cholesterol
xxlvldlce	two.sided	92.8784	4457	0	0.00173667	0.00170001	0.00177333	Cholesterol esters in chylomicrons and extremely large VLDL (mmol/l)	Lipoprotein subclasses	Extremely large VLDL	Cholesterol esters (mmol/l)	Cholesterol esters
xxlvldlfc	two.sided	97.6803	4457	0	0.00168448	0.00165067	0.00171828	Free cholesterol in chylomicrons and extremely large VLDL (mmol/l)	Lipoprotein subclasses	Extremely large VLDL	Free cholesterol (mmol/l)	Free cholesterol
xxlvldltg	two.sided	95.7528	4458	0	0.0143136	0.0140205	0.0146066	Triglycerides in chylomicrons and extremely large VLDL (mmol/l)	Lipoprotein subclasses	Extremely large VLDL	Triglycerides (mmol/l)	Triglycerides
xlvldlp	two.sided	98.905	4741	0	5.15977e-10	5.0575e-10	5.26205e-10	Concentration of very large VLDL particles (mol/l)	Lipoprotein subclasses	Very large VLDL	Particle concentration (mol/l)	Particle concentration
xlvldll	two.sided	99.4015	4741	0	0.0505109	0.0495146	0.0515071	Total lipids in very large VLDL (mmol/l)	Lipoprotein subclasses	Very large VLDL	Total lipids (mmol/l)	Total lipids
xlvldlpl	two.sided	100.555	4741	0	0.00858747	0.00842005	0.0087549	Phospholipids in very large VLDL (mmol/l)	Lipoprotein subclasses	Very large VLDL	Phospholipids (mmol/l)	Phospholipids
xlvldlc	two.sided	102.904	4741	0	0.0103064	0.01011	0.0105027	Total cholesterol in very large VLDL (mmol/l)	Lipoprotein subclasses	Very large VLDL	Total cholesterol (mmol/l)	Total cholesterol
xlvldlce	two.sided	103.109	4741	0	0.00541708	0.00531408	0.00552007	Cholesterol esters in very large VLDL (mmol/l)	Lipoprotein subclasses	Very large VLDL	Cholesterol esters (mmol/l)	Cholesterol esters
xlvldlfc	two.sided	101.67	4741	0	0.00488709	0.00479285	0.00498132	Free cholesterol in very large VLDL (mmol/l)	Lipoprotein subclasses	Very large VLDL	Free cholesterol (mmol/l)	Free cholesterol
xlvldltg	two.sided	97.2707	4741	0	0.0316187	0.0309814	0.032256	Triglycerides in very large VLDL (mmol/l)	Lipoprotein subclasses	Very large VLDL	Triglycerides (mmol/l)	Triglycerides
lvldlp	two.sided	98.9761	5314	0	2.55853e-09	2.50786e-09	2.60921e-09	Concentration of large VLDL particles (mol/l)	Lipoprotein subclasses	Large VLDL	Particle concentration (mol/l)	Particle concentration
lvldll	two.sided	99.4415	5314	0	0.149283	0.14634	0.152226	Total lipids in large VLDL (mmol/l)	Lipoprotein subclasses	Large VLDL	Total lipids (mmol/l)	Total lipids
lvldlpl	two.sided	98.5815	5314	0	0.0265819	0.0260533	0.0271105	Phospholipids in large VLDL (mmol/l)	Lipoprotein subclasses	Large VLDL	Phospholipids (mmol/l)	Phospholipids
lvldlc	two.sided	103.561	5315	0	0.0355236	0.0348511	0.036196	Total cholesterol in large VLDL (mmol/l)	Lipoprotein subclasses	Large VLDL	Total cholesterol (mmol/l)	Total cholesterol
lvldlce	two.sided	105.491	5315	0	0.0170536	0.0167367	0.0173705	Cholesterol esters in large VLDL (mmol/l)	Lipoprotein subclasses	Large VLDL	Cholesterol esters (mmol/l)	Cholesterol esters
lvldlfc	two.sided	101.389	5314	0	0.0184874	0.0181299	0.0188448	Free cholesterol in large VLDL (mmol/l)	Lipoprotein subclasses	Large VLDL	Free cholesterol (mmol/l)	Free cholesterol
lvldltg	two.sided	97.577	5314	0	0.0871426	0.0853918	0.0888934	Triglycerides in large VLDL (mmol/l)	Lipoprotein subclasses	Large VLDL	Triglycerides (mmol/l)	Triglycerides
mvldlp	two.sided	103.847	5502	0	6.16369e-09	6.04733e-09	6.28004e-09	Concentration of medium VLDL particles (mol/l)	Lipoprotein subclasses	Medium VLDL	Particle concentration (mol/l)	Particle concentration
mvldll	two.sided	103.82	5503	0	0.20412	0.200266	0.207974	Total lipids in medium VLDL (mmol/l)	Lipoprotein subclasses	Medium VLDL	Total lipids (mmol/l)	Total lipids
mvldlpl	two.sided	102.925	5503	0	0.0384404	0.0377083	0.0391726	Phospholipids in medium VLDL (mmol/l)	Lipoprotein subclasses	Medium VLDL	Phospholipids (mmol/l)	Phospholipids
mvldlc	two.sided	106.541	5504	0	0.0499594	0.0490401	0.0508787	Total cholesterol in medium VLDL (mmol/l)	Lipoprotein subclasses	Medium VLDL	Total cholesterol (mmol/l)	Total cholesterol
mvldlce	two.sided	102.456	5500	0	0.0240675	0.023607	0.0245281	Cholesterol esters in medium VLDL (mmol/l)	Lipoprotein subclasses	Medium VLDL	Cholesterol esters (mmol/l)	Cholesterol esters
mvldlfc	two.sided	103.975	5503	0	0.0259236	0.0254349	0.0264124	Free cholesterol in medium VLDL (mmol/l)	Lipoprotein subclasses	Medium VLDL	Free cholesterol (mmol/l)	Free cholesterol
mvldltg	two.sided	101.076	5503	0	0.115648	0.113405	0.117891	Triglycerides in medium VLDL (mmol/l)	Lipoprotein subclasses	Medium VLDL	Triglycerides (mmol/l)	Triglycerides
svldlp	two.sided	94.8879	5501	0	4.4174e-09	4.32613e-09	4.50866e-09	Concentration of small VLDL particles (mol/l)	Lipoprotein subclasses	Small VLDL	Particle concentration (mol/l)	Particle concentration
svldll	two.sided	94.6199	5499	0	0.0807204	0.0790479	0.0823928	Total lipids in small VLDL (mmol/l)	Lipoprotein subclasses	Small VLDL	Total lipids (mmol/l)	Total lipids
svldlpl	two.sided	68.3933	5499	0	0.0122532	0.011902	0.0126044	Phospholipids in small VLDL (mmol/l)	Lipoprotein subclasses	Small VLDL	Phospholipids (mmol/l)	Phospholipids
svldlc	two.sided	67.264	5496	0	0.018481	0.0179424	0.0190197	Total cholesterol in small VLDL (mmol/l)	Lipoprotein subclasses	Small VLDL	Total cholesterol (mmol/l)	Total cholesterol
svldlce	two.sided	41.965	5498	0	0.00920385	0.0087739	0.00963381	Cholesterol esters in small VLDL (mmol/l)	Lipoprotein subclasses	Small VLDL	Cholesterol esters (mmol/l)	Cholesterol esters
svldlfc	two.sided	84.6939	5499	0	0.00930007	0.00908481	0.00951534	Free cholesterol in small VLDL (mmol/l)	Lipoprotein subclasses	Small VLDL	Free cholesterol (mmol/l)	Free cholesterol
svldltg	two.sided	92.2059	5506	0	0.0499088	0.0488477	0.0509699	Triglycerides in small VLDL (mmol/l)	Lipoprotein subclasses	Small VLDL	Triglycerides (mmol/l)	Triglycerides
xsvldlp	two.sided	-6.57965	5498	5.15261e-11	-2.66456e-10	-3.45846e-10	-1.87066e-10	Concentration of very small VLDL particles (mol/l)	Lipoprotein subclasses	Very Small VLDL	Particle concentration (mol/l)	Particle concentration
xsvldll	two.sided	-10.4616	5499	2.24115e-25	-0.00581818	-0.00690845	-0.00472791	Total lipids in very small VLDL (mmol/l)	Lipoprotein subclasses	Very Small VLDL	Total lipids (mmol/l)	Total lipids
xsvldlpl	two.sided	-25.5559	5500	3.20609e-136	-0.00460173	-0.00495473	-0.00424873	Phospholipids in very small VLDL (mmol/l)	Lipoprotein subclasses	Very Small VLDL	Phospholipids (mmol/l)	Phospholipids
xsvldlc	two.sided	-17.6322	5504	9.85671e-68	-0.00729731	-0.00810864	-0.00648598	Total cholesterol in very small VLDL (mmol/l)	Lipoprotein subclasses	Very Small VLDL	Total cholesterol (mmol/l)	Total cholesterol
xsvldlce	two.sided	-17.8879	5506	1.32563e-69	-0.00592722	-0.0065768	-0.00527763	Cholesterol esters in very small VLDL (mmol/l)	Lipoprotein subclasses	Very Small VLDL	Cholesterol esters (mmol/l)	Cholesterol esters
xsvldlfc	two.sided	-13.1011	5502	1.22272e-38	-0.00133215	-0.00153148	-0.00113281	Free cholesterol in very small VLDL (mmol/l)	Lipoprotein subclasses	Very Small VLDL	Free cholesterol (mmol/l)	Free cholesterol
xsvldltg	two.sided	45.4685	5506	0	0.00611266	0.00584911	0.00637621	Triglycerides in very small VLDL (mmol/l)	Lipoprotein subclasses	Very Small VLDL	Triglycerides (mmol/l)	Triglycerides
idlp	two.sided	-14.5448	5509	4.65403e-47	-1.93016e-09	-2.19032e-09	-1.67001e-09	Concentration of IDL particles (mol/l)	Lipoprotein subclasses	IDL	Particle concentration (mol/l)	Particle concentration
idll	two.sided	-14.6056	5510	1.97474e-47	-0.0207394	-0.0235231	-0.0179557	Total lipids in IDL (mmol/l)	Lipoprotein subclasses	IDL	Total lipids (mmol/l)	Total lipids
idlpl	two.sided	-23.729	5492	1.40782e-118	-0.00838167	-0.00907413	-0.00768921	Phospholipids in IDL (mmol/l)	Lipoprotein subclasses	IDL	Phospholipids (mmol/l)	Phospholipids
idlc	two.sided	-8.13548	5494	5.03026e-16	-0.00887074	-0.0110083	-0.00673317	Total cholesterol in IDL (mmol/l)	Lipoprotein subclasses	IDL	Total cholesterol (mmol/l)	Total cholesterol
idlce	two.sided	-0.985929	5494	0.324211	-0.000806169	-0.00240913	0.000796796	Cholesterol esters in IDL (mmol/l)	Lipoprotein subclasses	IDL	Cholesterol esters (mmol/l)	Cholesterol esters
idlfc	two.sided	-27.0114	5494	5.43878e-151	-0.00807023	-0.00865594	-0.00748452	Free cholesterol in IDL (mmol/l)	Lipoprotein subclasses	IDL	Free cholesterol (mmol/l)	Free cholesterol
idltg	two.sided	-25.4675	5495	2.45499e-135	-0.00321812	-0.00346584	-0.0029704	Triglycerides in IDL (mmol/l)	Lipoprotein subclasses	IDL	Triglycerides (mmol/l)	Triglycerides
lldlp	two.sided	-6.92098	5501	4.99657e-12	-1.50938e-09	-1.93692e-09	-1.08184e-09	Concentration of large LDL particles (mol/l)	Lipoprotein subclasses	Large LDL	Particle concentration (mol/l)	Particle concentration
lldll	two.sided	-7.29711	5501	3.35762e-13	-0.011699	-0.014842	-0.00855604	Total lipids in large LDL (mmol/l)	Lipoprotein subclasses	Large LDL	Total lipids (mmol/l)	Total lipids
lldlpl	two.sided	-9.99216	5501	2.60394e-23	-0.00333246	-0.00398627	-0.00267865	Phospholipids in large LDL (mmol/l)	Lipoprotein subclasses	Large LDL	Phospholipids (mmol/l)	Phospholipids
lldlc	two.sided	-2.91653	5502	0.00355382	-0.00362582	-0.00606298	-0.00118866	Total cholesterol in large LDL (mmol/l)	Lipoprotein subclasses	Large LDL	Total cholesterol (mmol/l)	Total cholesterol
lldlce	two.sided	4.69686	5502	2.70613e-06	0.0043416	0.00252949	0.00615372	Cholesterol esters in large LDL (mmol/l)	Lipoprotein subclasses	Large LDL	Cholesterol esters (mmol/l)	Cholesterol esters
lldlfc	two.sided	-24.3339	5504	2.58963e-124	-0.00798154	-0.00862455	-0.00733853	Free cholesterol in large LDL (mmol/l)	Lipoprotein subclasses	Large LDL	Free cholesterol (mmol/l)	Free cholesterol
lldltg	two.sided	-38.6312	5506	4.09991e-289	-0.00480984	-0.00505392	-0.00456576	Triglycerides in large LDL (mmol/l)	Lipoprotein subclasses	Large LDL	Triglycerides (mmol/l)	Triglycerides
mldlp	two.sided	0.149977	5491	0.880788	2.86417e-11	-3.45742e-10	4.03025e-10	Concentration of medium LDL particles (mol/l)	Lipoprotein subclasses	Medium LDL	Particle concentration (mol/l)	Particle concentration
mldll	two.sided	0.873017	5491	0.382692	0.00086362	-0.00107567	0.00280291	Total lipids in medium LDL (mmol/l)	Lipoprotein subclasses	Medium LDL	Total lipids (mmol/l)	Total lipids
mldlpl	two.sided	8.60826	5486	9.56958e-18	0.00157224	0.00121419	0.0019303	Phospholipids in medium LDL (mmol/l)	Lipoprotein subclasses	Medium LDL	Phospholipids (mmol/l)	Phospholipids
mldlc	two.sided	1.89848	5496	0.0576856	0.00154097	-5.02584e-05	0.00313219	Total cholesterol in medium LDL (mmol/l)	Lipoprotein subclasses	Medium LDL	Total cholesterol (mmol/l)	Total cholesterol
mldlce	two.sided	2.73167	5497	0.00632154	0.00178549	0.000504125	0.00306686	Cholesterol esters in medium LDL (mmol/l)	Lipoprotein subclasses	Medium LDL	Cholesterol esters (mmol/l)	Cholesterol esters
mldlfc	two.sided	0.477204	5478	0.633236	7.31703e-05	-0.00022742	0.000373761	Free cholesterol in medium LDL (mmol/l)	Lipoprotein subclasses	Medium LDL	Free cholesterol (mmol/l)	Free cholesterol
mldltg	two.sided	-33.6225	5501	1.45097e-225	-0.00253815	-0.00268614	-0.00239016	Triglycerides in medium LDL (mmol/l)	Lipoprotein subclasses	Medium LDL	Triglycerides (mmol/l)	Triglycerides
sldlp	two.sided	7.06719	5467	1.77878e-12	1.51946e-09	1.09797e-09	1.94095e-09	Concentration of small LDL particles (mol/l)	Lipoprotein subclasses	Small LDL	Particle concentration (mol/l)	Particle concentration
sldll	two.sided	6.17711	5468	6.9996e-10	0.00384182	0.00262256	0.00506107	Total lipids in small LDL (mmol/l)	Lipoprotein subclasses	Small LDL	Total lipids (mmol/l)	Total lipids
sldlpl	two.sided	15.9272	5454	7.33889e-56	0.00207417	0.00181887	0.00232947	Phospholipids in small LDL (mmol/l)	Lipoprotein subclasses	Small LDL	Phospholipids (mmol/l)	Phospholipids
sldlc	two.sided	0.305758	5479	0.759801	0.000154124	-0.000834058	0.00114231	Total cholesterol in small LDL (mmol/l)	Lipoprotein subclasses	Small LDL	Total cholesterol (mmol/l)	Total cholesterol
sldlce	two.sided	-2.4085	5487	0.0160508	-0.000981142	-0.00177974	-0.000182544	Cholesterol esters in small LDL (mmol/l)	Lipoprotein subclasses	Small LDL	Cholesterol esters (mmol/l)	Cholesterol esters
sldlfc	two.sided	12.1686	5456	1.24154e-33	0.00120689	0.00101246	0.00140132	Free cholesterol in small LDL (mmol/l)	Lipoprotein subclasses	Small LDL	Free cholesterol (mmol/l)	Free cholesterol
sldltg	two.sided	32.3795	5492	1.18554e-210	0.00143991	0.00135274	0.00152709	Triglycerides in small LDL (mmol/l)	Lipoprotein subclasses	Small LDL	Triglycerides (mmol/l)	Triglycerides
xlhdlp	two.sided	-14.7114	5050	5.30078e-48	-7.97745e-09	-9.04052e-09	-6.91438e-09	Concentration of very large HDL particles (mol/l)	Lipoprotein subclasses	Very large HDL	Particle concentration (mol/l)	Particle concentration
xlhdll	two.sided	-15.1404	5051	1.11938e-50	-0.00848852	-0.00958764	-0.0073894	Total lipids in very large HDL (mmol/l)	Lipoprotein subclasses	Very large HDL	Total lipids (mmol/l)	Total lipids
xlhdlpl	two.sided	-56.7097	5050	0	-0.01778	-0.0183946	-0.0171653	Phospholipids in very large HDL (mmol/l)	Lipoprotein subclasses	Very large HDL	Phospholipids (mmol/l)	Phospholipids
xlhdlc	two.sided	15.0484	5052	4.25238e-50	0.00467484	0.00406582	0.00528386	Total cholesterol in very large HDL (mmol/l)	Lipoprotein subclasses	Very large HDL	Total cholesterol (mmol/l)	Total cholesterol
xlhdlce	two.sided	28.8961	5052	4.71008e-170	0.00653891	0.00609529	0.00698254	Cholesterol esters in very large HDL (mmol/l)	Lipoprotein subclasses	Very large HDL	Cholesterol esters (mmol/l)	Cholesterol esters
xlhdlfc	two.sided	-20.4703	5053	1.55357e-89	-0.00186548	-0.00204414	-0.00168682	Free cholesterol in very large HDL (mmol/l)	Lipoprotein subclasses	Very large HDL	Free cholesterol (mmol/l)	Free cholesterol
xlhdltg	two.sided	116.574	5054	0	0.00460698	0.0045295	0.00468445	Triglycerides in very large HDL (mmol/l)	Lipoprotein subclasses	Very large HDL	Triglycerides (mmol/l)	Triglycerides
lhdlp	two.sided	-38.6306	5025	4.23392e-286	-6.15841e-08	-6.47093e-08	-5.84588e-08	Concentration of large HDL particles (mol/l)	Lipoprotein subclasses	Large HDL	Particle concentration (mol/l)	Particle concentration
lhdll	two.sided	-39.4102	5025	3.02396e-296	-0.0400183	-0.042009	-0.0380277	Total lipids in large HDL (mmol/l)	Lipoprotein subclasses	Large HDL	Total lipids (mmol/l)	Total lipids
lhdlpl	two.sided	-47.3941	5025	0	-0.0246189	-0.0256372	-0.0236005	Phospholipids in large HDL (mmol/l)	Lipoprotein subclasses	Large HDL	Phospholipids (mmol/l)	Phospholipids
lhdlc	two.sided	-36.3218	5025	1.02748e-256	-0.0177758	-0.0187352	-0.0168163	Total cholesterol in large HDL (mmol/l)	Lipoprotein subclasses	Large HDL	Total cholesterol (mmol/l)	Total cholesterol
lhdlce	two.sided	-34.2879	5025	1.03878e-231	-0.0125606	-0.0132788	-0.0118424	Cholesterol esters in large HDL (mmol/l)	Lipoprotein subclasses	Large HDL	Cholesterol esters (mmol/l)	Cholesterol esters
lhdlfc	two.sided	-41.6363	5026	0	-0.00523822	-0.00548486	-0.00499158	Free cholesterol in large HDL (mmol/l)	Lipoprotein subclasses	Large HDL	Free cholesterol (mmol/l)	Free cholesterol
lhdltg	two.sided	64.7425	5027	0	0.00242847	0.00235494	0.00250201	Triglycerides in large HDL (mmol/l)	Lipoprotein subclasses	Large HDL	Triglycerides (mmol/l)	Triglycerides
mhdlp	two.sided	-49.903	5476	0	-9.24413e-08	-9.60728e-08	-8.88098e-08	Concentration of medium HDL particles (mol/l)	Lipoprotein subclasses	Medium HDL	Particle concentration (mol/l)	Particle concentration
mhdll	two.sided	-51.5659	5471	0	-0.0407776	-0.0423278	-0.0392273	Total lipids in medium HDL (mmol/l)	Lipoprotein subclasses	Medium HDL	Total lipids (mmol/l)	Total lipids
mhdlpl	two.sided	-55.95	5476	0	-0.0215304	-0.0222848	-0.020776	Phospholipids in medium HDL (mmol/l)	Lipoprotein subclasses	Medium HDL	Phospholipids (mmol/l)	Phospholipids
mhdlc	two.sided	-49.2893	5464	0	-0.0203491	-0.0211585	-0.0195398	Total cholesterol in medium HDL (mmol/l)	Lipoprotein subclasses	Medium HDL	Total cholesterol (mmol/l)	Total cholesterol
mhdlce	two.sided	-44.2058	5464	0	-0.0143013	-0.0149355	-0.0136671	Cholesterol esters in medium HDL (mmol/l)	Lipoprotein subclasses	Medium HDL	Cholesterol esters (mmol/l)	Cholesterol esters
mhdlfc	two.sided	-61.6838	5467	0	-0.00607147	-0.00626443	-0.00587851	Free cholesterol in medium HDL (mmol/l)	Lipoprotein subclasses	Medium HDL	Free cholesterol (mmol/l)	Free cholesterol
mhdltg	two.sided	18.2607	5479	2.29655e-72	0.00126331	0.00112768	0.00139893	Triglycerides in medium HDL (mmol/l)	Lipoprotein subclasses	Medium HDL	Triglycerides (mmol/l)	Triglycerides
shdlp	two.sided	-52.6389	5450	0	-1.46714e-07	-1.52178e-07	-1.4125e-07	Concentration of small HDL particles (mol/l)	Lipoprotein subclasses	Small HDL	Particle concentration (mol/l)	Particle concentration
shdll	two.sided	-54.711	5450	0	-0.0344935	-0.0357295	-0.0332575	Total lipids in small HDL (mmol/l)	Lipoprotein subclasses	Small HDL	Total lipids (mmol/l)	Total lipids
shdlpl	two.sided	-20.3761	5463	5.16672e-89	-0.00588964	-0.00645629	-0.00532299	Phospholipids in small HDL (mmol/l)	Lipoprotein subclasses	Small HDL	Phospholipids (mmol/l)	Phospholipids
shdlc	two.sided	-67.7731	5451	0	-0.0313676	-0.0322749	-0.0304602	Total cholesterol in small HDL (mmol/l)	Lipoprotein subclasses	Small HDL	Total cholesterol (mmol/l)	Total cholesterol
shdlce	two.sided	-70.3691	5451	0	-0.0309708	-0.0318336	-0.030108	Cholesterol esters in small HDL (mmol/l)	Lipoprotein subclasses	Small HDL	Cholesterol esters (mmol/l)	Cholesterol esters
shdlfc	two.sided	-6.76636	5449	1.45923e-11	-0.000385119	-0.000496699	-0.00027354	Free cholesterol in small HDL (mmol/l)	Lipoprotein subclasses	Small HDL	Free cholesterol (mmol/l)	Free cholesterol
shdltg	two.sided	34.7175	5497	5.79111e-239	0.00283413	0.0026741	0.00299417	Triglycerides in small HDL (mmol/l)	Lipoprotein subclasses	Small HDL	Triglycerides (mmol/l)	Triglycerides
xxlvldlplpct	two.sided	42.4321	4407	0	0.459399	0.438173	0.480625	Phospholipids in chylomicrons and extremely large VLDL to total lipids in chylomicrons and extremely large VLDL ratio (%)	Lipoprotein subclasses ratios	Extremely large VLDL ratios	Phospholipids to total lipid ratio (%)	Ratio
xxlvldlcpct	two.sided	40.3468	4458	1.10284e-303	1.35099	1.28534	1.41663	Total cholesterol in chylomicrons and extremely large VLDL to total lipids in chylomicrons and extremely large VLDL ratio (%)	Lipoprotein subclasses ratios	Extremely large VLDL ratios	Total cholesterol to total lipid ratio (%)	Ratio
xxlvldlcepct	two.sided	22.8545	4460	2.0363e-109	0.704617	0.644174	0.76506	Cholesterol esters in chylomicrons and extremely large VLDL to total lipids in chylomicrons and extremely large VLDL ratio (%)	Lipoprotein subclasses ratios	Extremely large VLDL ratios	Cholesterol esters to total lipid ratio (%)	Ratio
xxlvldlfcpct	two.sided	45.9959	4435	0	0.620735	0.594277	0.647192	Free cholesterol in chylomicrons and extremely large VLDL to total lipids in chylomicrons and extremely large VLDL ratio (%)	Lipoprotein subclasses ratios	Extremely large VLDL ratios	Free cholesterol to total lipid ratio (%)	Ratio
xxlvldltgpct	two.sided	-49.7892	4441	0	-1.80223	-1.87319	-1.73126	Triglycerides in chylomicrons and extremely large VLDL to total lipids in chylomicrons and extremely large VLDL ratio (%)	Lipoprotein subclasses ratios	Extremely large VLDL ratios	Triglycerides (mmol/l)	Ratio
xlvldlplpct	two.sided	50.977	4687	0	0.779889	0.749896	0.809882	Phospholipids in very large VLDL to total lipids in very large VLDL ratio (%)	Lipoprotein subclasses ratios	Very large VLDL ratios	Phospholipids to total lipid ratio (%)	Ratio
xlvldlcpct	two.sided	49.5001	4740	0	2.08514	2.00256	2.16772	Total cholesterol in very large VLDL to total lipids in very large VLDL ratio (%)	Lipoprotein subclasses ratios	Very large VLDL ratios	Total cholesterol to total lipid ratio (%)	Ratio
xlvldlcepct	two.sided	34.1367	4730	1.63406e-228	0.820059	0.772964	0.867155	Cholesterol esters in very large VLDL to total lipids in very large VLDL ratio (%)	Lipoprotein subclasses ratios	Very large VLDL ratios	Cholesterol esters to total lipid ratio (%)	Ratio
xlvldlfcpct	two.sided	60.882	4739	0	1.2648	1.22407	1.30553	Free cholesterol in very large VLDL to total lipids in very large VLDL ratio (%)	Lipoprotein subclasses ratios	Very large VLDL ratios	Free cholesterol to total lipid ratio (%)	Ratio
xlvldltgpct	two.sided	-52.8324	4735	0	-2.91755	-3.02581	-2.80928	Triglycerides in very large VLDL to total lipids in very large VLDL ratio (%)	Lipoprotein subclasses ratios	Very large VLDL ratios	Triglycerides to total lipid ratio (%)	Ratio
lvldlplpct	two.sided	-26.3857	5273	3.22281e-144	-0.118847	-0.127677	-0.110017	Phospholipids in large VLDL to total lipids in large VLDL ratio (%)	Lipoprotein subclasses ratios	Large VLDL ratios	Phospholipids to total lipid ratio (%)	Ratio
lvldlcpct	two.sided	67.7654	5283	0	1.57259	1.5271	1.61809	Total cholesterol in large VLDL to total lipids in large VLDL ratio (%)	Lipoprotein subclasses ratios	Large VLDL ratios	Total cholesterol to total lipid ratio (%)	Ratio
lvldlcepct	two.sided	26.1534	5287	6.81321e-142	0.396457	0.36674	0.426175	Cholesterol esters in large VLDL to total lipids in large VLDL ratio (%)	Lipoprotein subclasses ratios	Large VLDL ratios	Cholesterol esters to total lipid ratio (%)	Ratio
lvldlfcpct	two.sided	82.2772	5291	0	1.17729	1.14924	1.20534	Free cholesterol in large VLDL to total lipids in large VLDL ratio (%)	Lipoprotein subclasses ratios	Large VLDL ratios	Free cholesterol to total lipid ratio (%)	Ratio
lvldltgpct	two.sided	-61.8494	5272	0	-1.43751	-1.48308	-1.39195	Triglycerides in large VLDL to total lipids in large VLDL ratio (%)	Lipoprotein subclasses ratios	Large VLDL ratios	Triglycerides to total lipid ratio (%)	Ratio
mvldlplpct	two.sided	-80.1936	5472	0	-0.338608	-0.346885	-0.33033	Phospholipids in medium VLDL to total lipids in medium VLDL ratio (%)	Lipoprotein subclasses ratios	Medium VLDL ratios	Phospholipids to total lipid ratio (%)	Ratio
mvldlcpct	two.sided	9.28078	5463	2.37254e-20	0.218668	0.172478	0.264857	Total cholesterol in medium VLDL to total lipids in medium VLDL ratio (%)	Lipoprotein subclasses ratios	Medium VLDL ratios	Total cholesterol to total lipid ratio (%)	Ratio
mvldlcepct	two.sided	-7.03245	5466	2.27827e-12	-0.173488	-0.22185	-0.125125	Cholesterol esters in medium VLDL to total lipids in medium VLDL ratio (%)	Lipoprotein subclasses ratios	Medium VLDL ratios	Cholesterol esters to total lipid ratio (%)	Ratio
mvldlfcpct	two.sided	81.0843	5485	0	0.391245	0.381786	0.400704	Free cholesterol in medium VLDL to total lipids in medium VLDL ratio (%)	Lipoprotein subclasses ratios	Medium VLDL ratios	Free cholesterol to total lipid ratio (%)	Ratio
mvldltgpct	two.sided	4.16906	5479	3.10575e-05	0.100055	0.0530065	0.147103	Triglycerides in medium VLDL to total lipids in medium VLDL ratio (%)	Lipoprotein subclasses ratios	Medium VLDL ratios	Triglycerides to total lipid ratio (%)	Ratio
svldlplpct	two.sided	-91.7405	5476	0	-1.10659	-1.13024	-1.08294	Phospholipids in small VLDL to total lipids in small VLDL ratio (%)	Lipoprotein subclasses ratios	Small VLDL ratios	Phospholipids to total lipid ratio (%)	Ratio
svldlcpct	two.sided	-17.847	5502	2.65783e-69	-0.718753	-0.797705	-0.639802	Total cholesterol in small VLDL to total lipids in small VLDL ratio (%)	Lipoprotein subclasses ratios	Small VLDL ratios	Total cholesterol to total lipid ratio (%)	Ratio
svldlcepct	two.sided	-11.7026	5502	2.89297e-31	-0.47395	-0.553345	-0.394555	Cholesterol esters in small VLDL to total lipids in small VLDL ratio (%)	Lipoprotein subclasses ratios	Small VLDL ratios	Cholesterol esters to total lipid ratio (%)	Ratio
svldlfcpct	two.sided	-66.4776	5461	0	-0.221018	-0.227536	-0.2145	Free cholesterol in small VLDL to total lipids in small VLDL ratio (%)	Lipoprotein subclasses ratios	Small VLDL ratios	Free cholesterol to total lipid ratio (%)	Ratio
svldltgpct	two.sided	53.2321	5504	0	1.85488	1.78657	1.92319	Triglycerides in small VLDL to total lipids in small VLDL ratio (%)	Lipoprotein subclasses ratios	Small VLDL ratios	Triglycerides to total lipid ratio (%)	Ratio
xsvldlplpct	two.sided	-36.1483	5506	6.07388e-257	-0.691266	-0.728754	-0.653777	Phospholipids in very small VLDL to total lipids in very small VLDL ratio (%)	Lipoprotein subclasses ratios	Very Small VLDL ratios	Phospholipids to total lipid ratio (%)	Ratio
xsvldlcpct	two.sided	-19.3286	5505	1.37277e-80	-1.12588	-1.24007	-1.01169	Total cholesterol in very small VLDL to total lipids in very small VLDL ratio (%)	Lipoprotein subclasses ratios	Very Small VLDL ratios	Total cholesterol to total lipid ratio (%)	Ratio
xsvldlcepct	two.sided	-17.6401	5506	8.63533e-68	-1.02674	-1.14085	-0.912639	Cholesterol esters in very small VLDL to total lipids in very small VLDL ratio (%)	Lipoprotein subclasses ratios	Very Small VLDL ratios	Cholesterol esters to total lipid ratio (%)	Ratio
xsvldlfcpct	two.sided	-9.03387	5503	2.25229e-19	-0.0928016	-0.11294	-0.0726632	Free cholesterol in very small VLDL to total lipids in very small VLDL ratio (%)	Lipoprotein subclasses ratios	Very Small VLDL ratios	Free cholesterol to total lipid ratio (%)	Ratio
xsvldltgpct	two.sided	33.6597	5504	5.01874e-226	1.82478	1.7185	1.93106	Triglycerides in very small VLDL to total lipids in very small VLDL ratio (%)	Lipoprotein subclasses ratios	Very Small VLDL ratios	Triglycerides to total lipid ratio (%)	Ratio
idlplpct	two.sided	-26.636	5489	4.12141e-147	-0.344827	-0.370206	-0.319448	Phospholipids in IDL to total lipids in IDL ratio (%)	Lipoprotein subclasses ratios	IDL ratios	Phospholipids to total lipid ratio (%)	Ratio
idlcpct	two.sided	11.9178	5483	2.39187e-32	0.440518	0.368056	0.51298	Total cholesterol in IDL to total lipids in IDL ratio (%)	Lipoprotein subclasses ratios	IDL ratios	Total cholesterol to total lipid ratio (%)	Ratio
idlcepct	two.sided	26.1878	5487	1.53396e-142	0.991673	0.917437	1.06591	Cholesterol esters in IDL to total lipids in IDL ratio (%)	Lipoprotein subclasses ratios	IDL ratios	Cholesterol esters to total lipid ratio (%)	Ratio
idlfcpct	two.sided	-49.2561	5469	0	-0.539344	-0.56081	-0.517878	Free cholesterol in IDL to total lipids in IDL ratio (%)	Lipoprotein subclasses ratios	IDL ratios	Free cholesterol to total lipid ratio (%)	Ratio
idltgpct	two.sided	-3.23223	5484	0.00123555	-0.0872179	-0.140117	-0.0343189	Triglycerides in IDL to total lipids in IDL ratio (%)	Lipoprotein subclasses ratios	IDL ratios	Triglycerides to total lipid ratio (%)	Ratio
lldlplpct	two.sided	-4.09416	5462	4.29816e-05	-0.0364269	-0.0538691	-0.0189847	Phospholipids in large LDL to total lipids in large LDL ratio (%)	Lipoprotein subclasses ratios	Large LDL ratios	Phospholipids to total lipid ratio (%)	Ratio
lldlcpct	two.sided	16.9573	5478	6.68129e-63	0.381748	0.337615	0.425882	Total cholesterol in large LDL to total lipids in large LDL ratio (%)	Lipoprotein subclasses ratios	Large LDL ratios	Total cholesterol to total lipid ratio (%)	Ratio
lldlcepct	two.sided	46.1933	5468	0	0.952825	0.912388	0.993262	Cholesterol esters in large LDL to total lipids in large LDL ratio (%)	Lipoprotein subclasses ratios	Large LDL ratios	Cholesterol esters to total lipid ratio (%)	Ratio
lldlfcpct	two.sided	-77.8423	5480	0	-0.564096	-0.578302	-0.54989	Free cholesterol in large LDL to total lipids in large LDL ratio (%)	Lipoprotein subclasses ratios	Large LDL ratios	Free cholesterol to total lipid ratio (%)	Ratio
lldltgpct	two.sided	-22.9602	5491	1.79258e-111	-0.357382	-0.387896	-0.326868	Triglycerides in large LDL to total lipids in large LDL ratio (%)	Lipoprotein subclasses ratios	Large LDL ratios	Triglycerides to total lipid ratio (%)	Ratio
mldlplpct	two.sided	9.36222	5470	1.11391e-20	0.185213	0.14643	0.223996	Phospholipids in medium LDL to total lipids in medium LDL ratio (%)	Lipoprotein subclasses ratios	Medium LDL ratios	Phospholipids to total lipid ratio (%)	Ratio
mldlcpct	two.sided	6.29064	5468	3.40733e-10	0.194771	0.134073	0.255468	Total cholesterol in medium LDL to total lipids in medium LDL ratio (%)	Lipoprotein subclasses ratios	Medium LDL ratios	Total cholesterol to total lipid ratio (%)	Ratio
mldlcepct	two.sided	7.21281	5462	6.22794e-13	0.254944	0.185652	0.324236	Cholesterol esters in medium LDL to total lipids in medium LDL ratio (%)	Lipoprotein subclasses ratios	Medium LDL ratios	Cholesterol esters to total lipid ratio (%)	Ratio
mldlfcpct	two.sided	-7.28822	5461	3.58811e-13	-0.0523801	-0.0664694	-0.0382908	Free cholesterol in medium LDL to total lipids in medium LDL ratio (%)	Lipoprotein subclasses ratios	Medium LDL ratios	Free cholesterol to total lipid ratio (%)	Ratio
mldltgpct	two.sided	-25.9256	5485	6.80892e-140	-0.404174	-0.434736	-0.373612	Triglycerides in medium LDL to total lipids in medium LDL ratio (%)	Lipoprotein subclasses ratios	Medium LDL ratios	Triglycerides to total lipid ratio (%)	Ratio
sldlplpct	two.sided	6.72054	5469	1.99457e-11	0.142029	0.100599	0.18346	Phospholipids in small LDL to total lipids in small LDL ratio (%)	Lipoprotein subclasses ratios	Small LDL ratios	Phospholipids to total lipid ratio (%)	Ratio
sldlcpct	two.sided	-12.9486	5465	8.56227e-38	-0.44142	-0.50825	-0.37459	Total cholesterol in small LDL to total lipids in small LDL ratio (%)	Lipoprotein subclasses ratios	Small LDL ratios	Total cholesterol to total lipid ratio (%)	Ratio
sldlcepct	two.sided	-14.4797	5464	1.17943e-46	-0.522256	-0.592964	-0.451548	Cholesterol esters in small LDL to total lipids in small LDL ratio (%)	Lipoprotein subclasses ratios	Small LDL ratios	Cholesterol esters to total lipid ratio (%)	Ratio
sldlfcpct	two.sided	11.7361	5491	1.96997e-31	0.0820648	0.0683568	0.0957729	Free cholesterol in small LDL to total lipids in small LDL ratio (%)	Lipoprotein subclasses ratios	Small LDL ratios	Free cholesterol to total lipid ratio (%)	Ratio
sldltgpct	two.sided	18.3599	5486	4.10605e-73	0.29776	0.265966	0.329554	Triglycerides in small LDL to total lipids in small LDL ratio (%)	Lipoprotein subclasses ratios	Small LDL ratios	Triglycerides to total lipid ratio (%)	Ratio
xlhdlplpct	two.sided	-65.3653	5051	0	-5.72192	-5.89353	-5.55031	Phospholipids in very large HDL to total lipids in very large HDL ratio (%)	Lipoprotein subclasses ratios	Very large HDL ratios	Phospholipids to total lipid ratio (%)	Ratio
xlhdlcpct	two.sided	53.3701	5051	0	3.61013	3.47752	3.74274	Total cholesterol in very large HDL to total lipids in very large HDL ratio (%)	Lipoprotein subclasses ratios	Very large HDL ratios	Total cholesterol to total lipid ratio (%)	Ratio
xlhdlcepct	two.sided	63.9929	5046	0	3.87058	3.752	3.98915	Cholesterol esters in very large HDL to total lipids in very large HDL ratio (%)	Lipoprotein subclasses ratios	Very large HDL ratios	Cholesterol esters to total lipid ratio (%)	Ratio
xlhdlfcpct	two.sided	-16.5461	5016	6.45075e-60	-0.280738	-0.314001	-0.247476	Free cholesterol in very large HDL to total lipids in very large HDL ratio (%)	Lipoprotein subclasses ratios	Very large HDL ratios	Free cholesterol to total lipid ratio (%)	Ratio
xlhdltgpct	two.sided	74.696	5030	0	2.08321	2.02854	2.13789	Triglycerides in very large HDL to total lipids in very large HDL ratio (%)	Lipoprotein subclasses ratios	Very large HDL ratios	Triglycerides to total lipid ratio (%)	Ratio
lhdlplpct	two.sided	-26.0345	5006	3.01235e-140	-0.475215	-0.510999	-0.43943	Phospholipids in large HDL to total lipids in large HDL ratio (%)	Lipoprotein subclasses ratios	Large HDL ratios	Phospholipids to total lipid ratio (%)	Ratio
lhdlcpct	two.sided	-16.8925	4965	2.72709e-62	-0.351752	-0.392574	-0.31093	Total cholesterol in large HDL to total lipids in large HDL ratio (%)	Lipoprotein subclasses ratios	Large HDL ratios	Total cholesterol to total lipid ratio (%)	Ratio
lhdlcepct	two.sided	3.86916	4998	0.0001106	0.0593319	0.0292694	0.0893943	Cholesterol esters in large HDL to total lipids in large HDL ratio (%)	Lipoprotein subclasses ratios	Large HDL ratios	Cholesterol esters to total lipid ratio (%)	Ratio
lhdlfcpct	two.sided	-42.0612	4953	0	-0.42194	-0.441606	-0.402274	Free cholesterol in large HDL to total lipids in large HDL ratio (%)	Lipoprotein subclasses ratios	Large HDL ratios	Free cholesterol to total lipid ratio (%)	Ratio
lhdltgpct	two.sided	71.0158	4979	0	0.858424	0.834727	0.882122	Triglycerides in large HDL to total lipids in large HDL ratio (%)	Lipoprotein subclasses ratios	Large HDL ratios	Triglycerides to total lipid ratio (%)	Ratio
mhdlplpct	two.sided	-26.0357	5495	5.14222e-141	-0.283042	-0.304354	-0.26173	Phospholipids in medium HDL to total lipids in medium HDL ratio (%)	Lipoprotein subclasses ratios	Medium HDL ratios	Phospholipids to total lipid ratio (%)	Ratio
mhdlcpct	two.sided	-10.9684	5493	1.04955e-27	-0.195686	-0.230662	-0.160711	Total cholesterol in medium HDL to total lipids in medium HDL ratio (%)	Lipoprotein subclasses ratios	Medium HDL ratios	Total cholesterol to total lipid ratio (%)	Ratio
mhdlcepct	two.sided	7.29008	5495	3.53644e-13	0.123271	0.0901222	0.156421	Cholesterol esters in medium HDL to total lipids in medium HDL ratio (%)	Lipoprotein subclasses ratios	Medium HDL ratios	Cholesterol esters to total lipid ratio (%)	Ratio
mhdlfcpct	two.sided	-67.5961	5490	0	-0.320641	-0.32994	-0.311342	Free cholesterol in medium HDL to total lipids in medium HDL ratio (%)	Lipoprotein subclasses ratios	Medium HDL ratios	Free cholesterol to total lipid ratio (%)	Ratio
mhdltgpct	two.sided	52.9496	5479	0	0.468757	0.451402	0.486112	Triglycerides in medium HDL to total lipids in medium HDL ratio (%)	Lipoprotein subclasses ratios	Medium HDL ratios	Triglycerides to total lipid ratio (%)	Ratio
shdlplpct	two.sided	54.781	5476	0	1.25339	1.20853	1.29824	Phospholipids in small HDL to total lipids in small HDL ratio (%)	Lipoprotein subclasses ratios	Small HDL ratios	Phospholipids to total lipid ratio (%)	Ratio
shdlcpct	two.sided	-59.1042	5481	0	-1.7008	-1.75722	-1.64439	Total cholesterol in small HDL to total lipids in small HDL ratio (%)	Lipoprotein subclasses ratios	Small HDL ratios	Total cholesterol to total lipid ratio (%)	Ratio
shdlcepct	two.sided	-61.8233	5488	0	-1.9958	-2.05908	-1.93251	Cholesterol esters in small HDL to total lipids in small HDL ratio (%)	Lipoprotein subclasses ratios	Small HDL ratios	Cholesterol esters to total lipid ratio (%)	Ratio
shdlfcpct	two.sided	82.534	5496	0	0.280226	0.273569	0.286882	Free cholesterol in small HDL to total lipids in small HDL ratio (%)	Lipoprotein subclasses ratios	Small HDL ratios	Free cholesterol to total lipid ratio (%)	Ratio
shdltgpct	two.sided	55.6972	5496	0	0.443571	0.427958	0.459183	Triglycerides in small HDL to total lipids in small HDL ratio (%)	Lipoprotein subclasses ratios	Small HDL ratios	Triglycerides to total lipid ratio (%)	Ratio
vldld	two.sided	119.516	5516	0	0.878793	0.864378	0.893207	Mean diameter for VLDL particles (nm)	Lipoprotein particle size	Lipoprotein particle size	VLDL particle size (nm)	VLDL particles size
ldld	two.sided	-40.3859	5484	1.94720634105591e-312	-0.0417867	-0.0438151	-0.0397583	Mean diameter for LDL particles (nm)	Lipoprotein particle size	Lipoprotein particle size	LDL particle size (nm)	LDL particles size
hdld	two.sided	-22.6385	5491	1.47426e-108	-0.0172196	-0.0187107	-0.0157285	Mean diameter for HDL particles (nm)	Lipoprotein particle size	Lipoprotein particle size	HDL particle size (nm)	HDL particles size
serumc	two.sided	5.74779	5508	9.52738e-09	0.0263659	0.0173733	0.0353586	Serum total cholesterol (mmol/l)	Cholesterol	Cholesterol	Total cholesterol (mmol/l)	Total C
vldlc	two.sided	89.0287	5510	0	0.108484	0.106095	0.110873	Total cholesterol in VLDL (mmol/l)	Cholesterol	Cholesterol	VLDL cholesterol (mmol/l)	VLDL C
remnantc	two.sided	51.9389	5508	0	0.098974	0.0952383	0.10271	Remnant cholesterol (non-HDL, non-LDL -cholesterol) (mmol/l)	Cholesterol	Cholesterol	Remnant cholesterol (mmol/l)	Remnant C
ldlc	two.sided	-1.02572	5509	0.305069	-0.00262165	-0.00763226	0.00238895	Total cholesterol in LDL (mmol/l)	Cholesterol	Cholesterol	LDL cholesterol (mmol/l)	LDL C
hdlc	two.sided	-56.7548	5470	0	-0.0662186	-0.0685059	-0.0639313	Total cholesterol in HDL (mmol/l)	Cholesterol	Cholesterol	HDL cholesterol (mmol/l)	HDL C
hdl2c	two.sided	-57.482	5452	0	-0.060541	-0.0626057	-0.0584762	Total cholesterol in HDL2 (mmol/l)	Cholesterol	Cholesterol	HDL2 cholesterol (mmol/l)	HDL2 C
hdl3c	two.sided	-36.6133	5465	1.13344e-262	-0.00613593	-0.00646447	-0.00580739	Total cholesterol in HDL3 (mmol/l)	Cholesterol	Cholesterol	HDL3 cholesterol (mmol/l)	HDL3 C
estc	two.sided	4.94368	5402	7.89793e-07	0.0161954	0.00977318	0.0226177	Esterified cholesterol (mmol/l)	Cholesterol	Cholesterol	Esterified cholesterol (mmol/l)	Esterified C
freec	two.sided	9.10087	5422	1.23493e-19	0.0147819	0.0115977	0.017966	Free cholesterol (mmol/l)	Cholesterol	Cholesterol	Free cholesterol (mmol/l)	Free C
serumtg	two.sided	92.1855	5513	0	0.301548	0.295135	0.307961	Serum total triglycerides (mmol/l)	Glycerides and phospholipids	Glycerides and phospholipids	Triglycerides (mmol/l)	Triglycerides
vldltg	two.sided	98.3576	5512	0	0.299497	0.293528	0.305466	Triglycerides in VLDL (mmol/l)	Glycerides and phospholipids	Glycerides and phospholipids	VLDL triglycerides (mmol/l)	VLDL triglycerides
ldltg	two.sided	-24.9765	5512	1.57284e-130	-0.00591179	-0.0063758	-0.00544778	Triglycerides in LDL (mmol/l)	Glycerides and phospholipids	Glycerides and phospholipids	LDL triglycerides (mmol/l)	LDL triglycerides
hdltg	two.sided	61.4504	5501	0	0.0112642	0.0109049	0.0116236	Triglycerides in HDL (mmol/l)	Glycerides and phospholipids	Glycerides and phospholipids	HDL triglycerides (mmol/l)	HDL triglycerides
dag	two.sided	13.7915	2765	6.76871e-42	0.00474821	0.00407313	0.00542329	Diacylglycerol (mmol/l)	Glycerides and phospholipids	Glycerides and phospholipids	Diacylglycerol (mmol/l)	Diacylglycerol
dagtg	two.sided	-8.40534	2722	6.78075e-17	-0.00243319	-0.00300082	-0.00186557	Ratio of diacylglycerol to triglycerides (%)	Glycerides and phospholipids ratios	Glycerides and phospholipids ratios	Ratio of diacylglycerol to triglycerides (%)	Ratio
totpg	two.sided	32.1905	5427	3.20263e-208	0.106211	0.0997425	0.112679	Total phosphoglycerides (mmol/l)	Glycerides and phospholipids	Glycerides and phospholipids	Phosphoglycerides (mmol/l)	Phosphoglycerides
tgpg	two.sided	76.1811	5344	0	0.219595	0.213944	0.225246	Ratio of triglycerides to phosphoglycerides ratio (%)	Glycerides and phospholipids ratios	Glycerides and phospholipids ratios	Triglycerides phosphoglycerides ratio (%)	Ratio
pc	two.sided	38.6044	4918	5.01526e-285	0.122528	0.116306	0.128751	Phosphatidylcholine and other cholines (mmol/l)	Glycerides and phospholipids	Glycerides and phospholipids	Phosphatidylcholine + other cholines (mmol/l)	Phosphatidylcholine + other cholines
sm	two.sided	17.9174	5422	8.59067e-70	0.0146843	0.0130777	0.016291	Sphingomyelins (mmol/l)	Glycerides and phospholipids	Glycerides and phospholipids	Sphingomyelins (mmol/l)	Sphingomyelins
totcho	two.sided	35.0941	5351	5.09125e-243	0.117585	0.111016	0.124153	Total cholines (mmol/l)	Glycerides and phospholipids	Glycerides and phospholipids	Cholines (mmol/l)	Cholines
apoa1	two.sided	10.1525	5466	5.26548e-24	0.00766856	0.0061878	0.00914931	Apolipoprotein A-I (g/l)	Apolipoproteins	Apolipoproteins	Apolipoprotein A-I (g/l)	Apolipoprotein A-I
apob	two.sided	67.9679	5506	0	0.0632355	0.0614116	0.0650594	Apolipoprotein B (g/l)	Apolipoproteins	Apolipoproteins	Apolipoprotein B (g/l)	Apolipoprotein B
apobapoa1	two.sided	75.9133	5501	0	0.0429375	0.0418287	0.0440463	Ratio of apolipoprotein B to apolipoprotein A-I	Apolipoproteins	Apolipoproteins	Apolipoprotein B/A-I (g/l)	Apolipoprotein B/A-I
totfa	two.sided	72.0453	5408	0	1.18627	1.15399	1.21855	Total fatty acids (mmol/l)	Fatty acids	Fatty acids	Total fatty acids (mmol/l)	Total fatty acids
falen	two.sided	36.7083	4219	2.95789e-256	0.273152	0.258563	0.28774	Estimated description of fatty acid chain length, not actual carbon number	Fatty acids	Fatty acids	Fatty acid chain length	Fatty acid chain length
unsat	two.sided	6.54861	5406	6.34493e-11	0.00528796	0.00370495	0.00687097	Estimated degree of unsaturation	Fatty acids	Fatty acids	Degree of unsaturation	Degree of unsaturation
dha	two.sided	30.3466	5401	6.43322e-187	0.0100327	0.00938461	0.0106808	22:6, docosahexaenoic acid (mmol/l)	Fatty acids	Fatty acids	Docosahexaenoic acid (mmol/l)	Docosahexaenoic acid
la	two.sided	80.9425	5413	0	0.302052	0.294737	0.309368	18:2, linoleic acid (mmol/l)	Fatty acids	Fatty acids	Linoleic acid (mmol/l)	Linoleic acid
cla	two.sided	11.5502	3532	2.56257e-30	0.00226288	0.00187876	0.002647	Conjugated linoleic acid (mmol/l)	Fatty acids	Fatty acids	Conjugated linoleic acid (mmol/l)	Conjugated linoleic acid
faw3	two.sided	62.5763	5421	0	0.0565577	0.0547859	0.0583296	Omega-3 fatty acids (mmol/l)	Fatty acids	Fatty acids	n-3 fatty acids (mmol/l)	n-3 fatty acids
faw6	two.sided	62.556	5419	0	0.316655	0.306732	0.326578	Omega-6 fatty acids (mmol/l)	Fatty acids	Fatty acids	n-6 fatty acids (mmol/l)	n-6 fatty acids
pufa	two.sided	64.7154	5416	0	0.373048	0.361747	0.384348	Polyunsaturated fatty acids (mmol/l)	Fatty acids	Fatty acids	PUFA (mmol/l)	PUFA
mufa	two.sided	94.9593	5354	0	0.605269	0.592773	0.617764	Monounsaturated fatty acids; 16:1, 18:1 (mmol/l)	Fatty acids	Fatty acids	MUFA (mmol/l)	MUFA
sfa	two.sided	30.4551	5352	5.1533e-188	0.203693	0.190581	0.216805	Saturated fatty acids (mmol/l)	Fatty acids	Fatty acids	Saturated fatty acids (mmol/l)	Saturated fatty acids
dhafa	two.sided	-13.6583	5379	8.89986e-42	-0.030042	-0.034354	-0.02573	Ratio of 22:6 docosahexaenoic acid to total fatty acids (%)	Fatty acids ratios	Fatty acids ratios	Docosahexaenoic acid (%)	Ratio
lafa	two.sided	-2.57195	5405	0.0101393	-0.0426378	-0.0751374	-0.0101382	Ratio of 18:2 linoleic acid to total fatty acids (%)	Fatty acids ratios	Fatty acids ratios	Linoleic acid (%)	Ratio
clafa	two.sided	0.923949	3525	0.355576	0.00166415	-0.0018672	0.0051955	Ratio of conjugated linoleic acid to total fatty acids (%)	Fatty acids ratios	Fatty acids ratios	Conjugated linoleic acid (%)	Ratio
faw3fa	two.sided	19.7444	5402	7.63377e-84	0.121394	0.109341	0.133447	Ratio of omega-3 fatty acids to total fatty acids (%)	Fatty acids ratios	Fatty acids ratios	n-3 fatty acids (%)	Ratio
faw6fa	two.sided	-28.2205	5408	1.42062e-163	-0.558051	-0.596818	-0.519285	Ratio of omega-6 fatty acids to total fatty acids (%)	Fatty acids ratios	Fatty acids ratios	n-6 fatty acids (%)	Ratio
pufafa	two.sided	-18.7676	5411	3.49009e-76	-0.437565	-0.483271	-0.391858	Ratio of polyunsaturated fatty acids to total fatty acids (%)	Fatty acids ratios	Fatty acids ratios	PUFA (%)	Ratio
mufafa	two.sided	87.3047	5347	0	2.43736	2.38263	2.49209	Ratio of monounsaturated fatty acids to total fatty acids (%)	Fatty acids ratios	Fatty acids ratios	MUFA (%)	Ratio
sfafa	two.sided	-69.5358	5345	0	-1.99878	-2.05514	-1.94243	Ratio of saturated fatty acids to total fatty acids (%)	Fatty acids ratios	Fatty acids ratios	Saturated fatty acids (%)	Ratio
glc	two.sided	9.87002	5491	8.6823e-23	0.143511	0.115006	0.172015	Glucose (mmol/l)	Glycolysis related metabolites	Glycolysis related metabolites	Glucose (mmol/l)	Glucose
lac	two.sided	2.70405	5511	0.00687097	0.010057	0.00276583	0.0173481	Lactate (mmol/l)	Glycolysis related metabolites	Glycolysis related metabolites	Lactate (mmol/l)	Lactate
cit	two.sided	10.4736	5508	1.97741e-25	0.00388911	0.00316117	0.00461705	Citrate (mmol/l)	Glycolysis related metabolites	Glycolysis related metabolites	Citrate (mmol/l)	Citrate
ala	two.sided	29.8232	5514	2.53884e-181	0.0172885	0.016152	0.0184249	Alanine (mmol/l)	Amino acids	Amino acids	Alanine (mmol/l)	Alanine
gln	two.sided	-8.17846	5507	3.53785e-16	-0.00498057	-0.00617443	-0.00378672	Glutamine (mmol/l)	Amino acids	Amino acids	Glutamine (mmol/l)	Glutamine
his	two.sided	7.11628	5512	1.25034e-12	0.000706476	0.000511856	0.000901096	Histidine (mmol/l)	Amino acids	Amino acids	Histidine (mmol/l)	Histidine
ile	two.sided	125.992	5511	0	0.0222847	0.021938	0.0226314	Isoleucine (mmol/l)	Amino acids	Branched-chain amino acids	Isoleucine (mmol/l)	Isoleucine
leu	two.sided	115.847	5511	0	0.0243751	0.0239626	0.0247875	Leucine (mmol/l)	Amino acids	Branched-chain amino acids	Leucine (mmol/l)	Leucine
val	two.sided	120.628	5512	0	0.0402178	0.0395642	0.0408714	Valine (mmol/l)	Amino acids	Branched-chain amino acids	Valine (mmol/l)	Valine
phe	two.sided	77.1861	5514	0	0.00722838	0.00704479	0.00741197	Phenylalanine (mmol/l)	Amino acids	Aromatic amino acids	Phenylalanine (mmol/l)	Phenylalanine
tyr	two.sided	111.022	5514	0	0.0170806	0.016779	0.0173822	Tyrosine (mmol/l)	Amino acids	Aromatic amino acids	Tyrosine (mmol/l)	Tyrosine
ace	two.sided	-21.1115	5470	3.5749e-95	-0.00303308	-0.00331473	-0.00275143	Acetate (mmol/l)	Ketone bodies	Ketone bodies	Acetate (mmol/l)	Acetate
bohbut	two.sided	-45.4647	5348	0	-0.0174258	-0.0181772	-0.0166744	3-hydroxybutyrate (mmol/l)	Ketone bodies	Ketone bodies	Beta-hydroxybutyrate (mmol/l)	Beta-hydroxybutyrate
crea	two.sided	-12.7187	5506	1.51399e-36	-0.000861994	-0.000994857	-0.000729131	Creatinine (mmol/l)	Fluid balance	Fluid balance	Creatinine (mmol/l)	Creatinine
alb	two.sided	-8.02098	5510	1.27125e-15	-0.000363745	-0.000452648	-0.000274843	Albumin (signal area)	Fluid balance	Fluid balance	Albumin (signal area)	Albumin
gp	two.sided	93.1931	5515	0	0.162925	0.159498	0.166352	Glycoprotein acetyls, mainly a1-acid glycoprotein (mmol/l)	Inflammation	Inflammation	Glycoprotein acetyls (mmol/l)	Glycoprotein acetyls

### Sheet: TS4_BMI_PGS_covariables
sample population	dependent	covariable tested as exposure	sample size	etasq	pvalue
wNEO	bmi	visit_date	5517	0.402815	0
wNEO	bmi	sex	5517	0.0130928	1.52712e-17
wNEO	bmi	age	5517	4.17686e-05	0.631273
wNEO	bmi	height	5517	0.00035082	0.16422
wNEO	bmi	weight	5517	0.686455	0
wNEO	bmi	waistC	5515	0.71481	0
wNEO	bmi	hipC	5515	0.76776	0
wNEO	bmi	edu_year	5205	0.00961915	1.32903e-12
wNEO	bmi	edu_currently	5517	9.93506e-05	0.459179
wNEO	bmi	edu_higher	5461	0.0329428	1.15843e-41
wNEO	bmi	income	4720	0.000246664	0.280683
wNEO	bmi	income_hh	3861	0.0151923	1.52206e-14
wNEO	bmi	smoking	5514	0.00510144	1.10052e-07
wNEO	bmi	smoking_ever_never	5517	0.00973484	2.061e-13
wNEO	bmi	packyears	5017	0.0316966	5.27783e-37
wNEO	bmi	packyears_imputed	5400	0.0320051	4.49016e-40
wNEO	bmi	alcohol	5515	0.00189979	0.00120507
wNEO	bmi	diet	5507	0.0268228	3.193e-33
wNEO	bmi	diet_type	5507	0.031094	4.00598e-34
wNEO	bmi	diet_describe	5517	0.0582746	0.000290418
wNEO	bmi	foodrule	5471	0.0128509	4.38939e-16
wNEO	bmi	foodrule_type	5471	0.0154451	7.20953e-17
wNEO	bmi	foodrule_describe	5517	0.0372888	5.27547e-05
wNEO	bmi	diet_weigth_loss	5507	0.0308128	2.35398e-39
wNEO	bmi	diet_meatless	5472	0.00925965	9.81085e-13
wNEO	bmi	total_energy	5515	0.0027027	0.000112237
wNEO	bmi	fat_g	5515	0.00393184	3.1598e-06
wNEO	bmi	sfa_g	5515	0.00259375	0.000154495
wNEO	bmi	mufa_g	5515	0.00435325	9.3882e-07
wNEO	bmi	pufa_g	5515	0.00235792	0.000309275
wNEO	bmi	tfa_g	5515	0.00656576	1.68033e-09
wNEO	bmi	la_g	5515	0.00203339	0.000809004
wNEO	bmi	ala_g	5515	0.00554897	3.05246e-08
wNEO	bmi	epa_g	5515	0.000778221	0.0383008
wNEO	bmi	dha_g	5515	0.000732861	0.0443976
wNEO	bmi	protein_g	5515	0.0109272	7.10875e-15
wNEO	bmi	carb_g	5515	0.000101156	0.455209
wNEO	bmi	figer_g	5515	0.000323922	0.181426
wNEO	bmi	water_g	5515	0.00147171	0.00438095
wNEO	bmi	chol_mg	5515	0.0254285	9.78587e-33
wNEO	bmi	med_gluc	5517	0.0368761	1.19665e-44
wNEO	bmi	med_hyperten	5517	0.0482251	3.13465e-61
wNEO	bmi	med_lipid	5517	0.0308128	2.01141e-39
wNEO	bmi	med_statin	5517	0.0300546	1.75931e-38
wNEO	bmi	med_fibrate	5517	0.000523751	0.0891872
wNEO	bmi	med_C07	5517	0.0210607	2.37057e-27
wNEO	bmi	med_C07A	5517	0.0199025	6.35255e-26
wNEO	bmi	med_C07B	5517	0.00113206	0.0124456
wNEO	bmi	med_C07C	5517	0.000623083	0.0637489
wNEO	bmi	bp_systolic	5513	0.025581	6.50616e-33
wNEO	bmi	bp_diastolic	5513	0.0401317	5.15171e-51
wNEO	bmi	hypertension	5513	0.0226032	3.09965e-29
wNEO	bmi	diabetes	5507	0.0398997	2.16431e-49
wNEO	bmi	glucose_metabo	5496	0.0822536	7.35919e-102
wNEO	bmi	cancer	5508	0.000384109	0.145851
wNEO	bmi	ex_totmod	5488	0.0128572	3.59856e-17
wNEO	bmi	ex_NE_standard	5488	0.0146116	2.5701e-19
wNEO	bmi	ex_commute_walking	5496	5.36696e-05	0.587134
wNEO	bmi	ex_commute_cycle	5496	0.00635913	3.22101e-09
wNEO	bmi	ex_leisure_walking	5496	3.98807e-05	0.639735
wNEO	bmi	ex_leisure_cycle	5496	0.00145802	0.00463787
wNEO	bmi	ex_leisure_gardening	5496	0.00061131	0.0668282
wNEO	bmi	ex_leisure_homerepair	5496	0.00017991	0.320128
wNEO	bmi	ex_household_light	5496	5.69025e-05	0.576087
wNEO	bmi	ex_household_intense	5496	3.94596e-05	0.641508
wNEO	bmi	ex_liesure_sport1	5455	0.0083535	1.35122e-11
wNEO	bmi	ex_liesure_sport2	5478	0.00538622	5.3879e-08
wNEO	bmi	ex_liesure_sport3	5481	0.00368713	6.84066e-06
wNEO	bmi	ex_liesure_sport4	5489	0.000970592	0.0209886
wNEO	bmi	ex_work_light	5496	0.00237598	0.000300385
wNEO	bmi	ex_work_intense	5496	0.00076523	0.0402954
wNEO	bmi	ex_liesure_total	5423	0.00731345	2.83047e-10
wNEO	bmi	ex_total	5423	0.00675035	1.36769e-09
wNEO	bmi	bmr	5288	0.239795	4.46173392461625e-317
wNEO	bmi	calories	5517	0.00453712	3.59017e-06
wNEO	bmi	mean_vco2	1197	0.227372	5.56939e-69
wNEO	bmi	mean_vo2	1197	0.244693	7.02408e-75
wNEO	bmi	mean_RQ	1197	0.000314476	0.539913
wNEO	bmi	REE	1197	0.246329	1.91596e-75
wNEO	bmi	PC1	5517	0.000790521	0.0367695
wNEO	bmi	PC2	5517	7.23962e-05	0.52748
wNEO	bmi	PC3	5517	0.0357283	1.52197e-45
wNEO	bmi	PC4	5517	0.00737762	1.65664e-10
wNEO	bmi	blafn1	5517	3.30865e-05	0.669269
wNEO	Yengo_Weighted_GRS	visit_date	5517	0.0293588	1.55932e-14
wNEO	Yengo_Weighted_GRS	sex	5517	0.00047272	0.106364
wNEO	Yengo_Weighted_GRS	age	5517	8.85643e-05	0.484638
wNEO	Yengo_Weighted_GRS	height	5517	0.000654693	0.0573819
wNEO	Yengo_Weighted_GRS	weight	5517	0.0382765	9.97103e-49
wNEO	Yengo_Weighted_GRS	waistC	5515	0.0348883	1.76146e-44
wNEO	Yengo_Weighted_GRS	hipC	5515	0.0388385	2.05496e-49
wNEO	Yengo_Weighted_GRS	edu_year	5205	3.64852e-05	0.663068
wNEO	Yengo_Weighted_GRS	edu_currently	5517	1.75578e-06	0.921616
wNEO	Yengo_Weighted_GRS	edu_higher	5461	0.000530277	0.0888392
wNEO	Yengo_Weighted_GRS	income	4720	4.35756e-05	0.65026
wNEO	Yengo_Weighted_GRS	income_hh	3861	1.28842e-06	0.943789
wNEO	Yengo_Weighted_GRS	smoking	5514	0.00352796	1.01725e-05
wNEO	Yengo_Weighted_GRS	smoking_ever_never	5517	0.00340758	1.43414e-05
wNEO	Yengo_Weighted_GRS	packyears	5017	0.00597963	4.15681e-08
wNEO	Yengo_Weighted_GRS	packyears_imputed	5400	0.00451936	7.63207e-07
wNEO	Yengo_Weighted_GRS	alcohol	5515	0.000114229	0.427457
wNEO	Yengo_Weighted_GRS	diet	5507	0.0042538	8.03724e-06
wNEO	Yengo_Weighted_GRS	diet_type	5507	0.00724954	1.24303e-06
wNEO	Yengo_Weighted_GRS	diet_describe	5517	0.0390134	0.888165
wNEO	Yengo_Weighted_GRS	foodrule	5471	0.000913606	0.082172
wNEO	Yengo_Weighted_GRS	foodrule_type	5471	0.00167372	0.102961
wNEO	Yengo_Weighted_GRS	foodrule_describe	5517	0.0367206	9.60375e-05
wNEO	Yengo_Weighted_GRS	diet_weigth_loss	5507	0.00449286	6.40391e-07
wNEO	Yengo_Weighted_GRS	diet_meatless	5472	1.11326e-07	0.980314
wNEO	Yengo_Weighted_GRS	total_energy	5515	0.000271185	0.221426
wNEO	Yengo_Weighted_GRS	fat_g	5515	8.25499e-09	0.994618
wNEO	Yengo_Weighted_GRS	sfa_g	5515	8.72551e-06	0.826404
wNEO	Yengo_Weighted_GRS	mufa_g	5515	3.38039e-05	0.665974
wNEO	Yengo_Weighted_GRS	pufa_g	5515	2.66062e-05	0.70174
wNEO	Yengo_Weighted_GRS	tfa_g	5515	2.99781e-05	0.684362
wNEO	Yengo_Weighted_GRS	la_g	5515	2.15828e-05	0.730147
wNEO	Yengo_Weighted_GRS	ala_g	5515	7.52184e-05	0.519615
wNEO	Yengo_Weighted_GRS	epa_g	5515	1.23016e-09	0.997922
wNEO	Yengo_Weighted_GRS	dha_g	5515	1.76506e-06	0.921424
wNEO	Yengo_Weighted_GRS	protein_g	5515	0.000548162	0.082113
wNEO	Yengo_Weighted_GRS	carb_g	5515	0.00148237	0.00424097
wNEO	Yengo_Weighted_GRS	figer_g	5515	4.1008e-06	0.880487
wNEO	Yengo_Weighted_GRS	water_g	5515	0.000558979	0.0791519
wNEO	Yengo_Weighted_GRS	chol_mg	5515	0.000643071	0.0596867
wNEO	Yengo_Weighted_GRS	med_gluc	5517	0.00174142	0.0221927
wNEO	Yengo_Weighted_GRS	med_hyperten	5517	0.00130702	0.00724065
wNEO	Yengo_Weighted_GRS	med_lipid	5517	0.000853424	0.0300188
wNEO	Yengo_Weighted_GRS	med_statin	5517	0.0012447	0.00877452
wNEO	Yengo_Weighted_GRS	med_fibrate	5517	0.000787999	0.0370713
wNEO	Yengo_Weighted_GRS	med_C07	5517	0.000405392	0.134831
wNEO	Yengo_Weighted_GRS	med_C07A	5517	0.000376734	0.149447
wNEO	Yengo_Weighted_GRS	med_C07B	5517	3.91193e-07	0.962955
wNEO	Yengo_Weighted_GRS	med_C07C	5517	6.94756e-05	0.53593
wNEO	Yengo_Weighted_GRS	bp_systolic	5513	0.00082235	0.0332391
wNEO	Yengo_Weighted_GRS	bp_diastolic	5513	0.000705844	0.0485477
wNEO	Yengo_Weighted_GRS	hypertension	5513	0.000371478	0.152465
wNEO	Yengo_Weighted_GRS	diabetes	5507	0.00233651	0.00160024
wNEO	Yengo_Weighted_GRS	glucose_metabo	5496	0.00213075	0.00842351
wNEO	Yengo_Weighted_GRS	cancer	5508	6.55765e-05	0.547927
wNEO	Yengo_Weighted_GRS	ex_totmod	5488	0.00100143	0.0190591
wNEO	Yengo_Weighted_GRS	ex_NE_standard	5488	0.000862687	0.0295667
wNEO	Yengo_Weighted_GRS	ex_commute_walking	5496	0.000239591	0.251248
wNEO	Yengo_Weighted_GRS	ex_commute_cycle	5496	0.000114037	0.428643
wNEO	Yengo_Weighted_GRS	ex_leisure_walking	5496	3.04253e-09	0.996738
wNEO	Yengo_Weighted_GRS	ex_leisure_cycle	5496	1.52039e-05	0.772578
wNEO	Yengo_Weighted_GRS	ex_leisure_gardening	5496	0.000324154	0.182023
wNEO	Yengo_Weighted_GRS	ex_leisure_homerepair	5496	4.67767e-10	0.998721
wNEO	Yengo_Weighted_GRS	ex_household_light	5496	0.000477494	0.105276
wNEO	Yengo_Weighted_GRS	ex_household_intense	5496	0.00113151	0.0126352
wNEO	Yengo_Weighted_GRS	ex_liesure_sport1	5455	0.000850206	0.0312766
wNEO	Yengo_Weighted_GRS	ex_liesure_sport2	5478	0.000983236	0.0202948
wNEO	Yengo_Weighted_GRS	ex_liesure_sport3	5481	0.000453953	0.11475
wNEO	Yengo_Weighted_GRS	ex_liesure_sport4	5489	2.82883e-05	0.693609
wNEO	Yengo_Weighted_GRS	ex_work_light	5496	0.000338174	0.172847
wNEO	Yengo_Weighted_GRS	ex_work_intense	5496	0.000695171	0.0506368
wNEO	Yengo_Weighted_GRS	ex_liesure_total	5423	5.74787e-05	0.576717
wNEO	Yengo_Weighted_GRS	ex_total	5423	3.4304e-05	0.666311
wNEO	Yengo_Weighted_GRS	bmr	5288	0.0163551	1.00095e-20
wNEO	Yengo_Weighted_GRS	calories	5517	0.000309914	0.425468
wNEO	Yengo_Weighted_GRS	mean_vco2	1197	0.00979865	0.000604451
wNEO	Yengo_Weighted_GRS	mean_vo2	1197	0.00742755	0.0028434
wNEO	Yengo_Weighted_GRS	mean_RQ	1197	0.00140768	0.194572
wNEO	Yengo_Weighted_GRS	REE	1197	0.0080179	0.00192891
wNEO	Yengo_Weighted_GRS	PC1	5517	0.00014032	0.37903
wNEO	Yengo_Weighted_GRS	PC2	5517	0.000372097	0.151975
wNEO	Yengo_Weighted_GRS	PC3	5517	0.00617882	5.02729e-09
wNEO	Yengo_Weighted_GRS	PC4	5517	0.000698532	0.0496452
wNEO	Yengo_Weighted_GRS	blafn1	5517	0.00031408	0.188122
Leiderdorp	bmi	visit_date	1406	0.0158764	0.0989732
Leiderdorp	bmi	sex	1406	0.00985455	0.000192853
Leiderdorp	bmi	age	1406	0.0052854	0.00638704
Leiderdorp	bmi	height	1406	1.68324e-05	0.877844
Leiderdorp	bmi	weight	1406	0.682326	0
Leiderdorp	bmi	waistC	1406	0.706424	0
Leiderdorp	bmi	hipC	1406	0.769913	0
Leiderdorp	bmi	edu_year	1347	0.0117672	6.62592e-05
Leiderdorp	bmi	edu_currently	1406	0.000783763	0.294169
Leiderdorp	bmi	edu_higher	1398	0.0151418	3.94373e-06
Leiderdorp	bmi	income	1249	0.00025624	0.571942
Leiderdorp	bmi	income_hh	1172	0.00712585	0.00382829
Leiderdorp	bmi	smoking	1405	3.12835e-05	0.834085
Leiderdorp	bmi	smoking_ever_never	1406	0.00162341	0.131026
Leiderdorp	bmi	packyears	1308	0.0182892	9.15759e-07
Leiderdorp	bmi	packyears_imputed	1391	0.0188649	2.7126e-07
Leiderdorp	bmi	alcohol	1406	0.000390818	0.458882
Leiderdorp	bmi	diet	1405	0.0311335	2.34983e-10
Leiderdorp	bmi	diet_type	1405	0.0421075	1.37339e-10
Leiderdorp	bmi	diet_describe	1406	0.0483829	0.0527015
Leiderdorp	bmi	foodrule	1397	0.0110799	0.000423982
Leiderdorp	bmi	foodrule_type	1397	0.01307	0.00106531
Leiderdorp	bmi	foodrule_describe	1406	0.0254796	0.864947
Leiderdorp	bmi	diet_weigth_loss	1405	0.0353168	1.23634e-12
Leiderdorp	bmi	diet_meatless	1397	0.00811285	0.000750626
Leiderdorp	bmi	total_energy	1406	7.3827e-05	0.747528
Leiderdorp	bmi	fat_g	1406	0.000294097	0.520539
Leiderdorp	bmi	sfa_g	1406	1.73377e-05	0.876039
Leiderdorp	bmi	mufa_g	1406	0.000723913	0.313379
Leiderdorp	bmi	pufa_g	1406	0.00013543	0.662843
Leiderdorp	bmi	tfa_g	1406	0.000322462	0.50108
Leiderdorp	bmi	la_g	1406	0.000145238	0.651626
Leiderdorp	bmi	ala_g	1406	0.000760978	0.301298
Leiderdorp	bmi	epa_g	1406	0.000270767	0.537564
Leiderdorp	bmi	dha_g	1406	0.000203311	0.593199
Leiderdorp	bmi	protein_g	1406	0.00112789	0.208202
Leiderdorp	bmi	carb_g	1406	0.00223201	0.0765754
Leiderdorp	bmi	figer_g	1406	0.00460226	0.0109452
Leiderdorp	bmi	water_g	1406	0.00070416	0.320076
Leiderdorp	bmi	chol_mg	1406	0.0196705	1.28898e-07
Leiderdorp	bmi	med_gluc	1406	0.0638102	6.43508e-20
Leiderdorp	bmi	med_hyperten	1406	0.0717635	1.55846e-24
Leiderdorp	bmi	med_lipid	1406	0.0319073	1.5171e-11
Leiderdorp	bmi	med_statin	1406	0.0316574	1.82533e-11
Leiderdorp	bmi	med_fibrate	1406	8.54604e-05	0.72909
Leiderdorp	bmi	med_C07	1406	0.0351719	1.35159e-12
Leiderdorp	bmi	med_C07A	1406	0.0323332	1.10687e-11
Leiderdorp	bmi	med_C07B	1406	0.000717618	0.315493
Leiderdorp	bmi	med_C07C	1406	0.00183301	0.108565
Leiderdorp	bmi	bp_systolic	1405	0.0285673	1.8217e-10
Leiderdorp	bmi	bp_diastolic	1405	0.0378178	1.93628e-13
Leiderdorp	bmi	hypertension	1405	0.0132052	1.5757e-05
Leiderdorp	bmi	diabetes	1405	0.0618991	3.52306e-20
Leiderdorp	bmi	glucose_metabo	1403	0.128461	1.8283e-41
Leiderdorp	bmi	cancer	1405	0.000172726	0.622572
Leiderdorp	bmi	ex_totmod	1400	0.0247327	3.29953e-09
Leiderdorp	bmi	ex_NE_standard	1400	0.0260977	1.20834e-09
Leiderdorp	bmi	ex_commute_walking	1401	7.04194e-05	0.753655
Leiderdorp	bmi	ex_commute_cycle	1401	0.0110873	7.85773e-05
Leiderdorp	bmi	ex_leisure_walking	1401	0.00088185	0.266667
Leiderdorp	bmi	ex_leisure_cycle	1401	0.0044691	0.0123212
Leiderdorp	bmi	ex_leisure_gardening	1401	0.000224947	0.574856
Leiderdorp	bmi	ex_leisure_homerepair	1401	0.000210075	0.587783
Leiderdorp	bmi	ex_household_light	1401	6.80603e-05	0.757686
Leiderdorp	bmi	ex_household_intense	1401	0.000695707	0.323862
Leiderdorp	bmi	ex_liesure_sport1	1389	0.00637342	0.00290686
Leiderdorp	bmi	ex_liesure_sport2	1396	0.00666279	0.00227202
Leiderdorp	bmi	ex_liesure_sport3	1397	0.00511787	0.0074747
Leiderdorp	bmi	ex_liesure_sport4	1397	0.000121989	0.680002
Leiderdorp	bmi	ex_work_light	1401	0.000554965	0.378265
Leiderdorp	bmi	ex_work_intense	1401	3.35515e-05	0.828508
Leiderdorp	bmi	ex_liesure_total	1379	0.0128949	2.37113e-05
Leiderdorp	bmi	ex_total	1379	0.0105203	0.000135916
Leiderdorp	bmi	bmr	1396	0.322083	8.03463e-120
Leiderdorp	bmi	calories	1406	2.57623e-05	0.84919
Leiderdorp	bmi	mean_vco2	308	0.235658	1.29172e-19
Leiderdorp	bmi	mean_vo2	308	0.280599	1.1162e-23
Leiderdorp	bmi	mean_RQ	308	0.00844026	0.107578
Leiderdorp	bmi	REE	308	0.276614	2.61724e-23
Leiderdorp	bmi	PC1	1406	0.00101319	0.232953
Leiderdorp	bmi	PC2	1406	0.000701218	0.321089
Leiderdorp	bmi	PC3	1406	2.71685e-06	0.950762
Leiderdorp	bmi	PC4	1406	0.00164227	0.128808
Leiderdorp	bmi	blafn1	1406	0.000432327	0.435956
Leiderdorp	Yengo_Weighted_GRS	visit_date	1406	0.00945319	0.581909
Leiderdorp	Yengo_Weighted_GRS	sex	1406	0.000402739	0.452109
Leiderdorp	Yengo_Weighted_GRS	age	1406	0.000579083	0.367241
Leiderdorp	Yengo_Weighted_GRS	height	1406	0.000226792	0.572607
Leiderdorp	Yengo_Weighted_GRS	weight	1406	0.0334302	4.9125e-12
Leiderdorp	Yengo_Weighted_GRS	waistC	1406	0.03	6.22188e-11
Leiderdorp	Yengo_Weighted_GRS	hipC	1406	0.0312133	2.53551e-11
Leiderdorp	Yengo_Weighted_GRS	edu_year	1347	5.88361e-05	0.778511
Leiderdorp	Yengo_Weighted_GRS	edu_currently	1406	0.000102986	0.703801
Leiderdorp	Yengo_Weighted_GRS	edu_higher	1398	3.8607e-06	0.941487
Leiderdorp	Yengo_Weighted_GRS	income	1249	0.000723851	0.342084
Leiderdorp	Yengo_Weighted_GRS	income_hh	1172	0.000253199	0.586304
Leiderdorp	Yengo_Weighted_GRS	smoking	1405	0.00112939	0.208062
Leiderdorp	Yengo_Weighted_GRS	smoking_ever_never	1406	0.00156763	0.137841
Leiderdorp	Yengo_Weighted_GRS	packyears	1308	0.00524439	0.00879217
Leiderdorp	Yengo_Weighted_GRS	packyears_imputed	1391	0.00303734	0.0398616
Leiderdorp	Yengo_Weighted_GRS	alcohol	1406	0.000316406	0.505128
Leiderdorp	Yengo_Weighted_GRS	diet	1405	0.0104723	0.000623732
Leiderdorp	Yengo_Weighted_GRS	diet_type	1405	0.0166039	0.00143286
Leiderdorp	Yengo_Weighted_GRS	diet_describe	1406	0.0353308	0.530201
Leiderdorp	Yengo_Weighted_GRS	foodrule	1397	0.0020793	0.234387
Leiderdorp	Yengo_Weighted_GRS	foodrule_type	1397	0.00192118	0.612934
Leiderdorp	Yengo_Weighted_GRS	foodrule_describe	1406	0.0313015	0.559998
Leiderdorp	Yengo_Weighted_GRS	diet_weigth_loss	1405	0.00993882	0.000181945
Leiderdorp	Yengo_Weighted_GRS	diet_meatless	1397	5.36981e-05	0.784354
Leiderdorp	Yengo_Weighted_GRS	total_energy	1406	0.00262095	0.0549587
Leiderdorp	Yengo_Weighted_GRS	fat_g	1406	0.000959134	0.24584
Leiderdorp	Yengo_Weighted_GRS	sfa_g	1406	0.00086185	0.271307
Leiderdorp	Yengo_Weighted_GRS	mufa_g	1406	0.000386652	0.461286
Leiderdorp	Yengo_Weighted_GRS	pufa_g	1406	0.00187246	0.104831
Leiderdorp	Yengo_Weighted_GRS	tfa_g	1406	0.00147262	0.150385
Leiderdorp	Yengo_Weighted_GRS	la_g	1406	0.00180345	0.111457
Leiderdorp	Yengo_Weighted_GRS	ala_g	1406	0.00329205	0.0314539
Leiderdorp	Yengo_Weighted_GRS	epa_g	1406	1.48969e-05	0.88503
Leiderdorp	Yengo_Weighted_GRS	dha_g	1406	3.82208e-05	0.81684
Leiderdorp	Yengo_Weighted_GRS	protein_g	1406	1.23205e-05	0.895381
Leiderdorp	Yengo_Weighted_GRS	carb_g	1406	0.0052169	0.00673962
Leiderdorp	Yengo_Weighted_GRS	figer_g	1406	0.000561579	0.374585
Leiderdorp	Yengo_Weighted_GRS	water_g	1406	2.97643e-05	0.838049
Leiderdorp	Yengo_Weighted_GRS	chol_mg	1406	0.000440814	0.431487
Leiderdorp	Yengo_Weighted_GRS	med_gluc	1406	0.00309686	0.226059
Leiderdorp	Yengo_Weighted_GRS	med_hyperten	1406	0.00393111	0.0187124
Leiderdorp	Yengo_Weighted_GRS	med_lipid	1406	0.000559486	0.375477
Leiderdorp	Yengo_Weighted_GRS	med_statin	1406	0.000813572	0.285164
Leiderdorp	Yengo_Weighted_GRS	med_fibrate	1406	0.00101857	0.231716
Leiderdorp	Yengo_Weighted_GRS	med_C07	1406	0.00208185	0.0872216
Leiderdorp	Yengo_Weighted_GRS	med_C07A	1406	0.00219283	0.0792109
Leiderdorp	Yengo_Weighted_GRS	med_C07B	1406	0.00282825	0.0461785
Leiderdorp	Yengo_Weighted_GRS	med_C07C	1406	0.000367406	0.472661
Leiderdorp	Yengo_Weighted_GRS	bp_systolic	1405	0.000660551	0.335714
Leiderdorp	Yengo_Weighted_GRS	bp_diastolic	1405	0.00160145	0.133801
Leiderdorp	Yengo_Weighted_GRS	hypertension	1405	9.44376e-05	0.7159
Leiderdorp	Yengo_Weighted_GRS	diabetes	1405	0.00308814	0.11439
Leiderdorp	Yengo_Weighted_GRS	glucose_metabo	1403	0.00265765	0.292811
Leiderdorp	Yengo_Weighted_GRS	cancer	1405	0.000581955	0.366226
Leiderdorp	Yengo_Weighted_GRS	ex_totmod	1400	0.0049093	0.00872806
Leiderdorp	Yengo_Weighted_GRS	ex_NE_standard	1400	0.00108442	0.21818
Leiderdorp	Yengo_Weighted_GRS	ex_commute_walking	1401	0.000706347	0.320189
Leiderdorp	Yengo_Weighted_GRS	ex_commute_cycle	1401	0.000167076	0.628812
Leiderdorp	Yengo_Weighted_GRS	ex_leisure_walking	1401	5.08495e-06	0.932795
Leiderdorp	Yengo_Weighted_GRS	ex_leisure_cycle	1401	0.000925602	0.255119
Leiderdorp	Yengo_Weighted_GRS	ex_leisure_gardening	1401	0.000415057	0.446086
Leiderdorp	Yengo_Weighted_GRS	ex_leisure_homerepair	1401	0.00030641	0.512686
Leiderdorp	Yengo_Weighted_GRS	ex_household_light	1401	6.81677e-05	0.7575
Leiderdorp	Yengo_Weighted_GRS	ex_household_intense	1401	0.00153621	0.142565
Leiderdorp	Yengo_Weighted_GRS	ex_liesure_sport1	1389	0.000467989	0.420464
Leiderdorp	Yengo_Weighted_GRS	ex_liesure_sport2	1396	0.00284344	0.0463735
Leiderdorp	Yengo_Weighted_GRS	ex_liesure_sport3	1397	0.000819958	0.28483
Leiderdorp	Yengo_Weighted_GRS	ex_liesure_sport4	1397	0.000390231	0.460663
Leiderdorp	Yengo_Weighted_GRS	ex_work_light	1401	0.001251	0.185799
Leiderdorp	Yengo_Weighted_GRS	ex_work_intense	1401	0.00156512	0.138861
Leiderdorp	Yengo_Weighted_GRS	ex_liesure_total	1379	0.000487798	0.412488
Leiderdorp	Yengo_Weighted_GRS	ex_total	1379	0.000415535	0.449425
Leiderdorp	Yengo_Weighted_GRS	bmr	1396	0.0193978	1.7453e-07
Leiderdorp	Yengo_Weighted_GRS	calories	1406	0.000108061	0.696943
Leiderdorp	Yengo_Weighted_GRS	mean_vco2	308	0.00797741	0.117759
Leiderdorp	Yengo_Weighted_GRS	mean_vo2	308	0.00873383	0.101621
Leiderdorp	Yengo_Weighted_GRS	mean_RQ	308	1.08781e-05	0.954029
Leiderdorp	Yengo_Weighted_GRS	REE	308	0.00874296	0.101442
Leiderdorp	Yengo_Weighted_GRS	PC1	1406	0.000393513	0.457337
Leiderdorp	Yengo_Weighted_GRS	PC2	1406	0.00109741	0.21446
Leiderdorp	Yengo_Weighted_GRS	PC3	1406	0.000129817	0.66948
Leiderdorp	Yengo_Weighted_GRS	PC4	1406	0.000440263	0.431775
Leiderdorp	Yengo_Weighted_GRS	blafn1	1406	0.00128127	0.179783
NEO	bmi	visit_date	5517	0.202531	1.0645e-228
NEO	bmi	sex	5517	0.00231362	0.000351608
NEO	bmi	age	5517	0.00126545	0.00822989
NEO	bmi	height	5517	0.00840893	8.85335e-12
NEO	bmi	weight	5517	0.634123	0
NEO	bmi	waistC	5515	0.662385	0
NEO	bmi	hipC	5515	0.757492	0
NEO	bmi	edu_year	5205	0.00457394	1.04115e-06
NEO	bmi	edu_currently	5517	0.000105731	0.445105
NEO	bmi	edu_higher	5461	0.0286702	2.08642e-36
NEO	bmi	income	4720	0.0108514	7.26492e-13
NEO	bmi	income_hh	3861	0.0265578	2.17287e-24
NEO	bmi	smoking	5514	0.000948414	0.0222048
NEO	bmi	smoking_ever_never	5517	0.00281985	7.94215e-05
NEO	bmi	packyears	5017	0.0121373	5.06507e-15
NEO	bmi	packyears_imputed	5400	0.0130853	3.40578e-17
NEO	bmi	alcohol	5515	0.00296265	5.24936e-05
NEO	bmi	diet	5507	0.0232045	8.70277e-29
NEO	bmi	diet_type	5507	0.0267381	6.26814e-29
NEO	bmi	diet_describe	5517	0.0529048	0.012116
NEO	bmi	foodrule	5471	0.00481391	1.86356e-06
NEO	bmi	foodrule_type	5471	0.00748859	8.99628e-08
NEO	bmi	foodrule_describe	5517	0.0434057	3.45064e-08
NEO	bmi	diet_weigth_loss	5507	0.0244861	1.58174e-31
NEO	bmi	diet_meatless	5472	0.00337275	1.7184e-05
NEO	bmi	total_energy	5515	9.18159e-05	0.476807
NEO	bmi	fat_g	5515	0.00135362	0.00628447
NEO	bmi	sfa_g	5515	0.00182101	0.00152557
NEO	bmi	mufa_g	5515	0.00103272	0.0170057
NEO	bmi	pufa_g	5515	0.000250211	0.240193
NEO	bmi	tfa_g	5515	0.00315956	2.95795e-05
NEO	bmi	la_g	5515	0.000134093	0.389905
NEO	bmi	ala_g	5515	0.00197553	0.000961177
NEO	bmi	epa_g	5515	3.69117e-05	0.651927
NEO	bmi	dha_g	5515	2.65809e-05	0.701874
NEO	bmi	protein_g	5515	0.00289726	6.35324e-05
NEO	bmi	carb_g	5515	9.30953e-05	0.473752
NEO	bmi	figer_g	5515	0.000371396	0.152436
NEO	bmi	water_g	5515	0.000757929	0.0409118
NEO	bmi	chol_mg	5515	0.0110938	4.43539e-15
NEO	bmi	med_gluc	5517	0.0299247	4.38976e-36
NEO	bmi	med_hyperten	5517	0.0449797	3.87007e-57
NEO	bmi	med_lipid	5517	0.0129089	2.57024e-17
NEO	bmi	med_statin	5517	0.0127147	4.45439e-17
NEO	bmi	med_fibrate	5517	8.31245e-06	0.830468
NEO	bmi	med_C07	5517	0.0193215	3.30313e-25
NEO	bmi	med_C07A	5517	0.0178897	1.91669e-23
NEO	bmi	med_C07B	5517	0.000706212	0.0484076
NEO	bmi	med_C07C	5517	0.000857109	0.0296658
NEO	bmi	bp_systolic	5513	0.0103148	4.06916e-14
NEO	bmi	bp_diastolic	5513	0.0187311	1.83199e-24
NEO	bmi	hypertension	5513	0.0100144	9.52703e-14
NEO	bmi	diabetes	5507	0.0330912	6.0378e-41
NEO	bmi	glucose_metabo	5496	0.0656131	1.7699e-80
NEO	bmi	cancer	5508	1.86725e-06	0.91924
NEO	bmi	ex_totmod	5488	0.0098683	1.63444e-13
NEO	bmi	ex_NE_standard	5488	0.011879	5.65905e-16
NEO	bmi	ex_commute_walking	5496	8.89587e-06	0.825042
NEO	bmi	ex_commute_cycle	5496	0.0029484	5.63675e-05
NEO	bmi	ex_leisure_walking	5496	0.0002534	0.238029
NEO	bmi	ex_leisure_cycle	5496	0.00140481	0.00545296
NEO	bmi	ex_leisure_gardening	5496	0.00101578	0.0181355
NEO	bmi	ex_leisure_homerepair	5496	0.00051823	0.0915085
NEO	bmi	ex_household_light	5496	0.00158698	0.00313875
NEO	bmi	ex_household_intense	5496	0.000470904	0.107709
NEO	bmi	ex_liesure_sport1	5455	0.00807266	2.97265e-11
NEO	bmi	ex_liesure_sport2	5478	0.00675853	1.10401e-09
NEO	bmi	ex_liesure_sport3	5481	0.00359754	8.85081e-06
NEO	bmi	ex_liesure_sport4	5489	0.000345943	0.168264
NEO	bmi	ex_work_light	5496	0.00371571	6.12008e-06
NEO	bmi	ex_work_intense	5496	0.000351083	0.164866
NEO	bmi	ex_liesure_total	5423	0.00978538	2.85888e-13
NEO	bmi	ex_total	5423	0.00515998	1.18704e-07
NEO	bmi	bmr	5288	0.160888	1.2375e-203
NEO	bmi	calories	5517	0.00187417	0.00567351
NEO	bmi	mean_vco2	1197	0.154982	1.17054e-45
NEO	bmi	mean_vo2	1197	0.191635	3.28121e-57
NEO	bmi	mean_RQ	1197	0.0113745	0.000218528
NEO	bmi	REE	1197	0.188349	3.7345e-56
NEO	bmi	PC1	5517	0.000463183	0.109959
NEO	bmi	PC2	5517	1.08353e-06	0.938386
NEO	bmi	PC3	5517	0.015443	1.96594e-20
NEO	bmi	PC4	5517	0.00668976	1.17245e-09
NEO	bmi	blafn1	5517	9.56414e-06	0.818359
NEO	Yengo_Weighted_GRS	visit_date	5517	0.0203325	3.91547e-07
NEO	Yengo_Weighted_GRS	sex	5517	8.8552e-05	0.484668
NEO	Yengo_Weighted_GRS	age	5517	0.00037097	0.152597
NEO	Yengo_Weighted_GRS	height	5517	0.000266849	0.225072
NEO	Yengo_Weighted_GRS	weight	5517	0.0360139	6.69793e-46
NEO	Yengo_Weighted_GRS	waistC	5515	0.0306051	3.75962e-39
NEO	Yengo_Weighted_GRS	hipC	5515	0.0323762	2.36514e-41
NEO	Yengo_Weighted_GRS	edu_year	5205	0.000123437	0.422908
NEO	Yengo_Weighted_GRS	edu_currently	5517	4.84945e-05	0.605061
NEO	Yengo_Weighted_GRS	edu_higher	5461	0.000379324	0.15013
NEO	Yengo_Weighted_GRS	income	4720	8.14838e-06	0.844562
NEO	Yengo_Weighted_GRS	income_hh	3861	0.000115347	0.504675
NEO	Yengo_Weighted_GRS	smoking	5514	0.00370027	6.17932e-06
NEO	Yengo_Weighted_GRS	smoking_ever_never	5517	0.0021227	0.000618959
NEO	Yengo_Weighted_GRS	packyears	5017	0.00340842	3.50772e-05
NEO	Yengo_Weighted_GRS	packyears_imputed	5400	0.00259191	0.000182035
NEO	Yengo_Weighted_GRS	alcohol	5515	0.000464613	0.109476
NEO	Yengo_Weighted_GRS	diet	5507	0.00351974	6.10751e-05
NEO	Yengo_Weighted_GRS	diet_type	5507	0.00500321	0.000260397
NEO	Yengo_Weighted_GRS	diet_describe	5517	0.0470149	0.194266
NEO	Yengo_Weighted_GRS	foodrule	5471	0.000371503	0.362084
NEO	Yengo_Weighted_GRS	foodrule_type	5471	0.000961844	0.384928
NEO	Yengo_Weighted_GRS	foodrule_describe	5517	0.0313344	0.012352
NEO	Yengo_Weighted_GRS	diet_weigth_loss	5507	0.00368017	6.63778e-06
NEO	Yengo_Weighted_GRS	diet_meatless	5472	8.00331e-05	0.508206
NEO	Yengo_Weighted_GRS	total_energy	5515	0.000631293	0.0620734
NEO	Yengo_Weighted_GRS	fat_g	5515	0.000120788	0.41449
NEO	Yengo_Weighted_GRS	sfa_g	5515	5.5642e-05	0.579691
NEO	Yengo_Weighted_GRS	mufa_g	5515	0.000111186	0.433681
NEO	Yengo_Weighted_GRS	pufa_g	5515	0.000240131	0.249897
NEO	Yengo_Weighted_GRS	tfa_g	5515	5.12367e-05	0.5951
NEO	Yengo_Weighted_GRS	la_g	5515	0.000216196	0.274945
NEO	Yengo_Weighted_GRS	ala_g	5515	0.000158181	0.350391
NEO	Yengo_Weighted_GRS	epa_g	5515	2.56854e-05	0.706703
NEO	Yengo_Weighted_GRS	dha_g	5515	5.9398e-06	0.856406
NEO	Yengo_Weighted_GRS	protein_g	5515	1.08628e-05	0.806683
NEO	Yengo_Weighted_GRS	carb_g	5515	0.0013778	0.00583559
NEO	Yengo_Weighted_GRS	figer_g	5515	4.22125e-05	0.629528
NEO	Yengo_Weighted_GRS	water_g	5515	3.63926e-09	0.996426
NEO	Yengo_Weighted_GRS	chol_mg	5515	0.000103545	0.449932
NEO	Yengo_Weighted_GRS	med_gluc	5517	0.000834907	0.203098
NEO	Yengo_Weighted_GRS	med_hyperten	5517	0.00142767	0.00500263
NEO	Yengo_Weighted_GRS	med_lipid	5517	3.92324e-07	0.962901
NEO	Yengo_Weighted_GRS	med_statin	5517	1.6972e-05	0.759658
NEO	Yengo_Weighted_GRS	med_fibrate	5517	0.000388093	0.14345
NEO	Yengo_Weighted_GRS	med_C07	5517	2.54263e-05	0.708067
NEO	Yengo_Weighted_GRS	med_C07A	5517	2.25094e-05	0.724598
NEO	Yengo_Weighted_GRS	med_C07B	5517	6.21975e-05	0.558103
NEO	Yengo_Weighted_GRS	med_C07C	5517	9.88354e-05	0.460345
NEO	Yengo_Weighted_GRS	bp_systolic	5513	0.000213388	0.278172
NEO	Yengo_Weighted_GRS	bp_diastolic	5513	0.00026501	0.226845
NEO	Yengo_Weighted_GRS	hypertension	5513	0.000508604	0.094066
NEO	Yengo_Weighted_GRS	diabetes	5507	0.000555618	0.216647
NEO	Yengo_Weighted_GRS	glucose_metabo	5496	0.00081601	0.213743
NEO	Yengo_Weighted_GRS	cancer	5508	6.3625e-05	0.553944
NEO	Yengo_Weighted_GRS	ex_totmod	5488	0.000275142	0.219215
NEO	Yengo_Weighted_GRS	ex_NE_standard	5488	0.000249925	0.241617
NEO	Yengo_Weighted_GRS	ex_commute_walking	5496	2.10034e-06	0.914459
NEO	Yengo_Weighted_GRS	ex_commute_cycle	5496	1.61523e-05	0.765794
NEO	Yengo_Weighted_GRS	ex_leisure_walking	5496	2.8373e-05	0.692988
NEO	Yengo_Weighted_GRS	ex_leisure_cycle	5496	2.39822e-05	0.716627
NEO	Yengo_Weighted_GRS	ex_leisure_gardening	5496	0.000716472	0.0472252
NEO	Yengo_Weighted_GRS	ex_leisure_homerepair	5496	5.13676e-08	0.986597
NEO	Yengo_Weighted_GRS	ex_household_light	5496	0.00016695	0.338207
NEO	Yengo_Weighted_GRS	ex_household_intense	5496	1.63263e-06	0.92455
NEO	Yengo_Weighted_GRS	ex_liesure_sport1	5455	0.000394585	0.142394
NEO	Yengo_Weighted_GRS	ex_liesure_sport2	5478	0.000260217	0.232581
NEO	Yengo_Weighted_GRS	ex_liesure_sport3	5481	0.000870032	0.0289843
NEO	Yengo_Weighted_GRS	ex_liesure_sport4	5489	1.82786e-05	0.751486
NEO	Yengo_Weighted_GRS	ex_work_light	5496	0.000149738	0.364408
NEO	Yengo_Weighted_GRS	ex_work_intense	5496	0.00022198	0.269443
NEO	Yengo_Weighted_GRS	ex_liesure_total	5423	0.000118757	0.422352
NEO	Yengo_Weighted_GRS	ex_total	5423	7.30423e-06	0.842279
NEO	Yengo_Weighted_GRS	bmr	5288	0.0134897	2.39945e-17
NEO	Yengo_Weighted_GRS	calories	5517	0.000334048	0.398072
NEO	Yengo_Weighted_GRS	mean_vco2	1197	0.0143889	3.17111e-05
NEO	Yengo_Weighted_GRS	mean_vo2	1197	0.0130287	7.56059e-05
NEO	Yengo_Weighted_GRS	mean_RQ	1197	0.000113149	0.713136
NEO	Yengo_Weighted_GRS	REE	1197	0.0135654	5.36438e-05
NEO	Yengo_Weighted_GRS	PC1	5517	0.000387108	0.143959
NEO	Yengo_Weighted_GRS	PC2	5517	1.31672e-06	0.932093
NEO	Yengo_Weighted_GRS	PC3	5517	0.00689844	6.47338e-10
NEO	Yengo_Weighted_GRS	PC4	5517	0.00165526	0.00250696
NEO	Yengo_Weighted_GRS	blafn1	5517	3.21833e-05	0.67355
Leiden	bmi	visit_date	4111	0.0346223	1.62112e-11
Leiden	bmi	sex	4111	0.0202146	5.19709e-20
Leiden	bmi	age	4111	0.00515405	4.07302e-06
Leiden	bmi	height	4111	0.0236051	3.88949e-23
Leiden	bmi	weight	4111	0.524875	0
Leiden	bmi	waistC	4109	0.53448	0
Leiden	bmi	hipC	4109	0.69231	0
Leiden	bmi	edu_year	3858	0.000143127	0.457556
Leiden	bmi	edu_currently	4111	8.45162e-05	0.555674
Leiden	bmi	edu_higher	4063	0.0134908	1.1154e-13
Leiden	bmi	income	3471	0.0176531	3.8473e-15
Leiden	bmi	income_hh	2689	0.0165933	2.0193e-11
Leiden	bmi	smoking	4109	3.87045e-06	0.899675
Leiden	bmi	smoking_ever_never	4111	0.000492179	0.154972
Leiden	bmi	packyears	3709	0.00370937	0.000206131
Leiden	bmi	packyears_imputed	4009	0.00445827	2.32578e-05
Leiden	bmi	alcohol	4109	0.0118038	2.89171e-12
Leiden	bmi	diet	4102	0.0156537	9.05077e-15
Leiden	bmi	diet_type	4102	0.0189828	2.77083e-14
Leiden	bmi	diet_describe	4111	0.0619587	0.0113441
Leiden	bmi	foodrule	4074	3.08293e-05	0.939174
Leiden	bmi	foodrule_type	4074	0.00293715	0.0351967
Leiden	bmi	foodrule_describe	4111	0.048844	4.83022e-10
Leiden	bmi	diet_weigth_loss	4102	0.0162209	2.65654e-16
Leiden	bmi	diet_meatless	4075	3.06362e-05	0.72392
Leiden	bmi	total_energy	4109	0.000156063	0.423377
Leiden	bmi	fat_g	4109	0.000279731	0.283785
Leiden	bmi	sfa_g	4109	0.00111094	0.0326393
Leiden	bmi	mufa_g	4109	5.78696e-05	0.62591
Leiden	bmi	pufa_g	4109	6.93474e-05	0.593582
Leiden	bmi	tfa_g	4109	0.00153882	0.0119113
Leiden	bmi	la_g	4109	0.000171831	0.40088
Leiden	bmi	ala_g	4109	0.00038666	0.207594
Leiden	bmi	epa_g	4109	0.00109462	0.0339442
Leiden	bmi	dha_g	4109	0.000925304	0.0512061
Leiden	bmi	protein_g	4109	0.000278752	0.284629
Leiden	bmi	carb_g	4109	8.99516e-05	0.54333
Leiden	bmi	figer_g	4109	0.000146001	0.438732
Leiden	bmi	water_g	4109	0.00328054	0.000239367
Leiden	bmi	chol_mg	4109	0.00287477	0.000585269
Leiden	bmi	med_gluc	4111	0.0224847	4.05494e-20
Leiden	bmi	med_hyperten	4111	0.0269541	3.13277e-26
Leiden	bmi	med_lipid	4111	0.00319852	0.000285656
Leiden	bmi	med_statin	4111	0.00323531	0.000263459
Leiden	bmi	med_fibrate	4111	1.64772e-05	0.79472
Leiden	bmi	med_C07	4111	0.0137578	4.54783e-14
Leiden	bmi	med_C07A	4111	0.0121315	1.42656e-12
Leiden	bmi	med_C07B	4111	0.000708705	0.087882
Leiden	bmi	med_C07C	4111	0.00175418	0.00723615
Leiden	bmi	bp_systolic	4108	0.0019036	0.00515949
Leiden	bmi	bp_diastolic	4108	0.00585567	9.09344e-07
Leiden	bmi	hypertension	4108	0.00292653	0.000522814
Leiden	bmi	diabetes	4102	0.0233252	9.83075e-22
Leiden	bmi	glucose_metabo	4093	0.0407253	1.25225e-36
Leiden	bmi	cancer	4103	2.81204e-05	0.734179
Leiden	bmi	ex_totmod	4088	0.0059876	7.29386e-07
Leiden	bmi	ex_NE_standard	4088	0.00571593	1.30255e-06
Leiden	bmi	ex_commute_walking	4095	9.42346e-05	0.534583
Leiden	bmi	ex_commute_cycle	4095	0.000370556	0.218107
Leiden	bmi	ex_leisure_walking	4095	0.000811138	0.0684031
Leiden	bmi	ex_leisure_cycle	4095	0.00159818	0.0105133
Leiden	bmi	ex_leisure_gardening	4095	0.00154066	0.0120057
Leiden	bmi	ex_leisure_homerepair	4095	0.00203458	0.00388887
Leiden	bmi	ex_household_light	4095	0.00311898	0.000349527
Leiden	bmi	ex_household_intense	4095	0.000713072	0.0875265
Leiden	bmi	ex_liesure_sport1	4066	0.00389363	6.84708e-05
Leiden	bmi	ex_liesure_sport2	4082	0.00421319	3.32212e-05
Leiden	bmi	ex_liesure_sport3	4084	0.00145952	0.0146226
Leiden	bmi	ex_liesure_sport4	4092	0.000368808	0.219365
Leiden	bmi	ex_work_light	4095	0.00201972	0.00402153
Leiden	bmi	ex_work_intense	4095	0.000114589	0.493455
Leiden	bmi	ex_liesure_total	4044	0.0101735	1.28784e-10
Leiden	bmi	ex_total	4044	0.00287057	0.000653131
Leiden	bmi	bmr	3892	0.075986	8.12803e-69
Leiden	bmi	calories	4111	0.00148879	0.0468758
Leiden	bmi	mean_vco2	889	0.0910804	3.54357e-20
Leiden	bmi	mean_vo2	889	0.131521	5.07054e-29
Leiden	bmi	mean_RQ	889	0.0250381	2.12468e-06
Leiden	bmi	REE	889	0.126237	7.62312e-28
Leiden	bmi	PC1	4111	0.000174591	0.397008
Leiden	bmi	PC2	4111	6.35569e-05	0.609344
Leiden	bmi	PC3	4111	0.00338799	0.000188419
Leiden	bmi	PC4	4111	0.00340444	0.000181742
Leiden	bmi	blafn1	4111	2.81028e-05	0.734009
Leiden	Yengo_Weighted_GRS	visit_date	4111	0.0111569	0.562136
Leiden	Yengo_Weighted_GRS	sex	4111	5.6514e-06	0.878889
Leiden	Yengo_Weighted_GRS	age	4111	0.00103468	0.0391771
Leiden	Yengo_Weighted_GRS	height	4111	0.000195804	0.36974
Leiden	Yengo_Weighted_GRS	weight	4111	0.0200309	7.67435e-20
Leiden	Yengo_Weighted_GRS	waistC	4109	0.0130571	2.03369e-13
Leiden	Yengo_Weighted_GRS	hipC	4109	0.0168936	6.03276e-17
Leiden	Yengo_Weighted_GRS	edu_year	3858	0.000944178	0.0563393
Leiden	Yengo_Weighted_GRS	edu_currently	4111	2.63955e-05	0.741919
Leiden	Yengo_Weighted_GRS	edu_higher	4063	9.01925e-07	0.951744
Leiden	Yengo_Weighted_GRS	income	3471	2.1185e-05	0.786335
Leiden	Yengo_Weighted_GRS	income_hh	2689	2.41971e-05	0.798751
Leiden	Yengo_Weighted_GRS	smoking	4109	0.00362114	0.00011353
Leiden	Yengo_Weighted_GRS	smoking_ever_never	4111	0.00143441	0.0151623
Leiden	Yengo_Weighted_GRS	packyears	3709	0.00162265	0.0141507
Leiden	Yengo_Weighted_GRS	packyears_imputed	4009	0.00123736	0.0259321
Leiden	Yengo_Weighted_GRS	alcohol	4109	0.000800098	0.069834
Leiden	Yengo_Weighted_GRS	diet	4102	0.00134218	0.0637586
Leiden	Yengo_Weighted_GRS	diet_type	4102	0.00322466	0.0666721
Leiden	Yengo_Weighted_GRS	diet_describe	4111	0.0540676	0.217577
Leiden	Yengo_Weighted_GRS	foodrule	4074	6.69798e-05	0.872544
Leiden	Yengo_Weighted_GRS	foodrule_type	4074	0.000953762	0.566354
Leiden	Yengo_Weighted_GRS	foodrule_describe	4111	0.0314243	0.008689
Leiden	Yengo_Weighted_GRS	diet_weigth_loss	4102	0.00150937	0.0128305
Leiden	Yengo_Weighted_GRS	diet_meatless	4075	1.52337e-05	0.803301
Leiden	Yengo_Weighted_GRS	total_energy	4109	0.000618728	0.110883
Leiden	Yengo_Weighted_GRS	fat_g	4109	0.000173717	0.398307
Leiden	Yengo_Weighted_GRS	sfa_g	4109	6.55214e-05	0.603955
Leiden	Yengo_Weighted_GRS	mufa_g	4109	0.000248146	0.312724
Leiden	Yengo_Weighted_GRS	pufa_g	4109	0.000198299	0.366824
Leiden	Yengo_Weighted_GRS	tfa_g	4109	5.25195e-05	0.642354
Leiden	Yengo_Weighted_GRS	la_g	4109	0.000165978	0.409021
Leiden	Yengo_Weighted_GRS	ala_g	4109	6.86984e-05	0.595315
Leiden	Yengo_Weighted_GRS	epa_g	4109	0.000156559	0.422642
Leiden	Yengo_Weighted_GRS	dha_g	4109	9.24443e-05	0.537796
Leiden	Yengo_Weighted_GRS	protein_g	4109	5.98026e-05	0.6202
Leiden	Yengo_Weighted_GRS	carb_g	4109	0.000853009	0.061207
Leiden	Yengo_Weighted_GRS	figer_g	4109	6.41733e-06	0.871042
Leiden	Yengo_Weighted_GRS	water_g	4109	6.09821e-05	0.616772
Leiden	Yengo_Weighted_GRS	chol_mg	4109	5.65405e-05	0.629904
Leiden	Yengo_Weighted_GRS	med_gluc	4111	0.00132662	0.141494
Leiden	Yengo_Weighted_GRS	med_hyperten	4111	0.000203865	0.360065
Leiden	Yengo_Weighted_GRS	med_lipid	4111	0.000403428	0.197898
Leiden	Yengo_Weighted_GRS	med_statin	4111	0.000273876	0.288764
Leiden	Yengo_Weighted_GRS	med_fibrate	4111	0.000322137	0.249927
Leiden	Yengo_Weighted_GRS	med_C07	4111	0.000213156	0.349343
Leiden	Yengo_Weighted_GRS	med_C07A	4111	0.000246931	0.313794
Leiden	Yengo_Weighted_GRS	med_C07B	4111	7.25088e-06	0.862967
Leiden	Yengo_Weighted_GRS	med_C07C	4111	8.63501e-05	0.551417
Leiden	Yengo_Weighted_GRS	bp_systolic	4108	2.88427e-06	0.913347
Leiden	Yengo_Weighted_GRS	bp_diastolic	4108	5.28564e-05	0.641329
Leiden	Yengo_Weighted_GRS	hypertension	4108	0.000159766	0.417986
Leiden	Yengo_Weighted_GRS	diabetes	4102	1.52258e-05	0.969276
Leiden	Yengo_Weighted_GRS	glucose_metabo	4093	0.000340064	0.707663
Leiden	Yengo_Weighted_GRS	cancer	4103	8.4309e-06	0.852497
Leiden	Yengo_Weighted_GRS	ex_totmod	4088	2.32872e-05	0.75774
Leiden	Yengo_Weighted_GRS	ex_NE_standard	4088	4.12029e-06	0.896769
Leiden	Yengo_Weighted_GRS	ex_commute_walking	4095	9.60467e-05	0.53068
Leiden	Yengo_Weighted_GRS	ex_commute_cycle	4095	3.16877e-05	0.71876
Leiden	Yengo_Weighted_GRS	ex_leisure_walking	4095	7.7176e-06	0.858943
Leiden	Yengo_Weighted_GRS	ex_leisure_cycle	4095	0.00021566	0.347468
Leiden	Yengo_Weighted_GRS	ex_leisure_gardening	4095	0.000796637	0.0709226
Leiden	Yengo_Weighted_GRS	ex_leisure_homerepair	4095	6.73578e-07	0.958127
Leiden	Yengo_Weighted_GRS	ex_household_light	4095	0.000169544	0.404836
Leiden	Yengo_Weighted_GRS	ex_household_intense	4095	0.00010538	0.511356
Leiden	Yengo_Weighted_GRS	ex_liesure_sport1	4066	5.78248e-05	0.627857
Leiden	Yengo_Weighted_GRS	ex_liesure_sport2	4082	7.35509e-05	0.583844
Leiden	Yengo_Weighted_GRS	ex_liesure_sport3	4084	0.000638771	0.106327
Leiden	Yengo_Weighted_GRS	ex_liesure_sport4	4092	4.51538e-07	0.965724
Leiden	Yengo_Weighted_GRS	ex_work_light	4095	0.000208209	0.355935
Leiden	Yengo_Weighted_GRS	ex_work_intense	4095	0.000126463	0.471875
Leiden	Yengo_Weighted_GRS	ex_liesure_total	4044	2.652e-05	0.743375
Leiden	Yengo_Weighted_GRS	ex_total	4044	5.96484e-05	0.62343
Leiden	Yengo_Weighted_GRS	bmr	3892	0.00564183	2.71794e-06
Leiden	Yengo_Weighted_GRS	calories	4111	0.000194574	0.670526
Leiden	Yengo_Weighted_GRS	mean_vco2	889	0.0101656	0.00261558
Leiden	Yengo_Weighted_GRS	mean_vo2	889	0.00866134	0.00548631
Leiden	Yengo_Weighted_GRS	mean_RQ	889	6.55586e-05	0.809493
Leiden	Yengo_Weighted_GRS	REE	889	0.0091429	0.00432404
Leiden	Yengo_Weighted_GRS	PC1	4111	0.000148301	0.435036
Leiden	Yengo_Weighted_GRS	PC2	4111	7.7555e-05	0.572422
Leiden	Yengo_Weighted_GRS	PC3	4111	0.00552993	1.81383e-06
Leiden	Yengo_Weighted_GRS	PC4	4111	0.00216518	0.00284346
Leiden	Yengo_Weighted_GRS	blafn1	4111	3.11664e-05	0.720463
