## Supplementary material for "The association between body mass index and metabolite response to a liquid mixed meal challenge": S3_File.xlsx (part 1 of 3)

### Sheet: column descriptions
COLUMN NAME	COLUMN DEFINITION	ANALYSIS | ADDITIONAL INFORMATION
outcome	metabolite	starting info and quality control
dietary_state	dietary state	starting info and quality control
exposure	exposure trait	starting info and quality control
instrument	instrument name	starting info and quality control
sample_size	sample size after removing outliers	starting info and quality control
number_of_outcome_outliers	number of outcome outliers turned to NA, at (5 * interquartile range) +/- median	starting info and quality control
number_of_exposure_outliers	number of exposure outliers turned to NA, at (5 * interquartile range) +/- median	starting info and quality control
outcome_rnt	was the outcome rank normal transformed prior to regression modeling?	starting info and quality control
W_outcome	Shapiro normality W-statistic of outcome; prior to rank normal transformation	starting info and quality control
W_exposure	Shapiro normality W-statistic of exposure	starting info and quality control
Obs_exposure	name of exposure trait	observational generalized linear modeling summary statistics
Obs_outcome	name of outcome trait	observational generalized linear modeling summary statistics
Obs_n	sample size in the observational analysis	observational generalized linear modeling summary statistics
Obs_W	Shapiro normality W-statsitic of the observational model residuals	observational generalized linear modeling summary statistics
Obs_Breusch_Pagan_P	Breusch Pagan heteroscedasticity test P value	observational generalized linear modeling summary statistics
Obs_devexp_by_model	The outcome's deviance (variance) explained by the model	observational generalized linear modeling summary statistics
Obs_devexp_by_exposure	The outcome's deviance (variance) explained by the exposure	observational generalized linear modeling summary statistics
Obs_beta	observational effect estimate (beta) for the exposure	observational generalized linear modeling summary statistics
Obs_se	observational standard error for the exposure	observational generalized linear modeling summary statistics
Obs_tval	observational t-value for the exposure	observational generalized linear modeling summary statistics
Obs_P	observational P value for the exposure	observational generalized linear modeling summary statistics
Obs_sw_beta	observational effect estimate (beta) for the exposure	observational generalized linear modeling summary statistics
Obs_sw_se	observational robust sandwich estimate of the standard error for the exposure (HC White’s estimator)	observational generalized linear modeling summary statistics
Obs_sw_zval	observational robust sandwich estimated z-value for the exposure	observational generalized linear modeling summary statistics
Obs_sw_P	observational robust sandwich estimate of the P value for the exposure	observational generalized linear modeling summary statistics
iv_on_exposure_response_variable	the name of the exposure trait	linear modeling of instrument on exposure summary statistics
iv_on_exposure_instrument	the name of the instrument trait	linear modeling of instrument on exposure summary statistics
iv_on_exposure_uni_W	Shapiro normality W-statistic of the IV on exposure univariate model residuals	linear modeling of instrument on exposure summary statistics
iv_on_exposure_uni_beta	the effect estimate of IV on exposure derived from a univariate model	linear modeling of instrument on exposure summary statistics
iv_on_exposure_uni_se	the standard error for the effect estimate of IV on exposure derived from a univariate model	linear modeling of instrument on exposure summary statistics
iv_on_exposure_uni_P	the P-vlaue of IV on exposure derived from a univariate model	linear modeling of instrument on exposure summary statistics
iv_on_exposure_univ_dev_exp	The deviance or variance explained (eta-squared) in exposure by the IV from the univariate model	linear modeling of instrument on exposure summary statistics
iv_on_exposure_multi_W	Shapiro normality W-statistic of the IV on exposure multivariate model residuals	linear modeling of instrument on exposure summary statistics
iv_on_exposure_multi_beta	the effect estimate of IV on exposure derived from a multivariate model	linear modeling of instrument on exposure summary statistics
iv_on_exposure_multi_se	the standard error for the effect estimate of IV on exposure derived from a multivariate model	linear modeling of instrument on exposure summary statistics
iv_on_exposure_multi_P	the P-vlaue of IV on exposure derived from a multivariate model	linear modeling of instrument on exposure summary statistics
iv_on_exposure_multi_dev_exp	The deviance or variance explained (eta-squared) in exposure by the IV from the multivariate model	linear modeling of instrument on exposure summary statistics
iv_on_outcome_response_variable	the name of the outcome trait	linear modeling of instrument on outcome summary statistics
iv_on_outcome_instrument	the name of the instrument trait	linear modeling of instrument on outcome summary statistics
iv_on_outcome_uni_W	Shapiro normality W-statistic of the IV on outcome univariate model residuals	linear modeling of instrument on outcome summary statistics
iv_on_outcome_uni_beta	the effect estimate of IV on outcome derived from a univariate model	linear modeling of instrument on outcome summary statistics
iv_on_outcome_uni_se	the standard error for the effect estimate of IV on outcome derived from a univariate model	linear modeling of instrument on outcome summary statistics
iv_on_outcome_uni_P	the P-vlaue of IV on outcome derived from a univariate model	linear modeling of instrument on outcome summary statistics
iv_on_outcome_univ_dev_exp	The deviance or variance explained (eta-squared) in outcome by the IV from the univariate model	linear modeling of instrument on outcome summary statistics
iv_on_outcome_multi_W	Shapiro normality W-statistic of the IV on outcome multivariate model residuals	linear modeling of instrument on outcome summary statistics
iv_on_outcome_multi_beta	the effect estimate of IV on outcome derived from a multivariate model	linear modeling of instrument on outcome summary statistics
iv_on_outcome_multi_se	the standard error for the effect estimate of IV on outcome derived from a multivariate model	linear modeling of instrument on outcome summary statistics
iv_on_outcome_multi_P	the P-vlaue of IV on outcome derived from a multivariate model	linear modeling of instrument on outcome summary statistics
iv_on_outcome_multi_dev_exp	The deviance or variance explained (eta-squared) in outcome by the IV from the multivariate model	linear modeling of instrument on outcome summary statistics
MR_exposure	the name of the exposure trait	TSLS | One-Sample MR (ivreg) summary statistics
MR_outcome	the name of the outcome trait	TSLS | One-Sample MR (ivreg) summary statistics
MR_n	the sample size in the MR analysis	TSLS | One-Sample MR (ivreg) summary statistics
MR_Wstat	Shapiro normality W-statistic for the residuals of the MR model	TSLS | One-Sample MR (ivreg) summary statistics
MR_Breusch_Pagan_P	The Breusch–Pagan test for heteroskedasticity P-value	TSLS | One-Sample MR (ivreg) summary statistics
MR_Rsq	The MR model R-squared	TSLS | One-Sample MR (ivreg) summary statistics
MR_Wald_stat	MR Wald test statistic	TSLS | One-Sample MR (ivreg) summary statistics
MR_Wald_df1	MR Wald test degrees of freedom	TSLS | One-Sample MR (ivreg) summary statistics
MR_Wald_df2	MR Wald degrees of freedom	TSLS | One-Sample MR (ivreg) summary statistics
MR_Wald_P	MR Wald test P-value	TSLS | One-Sample MR (ivreg) summary statistics
MR_WeakInst_Fstat	F statistic or weak instrument statistic	TSLS | One-Sample MR (ivreg) summary statistics
MR_WeakInst_df1	F statistic degrees of freedom 1	TSLS | One-Sample MR (ivreg) summary statistics
MR_WeakInst_df2	F statistic degrees of freedom 2	TSLS | One-Sample MR (ivreg) summary statistics
MR_WeakInst_P	Weak instrument p-vlaue	TSLS | One-Sample MR (ivreg) summary statistics
MR_Wu_Hausman_stat	MR Wu Hausman test statistic for endogeneity	TSLS | One-Sample MR (ivreg) summary statistics
MR_Wu_Hausman_df1	Wu Hausman degrees of freedom 1	TSLS | One-Sample MR (ivreg) summary statistics
MR_Wu_Hausman_df2	Wu Hausman degrees of freedom 2	TSLS | One-Sample MR (ivreg) summary statistics
MR_Wu_Hausman_P	Wu Hausman P-value	TSLS | One-Sample MR (ivreg) summary statistics
MR_beta	causal (MR) effect estimate for exposure on outcome	TSLS | One-Sample MR (ivreg) summary statistics
MR_se	causal (MR) standard error for effect estimate	TSLS | One-Sample MR (ivreg) summary statistics
MR_tval	causal (MR) t-value	TSLS | One-Sample MR (ivreg) summary statistics
MR_P	causal (MR) P-value for an effect of exposure on outcome	TSLS | One-Sample MR (ivreg) summary statistics
MR_sw_beta	causal (MR) effect estimate for exposure on outcome	TSLS | One-Sample MR (ivreg) summary statistics
MR_sw_se	causal (MR) robust sandwich estimate of the standard error for the exposure (HC White’s estimator)	TSLS | One-Sample MR (ivreg) summary statistics
MR_sw_zval	causal (MR) robust sandwich estimated z-value for the exposure	TSLS | One-Sample MR (ivreg) summary statistics
MR_sw_P	causal (MR) robust sandwich estimate of the P value for the exposure	TSLS | One-Sample MR (ivreg) summary statistics

### Sheet: weighted NEO
outcome	dietary_state	exposure	instrument	sample_size	number_of_outcome_outliers	number_of_exposure_outliers	outcome_rnt	W_outcome	W_exposure	Obs_exposure	Obs_outcome	Obs_n	Obs_W	Obs_Breusch_Pagan_P	Obs_devexp_by_model	Obs_devexp_by_exposure	Obs_beta	Obs_se	Obs_tval	Obs_P	Obs_sw_beta	Obs_sw_se	Obs_sw_zval	Obs_sw_P	iv_on_exposure_response_variable	iv_on_exposure_instrument	iv_on_exposure_uni_W	iv_on_exposure_uni_beta	iv_on_exposure_uni_se	iv_on_exposure_uni_P	iv_on_exposure_univ_dev_exp	iv_on_exposure_multi_W	iv_on_exposure_multi_beta	iv_on_exposure_multi_se	iv_on_exposure_multi_P	iv_on_exposure_multi_dev_exp	iv_on_outcome_response_variable	iv_on_outcome_instrument	iv_on_outcome_uni_W	iv_on_outcome_uni_beta	iv_on_outcome_uni_se	iv_on_outcome_uni_P	iv_on_outcome_univ_dev_exp	iv_on_outcome_multi_W	iv_on_outcome_multi_beta	iv_on_outcome_multi_se	iv_on_outcome_multi_P	iv_on_outcome_multi_dev_exp	MR_exposure	MR_outcome	MR_n	MR_Wstat	MR_Breusch_Pagan_P	MR_Rsq	MR_Wald_stat	MR_Wald_df1	MR_Wald_df2	MR_Wald_P	MR_WeakInst_Fstat	MR_WeakInst_df1	MR_WeakInst_df2	MR_WeakInst_P	MR_Wu_Hausman_stat	MR_Wu_Hausman_df1	MR_Wu_Hausman_df2	MR_Wu_Hausman_P	MR_beta	MR_se	MR_tval	MR_P	MR_sw_beta	MR_sw_se	MR_sw_zval	MR_sw_P
xxlvldlp_f	fasting	bmi	Yengo_Weighted_GRS	4508	0	0	TRUE	0.760669	0.949667	bmi	xxlvldlp_f	4508	0.954192	0	0.150683	0.0413647	0.0608805	0.00413309	14.73	5.47266e-48	0.0608805	0.00444012	13.7115	8.67011e-43	bmi	Yengo_Weighted_GRS	0.892982	3.18518	0.218854	6.30719e-47	0.0448972	0.972629	1.81488	0.172805	1.66692e-25	0.0141184	xxlvldlp_f	Yengo_Weighted_GRS	0.942552	0.221401	0.0511359	1.5259e-05	0.00414296	0.951033	0.0992575	0.0493963	0.0445537	0.000806528	bmi	xxlvldlp_f	4508	0.999517	0	0.150255	11.103	52	4455	1.62687e-83	110.302	1	4455	1.66692e-25	0.0555159	1	4454	0.81374	0.0546909	0.0265966	2.05631	0.0398105	0.0546909	0.0385978	1.41694	0.156569
xxlvldll_f	fasting	bmi	Yengo_Weighted_GRS	4508	1	0	TRUE	0.760631	0.949667	bmi	xxlvldll_f	4508	0.954273	0	0.149269	0.0410019	0.0605756	0.00413398	14.6531	1.61631e-47	0.0605756	0.00443896	13.6464	2.12216e-42	bmi	Yengo_Weighted_GRS	0.892982	3.18518	0.218854	6.30719e-47	0.0448972	0.972629	1.81488	0.172805	1.66692e-25	0.0141184	xxlvldll_f	Yengo_Weighted_GRS	0.942755	0.221028	0.0511047	1.55824e-05	0.00413413	0.951107	0.0995729	0.0493948	0.043875	0.000812663	bmi	xxlvldll_f	4508	0.99953	0	0.148904	10.9802	52	4455	2.1558e-82	110.302	1	4455	1.66692e-25	0.0472405	1	4454	0.827947	0.0548647	0.0266013	2.06248	0.0392199	0.0548647	0.0385999	1.42137	0.155279
xxlvldlpl_f	fasting	bmi	Yengo_Weighted_GRS	4509	0	0	TRUE	0.762817	0.949643	bmi	xxlvldlpl_f	4509	0.956928	0	0.153156	0.0416489	0.0609823	0.00411937	14.8038	1.92728e-48	0.0609823	0.00447486	13.6278	2.73839e-42	bmi	Yengo_Weighted_GRS	0.892935	3.18383	0.21883	6.72449e-47	0.0448604	0.972613	1.81451	0.172778	1.67652e-25	0.0141131	xxlvldlpl_f	Yengo_Weighted_GRS	0.94443	0.2281	0.0510316	8.0219e-06	0.00441332	0.953739	0.101534	0.0492403	0.0392653	0.00084698	bmi	xxlvldlpl_f	4509	0.999495	0	0.152873	11.3653	52	4456	6.52482e-86	110.291	1	4456	1.67652e-25	0.0368329	1	4455	0.847814	0.0559566	0.0265104	2.11074	0.0348502	0.0559566	0.038105	1.46849	0.142043
xxlvldlc_f	fasting	bmi	Yengo_Weighted_GRS	4509	0	0	TRUE	0.757884	0.949674	bmi	xxlvldlc_f	4509	0.956912	0	0.112015	0.0314714	0.0523306	0.00416416	12.5669	1.28186e-35	0.0523306	0.00441665	11.8485	2.19095e-32	bmi	Yengo_Weighted_GRS	0.893121	3.17849	0.218734	8.64831e-47	0.0447543	0.972605	1.819	0.172636	1.171e-25	0.0142074	xxlvldlc_f	Yengo_Weighted_GRS	0.948765	0.205347	0.0503769	4.6562e-05	0.00367307	0.953811	0.107858	0.0494091	0.0290905	0.000982233	bmi	xxlvldlc_f	4509	0.999599	0	0.111458	7.86251	52	4456	6.28123e-54	111.02	1	4456	1.171e-25	0.0696837	1	4455	0.79181	0.0592955	0.0267166	2.21943	0.0265078	0.0592955	0.0386428	1.53445	0.124989
xxlvldlce_f	fasting	bmi	Yengo_Weighted_GRS	4508	0	0	TRUE	0.767878	0.949685	bmi	xxlvldlce_f	4508	0.957771	0	0.0779835	0.020579	0.0415214	0.00416396	9.97163	3.54344e-23	0.0415214	0.00434723	9.55123	1.28163e-21	bmi	Yengo_Weighted_GRS	0.893169	3.17796	0.218755	9.11479e-47	0.0447418	0.972629	1.81882	0.172654	1.19663e-25	0.0142056	xxlvldlce_f	Yengo_Weighted_GRS	0.953204	0.16424	0.0494662	0.000906548	0.00244055	0.955531	0.0937232	0.0490981	0.0563395	0.00077035	bmi	xxlvldlce_f	4508	0.999392	0	0.0767879	5.39857	52	4455	7.23478e-32	110.976	1	4455	1.19663e-25	0.143879	1	4454	0.704473	0.0515296	0.0267264	1.92804	0.0539131	0.0515296	0.0375098	1.37377	0.169584
xxlvldlfc_f	fasting	bmi	Yengo_Weighted_GRS	4508	0	0	TRUE	0.763873	0.949655	bmi	xxlvldlfc_f	4508	0.956175	0	0.157261	0.0408233	0.0601148	0.00409214	14.6903	9.57698e-48	0.0601148	0.00438187	13.719	7.8136e-43	bmi	Yengo_Weighted_GRS	0.892977	3.18553	0.218854	6.17297e-47	0.0449062	0.972629	1.81525	0.172811	1.63646e-25	0.0141232	xxlvldlfc_f	Yengo_Weighted_GRS	0.945595	0.227256	0.05082	7.94824e-06	0.00441819	0.954067	0.1006	0.0489016	0.0397263	0.000838542	bmi	xxlvldlfc_f	4508	0.999358	0	0.157012	11.9188	52	4455	5.83787e-91	110.34	1	4455	1.63646e-25	0.0326047	1	4454	0.856715	0.0554192	0.026326	2.10511	0.0353373	0.0554192	0.0384902	1.43982	0.149987
xxlvldltg_f	fasting	bmi	Yengo_Weighted_GRS	4509	0	0	TRUE	0.75578	0.949643	bmi	xxlvldltg_f	4509	0.955951	0	0.15785	0.0431225	0.0621282	0.004113	15.1053	2.58204e-50	0.0621282	0.00442804	14.0306	1.01247e-44	bmi	Yengo_Weighted_GRS	0.892935	3.18383	0.21883	6.72449e-47	0.0448604	0.972613	1.81451	0.172778	1.67652e-25	0.0141131	xxlvldltg_f	Yengo_Weighted_GRS	0.943622	0.219992	0.0511026	1.70605e-05	0.00409503	0.952777	0.0947243	0.0492145	0.0543275	0.000735374	bmi	xxlvldltg_f	4509	0.999477	0	0.156749	11.7335	52	4456	2.85263e-89	110.291	1	4456	1.67652e-25	0.144074	1	4455	0.704282	0.0522039	0.0264823	1.97128	0.0487537	0.0522039	0.0383423	1.36152	0.173418
xlvldlp_f	fasting	bmi	Yengo_Weighted_GRS	4771	0	0	TRUE	0.771922	0.948718	bmi	xlvldlp_f	4771	0.957873	0	0.172878	0.0431205	0.0620382	0.00395569	15.6833	4.4761e-54	0.0620382	0.00426831	14.5346	7.31603e-48	bmi	Yengo_Weighted_GRS	0.894166	3.12969	0.215659	9.91892e-47	0.0422933	0.970079	1.75982	0.171747	2.20453e-24	0.0129257	xlvldlp_f	Yengo_Weighted_GRS	0.939127	0.224348	0.0506271	9.57325e-06	0.00410077	0.955026	0.0843793	0.0483799	0.0812073	0.000560717	bmi	xlvldlp_f	4771	0.999486	0	0.170654	14.2569	52	4718	1.04103e-112	104.992	1	4718	2.20453e-24	0.282313	1	4717	0.595214	0.0479478	0.0268464	1.78601	0.0741625	0.0479478	0.0384909	1.24569	0.21294
xlvldll_f	fasting	bmi	Yengo_Weighted_GRS	4771	0	0	TRUE	0.769881	0.948718	bmi	xlvldll_f	4771	0.956389	0	0.168485	0.0423666	0.0615024	0.00396676	15.5044	6.41762e-53	0.0615024	0.00427672	14.3807	6.83809e-47	bmi	Yengo_Weighted_GRS	0.894166	3.12969	0.215659	9.91892e-47	0.0422933	0.970079	1.75982	0.171747	2.20453e-24	0.0129257	xlvldll_f	Yengo_Weighted_GRS	0.938345	0.224098	0.0506347	9.82438e-06	0.00409044	0.953501	0.0860083	0.0484875	0.076157	0.000582406	bmi	xlvldll_f	4771	0.999554	0	0.166698	13.7953	52	4718	1.67355e-108	104.992	1	4718	2.20453e-24	0.225521	1	4717	0.634887	0.0488734	0.0269142	1.81589	0.06945	0.0488734	0.0385162	1.26891	0.204537
xlvldlpl_f	fasting	bmi	Yengo_Weighted_GRS	4771	0	0	TRUE	0.769192	0.948718	bmi	xlvldlpl_f	4771	0.956178	0	0.149426	0.0395427	0.0592162	0.00399839	14.81	1.53042e-48	0.0592162	0.00437625	13.5313	1.02247e-41	bmi	Yengo_Weighted_GRS	0.894166	3.12969	0.215659	9.91892e-47	0.0422933	0.970079	1.75982	0.171747	2.20453e-24	0.0129257	xlvldlpl_f	Yengo_Weighted_GRS	0.939576	0.227054	0.0504598	6.96685e-06	0.00422766	0.952256	0.096655	0.0487662	0.0475361	0.000740524	bmi	xlvldlpl_f	4771	0.999624	0	0.149218	11.7973	52	4718	3.25132e-90	104.992	1	4718	2.20453e-24	0.0256464	1	4717	0.872774	0.0549234	0.027103	2.02647	0.0427732	0.0549234	0.0385784	1.42368	0.154604
xlvldlc_f	fasting	bmi	Yengo_Weighted_GRS	4771	0	0	TRUE	0.754704	0.948718	bmi	xlvldlc_f	4771	0.95558	0	0.128168	0.0336486	0.0536165	0.00397331	13.4942	9.56562e-41	0.0536165	0.00428538	12.5115	6.46089e-36	bmi	Yengo_Weighted_GRS	0.894166	3.12969	0.215659	9.91892e-47	0.0422933	0.970079	1.75982	0.171747	2.20453e-24	0.0129257	xlvldlc_f	Yengo_Weighted_GRS	0.947372	0.195166	0.0495528	8.31484e-05	0.00324215	0.95315	0.0855847	0.0482812	0.0763546	0.000602654	bmi	xlvldlc_f	4771	0.99959	0	0.127878	9.896	52	4718	9.81348e-73	104.992	1	4718	2.20453e-24	0.0350036	1	4717	0.851596	0.0486328	0.0269342	1.80561	0.0710428	0.0486328	0.0375502	1.29514	0.195335
xlvldlce_f	fasting	bmi	Yengo_Weighted_GRS	4771	0	0	TRUE	0.761894	0.948729	bmi	xlvldlce_f	4771	0.955246	0	0.12966	0.0323488	0.0524282	0.00395915	13.2423	2.49723e-39	0.0524282	0.00418862	12.5168	6.04036e-36	bmi	Yengo_Weighted_GRS	0.894171	3.12935	0.215658	1.01299e-46	0.0422849	0.970083	1.75933	0.171743	2.26264e-24	0.0129193	xlvldlce_f	Yengo_Weighted_GRS	0.948196	0.182696	0.0494277	0.000221279	0.0028566	0.953507	0.0769815	0.0480776	0.109401	0.000490265	bmi	xlvldlce_f	4771	0.99965	0	0.128774	10.1851	52	4718	2.14994e-75	104.939	1	4718	2.26264e-24	0.106695	1	4717	0.743953	0.0437561	0.026854	1.62941	0.103294	0.0437561	0.0371933	1.17645	0.239473
xlvldlfc_f	fasting	bmi	Yengo_Weighted_GRS	4771	0	0	TRUE	0.755352	0.948718	bmi	xlvldlfc_f	4771	0.955447	0	0.128143	0.0349067	0.0548737	0.00399258	13.7439	3.56251e-42	0.0548737	0.0043754	12.5414	4.43029e-36	bmi	Yengo_Weighted_GRS	0.894166	3.12969	0.215659	9.91892e-47	0.0422933	0.970079	1.75982	0.171747	2.20453e-24	0.0129257	xlvldlfc_f	Yengo_Weighted_GRS	0.944946	0.207254	0.0497829	3.19413e-05	0.00362112	0.952196	0.0927726	0.0485464	0.0560638	0.000701336	bmi	xlvldlfc_f	4771	0.999587	0	0.128089	9.77509	52	4718	1.26994e-71	104.992	1	4718	2.20453e-24	0.00649045	1	4717	0.935793	0.0527172	0.0270612	1.94808	0.051465	0.0527172	0.0382951	1.37661	0.168699
xlvldltg_f	fasting	bmi	Yengo_Weighted_GRS	4771	0	0	TRUE	0.777618	0.948718	bmi	xlvldltg_f	4771	0.958058	0	0.184108	0.0446574	0.0632844	0.0039381	16.0698	1.2915e-56	0.0632844	0.00423873	14.9301	2.1008e-50	bmi	Yengo_Weighted_GRS	0.894166	3.12969	0.215659	9.91892e-47	0.0422933	0.970079	1.75982	0.171747	2.20453e-24	0.0129257	xlvldltg_f	Yengo_Weighted_GRS	0.938238	0.226861	0.0507458	7.9836e-06	0.00417325	0.955655	0.0813375	0.0482253	0.0917437	0.000518546	bmi	xlvldltg_f	4771	0.999358	0	0.180861	15.5035	52	4718	5.05446e-124	104.992	1	4718	2.20453e-24	0.417819	1	4717	0.518059	0.0462193	0.0267442	1.7282	0.0840179	0.0462193	0.0384133	1.20321	0.228955
lvldlp_f	fasting	bmi	Yengo_Weighted_GRS	5325	0	0	TRUE	0.80157	0.955297	bmi	lvldlp_f	5325	0.960955	0	0.187766	0.0512442	0.06768	0.003711	18.2377	4.10982e-72	0.06768	0.00403869	16.7579	4.95615e-63	bmi	Yengo_Weighted_GRS	0.890407	3.22067	0.200976	1.75673e-56	0.0460239	0.973142	1.83988	0.158904	1.23904e-30	0.0145472	lvldlp_f	Yengo_Weighted_GRS	0.944755	0.238556	0.0470048	4.00381e-07	0.00481552	0.95851	0.108799	0.0446793	0.0149202	0.000970119	bmi	lvldlp_f	5325	0.999354	0	0.186949	17.1447	52	5272	3.60142e-140	134.063	1	5272	1.23904e-30	0.134841	1	5271	0.713479	0.0591338	0.0235773	2.50808	0.0121688	0.0591338	0.0343802	1.72	0.085492
lvldll_f	fasting	bmi	Yengo_Weighted_GRS	5325	0	0	TRUE	0.799871	0.949702	bmi	lvldll_f	5325	0.957893	0	0.184793	0.0507213	0.067321	0.00371708	18.1113	3.59391e-71	0.067321	0.0040427	16.6525	2.90224e-62	bmi	Yengo_Weighted_GRS	0.894417	3.22067	0.200976	1.75673e-56	0.0460239	0.974264	1.83988	0.158904	1.23904e-30	0.0145472	lvldll_f	Yengo_Weighted_GRS	0.943175	0.23821	0.0469961	4.14053e-07	0.0048034	0.956874	0.109464	0.0447339	0.0144373	0.000982389	bmi	lvldll_f	5325	0.999391	0	0.184107	16.7821	52	5272	7.34678e-137	134.063	1	5272	1.23904e-30	0.112694	1	5271	0.737112	0.0594953	0.023614	2.51949	0.0117817	0.0594953	0.0344579	1.72661	0.0842961
lvldlpl_f	fasting	bmi	Yengo_Weighted_GRS	5325	0	0	TRUE	0.813977	0.950067	bmi	lvldlpl_f	5325	0.95937	0	0.178607	0.0498788	0.0666431	0.00372464	17.8925	1.48601e-69	0.0666431	0.00406472	16.3955	2.05973e-60	bmi	Yengo_Weighted_GRS	0.892367	3.22067	0.200976	1.75673e-56	0.0460239	0.97302	1.83988	0.158904	1.23904e-30	0.0145472	lvldlpl_f	Yengo_Weighted_GRS	0.944417	0.241496	0.0469106	2.7274e-07	0.00495409	0.95701	0.113873	0.0447914	0.0110411	0.00106684	bmi	lvldlpl_f	5325	0.999434	0	0.178354	16.0157	52	5272	7.57225e-130	134.063	1	5272	1.23904e-30	0.0413756	1	5271	0.838822	0.0618916	0.0236558	2.61634	0.00891316	0.0618916	0.0344372	1.79723	0.0723561
lvldlc_f	fasting	bmi	Yengo_Weighted_GRS	5326	0	0	TRUE	0.796982	0.949762	bmi	lvldlc_f	5326	0.958461	0	0.162884	0.0451892	0.062691	0.00371579	16.8715	3.05481e-62	0.062691	0.00399501	15.6923	1.7075e-55	bmi	Yengo_Weighted_GRS	0.89503	3.21922	0.200959	1.91889e-56	0.0459839	0.973489	1.83927	0.15888	1.26888e-30	0.0145386	lvldlc_f	Yengo_Weighted_GRS	0.950868	0.229578	0.0463642	7.58678e-07	0.00458419	0.957876	0.112665	0.0445403	0.0114515	0.00106931	bmi	lvldlc_f	5326	0.999435	0	0.16286	14.386	52	5273	7.41907e-115	134.014	1	5273	1.26888e-30	0.00379425	1	5272	0.950886	0.0612551	0.0236027	2.59526	0.00947804	0.0612551	0.034049	1.79903	0.0720717
lvldlce_f	fasting	bmi	Yengo_Weighted_GRS	5326	0	0	TRUE	0.805733	0.950399	bmi	lvldlce_f	5326	0.959074	0	0.161666	0.0428123	0.0608526	0.0037083	16.4099	4.63493e-59	0.0608526	0.00394811	15.4131	1.33616e-53	bmi	Yengo_Weighted_GRS	0.892264	3.21922	0.200959	1.91889e-56	0.0459839	0.97482	1.83927	0.15888	1.26888e-30	0.0145386	lvldlce_f	Yengo_Weighted_GRS	0.95225	0.219974	0.0462453	2.02e-06	0.00423183	0.95796	0.108386	0.0443908	0.014654	0.000995078	bmi	lvldlce_f	5326	0.999195	0	0.161623	14.496	52	5273	7.16626e-116	134.014	1	5273	1.26888e-30	0.00684002	1	5272	0.93409	0.0589287	0.0235553	2.50171	0.0123894	0.0589287	0.033793	1.74381	0.0812498
lvldlfc_f	fasting	bmi	Yengo_Weighted_GRS	5325	0	0	TRUE	0.79892	0.95038	bmi	lvldlfc_f	5325	0.959572	0	0.16318	0.0463442	0.0637836	0.00373284	17.0871	9.38083e-64	0.0637836	0.00402169	15.8599	1.20083e-56	bmi	Yengo_Weighted_GRS	0.891613	3.22067	0.200976	1.75673e-56	0.0460239	0.974098	1.83988	0.158904	1.23904e-30	0.0145472	lvldlfc_f	Yengo_Weighted_GRS	0.947962	0.239624	0.0465786	2.77862e-07	0.00494738	0.955931	0.117599	0.0447749	0.00865308	0.00115408	bmi	lvldlfc_f	5325	0.999437	0	0.16318	14.2951	52	5272	5.14502e-114	134.063	1	5272	1.23904e-30	3.23627e-05	1	5271	0.995461	0.0639168	0.0237042	2.69643	0.00703094	0.0639168	0.0345782	1.84847	0.0645899
lvldltg_f	fasting	bmi	Yengo_Weighted_GRS	5325	0	0	TRUE	0.802673	0.951837	bmi	lvldltg_f	5325	0.958906	0	0.195585	0.0524118	0.0686044	0.0037016	18.5337	2.4326e-74	0.0686044	0.00402243	17.0555	3.18406e-65	bmi	Yengo_Weighted_GRS	0.893612	3.22067	0.200976	1.75673e-56	0.0460239	0.97338	1.83988	0.158904	1.23904e-30	0.0145472	lvldltg_f	Yengo_Weighted_GRS	0.941716	0.237016	0.047115	5.05063e-07	0.00473173	0.956992	0.103961	0.0446115	0.0198245	0.000881694	bmi	lvldltg_f	5325	0.999357	0	0.193954	18.1192	52	5272	4.93011e-149	134.063	1	5272	1.23904e-30	0.271685	1	5271	0.602225	0.0565044	0.0235296	2.40141	0.0163663	0.0565044	0.0343296	1.64594	0.0998362
mvldlp_f	fasting	bmi	Yengo_Weighted_GRS	5503	0	0	TRUE	0.844459	0.954806	bmi	mvldlp_f	5503	0.956484	0	0.202953	0.0543008	0.0708337	0.00367604	19.269	4.28902e-80	0.0708337	0.00400991	17.6646	7.84995e-70	bmi	Yengo_Weighted_GRS	0.892372	3.29243	0.197157	4.13381e-61	0.0482494	0.974579	1.85462	0.155094	1.5006e-32	0.0148254	mvldlp_f	Yengo_Weighted_GRS	0.938558	0.25336	0.0466543	5.85778e-08	0.0053325	0.952559	0.111229	0.0440407	0.0115782	0.000995249	bmi	mvldlp_f	5503	0.999325	0	0.201677	19.6464	52	5450	2.48315e-163	142.995	1	5450	1.5006e-32	0.22894	1	5449	0.63233	0.0599742	0.0230086	2.6066	0.00916947	0.0599742	0.0325504	1.8425	0.065456
mvldll_f	fasting	bmi	Yengo_Weighted_GRS	5504	0	0	TRUE	0.842271	0.95241	bmi	mvldll_f	5504	0.949501	0	0.194654	0.0528609	0.0701357	0.00370787	18.9153	2.44378e-77	0.0701357	0.00401258	17.4789	2.07286e-68	bmi	Yengo_Weighted_GRS	0.894452	3.29326	0.197163	3.89785e-61	0.0482611	0.974887	1.85458	0.155079	1.48516e-32	0.0148209	mvldll_f	Yengo_Weighted_GRS	0.939558	0.251533	0.0468177	8.07961e-08	0.00521889	0.944988	0.112632	0.04437	0.0111616	0.00101332	bmi	mvldll_f	5504	0.998936	0	0.193704	18.5663	52	5451	1.54838e-153	143.016	1	5451	1.48516e-32	0.168745	1	5450	0.681246	0.0607315	0.0232034	2.61736	0.00888577	0.0607315	0.032582	1.86396	0.0623811
mvldlpl_f	fasting	bmi	Yengo_Weighted_GRS	5504	0	0	TRUE	0.845098	0.952994	bmi	mvldlpl_f	5504	0.949123	0	0.189991	0.0521642	0.0697165	0.00372097	18.7361	5.85873e-76	0.0697165	0.00404516	17.2346	1.46165e-66	bmi	Yengo_Weighted_GRS	0.892411	3.29326	0.197163	3.89785e-61	0.0482611	0.97552	1.85458	0.155079	1.48516e-32	0.0148209	mvldlpl_f	Yengo_Weighted_GRS	0.939144	0.25275	0.0468466	7.12846e-08	0.00526275	0.950673	0.114165	0.0445003	0.0103296	0.00103976	bmi	mvldlpl_f	5504	0.998795	0	0.189277	17.9555	52	5451	5.69594e-148	143.016	1	5451	1.48516e-32	0.126102	1	5450	0.722522	0.0615583	0.0232819	2.64404	0.00821566	0.0615583	0.0327917	1.87725	0.0605374
mvldlc_f	fasting	bmi	Yengo_Weighted_GRS	5505	0	0	TRUE	0.854934	0.950951	bmi	mvldlc_f	5505	0.957885	0	0.153047	0.0419285	0.0616845	0.00375469	16.4287	3.10002e-59	0.0616845	0.00401482	15.3642	2.84552e-53	bmi	Yengo_Weighted_GRS	0.894023	3.28764	0.197087	5.53716e-61	0.0481316	0.975525	1.85703	0.154987	1.13482e-32	0.0148756	mvldlc_f	Yengo_Weighted_GRS	0.94945	0.229201	0.0462339	7.35752e-07	0.00444609	0.954494	0.109863	0.0445699	0.0137339	0.000989509	bmi	mvldlc_f	5505	0.999193	0	0.152976	13.8769	52	5452	2.07796e-110	143.564	1	5452	1.13482e-32	0.0118987	1	5451	0.913142	0.0591604	0.0234418	2.52371	0.0116404	0.0591604	0.0327269	1.8077	0.0707083
mvldlce_f	fasting	bmi	Yengo_Weighted_GRS	5501	0	0	TRUE	0.879449	0.952881	bmi	mvldlce_f	5501	0.962514	0	0.131011	0.0313346	0.0528935	0.0037738	14.016	7.14192e-44	0.0528935	0.00399402	13.2432	4.9427e-40	bmi	Yengo_Weighted_GRS	0.89375	3.28925	0.197104	4.98376e-61	0.048202	0.974923	1.85908	0.154994	9.77919e-33	0.0149162	mvldlce_f	Yengo_Weighted_GRS	0.951168	0.200732	0.0458863	1.23931e-05	0.00346797	0.957874	0.0980501	0.0445011	0.0276139	0.000801548	bmi	mvldlce_f	5501	0.999285	0	0.131011	12.1141	52	5448	5.3019e-94	143.869	1	5448	9.77919e-33	4.29849e-05	1	5447	0.994769	0.0527412	0.0235274	2.24169	0.0250213	0.0527412	0.0327948	1.60822	0.107846
mvldlfc_f	fasting	bmi	Yengo_Weighted_GRS	5504	0	0	TRUE	0.836002	0.953075	bmi	mvldlfc_f	5504	0.946885	0	0.183825	0.0511248	0.0686697	0.00371623	18.4783	5.39812e-74	0.0686697	0.00401651	17.0968	1.56706e-65	bmi	Yengo_Weighted_GRS	0.892502	3.29326	0.197163	3.89785e-61	0.0482611	0.975523	1.85458	0.155079	1.48516e-32	0.0148209	mvldlfc_f	Yengo_Weighted_GRS	0.939619	0.250916	0.0466103	7.6177e-08	0.0052395	0.946349	0.114954	0.0444063	0.00966014	0.00106492	bmi	mvldlfc_f	5504	0.998907	0	0.18334	17.1701	52	5451	8.63429e-141	143.016	1	5451	1.48516e-32	0.0849139	1	5450	0.770757	0.0619835	0.0232488	2.66609	0.00769652	0.0619835	0.0327747	1.8912	0.0586506
mvldltg_f	fasting	bmi	Yengo_Weighted_GRS	5504	0	0	TRUE	0.83936	0.953163	bmi	mvldltg_f	5504	0.947067	0	0.216451	0.0564487	0.0727296	0.00367011	19.8167	1.8892e-84	0.0727296	0.00397065	18.3168	6.07849e-75	bmi	Yengo_Weighted_GRS	0.893473	3.29326	0.197163	3.89785e-61	0.0482611	0.975022	1.85458	0.155079	1.48516e-32	0.0148209	mvldltg_f	Yengo_Weighted_GRS	0.935743	0.253825	0.0469796	6.83338e-08	0.00527756	0.946285	0.108361	0.0440515	0.0139294	0.00093142	bmi	mvldltg_f	5504	0.998658	0	0.214269	21.4707	52	5451	9.43163e-180	143.016	1	5451	1.48516e-32	0.398312	1	5450	0.527989	0.0584287	0.0229854	2.54199	0.0110498	0.0584287	0.0324274	1.80183	0.0716273
svldlp_f	fasting	bmi	Yengo_Weighted_GRS	5502	0	0	TRUE	0.902732	0.954696	bmi	svldlp_f	5502	0.943733	0	0.183123	0.0478434	0.0677132	0.00379038	17.8645	2.06061e-69	0.0677132	0.00415636	16.2914	1.13521e-59	bmi	Yengo_Weighted_GRS	0.893305	3.26241	0.196822	2.97528e-60	0.0475771	0.975748	1.83885	0.154847	3.95365e-32	0.0146479	svldlp_f	Yengo_Weighted_GRS	0.934212	0.25755	0.0474474	5.93947e-08	0.00532861	0.941675	0.11865	0.0451207	0.00857255	0.00109594	bmi	svldlp_f	5502	0.998808	0	0.183017	17.4919	52	5449	9.90179e-144	141.021	1	5449	3.95365e-32	0.0183189	1	5448	0.892342	0.0645239	0.0238658	2.70362	0.00688016	0.0645239	0.0343773	1.87694	0.0605802
svldll_f	fasting	bmi	Yengo_Weighted_GRS	5500	0	0	TRUE	0.911094	0.952553	bmi	svldll_f	5500	0.944912	0	0.176216	0.0458962	0.0663729	0.00381005	17.4205	3.49176e-66	0.0663729	0.00418359	15.8651	1.1059e-56	bmi	Yengo_Weighted_GRS	0.892843	3.26245	0.196857	3.1131e-60	0.0475783	0.975008	1.83893	0.154875	4.03008e-32	0.0146492	svldll_f	Yengo_Weighted_GRS	0.940196	0.254942	0.0474959	8.30381e-08	0.00521308	0.940324	0.117699	0.0452944	0.00938763	0.00107676	bmi	svldll_f	5500	0.99894	0	0.176157	16.7068	52	5447	1.56159e-136	140.983	1	5447	4.03008e-32	0.0100044	1	5446	0.92033	0.0640039	0.0239878	2.66819	0.00764876	0.0640039	0.034542	1.85293	0.0639461
svldlpl_f	fasting	bmi	Yengo_Weighted_GRS	5500	0	0	TRUE	0.922189	0.952846	bmi	svldlpl_f	5500	0.941989	0	0.177571	0.046616	0.0671137	0.00381957	17.571	2.86142e-67	0.0671137	0.00415243	16.1625	9.2701e-59	bmi	Yengo_Weighted_GRS	0.893102	3.26385	0.196774	2.48614e-60	0.047656	0.976376	1.83871	0.154805	3.84851e-32	0.0146572	svldlpl_f	Yengo_Weighted_GRS	0.935236	0.263268	0.0476255	3.39059e-08	0.0055272	0.939605	0.123835	0.0454053	0.00640558	0.00118512	bmi	svldlpl_f	5500	0.998577	0	0.177571	16.8302	52	5447	1.14924e-137	141.077	1	5447	3.84851e-32	9.80119e-05	1	5446	0.992101	0.0673487	0.0240391	2.80163	0.00510239	0.0673487	0.0349952	1.92451	0.0543423
svldlc_f	fasting	bmi	Yengo_Weighted_GRS	5497	0	0	TRUE	0.96342	0.953883	bmi	svldlc_f	5497	0.945651	0	0.12645	0.026614	0.0507392	0.00393979	12.8786	2.07886e-37	0.0507392	0.00433344	11.7088	1.14944e-31	bmi	Yengo_Weighted_GRS	0.893201	3.26488	0.196775	2.29907e-60	0.0477084	0.974597	1.83861	0.154798	3.85379e-32	0.0146609	svldlc_f	Yengo_Weighted_GRS	0.93847	0.213225	0.0476932	7.95115e-06	0.00362424	0.944866	0.0995338	0.0462471	0.031424	0.000765256	bmi	svldlc_f	5497	0.999024	0	0.12633	12.055	52	5444	1.90031e-93	141.075	1	5444	3.85379e-32	0.0192531	1	5443	0.889648	0.0541354	0.0247909	2.18368	0.0290284	0.0541354	0.0357426	1.51459	0.129934
svldlce_f	fasting	bmi	Yengo_Weighted_GRS	5499	0	0	TRUE	0.978081	0.953393	bmi	svldlce_f	5499	0.947544	0	0.115133	0.0181521	0.0417951	0.00395423	10.5697	7.31913e-26	0.0417951	0.00438012	9.54199	1.40112e-21	bmi	Yengo_Weighted_GRS	0.893849	3.26455	0.19675	2.28054e-60	0.0476942	0.975912	1.83881	0.154771	3.70502e-32	0.0146634	svldlce_f	Yengo_Weighted_GRS	0.938622	0.18977	0.0475803	6.73795e-05	0.00288549	0.945422	0.094424	0.0461945	0.0409963	0.000692262	bmi	svldlce_f	5499	0.999256	0	0.114184	11.5479	52	5446	1.01219e-88	141.154	1	5446	3.70502e-32	0.15133	1	5445	0.697283	0.0513505	0.024891	2.06302	0.0391585	0.0513505	0.0361791	1.41934	0.155856
svldlfc_f	fasting	bmi	Yengo_Weighted_GRS	5500	0	0	TRUE	0.927365	0.953313	bmi	svldlfc_f	5500	0.94632	0	0.158171	0.0404576	0.0621302	0.00384004	16.1796	1.51617e-57	0.0621302	0.00418557	14.8439	7.6212e-50	bmi	Yengo_Weighted_GRS	0.892559	3.26385	0.196774	2.48614e-60	0.047656	0.977118	1.83871	0.154805	3.84851e-32	0.0146572	svldlfc_f	Yengo_Weighted_GRS	0.938123	0.248865	0.0473383	1.51828e-07	0.00500172	0.943709	0.115865	0.045466	0.0108492	0.00105067	bmi	svldlfc_f	5500	0.999084	0	0.158163	14.7778	52	5447	9.43529e-119	141.077	1	5447	3.84851e-32	0.00137304	1	5446	0.970443	0.0630144	0.024168	2.60735	0.0091496	0.0630144	0.035081	1.79626	0.0725092
svldltg_f	fasting	bmi	Yengo_Weighted_GRS	5507	0	0	TRUE	0.871404	0.951928	bmi	svldltg_f	5507	0.944577	0	0.214027	0.0538567	0.0711721	0.0036816	19.3319	1.36787e-80	0.0711721	0.00398003	17.8823	1.62012e-71	bmi	Yengo_Weighted_GRS	0.893552	3.26317	0.196727	2.45647e-60	0.047601	0.97542	1.83685	0.154777	4.31306e-32	0.0146161	svldltg_f	Yengo_Weighted_GRS	0.937118	0.25527	0.0469814	5.76601e-08	0.00533416	0.944494	0.113144	0.0440318	0.0102083	0.0010155	bmi	svldltg_f	5507	0.998495	0	0.213052	21.4828	52	5454	7.17906e-180	140.842	1	5454	4.31306e-32	0.174665	1	5453	0.676016	0.0615966	0.0232184	2.65292	0.00800308	0.0615966	0.0333313	1.84801	0.0646555
xsvldlp_f	fasting	bmi	Yengo_Weighted_GRS	5502	0	0	TRUE	0.979553	0.953414	bmi	xsvldlp_f	5502	0.958172	0	0.07908	0.0119	0.0330817	0.00394246	8.39113	6.0717e-17	0.0330817	0.00422487	7.83023	4.86969e-15	bmi	Yengo_Weighted_GRS	0.892246	3.26727	0.196702	1.71315e-60	0.0477676	0.974626	1.84196	0.154654	2.62856e-32	0.0147139	xsvldlp_f	Yengo_Weighted_GRS	0.947347	0.169702	0.0464955	0.000264829	0.00241622	0.957896	0.1004	0.0458632	0.0286303	0.00081967	bmi	xsvldlp_f	5502	0.999644	0	0.0740885	7.69575	52	5449	6.68026e-53	141.853	1	5449	2.62856e-32	0.768833	1	5448	0.380617	0.0545072	0.0248177	2.19631	0.0281119	0.0545072	0.0352318	1.5471	0.121897
xsvldll_f	fasting	bmi	Yengo_Weighted_GRS	5503	0	0	TRUE	0.983461	0.953134	bmi	xsvldll_f	5503	0.959912	0	0.0802328	0.00924597	0.0290899	0.00393013	7.40177	1.54846e-13	0.0290899	0.00420821	6.91264	4.75713e-12	bmi	Yengo_Weighted_GRS	0.892457	3.26744	0.196674	1.62636e-60	0.047777	0.976384	1.84136	0.154642	2.72144e-32	0.0147047	xsvldll_f	Yengo_Weighted_GRS	0.947819	0.15873	0.0463847	0.000626045	0.00212426	0.95764	0.0968491	0.0456565	0.0339452	0.000766397	bmi	xsvldll_f	5503	0.999717	0	0.0741954	8.12298	52	5450	7.60285e-57	141.782	1	5450	2.72144e-32	0.930655	1	5449	0.334736	0.0525966	0.0247624	2.12405	0.0337106	0.0525966	0.0351054	1.49825	0.134127
xsvldlpl_f	fasting	bmi	Yengo_Weighted_GRS	5504	0	0	TRUE	0.986747	0.952819	bmi	xsvldlpl_f	5504	0.965168	0	0.0667263	0.00198659	0.0131122	0.00384935	3.40634	0.000663164	0.0131122	0.00409385	3.2029	0.00136051	bmi	Yengo_Weighted_GRS	0.892302	3.2706	0.196899	1.7021e-60	0.0477528	0.974556	1.85017	0.154794	1.60247e-32	0.0148096	xsvldlpl_f	Yengo_Weighted_GRS	0.95728	0.103031	0.045181	0.0226222	0.000944257	0.964736	0.0790783	0.0446	0.0762753	0.000539077	bmi	xsvldlpl_f	5504	0.999672	0	0.0565827	7.25339	52	5451	7.76801e-49	142.861	1	5451	1.60247e-32	1.55288	1	5450	0.212765	0.0427411	0.0242178	1.76487	0.0776424	0.0427411	0.0335735	1.27306	0.203051
xsvldlc_f	fasting	bmi	Yengo_Weighted_GRS	5508	0	0	TRUE	0.992786	0.953946	bmi	xsvldlc_f	5508	0.961619	0	0.120639	0.00319162	0.0170163	0.00382424	4.44959	8.77478e-06	0.0170163	0.00408634	4.16419	3.1246e-05	bmi	Yengo_Weighted_GRS	0.892624	3.26794	0.196669	1.54845e-60	0.0477516	0.97398	1.8399	0.154638	3.02274e-32	0.0146683	xsvldlc_f	Yengo_Weighted_GRS	0.948939	0.124776	0.0461959	0.00693415	0.00132324	0.96263	0.0848314	0.0443059	0.0555861	0.000592714	bmi	xsvldlc_f	5508	0.999535	0	0.111311	13.9338	52	5455	6.09907e-111	141.566	1	5455	3.02274e-32	1.50179	1	5454	0.220449	0.0461065	0.0241723	1.90741	0.0565195	0.0461065	0.0341219	1.35123	0.176678
xsvldlce_f	fasting	bmi	Yengo_Weighted_GRS	5510	0	0	TRUE	0.995303	0.951805	bmi	xsvldlce_f	5510	0.961781	0	0.151566	0.00361984	0.0181637	0.00376435	4.82517	1.43691e-06	0.0181637	0.00401004	4.52954	5.91114e-06	bmi	Yengo_Weighted_GRS	0.894288	3.26706	0.196676	1.67425e-60	0.0477078	0.974437	1.84028	0.154658	2.99184e-32	0.0146701	xsvldlce_f	Yengo_Weighted_GRS	0.948873	0.121286	0.0463125	0.00884658	0.00124363	0.95977	0.0826915	0.0436399	0.0581639	0.000560249	bmi	xsvldlce_f	5510	0.999226	0	0.143702	18.1999	52	5457	3.25131e-150	141.586	1	5457	2.99184e-32	1.31228	1	5456	0.252032	0.0449342	0.0237806	1.88954	0.058873	0.0449342	0.0336083	1.337	0.181279
xsvldlfc_f	fasting	bmi	Yengo_Weighted_GRS	5506	0	0	TRUE	0.988636	0.954695	bmi	xsvldlfc_f	5506	0.961495	0	0.0681052	0.00205622	0.013515	0.00389627	3.46872	0.000526997	0.013515	0.00420583	3.2134	0.00131171	bmi	Yengo_Weighted_GRS	0.891866	3.26799	0.196694	1.59654e-60	0.047758	0.974358	1.84009	0.154664	3.05218e-32	0.0146726	xsvldlfc_f	Yengo_Weighted_GRS	0.951782	0.127677	0.0457172	0.00524407	0.00141506	0.961054	0.0872453	0.0451076	0.0531453	0.000640287	bmi	xsvldlfc_f	5506	0.999777	0	0.0551693	7.40174	52	5453	3.37298e-50	141.547	1	5453	3.05218e-32	1.9652	1	5452	0.161016	0.0474136	0.0246646	1.92233	0.0546162	0.0474136	0.0345019	1.37423	0.169426
xsvldltg_f	fasting	bmi	Yengo_Weighted_GRS	5510	0	0	TRUE	0.920648	0.953709	bmi	xsvldltg_f	5510	0.951991	0	0.152965	0.0404481	0.0612923	0.00379691	16.1427	2.66933e-57	0.0612923	0.00407806	15.0298	4.68654e-51	bmi	Yengo_Weighted_GRS	0.891597	3.26476	0.196673	2.00915e-60	0.0476449	0.976456	1.83932	0.154658	3.21518e-32	0.0146574	xsvldltg_f	Yengo_Weighted_GRS	0.942702	0.239041	0.046671	3.12896e-07	0.00474015	0.948136	0.12005	0.044945	0.00758393	0.00115878	bmi	xsvldltg_f	5510	0.999106	0	0.152795	14.0809	52	5457	2.61672e-112	141.44	1	5457	3.21518e-32	0.0284233	1	5456	0.866124	0.0652688	0.0238903	2.73202	0.00631501	0.0652688	0.0345618	1.88847	0.0590162
idlp_f	fasting	bmi	Yengo_Weighted_GRS	5510	0	0	TRUE	0.994097	0.956097	bmi	idlp_f	5510	0.964993	0	0.0870297	0.000138259	-0.00344259	0.00378696	-0.909064	0.363356	-0.00344259	0.00397542	-0.86597	0.386507	bmi	Yengo_Weighted_GRS	0.891867	3.25629	0.19659	3.55753e-60	0.047448	0.974052	1.83833	0.154515	3.04717e-32	0.0146603	idlp_f	Yengo_Weighted_GRS	0.954801	0.0404101	0.0449035	0.368196	0.000147015	0.970048	0.0365371	0.0437828	0.40403	0.000116513	bmi	idlp_f	5510	0.999789	0	0.0806867	9.93221	52	5457	1.16665e-73	141.549	1	5457	3.04717e-32	0.983433	1	5456	0.321397	0.0198752	0.0238989	0.831635	0.405651	0.0198752	0.0327144	0.607537	0.54352
idll_f	fasting	bmi	Yengo_Weighted_GRS	5511	0	0	TRUE	0.996173	0.952811	bmi	idll_f	5511	0.963877	0	0.0911036	0.000385177	-0.00573617	0.00377166	-1.52086	0.128352	-0.00573617	0.0039585	-1.44908	0.147317	bmi	Yengo_Weighted_GRS	0.893331	3.25615	0.196582	3.55818e-60	0.0474396	0.976164	1.83807	0.154502	3.07128e-32	0.014655	idll_f	Yengo_Weighted_GRS	0.95978	0.0320577	0.0448239	0.474521	9.28394e-05	0.966309	0.032038	0.0436127	0.462613	8.98931e-05	bmi	idll_f	5511	0.999568	0	0.0848211	10.4148	52	5458	3.68361e-78	141.533	1	5458	3.07128e-32	0.978302	1	5457	0.322662	0.0174302	0.0238054	0.732195	0.464081	0.0174302	0.032472	0.536777	0.591444
idlpl_f	fasting	bmi	Yengo_Weighted_GRS	5500	0	0	TRUE	0.996242	0.955247	bmi	idlpl_f	5500	0.965916	0	0.0901604	0.00137365	-0.0107293	0.00374141	-2.86771	0.00415046	-0.0107293	0.0039269	-2.73226	0.00629023	bmi	Yengo_Weighted_GRS	0.895365	3.25272	0.196702	5.53604e-60	0.0473796	0.975409	1.83473	0.154631	4.44329e-32	0.0146134	idlpl_f	Yengo_Weighted_GRS	0.959381	0.0202607	0.0444315	0.648409	3.78186e-05	0.968748	0.029984	0.0432773	0.488443	8.02941e-05	bmi	idlpl_f	5500	0.999763	0	0.0814152	10.1339	52	5447	1.56354e-75	140.784	1	5447	4.44329e-32	1.35327	1	5446	0.244758	0.0163424	0.0236841	0.690019	0.490212	0.0163424	0.0321006	0.5091	0.610702
idlc_f	fasting	bmi	Yengo_Weighted_GRS	5502	0	0	TRUE	0.997416	0.95414	bmi	idlc_f	5502	0.964547	0	0.108416	0.00086395	-0.0086443	0.00376191	-2.29785	0.0216081	-0.0086443	0.00394069	-2.1936	0.0282644	bmi	Yengo_Weighted_GRS	0.890405	3.25266	0.196677	5.37121e-60	0.0473732	0.976318	1.83454	0.154605	4.40143e-32	0.0146091	idlc_f	Yengo_Weighted_GRS	0.955798	0.0237069	0.0451305	0.599399	5.01677e-05	0.963468	0.0254073	0.0435036	0.559226	5.58607e-05	bmi	idlc_f	5502	0.999582	0	0.102566	12.5648	52	5449	3.3412e-98	140.803	1	5449	4.40143e-32	0.923833	1	5448	0.336513	0.0138494	0.0237805	0.582385	0.560331	0.0138494	0.0324802	0.426396	0.669836
idlce_f	fasting	bmi	Yengo_Weighted_GRS	5502	0	0	TRUE	0.99734	0.952909	bmi	idlce_f	5502	0.961956	0	0.111717	0.000128015	-0.00335341	0.0037842	-0.886162	0.375569	-0.00335341	0.00396782	-0.845152	0.398026	bmi	Yengo_Weighted_GRS	0.893433	3.25266	0.196677	5.37121e-60	0.0473732	0.976727	1.83454	0.154605	4.40143e-32	0.0146091	idlce_f	Yengo_Weighted_GRS	0.952887	0.0386135	0.0454804	0.39591	0.000131042	0.963329	0.0298493	0.0437428	0.495026	7.5913e-05	bmi	idlce_f	5502	0.99954	0	0.107333	13.1082	52	5449	2.92217e-103	140.803	1	5449	4.40143e-32	0.694871	1	5448	0.404549	0.0162707	0.0239021	0.680725	0.496074	0.0162707	0.0328783	0.494878	0.620706
idlfc_f	fasting	bmi	Yengo_Weighted_GRS	5502	0	0	TRUE	0.998546	0.955807	bmi	idlfc_f	5502	0.967616	0	0.109545	0.00534088	-0.0210279	0.00367822	-5.71688	1.14264e-08	-0.0210279	0.00383962	-5.47657	4.33654e-08	bmi	Yengo_Weighted_GRS	0.895348	3.25266	0.196677	5.37121e-60	0.0473732	0.975676	1.83454	0.154605	4.40143e-32	0.0146091	idlfc_f	Yengo_Weighted_GRS	0.959376	-0.00780967	0.0441555	0.859619	5.68761e-06	0.970063	0.018956	0.0426431	0.656679	3.24842e-05	bmi	idlfc_f	5502	0.999739	0	0.0976659	12.1051	52	5449	6.41582e-94	140.803	1	5449	4.40143e-32	1.87872	1	5448	0.170536	0.0103328	0.0233297	0.442906	0.657852	0.0103328	0.0311541	0.331669	0.740152
idltg_f	fasting	bmi	Yengo_Weighted_GRS	5503	0	0	TRUE	0.953024	0.954142	bmi	idltg_f	5503	0.959678	0	0.0910035	0.0116588	0.0319816	0.00382522	8.36072	7.83452e-17	0.0319816	0.00407922	7.84013	4.50086e-15	bmi	Yengo_Weighted_GRS	0.893951	3.25114	0.196692	6.19763e-60	0.0473154	0.975237	1.83511	0.154639	4.34885e-32	0.0146157	idltg_f	Yengo_Weighted_GRS	0.955706	0.14304	0.0454256	0.00164774	0.00179924	0.959021	0.0901144	0.0444958	0.0428921	0.000692347	bmi	idltg_f	5503	0.999609	0	0.0876611	9.1945	52	5450	8.73175e-67	140.827	1	5450	4.34885e-32	0.517783	1	5449	0.47182	0.0491056	0.0241462	2.03368	0.0420325	0.0491056	0.0343816	1.42825	0.153277
lldlp_f	fasting	bmi	Yengo_Weighted_GRS	5506	0	0	TRUE	0.994289	0.960393	bmi	lldlp_f	5506	0.963581	0	0.0667164	0.000391735	-0.0057733	0.00381608	-1.51289	0.130366	-0.0057733	0.00403476	-1.43089	0.152461	bmi	Yengo_Weighted_GRS	0.895206	3.25761	0.19658	3.16344e-60	0.0475222	0.97567	1.8387	0.154548	3.05263e-32	0.0146769	lldlp_f	Yengo_Weighted_GRS	0.958029	0.0356628	0.0447471	0.425493	0.000115391	0.963774	0.0283427	0.0441201	0.520641	7.06542e-05	bmi	lldlp_f	5506	0.999829	0	0.0614403	7.41835	52	5453	2.37345e-50	141.547	1	5453	3.05263e-32	0.800178	1	5452	0.37108	0.0154145	0.0240588	0.640702	0.521743	0.0154145	0.032694	0.471478	0.637318
lldll_f	fasting	bmi	Yengo_Weighted_GRS	5506	0	0	TRUE	0.995668	0.954809	bmi	lldll_f	5506	0.968222	0	0.0678686	0.000601166	-0.00714331	0.0038091	-1.87532	0.0608015	-0.00714331	0.00402861	-1.77315	0.0762044	bmi	Yengo_Weighted_GRS	0.892082	3.25761	0.19658	3.16344e-60	0.0475222	0.975468	1.8387	0.154548	3.05263e-32	0.0146769	lldll_f	Yengo_Weighted_GRS	0.962611	0.0310414	0.0446936	0.487374	8.76345e-05	0.964942	0.0261753	0.0440447	0.552343	6.04073e-05	bmi	lldll_f	5506	0.999819	0	0.0624838	7.53092	52	5453	2.19072e-51	141.547	1	5453	3.05263e-32	0.817673	1	5452	0.365901	0.0142357	0.0240163	0.592752	0.553372	0.0142357	0.032586	0.436866	0.662226
lldlpl_f	fasting	bmi	Yengo_Weighted_GRS	5506	0	0	TRUE	0.995921	0.953679	bmi	lldlpl_f	5506	0.966831	0	0.0719844	0.000519729	-0.00664591	0.00380299	-1.74755	0.0805988	-0.00664591	0.00401327	-1.65598	0.097725	bmi	Yengo_Weighted_GRS	0.893947	3.25761	0.19658	3.16344e-60	0.0475222	0.976118	1.8387	0.154548	3.05263e-32	0.0146769	lldlpl_f	Yengo_Weighted_GRS	0.956876	0.0306708	0.0447208	0.49285	8.54509e-05	0.965234	0.0252678	0.0439722	0.565564	5.62233e-05	bmi	lldlpl_f	5506	0.999732	0	0.0670932	8.03946	52	5453	4.4837e-56	141.547	1	5453	3.05263e-32	0.746014	1	5452	0.387779	0.0137422	0.0239717	0.573267	0.566488	0.0137422	0.0326363	0.421071	0.67372
lldlc_f	fasting	bmi	Yengo_Weighted_GRS	5507	0	0	TRUE	0.996045	0.952406	bmi	lldlc_f	5507	0.965933	0	0.0675549	0.000845041	-0.00846662	0.00380825	-2.22323	0.0262409	-0.00846662	0.00404158	-2.09488	0.0361819	bmi	Yengo_Weighted_GRS	0.892401	3.25747	0.196572	3.16405e-60	0.0475137	0.974804	1.83845	0.154535	3.07669e-32	0.0146717	lldlc_f	Yengo_Weighted_GRS	0.959914	0.028584	0.0446769	0.522333	7.43517e-05	0.964324	0.0242571	0.0440409	0.581804	5.19087e-05	bmi	lldlc_f	5507	0.999836	0	0.0620238	7.46531	52	5454	8.78052e-51	141.53	1	5454	3.07669e-32	0.839511	1	5453	0.359577	0.0131943	0.0240162	0.549391	0.582759	0.0131943	0.0325201	0.405727	0.684959
lldlce_f	fasting	bmi	Yengo_Weighted_GRS	5507	0	0	TRUE	0.995988	0.956068	bmi	lldlce_f	5507	0.963375	0	0.0637091	0.000262014	-0.00474418	0.00384014	-1.23542	0.216728	-0.00474418	0.00409053	-1.1598	0.246132	bmi	Yengo_Weighted_GRS	0.891842	3.25747	0.196572	3.16405e-60	0.0475137	0.973799	1.83845	0.154535	3.07669e-32	0.0146717	lldlce_f	Yengo_Weighted_GRS	0.955634	0.0388731	0.044957	0.387256	0.000135796	0.961773	0.0265608	0.0443956	0.54968	6.146e-05	bmi	lldlce_f	5507	0.999719	0	0.0594214	7.08189	52	5454	2.88603e-47	141.53	1	5454	3.07669e-32	0.648091	1	5453	0.420831	0.0144474	0.0242011	0.596975	0.550549	0.0144474	0.0329428	0.438562	0.660997
lldlfc_f	fasting	bmi	Yengo_Weighted_GRS	5509	0	0	TRUE	0.997937	0.955222	bmi	lldlfc_f	5509	0.96804	0	0.0857751	0.00462653	-0.0195053	0.00371205	-5.25458	1.53997e-07	-0.0195053	0.00389879	-5.0029	5.64743e-07	bmi	Yengo_Weighted_GRS	0.893499	3.25774	0.196548	2.99223e-60	0.0475161	0.975573	1.83953	0.15451	2.77116e-32	0.0146873	lldlfc_f	Yengo_Weighted_GRS	0.965431	-0.00598054	0.0439835	0.891848	3.35725e-06	0.966961	0.0136089	0.0430198	0.751757	1.68527e-05	bmi	lldlfc_f	5509	0.99976	0	0.0769735	9.22631	52	5456	4.38185e-67	141.743	1	5456	2.77116e-32	1.36471	1	5455	0.242775	0.007398	0.0234396	0.31562	0.752303	0.007398	0.0312811	0.236501	0.813053
lldltg_f	fasting	bmi	Yengo_Weighted_GRS	5511	0	0	TRUE	0.96395	0.955864	bmi	lldltg_f	5511	0.961844	0	0.116185	0.000929925	0.0089249	0.00372429	2.3964	0.0165903	0.0089249	0.00395604	2.25602	0.0240694	bmi	Yengo_Weighted_GRS	0.893786	3.25649	0.196507	3.13206e-60	0.0474835	0.975441	1.8395	0.154465	2.66769e-32	0.0146894	lldltg_f	Yengo_Weighted_GRS	0.95798	0.0726219	0.0448682	0.1056	0.00047531	0.961755	0.0588455	0.0430642	0.171851	0.000302573	bmi	lldltg_f	5511	0.999402	0	0.109974	13.6278	52	5458	4.19624e-108	141.82	1	5458	2.66769e-32	0.996605	1	5457	0.318178	0.0319899	0.0234846	1.36217	0.173201	0.0319899	0.0328934	0.972534	0.330828
mldlp_f	fasting	bmi	Yengo_Weighted_GRS	5495	0	0	TRUE	0.992567	0.950927	bmi	mldlp_f	5495	0.964117	0	0.052291	0.00016577	-0.00377174	0.00386587	-0.975651	0.329281	-0.00377174	0.0041464	-0.909642	0.363012	bmi	Yengo_Weighted_GRS	0.889682	3.24042	0.19696	2.09141e-59	0.0469623	0.974193	1.82592	0.154774	9.78672e-32	0.0144568	mldlp_f	Yengo_Weighted_GRS	0.955973	0.0478017	0.0449968	0.28813	0.000205412	0.964315	0.030199	0.0447021	0.499347	7.94853e-05	bmi	mldlp_f	5495	0.999849	0	0.0474839	5.73578	52	5442	4.42512e-35	139.177	1	5442	9.78672e-32	0.705905	1	5441	0.400843	0.0165391	0.0245429	0.673886	0.500412	0.0165391	0.0334483	0.494468	0.620996
mldll_f	fasting	bmi	Yengo_Weighted_GRS	5495	0	0	TRUE	0.993495	0.95609	bmi	mldll_f	5495	0.961916	0	0.0522955	0.000244118	-0.00457855	0.0038671	-1.18398	0.236475	-0.00457855	0.00415152	-1.10286	0.270087	bmi	Yengo_Weighted_GRS	0.891797	3.24042	0.19696	2.09141e-59	0.0469623	0.97515	1.82592	0.154774	9.78672e-32	0.0144568	mldll_f	Yengo_Weighted_GRS	0.956457	0.0460003	0.0450115	0.306842	0.0001901	0.962296	0.028633	0.0447183	0.522006	7.14098e-05	bmi	mldll_f	5495	0.999862	0	0.0475155	5.72697	52	5442	5.30375e-35	139.177	1	5442	9.78672e-32	0.701929	1	5441	0.402173	0.0156815	0.0245503	0.638748	0.523014	0.0156815	0.0334093	0.469374	0.638821
mldlpl_f	fasting	bmi	Yengo_Weighted_GRS	5490	0	0	TRUE	0.992395	0.954528	bmi	mldlpl_f	5490	0.963329	0	0.0545517	0.00024195	0.00461485	0.00391231	1.17957	0.238223	0.00461485	0.00417843	1.10444	0.2694	bmi	Yengo_Weighted_GRS	0.894219	3.2466	0.197171	1.69149e-59	0.0470775	0.974381	1.81545	0.154921	2.43277e-31	0.0142696	mldlpl_f	Yengo_Weighted_GRS	0.95517	0.069214	0.045598	0.129093	0.000419662	0.962847	0.0377801	0.0452551	0.403852	0.000121207	bmi	mldlpl_f	5490	0.999842	0	0.0515718	6.00064	52	5437	1.88591e-37	137.324	1	5437	2.43277e-31	0.432778	1	5436	0.510657	0.0208103	0.0249654	0.833567	0.404562	0.0208103	0.0344126	0.60473	0.545384
mldlc_f	fasting	bmi	Yengo_Weighted_GRS	5500	0	0	TRUE	0.994322	0.95322	bmi	mldlc_f	5500	0.961759	0	0.0524483	0.000686726	-0.00767448	0.0038626	-1.98687	0.0469871	-0.00767448	0.00414917	-1.84964	0.0643653	bmi	Yengo_Weighted_GRS	0.893048	3.25338	0.19676	5.67358e-60	0.0473711	0.976154	1.83131	0.154635	5.76972e-32	0.0145502	mldlc_f	Yengo_Weighted_GRS	0.958762	0.0332541	0.0449459	0.459411	9.95547e-05	0.960419	0.0189949	0.044662	0.670632	3.14878e-05	bmi	mldlc_f	5500	0.999883	0	0.0486509	5.70277	52	5447	8.69796e-35	140.252	1	5447	5.76972e-32	0.562023	1	5446	0.453479	0.0103723	0.0244283	0.4246	0.671145	0.0103723	0.0332125	0.3123	0.754825
mldlce_f	fasting	bmi	Yengo_Weighted_GRS	5501	0	0	TRUE	0.994898	0.953849	bmi	mldlce_f	5501	0.961058	0	0.0503862	0.000520323	-0.00667711	0.00386462	-1.72775	0.0840893	-0.00667711	0.00414852	-1.60952	0.107504	bmi	Yengo_Weighted_GRS	0.893466	3.25428	0.196756	5.24105e-60	0.0473901	0.974875	1.83155	0.154625	5.61502e-32	0.0145514	mldlce_f	Yengo_Weighted_GRS	0.958458	0.0383686	0.0449207	0.393064	0.000132653	0.960858	0.0228887	0.0446823	0.608494	4.57612e-05	bmi	mldlce_f	5501	0.999852	0	0.0460956	5.4819	52	5448	8.00167e-33	140.307	1	5448	5.61502e-32	0.633903	1	5447	0.425962	0.0124969	0.0244448	0.511228	0.609212	0.0124969	0.0331731	0.376718	0.706398
mldlfc_f	fasting	bmi	Yengo_Weighted_GRS	5482	0	0	TRUE	0.995358	0.956448	bmi	mldlfc_f	5482	0.960551	0	0.0617215	0.00140822	-0.0110454	0.00386947	-2.8545	0.0043268	-0.0110454	0.00415657	-2.65734	0.00787604	bmi	Yengo_Weighted_GRS	0.894467	3.24428	0.197455	2.96831e-59	0.0469497	0.976892	1.81733	0.155116	2.50931e-31	0.0142845	mldlfc_f	Yengo_Weighted_GRS	0.955668	0.0307044	0.0453081	0.498003	8.37978e-05	0.961031	0.0244109	0.0448129	0.585962	5.13571e-05	bmi	mldlfc_f	5482	0.999846	0	0.0548056	6.66773	52	5429	1.76481e-43	137.264	1	5429	2.50931e-31	1.01175	1	5428	0.314528	0.0134323	0.0247315	0.543125	0.587066	0.0134323	0.0333827	0.402372	0.687426
mldltg_f	fasting	bmi	Yengo_Weighted_GRS	5505	0	0	TRUE	0.973751	0.95406	bmi	mldltg_f	5505	0.957502	0	0.159093	3.13307e-05	0.00163857	0.00363561	0.450701	0.652223	0.00163857	0.00386459	0.423997	0.671568	bmi	Yengo_Weighted_GRS	0.896378	3.25249	0.196679	5.45095e-60	0.0473429	0.976703	1.83258	0.154555	4.8789e-32	0.0145711	mldltg_f	Yengo_Weighted_GRS	0.961643	0.0432532	0.0449061	0.335494	0.000168559	0.960861	0.044984	0.0420175	0.284396	0.000176755	bmi	mldltg_f	5505	0.999049	0	0.152969	19.7106	52	5452	6.43645e-164	140.592	1	5452	4.8789e-32	1.02384	1	5451	0.311655	0.0245467	0.0230133	1.06663	0.286186	0.0245467	0.0321464	0.763592	0.445144
sldlp_f	fasting	bmi	Yengo_Weighted_GRS	5473	0	0	TRUE	0.99362	0.954686	bmi	sldlp_f	5473	0.963445	0	0.0564611	0.000195925	-0.00412447	0.0038878	-1.06088	0.288794	-0.00412447	0.0042057	-0.980687	0.326747	bmi	Yengo_Weighted_GRS	0.891524	3.25086	0.197326	1.4898e-59	0.0472643	0.974483	1.82658	0.155078	1.2223e-31	0.0144679	sldlp_f	Yengo_Weighted_GRS	0.957804	0.0491835	0.04535	0.278177	0.000214943	0.962498	0.0332392	0.0449537	0.45969	9.5187e-05	bmi	sldlp_f	5473	0.999817	0	0.0507223	6.18837	52	5420	3.89352e-39	138.731	1	5420	1.2223e-31	0.843766	1	5419	0.358363	0.0181975	0.0246843	0.737211	0.461026	0.0181975	0.033728	0.539538	0.589538
sldll_f	fasting	bmi	Yengo_Weighted_GRS	5474	0	0	TRUE	0.993469	0.955585	bmi	sldll_f	5474	0.964262	0	0.0574122	0.000348763	-0.00549786	0.00388195	-1.41626	0.156756	-0.00549786	0.00420056	-1.30884	0.190589	bmi	Yengo_Weighted_GRS	0.892183	3.25072	0.197318	1.49031e-59	0.0472558	0.976365	1.82633	0.155065	1.23098e-31	0.0144628	sldll_f	Yengo_Weighted_GRS	0.955717	0.045162	0.045306	0.318895	0.000181556	0.964975	0.0312001	0.0448902	0.487065	8.40182e-05	bmi	sldll_f	5474	0.999868	0	0.0515286	6.28129	52	5421	5.64426e-40	138.717	1	5421	1.23098e-31	0.865845	1	5420	0.35215	0.0170835	0.0246526	0.69297	0.488358	0.0170835	0.033612	0.508255	0.611295
sldlpl_f	fasting	bmi	Yengo_Weighted_GRS	5460	0	0	TRUE	0.995929	0.955713	bmi	sldlpl_f	5460	0.962251	0	0.0672994	1.3672e-06	-0.00034694	0.00389701	-0.0890272	0.929064	-0.00034694	0.00423431	-0.0819354	0.934698	bmi	Yengo_Weighted_GRS	0.894434	3.2556	0.197651	1.57699e-59	0.0473544	0.978349	1.82806	0.155249	1.27395e-31	0.0144736	sldlpl_f	Yengo_Weighted_GRS	0.954923	0.0425598	0.0457131	0.351885	0.000158787	0.96329	0.0248763	0.0450531	0.580864	5.2588e-05	bmi	sldlpl_f	5460	0.999779	0	0.0650875	7.49073	52	5407	5.34474e-51	138.651	1	5407	1.27395e-31	0.328784	1	5406	0.5664	0.013608	0.0246752	0.551488	0.581322	0.013608	0.0342827	0.396936	0.69143
sldlc_f	fasting	bmi	Yengo_Weighted_GRS	5485	0	0	TRUE	0.995709	0.954214	bmi	sldlc_f	5485	0.962627	0	0.0543959	0.00108929	-0.0096473	0.00385663	-2.50148	0.0123967	-0.0096473	0.00415042	-2.32441	0.0201034	bmi	Yengo_Weighted_GRS	0.893596	3.24957	0.197188	1.36743e-59	0.047193	0.975689	1.82112	0.15496	1.65224e-31	0.0143696	sldlc_f	Yengo_Weighted_GRS	0.959117	0.033988	0.0449495	0.449599	0.000104265	0.961657	0.02718	0.0446267	0.542515	6.46443e-05	bmi	sldlc_f	5485	0.999852	0	0.0473291	5.85222	52	5432	4.04894e-36	138.114	1	5432	1.65224e-31	1.03217	1	5431	0.309694	0.0149249	0.0245832	0.607118	0.543798	0.0149249	0.0330842	0.45112	0.651921
sldlce_f	fasting	bmi	Yengo_Weighted_GRS	5493	0	0	TRUE	0.994915	0.952207	bmi	sldlce_f	5493	0.965537	0	0.0508267	0.0010207	-0.00930102	0.00384551	-2.41867	0.01561	-0.00930102	0.00412936	-2.25241	0.0242961	bmi	Yengo_Weighted_GRS	0.894246	3.24506	0.196808	1.18258e-59	0.0471761	0.974938	1.83098	0.154672	6.12034e-32	0.0145613	sldlce_f	Yengo_Weighted_GRS	0.960342	0.031687	0.0446938	0.478367	9.15329e-05	0.963814	0.0228052	0.044454	0.607967	4.59663e-05	bmi	sldlce_f	5493	0.999861	0	0.0452419	5.46242	52	5440	1.19485e-32	140.134	1	5440	6.12034e-32	0.824499	1	5439	0.363908	0.0124552	0.0243377	0.511768	0.608834	0.0124552	0.0328575	0.379067	0.704653
sldlfc_f	fasting	bmi	Yengo_Weighted_GRS	5462	0	0	TRUE	0.997705	0.952122	bmi	sldlfc_f	5462	0.961578	0	0.0747199	0.00139483	-0.0110218	0.00385984	-2.8555	0.00431324	-0.0110218	0.00423744	-2.60105	0.00929386	bmi	Yengo_Weighted_GRS	0.89319	3.25588	0.197699	1.64008e-59	0.0473238	0.977251	1.82718	0.155282	1.40041e-31	0.0144478	sldlfc_f	Yengo_Weighted_GRS	0.957164	0.0144655	0.0454786	0.750442	1.8529e-05	0.964169	0.0108095	0.0446748	0.808822	1.00297e-05	bmi	sldlfc_f	5462	0.999683	0	0.0714258	8.21502	52	5409	1.11946e-57	138.458	1	5409	1.40041e-31	0.492869	1	5408	0.482681	0.00591593	0.0244754	0.24171	0.809014	0.00591593	0.0337664	0.175201	0.860928
sldltg_f	fasting	bmi	Yengo_Weighted_GRS	5498	0	0	TRUE	0.946934	0.952056	bmi	sldltg_f	5498	0.963203	0	0.0963116	0.00897706	0.0277357	0.00377122	7.35456	2.19984e-13	0.0277357	0.00396183	7.00073	2.54638e-12	bmi	Yengo_Weighted_GRS	0.89415	3.25529	0.196598	3.92409e-60	0.0475153	0.97649	1.83618	0.154521	3.61165e-32	0.0146568	sldltg_f	Yengo_Weighted_GRS	0.958126	0.128034	0.0448694	0.00434049	0.00147931	0.965351	0.0702458	0.0437594	0.108491	0.000431724	bmi	sldltg_f	5498	0.999409	0	0.0950199	10.1551	52	5445	9.95283e-76	141.207	1	5445	3.61165e-32	0.201806	1	5444	0.653285	0.0382565	0.0237368	1.61169	0.107086	0.0382565	0.0334696	1.14302	0.25308
xlhdlp_f	fasting	bmi	Yengo_Weighted_GRS	5237	0	0	TRUE	0.941125	0.955969	bmi	xlhdlp_f	5237	0.955603	0	0.352703	0.0499082	-0.0698809	0.00349536	-19.9925	1.01377e-85	-0.0698809	0.00412419	-16.9441	2.1267e-64	bmi	Yengo_Weighted_GRS	0.895213	3.2125	0.200747	2.60182e-56	0.0466368	0.976661	1.8028	0.157405	5.18636e-30	0.0142365	xlhdlp_f	Yengo_Weighted_GRS	0.939674	-0.278787	0.0486932	1.08949e-08	0.00622273	0.950419	-0.119997	0.0415959	0.00393243	0.00111748	bmi	xlhdlp_f	5237	0.998788	0	0.35259	46.7983	52	5184	0	131.177	1	5184	5.18636e-30	0.0228186	1	5183	0.879936	-0.0665613	0.0222515	-2.99132	0.00279085	-0.0665613	0.0329244	-2.02164	0.043265
xlhdll_f	fasting	bmi	Yengo_Weighted_GRS	5238	0	0	TRUE	0.939707	0.956642	bmi	xlhdll_f	5238	0.954111	0	0.352225	0.0498768	-0.0698671	0.00349672	-19.9807	1.25925e-85	-0.0698671	0.00412841	-16.9235	3.01969e-64	bmi	Yengo_Weighted_GRS	0.896838	3.21296	0.200779	2.61083e-56	0.0466268	0.976998	1.80332	0.15746	5.22676e-30	0.0142375	xlhdll_f	Yengo_Weighted_GRS	0.935769	-0.278559	0.0487162	1.13764e-08	0.00620559	0.951963	-0.119817	0.0416286	0.00401532	0.00111289	bmi	xlhdll_f	5238	0.998721	0	0.352105	46.7029	52	5185	0	131.161	1	5185	5.22676e-30	0.0242589	1	5184	0.876234	-0.0664425	0.0222637	-2.98434	0.00285519	-0.0664425	0.0329532	-2.01627	0.0438232
xlhdlpl_f	fasting	bmi	Yengo_Weighted_GRS	5237	0	0	TRUE	0.955864	0.956346	bmi	xlhdlpl_f	5237	0.954674	0	0.360636	0.0492011	-0.068986	0.00345394	-19.9731	1.45292e-85	-0.068986	0.00405871	-16.997	8.64279e-65	bmi	Yengo_Weighted_GRS	0.894076	3.2106	0.200811	3.25239e-56	0.0465558	0.976962	1.80387	0.157459	5.02162e-30	0.0142486	xlhdlpl_f	Yengo_Weighted_GRS	0.937962	-0.278265	0.048435	9.70378e-09	0.00626546	0.950892	-0.115008	0.0411163	0.00517461	0.00103766	bmi	xlhdlpl_f	5237	0.99828	0	0.360354	48.7006	52	5184	0	131.243	1	5184	5.02162e-30	0.0580234	1	5183	0.809657	-0.0637566	0.0219854	-2.89995	0.00374792	-0.0637566	0.0325223	-1.9604	0.050003
xlhdlc_f	fasting	bmi	Yengo_Weighted_GRS	5239	0	0	TRUE	0.939252	0.955373	bmi	xlhdlc_f	5239	0.951136	0	0.324484	0.0491478	-0.0699619	0.00360173	-19.4245	3.45775e-81	-0.0699619	0.00423333	-16.5265	2.36655e-61	bmi	Yengo_Weighted_GRS	0.894778	3.21313	0.200761	2.5176e-56	0.0466313	0.977919	1.80326	0.157446	5.18734e-30	0.0142363	xlhdlc_f	Yengo_Weighted_GRS	0.936406	-0.270984	0.0491488	3.68549e-08	0.00577117	0.949993	-0.121658	0.0427952	0.00448954	0.0011275	bmi	xlhdlc_f	5239	0.99855	0	0.324422	40.8124	52	5186	0	131.176	1	5186	5.18734e-30	0.0121495	1	5185	0.912235	-0.0674655	0.0229322	-2.94196	0.00327585	-0.0674655	0.0335252	-2.01238	0.0442314
xlhdlce_f	fasting	bmi	Yengo_Weighted_GRS	5239	0	0	TRUE	0.943784	0.956509	bmi	xlhdlce_f	5239	0.950329	0	0.306891	0.0501539	-0.0706159	0.00364531	-19.3717	9.01083e-81	-0.0706159	0.00426302	-16.5647	1.25302e-61	bmi	Yengo_Weighted_GRS	0.894001	3.21313	0.200761	2.5176e-56	0.0466313	0.976762	1.80326	0.157446	5.18734e-30	0.0142363	xlhdlce_f	Yengo_Weighted_GRS	0.940024	-0.266325	0.0491127	6.13275e-08	0.0055837	0.950935	-0.121975	0.0433056	0.00487177	0.00113527	bmi	xlhdlce_f	5239	0.9983	0	0.306802	37.1002	52	5186	7.72413171876102e-311	131.176	1	5186	5.18734e-30	0.0168387	1	5185	0.896758	-0.0676413	0.02321	-2.91432	0.00357994	-0.0676413	0.0337014	-2.00708	0.0447934
xlhdlfc_f	fasting	bmi	Yengo_Weighted_GRS	5240	0	0	TRUE	0.936062	0.954395	bmi	xlhdlfc_f	5240	0.950427	0	0.354157	0.0445637	-0.0668096	0.00353146	-18.9184	3.04661e-77	-0.0668096	0.00419322	-15.9328	3.75257e-57	bmi	Yengo_Weighted_GRS	0.894549	3.21171	0.200736	2.71948e-56	0.0465946	0.97621	1.80321	0.157412	5.06582e-30	0.0142383	xlhdlfc_f	Yengo_Weighted_GRS	0.938165	-0.278177	0.0492745	1.73412e-08	0.00604781	0.948173	-0.120201	0.0418813	0.0041209	0.00109465	bmi	xlhdlfc_f	5240	0.998881	0	0.354156	47.9854	52	5187	0	131.224	1	5187	5.06582e-30	4.57217e-05	1	5186	0.994605	-0.0666595	0.0224818	-2.96504	0.00304018	-0.0666595	0.0333841	-1.99675	0.045905
xlhdltg_f	fasting	bmi	Yengo_Weighted_GRS	5241	0	0	TRUE	0.941274	0.954623	bmi	xlhdltg_f	5241	0.968568	0	0.0951751	0.00347863	-0.0175296	0.0039251	-4.46603	8.13752e-06	-0.0175296	0.00435426	-4.02585	5.67693e-05	bmi	Yengo_Weighted_GRS	0.895241	3.21381	0.200598	1.95623e-56	0.0467054	0.978131	1.80079	0.15733	5.62772e-30	0.0142138	xlhdltg_f	Yengo_Weighted_GRS	0.963803	-0.0699985	0.0463772	0.131275	0.000434641	0.967975	-0.0344891	0.0451218	0.444689	0.000102276	bmi	xlhdltg_f	5241	0.999541	0	0.0951453	10.1217	52	5188	3.20045e-75	131.01	1	5188	5.62772e-30	0.0043147	1	5187	0.94763	-0.0191522	0.0250104	-0.765769	0.443849	-0.0191522	0.0345211	-0.554798	0.579057
lhdlp_f	fasting	bmi	Yengo_Weighted_GRS	5224	0	0	TRUE	0.963518	0.954652	bmi	lhdlp_f	5224	0.957327	0	0.349499	0.0464477	-0.0663218	0.00345152	-19.2152	1.54505e-79	-0.0663218	0.0039519	-16.7822	3.29243e-63	bmi	Yengo_Weighted_GRS	0.89411	3.20018	0.201146	1.08411e-55	0.046231	0.977502	1.80113	0.157399	5.83025e-30	0.0141993	lhdlp_f	Yengo_Weighted_GRS	0.941598	-0.238528	0.0479452	6.73366e-07	0.00471734	0.952652	-0.0908049	0.0409261	0.0265469	0.000662873	bmi	lhdlp_f	5224	0.999016	0	0.346827	46.239	52	5171	0	130.943	1	5171	5.83025e-30	0.537746	1	5170	0.463402	-0.0504156	0.0220078	-2.29081	0.0220147	-0.0504156	0.0331134	-1.52251	0.127942
lhdll_f	fasting	bmi	Yengo_Weighted_GRS	5224	0	0	TRUE	0.963203	0.955982	bmi	lhdll_f	5224	0.954364	0	0.348361	0.0467717	-0.0665903	0.00345649	-19.2653	6.27553e-80	-0.0665903	0.00395815	-16.8236	1.6389e-63	bmi	Yengo_Weighted_GRS	0.893097	3.20018	0.201146	1.08411e-55	0.046231	0.977648	1.80113	0.157399	5.83025e-30	0.0141993	lhdll_f	Yengo_Weighted_GRS	0.942005	-0.239211	0.0479718	6.34748e-07	0.00473904	0.954687	-0.0909654	0.0409922	0.0265239	0.000664465	bmi	lhdll_f	5224	0.99898	0	0.345632	45.9326	52	5171	0	130.943	1	5171	5.83025e-30	0.548367	1	5170	0.459019	-0.0505047	0.0220404	-2.29146	0.0219768	-0.0505047	0.0331848	-1.52192	0.12809
lhdlpl_f	fasting	bmi	Yengo_Weighted_GRS	5224	0	0	TRUE	0.973628	0.955142	bmi	lhdlpl_f	5224	0.954059	0	0.342779	0.0430149	-0.0634328	0.00344805	-18.3967	2.90583e-73	-0.0634328	0.00391248	-16.2129	4.08512e-59	bmi	Yengo_Weighted_GRS	0.894101	3.20018	0.201146	1.08411e-55	0.046231	0.977459	1.80113	0.157399	5.83025e-30	0.0141993	lhdlpl_f	Yengo_Weighted_GRS	0.944032	-0.224475	0.0476632	2.54627e-06	0.00422952	0.953935	-0.0839056	0.0407739	0.0396569	0.00057297	bmi	lhdlpl_f	5224	0.99912	0	0.339744	45.2343	52	5171	0	130.943	1	5171	5.83025e-30	0.604523	1	5170	0.436893	-0.0465851	0.0219912	-2.11835	0.0341933	-0.0465851	0.03279	-1.42071	0.155461
lhdlc_f	fasting	bmi	Yengo_Weighted_GRS	5224	0	0	TRUE	0.958049	0.955304	bmi	lhdlc_f	5224	0.95432	0	0.344312	0.0490722	-0.0685609	0.00348514	-19.6724	3.82162e-83	-0.0685609	0.00399445	-17.1641	4.93357e-66	bmi	Yengo_Weighted_GRS	0.893349	3.2009	0.201135	1.01337e-55	0.0462555	0.977549	1.80282	0.157384	5.10041e-30	0.0142265	lhdlc_f	Yengo_Weighted_GRS	0.941136	-0.251433	0.0482044	1.89913e-07	0.00518295	0.949803	-0.0975299	0.0413854	0.018479	0.000756103	bmi	lhdlc_f	5224	0.998688	0	0.342129	44.7421	52	5171	0	131.215	1	5171	5.10041e-30	0.436918	1	5170	0.508643	-0.0540986	0.0221911	-2.43785	0.0148083	-0.0540986	0.0337187	-1.60441	0.108685
lhdlce_f	fasting	bmi	Yengo_Weighted_GRS	5224	0	0	TRUE	0.957137	0.957438	bmi	lhdlce_f	5224	0.951414	0	0.344741	0.0487548	-0.0683907	0.00348664	-19.6151	1.0926e-82	-0.0683907	0.00399623	-17.1138	1.17095e-65	bmi	Yengo_Weighted_GRS	0.89457	3.2009	0.201135	1.01337e-55	0.0462555	0.976734	1.80282	0.157384	5.10041e-30	0.0142265	lhdlce_f	Yengo_Weighted_GRS	0.941603	-0.251721	0.048241	1.87875e-07	0.00518692	0.950102	-0.0976645	0.0413949	0.0183445	0.000757042	bmi	lhdlce_f	5224	0.998443	0	0.342634	44.8896	52	5171	0	131.215	1	5171	5.10041e-30	0.421879	1	5170	0.51603	-0.0541733	0.0221994	-2.4403	0.0147083	-0.0541733	0.0338707	-1.59942	0.109789
lhdlfc_f	fasting	bmi	Yengo_Weighted_GRS	5225	0	0	TRUE	0.960281	0.954879	bmi	lhdlfc_f	5225	0.950215	0	0.34187	0.049937	-0.0690251	0.00348435	-19.81	3.03058e-84	-0.0690251	0.00399526	-17.2767	7.04366e-67	bmi	Yengo_Weighted_GRS	0.895289	3.20107	0.201116	9.77256e-56	0.0462601	0.976687	1.80275	0.157369	5.06056e-30	0.0142253	lhdlfc_f	Yengo_Weighted_GRS	0.939715	-0.24831	0.0481066	2.53825e-07	0.00507517	0.949048	-0.0950512	0.0413972	0.0217113	0.000721018	bmi	lhdlfc_f	5225	0.998264	0	0.339086	44.0418	52	5172	0	131.231	1	5172	5.06056e-30	0.555197	1	5171	0.456236	-0.0527255	0.0221968	-2.37536	0.017568	-0.0527255	0.0333307	-1.58189	0.113736
lhdltg_f	fasting	bmi	Yengo_Weighted_GRS	5226	0	0	TRUE	0.947716	0.954432	bmi	lhdltg_f	5226	0.956133	0	0.30101	0.0333849	-0.0572822	0.00364425	-15.7185	2.01808e-54	-0.0572822	0.00430377	-13.3098	2.03157e-40	bmi	Yengo_Weighted_GRS	0.895431	3.2037	0.201073	7.5959e-56	0.0463431	0.977638	1.80264	0.157405	5.25396e-30	0.014223	lhdltg_f	Yengo_Weighted_GRS	0.941144	-0.220328	0.0488621	6.64991e-06	0.0038771	0.953774	-0.0954274	0.0427422	0.0256161	0.000705026	bmi	lhdltg_f	5226	0.999344	0	0.300818	38.1784	52	5173	2.51464591763819e-319	131.154	1	5173	5.25396e-30	0.0360284	1	5172	0.849464	-0.0529376	0.0231785	-2.28391	0.0224172	-0.0529376	0.0345072	-1.5341	0.125065
mhdlp_f	fasting	bmi	Yengo_Weighted_GRS	5480	0	0	TRUE	0.992708	0.953141	bmi	mhdlp_f	5480	0.962168	0	0.204814	0.00507099	-0.0205016	0.00348495	-5.88291	4.27235e-09	-0.0205016	0.00366076	-5.60037	2.1389e-08	bmi	Yengo_Weighted_GRS	0.893886	3.25062	0.196943	9.11891e-60	0.0473755	0.974856	1.83806	0.154719	3.75246e-32	0.0146906	mhdlp_f	Yengo_Weighted_GRS	0.962797	-0.0769167	0.0442139	0.0819768	0.000552155	0.957861	-0.0228009	0.040361	0.572149	4.70569e-05	bmi	mhdlp_f	5480	0.999357	0	0.204023	26.1957	52	5427	2.33557e-221	141.135	1	5427	3.75246e-32	0.140358	1	5426	0.70794	-0.0124048	0.0219003	-0.566424	0.571129	-0.0124048	0.0309885	-0.400304	0.688948
mhdll_f	fasting	bmi	Yengo_Weighted_GRS	5475	0	0	TRUE	0.995058	0.953162	bmi	mhdll_f	5475	0.959135	0	0.205184	0.00594706	-0.0221449	0.00347677	-6.36938	2.05433e-10	-0.0221449	0.00364181	-6.08073	1.19639e-09	bmi	Yengo_Weighted_GRS	0.893594	3.23549	0.197127	3.90131e-59	0.0469135	0.975978	1.83291	0.15491	6.56405e-32	0.0146038	mhdll_f	Yengo_Weighted_GRS	0.9628	-0.0749666	0.0441545	0.0895973	0.00052642	0.964746	-0.0205251	0.0403162	0.610701	3.82767e-05	bmi	mhdll_f	5475	0.999314	0	0.20373	26.0945	52	5422	1.87196e-220	139.997	1	5422	6.56405e-32	0.255929	1	5421	0.612951	-0.0111981	0.0219345	-0.510525	0.609705	-0.0111981	0.0308736	-0.362709	0.716836
mhdlpl_f	fasting	bmi	Yengo_Weighted_GRS	5480	0	0	TRUE	0.991194	0.953876	bmi	mhdlpl_f	5480	0.964197	0	0.220482	0.00512881	-0.0206806	0.00346089	-5.97551	2.43971e-09	-0.0206806	0.00367835	-5.62224	1.88498e-08	bmi	Yengo_Weighted_GRS	0.893262	3.25116	0.196937	8.67159e-60	0.0473929	0.975948	1.83873	0.154718	3.5658e-32	0.0147018	mhdlpl_f	Yengo_Weighted_GRS	0.964521	-0.0740131	0.0443488	0.0951973	0.000508171	0.960367	-0.0186199	0.0400869	0.642316	3.11924e-05	bmi	mhdlpl_f	5480	0.999289	0	0.219147	28.7874	52	5427	1.03386e-243	141.239	1	5427	3.5658e-32	0.24199	1	5426	0.622792	-0.0101265	0.0217491	-0.465607	0.641516	-0.0101265	0.0308111	-0.328664	0.742422
mhdlc_f	fasting	bmi	Yengo_Weighted_GRS	5468	0	0	TRUE	0.998154	0.954914	bmi	mhdlc_f	5468	0.961959	0	0.203772	0.0107915	-0.0298116	0.00347988	-8.56686	1.36981e-17	-0.0298116	0.00358287	-8.32059	8.75291e-17	bmi	Yengo_Weighted_GRS	0.890705	3.2389	0.197311	3.80231e-59	0.046981	0.977463	1.8326	0.155036	7.51363e-32	0.014586	mhdlc_f	Yengo_Weighted_GRS	0.962432	-0.103986	0.0441457	0.018532	0.00101406	0.961652	-0.0355202	0.040478	0.380243	0.000114746	bmi	mhdlc_f	5468	0.99939	0	0.202451	25.2121	52	5415	9.99423e-213	139.724	1	5415	7.51363e-32	0.231731	1	5414	0.630263	-0.0193824	0.0219593	-0.882652	0.377464	-0.0193824	0.031131	-0.622609	0.533567
mhdlce_f	fasting	bmi	Yengo_Weighted_GRS	5468	0	0	TRUE	0.998253	0.952646	bmi	mhdlce_f	5468	0.958279	0	0.198043	0.0107371	-0.0297586	0.00349498	-8.51467	2.1391e-17	-0.0297586	0.00358136	-8.30929	9.62758e-17	bmi	Yengo_Weighted_GRS	0.895356	3.2389	0.197311	3.80231e-59	0.046981	0.9754	1.8326	0.155036	7.51363e-32	0.014586	mhdlce_f	Yengo_Weighted_GRS	0.965368	-0.107348	0.0441772	0.0151334	0.00107907	0.959629	-0.0390742	0.0406498	0.336474	0.00013865	bmi	mhdlce_f	5468	0.999309	0	0.19718	24.3136	52	5415	7.56521e-205	139.724	1	5415	7.51363e-32	0.15034	1	5414	0.698225	-0.0213217	0.0220482	-0.967051	0.333562	-0.0213217	0.0313536	-0.680041	0.496507
mhdlfc_f	fasting	bmi	Yengo_Weighted_GRS	5471	0	0	TRUE	0.99754	0.95159	bmi	mhdlfc_f	5471	0.962307	0	0.222484	0.0104338	-0.0292924	0.00343534	-8.52679	1.9289e-17	-0.0292924	0.00359164	-8.15571	3.47133e-16	bmi	Yengo_Weighted_GRS	0.89594	3.24018	0.197246	3.14975e-59	0.0470213	0.976781	1.83189	0.154994	7.63206e-32	0.0145746	mhdlfc_f	Yengo_Weighted_GRS	0.964451	-0.0934154	0.0441046	0.0342163	0.000819608	0.960834	-0.02622	0.0399584	0.511736	6.26141e-05	bmi	mhdlfc_f	5471	0.999378	0	0.219756	28.3252	52	5418	1.05361e-239	139.691	1	5418	7.63206e-32	0.490158	1	5417	0.483887	-0.0143131	0.0217066	-0.659387	0.509675	-0.0143131	0.0304715	-0.469719	0.638575
mhdltg_f	fasting	bmi	Yengo_Weighted_GRS	5483	0	0	TRUE	0.945253	0.952128	bmi	mhdltg_f	5483	0.950464	0	0.121349	0.0399454	0.0605383	0.00385305	15.7118	1.95642e-54	0.0605383	0.00419973	14.4148	4.17576e-47	bmi	Yengo_Weighted_GRS	0.893894	3.24216	0.197372	3.1478e-59	0.046921	0.974872	1.83151	0.155093	8.5586e-32	0.0145188	mhdltg_f	Yengo_Weighted_GRS	0.943824	0.238957	0.0465192	2.89202e-07	0.00479106	0.948651	0.13686	0.0455615	0.00267796	0.00152392	bmi	mhdltg_f	5483	0.998995	0	0.119155	9.83097	52	5430	1.06943e-72	139.454	1	5430	8.5586e-32	0.348145	1	5429	0.555189	0.0747254	0.0243802	3.06501	0.00218734	0.0747254	0.0348674	2.14313	0.0321468
shdlp_f	fasting	bmi	Yengo_Weighted_GRS	5458	0	0	TRUE	0.992743	0.954916	bmi	shdlp_f	5458	0.947491	0	0.085302	0.0102092	0.0307072	0.00395352	7.76705	9.54728e-15	0.0307072	0.00440691	6.96795	3.21583e-12	bmi	Yengo_Weighted_GRS	0.8947	3.24567	0.197794	4.18682e-59	0.0470316	0.975548	1.83517	0.155428	8.77908e-32	0.0145813	shdlp_f	Yengo_Weighted_GRS	0.948108	0.134915	0.0468559	0.00400033	0.00151725	0.94691	0.0753097	0.0459985	0.101643	0.00045846	bmi	shdlp_f	5458	0.999776	0	0.0841467	8.57448	52	5405	5.28669e-61	139.411	1	5405	8.77908e-32	0.176049	1	5404	0.674807	0.0410368	0.0249481	1.64488	0.100052	0.0410368	0.0349351	1.17466	0.240183
shdll_f	fasting	bmi	Yengo_Weighted_GRS	5458	0	0	TRUE	0.99191	0.952464	bmi	shdll_f	5458	0.949001	0	0.0813016	0.00774854	0.0265868	0.00393772	6.75183	1.61307e-11	0.0265868	0.00435926	6.09893	1.06781e-09	bmi	Yengo_Weighted_GRS	0.895818	3.24567	0.197794	4.18682e-59	0.0470316	0.975927	1.83517	0.155428	8.77908e-32	0.0145813	shdll_f	Yengo_Weighted_GRS	0.950009	0.121059	0.0465735	0.0093664	0.00123681	0.946674	0.0685408	0.0457547	0.13419	0.000384477	bmi	shdll_f	5458	0.999776	0	0.0800321	8.35381	52	5405	5.84774e-59	139.411	1	5405	8.77908e-32	0.192617	1	5404	0.660765	0.0373484	0.0248499	1.50296	0.132908	0.0373484	0.0346767	1.07705	0.281508
shdlpl_f	fasting	bmi	Yengo_Weighted_GRS	5471	0	0	TRUE	0.985034	0.954002	bmi	shdlpl_f	5471	0.948636	0	0.0595798	0.013488	0.0347958	0.00394726	8.81519	1.58577e-18	0.0347958	0.00434858	8.00165	1.22764e-15	bmi	Yengo_Weighted_GRS	0.896858	3.24222	0.197381	3.19426e-59	0.0470164	0.975558	1.84366	0.155219	3.85577e-32	0.0147433	shdlpl_f	Yengo_Weighted_GRS	0.954744	0.139092	0.0461337	0.00258188	0.00165934	0.950052	0.0797184	0.0459953	0.0831195	0.000528588	bmi	shdlpl_f	5471	0.999809	0	0.0587856	5.16088	52	5418	5.49357e-30	141.083	1	5418	3.85577e-32	0.119125	1	5417	0.729999	0.0432392	0.0247881	1.74435	0.0811546	0.0432392	0.0346047	1.24952	0.21153
shdlc_f	fasting	bmi	Yengo_Weighted_GRS	5459	0	0	TRUE	0.980967	0.954422	bmi	shdlc_f	5459	0.965393	0	0.0718932	0.000534162	-0.00665363	0.0037721	-1.76391	0.0778042	-0.00665363	0.00410401	-1.62125	0.104964	bmi	Yengo_Weighted_GRS	0.896376	3.24748	0.197736	3.36296e-59	0.0470994	0.974712	1.83587	0.155389	8.05109e-32	0.0145957	shdlc_f	Yengo_Weighted_GRS	0.965167	0.00541979	0.0444065	0.902864	2.72971e-06	0.963684	0.00831688	0.0436617	0.848937	6.23287e-06	bmi	shdlc_f	5459	0.999802	0	0.070384	7.98097	52	5406	1.63217e-55	139.587	1	5406	8.05109e-32	0.226945	1	5405	0.633818	0.00453021	0.0237951	0.190384	0.849015	0.00453021	0.0320304	0.141435	0.887532
shdlce_f	fasting	bmi	Yengo_Weighted_GRS	5459	0	0	TRUE	0.97225	0.951735	bmi	shdlce_f	5459	0.967238	0	0.0656988	0.0015163	-0.0111577	0.00376692	-2.96201	0.00306965	-0.0111577	0.00407613	-2.73732	0.00619421	bmi	Yengo_Weighted_GRS	0.891683	3.24748	0.197736	3.36296e-59	0.0470994	0.976714	1.83587	0.155389	8.05109e-32	0.0145957	shdlce_f	Yengo_Weighted_GRS	0.9662	-0.0120303	0.044198	0.785486	1.35764e-05	0.965557	-0.00153045	0.0436247	0.972016	2.13053e-07	bmi	shdlce_f	5459	0.999831	0	0.0644006	7.13183	52	5406	1.0465e-47	139.587	1	5406	8.05109e-32	0.193923	1	5405	0.659689	-0.000833637	0.0237596	-0.0350863	0.972012	-0.000833637	0.0319738	-0.0260725	0.9792
shdlfc_f	fasting	bmi	Yengo_Weighted_GRS	5457	0	0	TRUE	0.985628	0.951542	bmi	shdlfc_f	5457	0.95848	0	0.0643674	0.00513143	0.0212266	0.00389903	5.44408	5.4373e-08	0.0212266	0.00423312	5.01442	5.31936e-07	bmi	Yengo_Weighted_GRS	0.894169	3.2443	0.197866	5.13588e-59	0.0469689	0.975505	1.83626	0.155507	8.6781e-32	0.0145935	shdlfc_f	Yengo_Weighted_GRS	0.958009	0.110069	0.0457229	0.0161033	0.00106123	0.954556	0.070441	0.045257	0.119656	0.000421551	bmi	shdlfc_f	5457	0.999662	0	0.0610237	6.60271	52	5404	6.99791e-43	139.434	1	5404	8.6781e-32	0.498246	1	5403	0.480302	0.0383612	0.0246284	1.5576	0.119387	0.0383612	0.0343192	1.11778	0.263713
shdltg_f	fasting	bmi	Yengo_Weighted_GRS	5505	0	0	TRUE	0.946972	0.950873	bmi	shdltg_f	5505	0.947712	0	0.224178	0.0554347	0.0714491	0.00362001	19.7373	8.20289e-84	0.0714491	0.00393567	18.1542	1.18901e-73	bmi	Yengo_Weighted_GRS	0.892327	3.25386	0.196652	4.71118e-60	0.0473932	0.976774	1.8387	0.154651	3.35057e-32	0.0146723	shdltg_f	Yengo_Weighted_GRS	0.939143	0.256161	0.0464598	3.67563e-08	0.00549389	0.949933	0.121484	0.0433083	0.00504777	0.00119799	bmi	shdltg_f	5505	0.997363	0	0.223864	22.9569	52	5452	5.27153e-193	141.357	1	5452	3.35057e-32	0.0572223	1	5451	0.81095	0.0660708	0.0227758	2.90092	0.00373562	0.0660708	0.0327525	2.01727	0.043716
xxlvldlplpct_f	fasting	bmi	Yengo_Weighted_GRS	4454	5	0	TRUE	0.812605	0.948349	bmi	xxlvldlplpct_f	4454	0.932564	0	0.148862	0.0193796	0.0425235	0.00424797	10.0103	2.4353e-23	0.0425235	0.00515945	8.24188	1.69531e-16	bmi	Yengo_Weighted_GRS	0.893714	3.1115	0.220333	2.49114e-44	0.0428742	0.97142	1.7728	0.17442	5.27582e-24	0.0134958	xxlvldlplpct_f	Yengo_Weighted_GRS	0.938652	0.233672	0.0526554	9.30935e-06	0.0044041	0.934462	0.117364	0.0502588	0.0195777	0.0010773	bmi	xxlvldlplpct_f	4454	0.998298	0	0.142853	12.8915	52	4401	1.01903e-99	103.307	1	4401	5.27582e-24	0.729318	1	4400	0.393151	0.0662026	0.0281487	2.35189	0.0187223	0.0662026	0.0400994	1.65096	0.0988173
xxlvldlcpct_f	fasting	bmi	Yengo_Weighted_GRS	4508	0	0	TRUE	0.908771	0.949791	bmi	xxlvldlcpct_f	4508	0.940931	0	0.0232966	0.00366474	0.0188116	0.00460109	4.0885	4.41823e-05	0.0188116	0.00505546	3.72104	0.000198407	bmi	Yengo_Weighted_GRS	0.893271	3.17827	0.218794	9.26818e-47	0.0447347	0.972589	1.81015	0.172589	1.93245e-25	0.014062	xxlvldlcpct_f	Yengo_Weighted_GRS	0.94114	0.166616	0.0530818	0.00170707	0.00218174	0.941048	0.152768	0.0537049	0.00446734	0.00177741	bmi	xxlvldlcpct_f	4508	0.999709	0	-0.0212467	1.79604	52	4455	0.000418903	110.002	1	4455	1.93245e-25	5.02127	1	4454	0.0250869	0.084395	0.0303085	2.78454	0.00538309	0.084395	0.0439041	1.92226	0.0546369
xxlvldlcepct_f	fasting	bmi	Yengo_Weighted_GRS	4510	0	0	TRUE	0.957172	0.949731	bmi	xxlvldlcepct_f	4510	0.941525	0	0.0559013	0.000247423	-0.00495915	0.00458855	-1.08077	0.279859	-0.00495915	0.00507436	-0.977297	0.328422	bmi	Yengo_Weighted_GRS	0.893209	3.17895	0.218755	8.5538e-47	0.0447492	0.97263	1.81994	0.172627	1.09954e-25	0.0142148	xxlvldlcepct_f	Yengo_Weighted_GRS	0.936328	0.0684487	0.0539264	0.2044	0.000357264	0.942954	0.122875	0.0535122	0.0217102	0.00111583	bmi	xxlvldlcepct_f	4510	0.999573	0	0.00305631	4.88074	52	4457	2.2502e-27	111.147	1	4457	1.09954e-25	6.22866	1	4456	0.0126058	0.0675161	0.0302289	2.23349	0.0255658	0.0675161	0.0431997	1.56288	0.118151
xxlvldlfcpct_f	fasting	bmi	Yengo_Weighted_GRS	4485	0	0	TRUE	0.857793	0.949612	bmi	xxlvldlfcpct_f	4485	0.931088	0	0.173611	0.0259515	0.0485608	0.0041162	11.7975	1.19133e-31	0.0485608	0.00499608	9.71978	2.4832e-22	bmi	Yengo_Weighted_GRS	0.893528	3.17793	0.219662	2.13059e-46	0.044606	0.972409	1.80042	0.173497	6.06437e-25	0.0138771	xxlvldlfcpct_f	Yengo_Weighted_GRS	0.937123	0.240997	0.0516892	3.216e-06	0.00482561	0.936228	0.123115	0.048832	0.0117302	0.00122069	bmi	xxlvldlfcpct_f	4485	0.998066	0	0.169288	15.2751	52	4432	2.69605e-121	107.687	1	4432	6.06437e-25	0.563342	1	4431	0.452957	0.0683817	0.0267955	2.55198	0.0107444	0.0683817	0.0393182	1.73919	0.0820714
xxlvldltgpct_f	fasting	bmi	Yengo_Weighted_GRS	4489	0	0	TRUE	0.871657	0.949663	bmi	xxlvldltgpct_f	4489	0.944055	0	0.0438994	0.00946517	-0.029964	0.00452159	-6.62687	3.83849e-11	-0.029964	0.00497388	-6.02427	1.69879e-09	bmi	Yengo_Weighted_GRS	0.89302	3.16948	0.219299	2.60369e-46	0.0444821	0.972296	1.78916	0.172922	8.28125e-25	0.013737	xxlvldltgpct_f	Yengo_Weighted_GRS	0.941165	-0.187439	0.0526817	0.000377617	0.00281334	0.943914	-0.13887	0.0529196	0.00871607	0.00149657	bmi	xxlvldltgpct_f	4489	0.999606	0	0.01996	3.1276	52	4436	5.11441e-13	107.053	1	4436	8.28125e-25	2.68148	1	4435	0.101592	-0.0776172	0.0298219	-2.60269	0.00928033	-0.0776172	0.0435014	-1.78425	0.0744517
xlvldlplpct_f	fasting	bmi	Yengo_Weighted_GRS	4717	0	0	TRUE	0.866492	0.94816	bmi	xlvldlplpct_f	4717	0.936768	0	0.0692995	0.0015046	0.0123872	0.00451116	2.7459	0.00605769	0.0123872	0.00540445	2.29203	0.0219037	bmi	Yengo_Weighted_GRS	0.896093	3.10911	0.216948	1.25554e-45	0.0417409	0.969559	1.71377	0.172809	5.90832e-23	0.0122565	xlvldlplpct_f	Yengo_Weighted_GRS	0.927297	0.183421	0.0544581	0.000762896	0.00240021	0.936466	0.162973	0.0537884	0.00245987	0.00183127	bmi	xlvldlplpct_f	4717	0.998896	0	0.00222164	6.25884	52	4664	1.51331e-39	98.3496	1	4664	5.90832e-23	7.09757	1	4663	0.00774543	0.0950961	0.0325031	2.92576	0.00345279	0.0950961	0.0467019	2.03624	0.0417829
xlvldlcpct_f	fasting	bmi	Yengo_Weighted_GRS	4769	0	0	TRUE	0.912236	0.948623	bmi	xlvldlcpct_f	4769	0.928792	0	0.0989499	0.00058862	0.00773586	0.00440736	1.75521	0.0792878	0.00773586	0.00510353	1.51579	0.129573	bmi	Yengo_Weighted_GRS	0.894361	3.11286	0.215651	2.9221e-46	0.0418785	0.969743	1.76301	0.171694	1.76831e-24	0.0129991	xlvldlcpct_f	Yengo_Weighted_GRS	0.925356	0.0554201	0.0541539	0.306179	0.000219652	0.928712	0.0902332	0.0525445	0.085995	0.000563464	bmi	xlvldlcpct_f	4769	0.999529	0	0.0803844	9.75594	52	4716	1.91281e-71	105.439	1	4716	1.76831e-24	2.17304	1	4715	0.140515	0.0511813	0.0301089	1.69987	0.0892206	0.0511813	0.0432316	1.18389	0.236517
xlvldlcepct_f	fasting	bmi	Yengo_Weighted_GRS	4759	0	0	TRUE	0.935743	0.948473	bmi	xlvldlcepct_f	4759	0.922395	0	0.124829	0.000765924	-0.00898613	0.00442793	-2.02942	0.0424716	-0.00898613	0.00539795	-1.66473	0.0959667	bmi	Yengo_Weighted_GRS	0.894078	3.10987	0.216126	5.52036e-46	0.0417096	0.969536	1.77106	0.17217	1.47072e-24	0.0130883	xlvldlcepct_f	Yengo_Weighted_GRS	0.922767	-0.037048	0.0553019	0.502939	9.43358e-05	0.922486	0.0272292	0.0529043	0.606795	4.93044e-05	bmi	xlvldlcepct_f	4759	0.999277	0	0.1192	12.7522	52	4706	5.95416e-99	105.815	1	4706	1.47072e-24	0.680527	1	4705	0.409447	0.0153746	0.0299553	0.513251	0.6078	0.0153746	0.0432772	0.355258	0.722412
xlvldlfcpct_f	fasting	bmi	Yengo_Weighted_GRS	4767	0	0	TRUE	0.886551	0.948754	bmi	xlvldlfcpct_f	4767	0.934851	0	0.0844583	0.00643646	0.0251069	0.00436127	5.75678	9.11677e-09	0.0251069	0.00521198	4.81714	1.45631e-06	bmi	Yengo_Weighted_GRS	0.894508	3.13527	0.215543	6.20118e-47	0.042516	0.969802	1.76553	0.171624	1.46093e-24	0.0130391	xlvldlfcpct_f	Yengo_Weighted_GRS	0.930653	0.177409	0.0530602	0.000833548	0.00234063	0.934135	0.16231	0.0520932	0.00184569	0.00189482	bmi	xlvldlfcpct_f	4767	0.999243	0	0.0388595	7.53766	52	4714	4.04603e-51	105.827	1	4714	1.46093e-24	5.27551	1	4713	0.0216711	0.0919329	0.0301568	3.04849	0.00231268	0.0919329	0.0430942	2.1333	0.0329516
xlvldltgpct_f	fasting	bmi	Yengo_Weighted_GRS	4764	0	0	TRUE	0.885849	0.948672	bmi	xlvldltgpct_f	4764	0.929113	0	0.0823132	0.00158993	-0.0127564	0.00446507	-2.85692	0.00429645	-0.0127564	0.0053184	-2.39853	0.016461	bmi	Yengo_Weighted_GRS	0.893847	3.09571	0.215797	1.00908e-45	0.0414251	0.969829	1.75461	0.171754	3.00907e-24	0.0128778	xlvldltgpct_f	Yengo_Weighted_GRS	0.924189	-0.127054	0.0543229	0.0193838	0.00114741	0.929055	-0.148955	0.0532186	0.00514818	0.00152614	bmi	xlvldltgpct_f	4764	0.999281	0	0.0314689	7.69359	52	4711	1.54254e-52	104.364	1	4711	3.00907e-24	5.78813	1	4710	0.016173	-0.0848935	0.0311586	-2.72456	0.00646246	-0.0848935	0.0445809	-1.90426	0.0569374
lvldlplpct_f	fasting	bmi	Yengo_Weighted_GRS	5286	0	0	TRUE	0.957871	0.952538	bmi	lvldlplpct_f	5286	0.928701	0	0.141126	0.00249132	-0.0159992	0.00410652	-3.89606	9.89904e-05	-0.0159992	0.00480664	-3.32857	0.000872936	bmi	Yengo_Weighted_GRS	0.894158	3.23441	0.201677	1.48337e-56	0.0464165	0.973325	1.84715	0.159841	1.6081e-30	0.0146578	lvldlplpct_f	Yengo_Weighted_GRS	0.936177	0.0625606	0.0508005	0.218192	0.000286932	0.933401	0.0863832	0.0481398	0.0728035	0.000529687	bmi	lvldlplpct_f	5286	0.999252	0	0.102784	15.6091	52	5233	4.82438e-126	133.545	1	5233	1.6081e-30	5.96727	1	5232	0.0146067	0.0467657	0.0266067	1.75767	0.0788627	0.0467657	0.0410602	1.13895	0.254775
lvldlcpct_f	fasting	bmi	Yengo_Weighted_GRS	5295	0	0	TRUE	0.870036	0.953562	bmi	lvldlcpct_f	5295	0.945172	0	0.0859486	0.0110392	0.0326879	0.00410822	7.95669	2.14876e-15	0.0326879	0.00460115	7.10428	1.20948e-12	bmi	Yengo_Weighted_GRS	0.892776	3.20041	0.201439	1.45707e-55	0.0455189	0.973624	1.82633	0.159272	4.41517e-30	0.0143678	lvldlcpct_f	Yengo_Weighted_GRS	0.941596	0.156817	0.0491068	0.00141441	0.00192293	0.941801	0.130893	0.0482196	0.00665878	0.00129857	bmi	lvldlcpct_f	5295	0.999374	0	0.0702486	8.26279	52	5242	4.89578e-58	131.486	1	5242	4.41517e-30	2.25898	1	5241	0.132902	0.0716701	0.0264874	2.70581	0.00683578	0.0716701	0.0392452	1.82621	0.0678751
lvldlcepct_f	fasting	bmi	Yengo_Weighted_GRS	5299	0	0	TRUE	0.943703	0.951186	bmi	lvldlcepct_f	5299	0.929607	0	0.158891	0.00108155	-0.0108033	0.00415952	-2.59724	0.00942391	-0.0108033	0.00491715	-2.19706	0.0280162	bmi	Yengo_Weighted_GRS	0.891022	3.22027	0.201463	3.32386e-56	0.0460158	0.973795	1.84065	0.159406	1.78191e-30	0.0145604	lvldlcepct_f	Yengo_Weighted_GRS	0.927983	-0.0321971	0.0519307	0.535284	7.25644e-05	0.928064	0.0294208	0.0486605	0.545461	5.86825e-05	bmi	lvldlcepct_f	5299	0.999349	0	0.152241	18.7866	52	5246	5.22907e-155	133.332	1	5246	1.78191e-30	1.05409	1	5245	0.304615	0.0159839	0.0265247	0.602605	0.546798	0.0159839	0.0412287	0.387689	0.698262
lvldlfcpct_f	fasting	bmi	Yengo_Weighted_GRS	5302	0	0	TRUE	0.881965	0.951576	bmi	lvldlfcpct_f	5302	0.956161	0	0.106633	0.0340294	0.0546813	0.00386712	14.14	1.40394e-44	0.0546813	0.004442	12.31	7.99753e-35	bmi	Yengo_Weighted_GRS	0.894268	3.2086	0.201423	7.66599e-56	0.0456906	0.973126	1.83886	0.159223	1.74082e-30	0.0145435	lvldlfcpct_f	Yengo_Weighted_GRS	0.947608	0.233228	0.0467128	6.1415e-07	0.0046814	0.958109	0.138106	0.045986	0.00268393	0.00159081	bmi	lvldlfcpct_f	5302	0.999503	0	0.101886	8.33893	52	5249	9.62443e-59	133.378	1	5249	1.74082e-30	0.708686	1	5248	0.399919	0.0751044	0.0246311	3.04917	0.00230615	0.0751044	0.0359452	2.08942	0.0367182
lvldltgpct_f	fasting	bmi	Yengo_Weighted_GRS	5284	0	0	TRUE	0.870892	0.953204	bmi	lvldltgpct_f	5284	0.939243	0	0.064834	0.00648871	-0.0255761	0.00424529	-6.02459	1.81124e-09	-0.0255761	0.00493007	-5.18779	2.1281e-07	bmi	Yengo_Weighted_GRS	0.893801	3.20766	0.201799	1.30574e-55	0.045651	0.973271	1.82493	0.159486	5.80719e-30	0.014319	lvldltgpct_f	Yengo_Weighted_GRS	0.935358	-0.160427	0.0501758	0.0013954	0.00193165	0.938991	-0.14216	0.0497111	0.00425677	0.00146987	bmi	lvldltgpct_f	5284	0.999417	0	0.0376774	6.25276	52	5231	1.14762e-39	130.932	1	5231	5.80719e-30	3.80422	1	5230	0.0511771	-0.0778992	0.0275589	-2.82665	0.00472165	-0.0778992	0.0410228	-1.89892	0.0576294
mvldlplpct_f	fasting	bmi	Yengo_Weighted_GRS	5474	0	0	TRUE	0.950373	0.953296	bmi	mvldlplpct_f	5474	0.951427	0	0.242942	0.0441968	-0.0633581	0.00356149	-17.7898	7.44589e-69	-0.0633581	0.00374299	-16.9271	2.83868e-64	bmi	Yengo_Weighted_GRS	0.891302	3.28279	0.19773	1.97472e-60	0.0479568	0.9741	1.85222	0.155509	2.6253e-32	0.0147866	mvldlplpct_f	Yengo_Weighted_GRS	0.937934	-0.198386	0.0464274	1.961e-05	0.00332568	0.947601	-0.0715077	0.0424858	0.0924136	0.000418489	bmi	mvldlplpct_f	5474	0.99927	0	0.236196	27.1834	52	5421	6.86331e-230	141.865	1	5421	2.6253e-32	1.26404	1	5420	0.260937	-0.0386064	0.0224011	-1.72342	0.08487	-0.0386064	0.0307361	-1.25606	0.209148
mvldlcpct_f	fasting	bmi	Yengo_Weighted_GRS	5464	0	0	TRUE	0.970588	0.956357	bmi	mvldlcpct_f	5464	0.934349	0	0.208217	0.00777711	-0.0289112	0.00396571	-7.29029	3.53816e-13	-0.0289112	0.00449133	-6.43711	1.21774e-10	bmi	Yengo_Weighted_GRS	0.894452	3.24737	0.197909	4.23824e-59	0.0469769	0.977404	1.8362	0.155755	1.08264e-31	0.0145491	mvldlcpct_f	Yengo_Weighted_GRS	0.925525	-0.0564181	0.050653	0.265408	0.000227078	0.935555	0.00571701	0.0462413	0.901609	2.25866e-06	bmi	mvldlcpct_f	5464	0.998892	0	0.198674	26.0288	52	5411	7.84766e-220	138.982	1	5411	1.08264e-31	1.67518	1	5410	0.195621	0.0031135	0.025211	0.123498	0.901717	0.0031135	0.0374279	0.0831868	0.933706
mvldlcepct_f	fasting	bmi	Yengo_Weighted_GRS	5467	0	0	TRUE	0.974978	0.953692	bmi	mvldlcepct_f	5467	0.930013	0	0.251193	0.0163234	-0.0415129	0.00382124	-10.8637	3.26942e-27	-0.0415129	0.00429622	-9.66266	4.34446e-22	bmi	Yengo_Weighted_GRS	0.8942	3.25763	0.197653	1.33961e-59	0.0473519	0.975039	1.84076	0.155517	6.24637e-32	0.0146476	mvldlcepct_f	Yengo_Weighted_GRS	0.922841	-0.117704	0.0501149	0.0188755	0.00100837	0.934893	-0.0345007	0.0447658	0.440922	8.39331e-05	bmi	mvldlcepct_f	5467	0.998697	0	0.246281	32.4554	52	5414	1.21402e-274	140.101	1	5414	6.24637e-32	0.91885	1	5413	0.33782	-0.0187427	0.0241385	-0.776464	0.437509	-0.0187427	0.0364145	-0.514704	0.606781
mvldlfcpct_f	fasting	bmi	Yengo_Weighted_GRS	5486	0	0	TRUE	0.908232	0.953263	bmi	mvldlfcpct_f	5486	0.936702	0	0.0974679	0.0272536	0.0504248	0.0039368	12.8086	5.01866e-37	0.0504248	0.00458785	10.991	4.22454e-28	bmi	Yengo_Weighted_GRS	0.894296	3.28158	0.197317	1.24355e-60	0.0480144	0.976387	1.85186	0.155198	2.03675e-32	0.0148107	mvldlfcpct_f	Yengo_Weighted_GRS	0.937269	0.230138	0.046939	9.71446e-07	0.00436428	0.941198	0.126436	0.046273	0.00630794	0.00127595	bmi	mvldlfcpct_f	5486	0.998589	0	0.0940525	8.24481	52	5433	5.78261e-58	142.378	1	5433	2.03675e-32	0.538749	1	5432	0.462984	0.0682754	0.0246819	2.76621	0.0056904	0.0682754	0.035963	1.89849	0.0576847
mvldltgpct_f	fasting	bmi	Yengo_Weighted_GRS	5480	0	0	TRUE	0.97549	0.952665	bmi	mvldltgpct_f	5480	0.935402	0	0.22692	0.0146539	0.039174	0.00386237	10.1425	5.84631e-24	0.039174	0.00431495	9.07868	1.09899e-19	bmi	Yengo_Weighted_GRS	0.895613	3.24076	0.197615	4.83797e-59	0.046797	0.975027	1.83035	0.155541	1.3833e-31	0.0144597	mvldltgpct_f	Yengo_Weighted_GRS	0.927107	0.103624	0.0499136	0.0379336	0.00078618	0.941679	0.0245789	0.0452392	0.586939	4.28441e-05	bmi	mvldltgpct_f	5480	0.998971	0	0.220591	28.4289	52	5427	1.21521e-240	138.477	1	5427	1.3833e-31	1.13376	1	5426	0.287021	0.0134286	0.0245859	0.546189	0.584959	0.0134286	0.036106	0.37192	0.709967
svldlplpct_f	fasting	bmi	Yengo_Weighted_GRS	5477	0	0	TRUE	0.963598	0.953296	bmi	svldlplpct_f	5477	0.955195	0	0.18457	0.0230224	-0.0458717	0.00370683	-12.3749	1.04669e-34	-0.0458717	0.00405403	-11.3151	1.10486e-29	bmi	Yengo_Weighted_GRS	0.894502	3.26688	0.196961	2.53885e-60	0.047844	0.973262	1.85167	0.154979	1.69778e-32	0.0148951	svldlplpct_f	Yengo_Weighted_GRS	0.945507	-0.185175	0.0464405	6.76826e-05	0.00289553	0.950536	-0.0790216	0.0434499	0.069015	0.000510985	bmi	svldlplpct_f	5477	0.99906	0	0.184458	20.7273	52	5424	5.32529e-173	142.752	1	5424	1.69778e-32	0.0195592	1	5423	0.88878	-0.0426759	0.0231495	-1.84349	0.0653121	-0.0426759	0.032705	-1.30487	0.191991
svldlcpct_f	fasting	bmi	Yengo_Weighted_GRS	5503	0	0	TRUE	0.988594	0.953133	bmi	svldlcpct_f	5503	0.936705	0	0.157561	0.00285998	-0.0168825	0.00392487	-4.30141	1.72685e-05	-0.0168825	0.00449196	-3.75838	0.00017102	bmi	Yengo_Weighted_GRS	0.8933	3.24632	0.196978	1.33098e-59	0.0470516	0.974326	1.83125	0.155033	8.2482e-32	0.01451	svldlcpct_f	Yengo_Weighted_GRS	0.929573	0.00611824	0.0485664	0.899755	2.88495e-06	0.939158	0.0343446	0.0455671	0.451053	8.81013e-05	bmi	svldlcpct_f	5503	0.999814	0	0.144817	18.9704	52	5450	3.31871e-157	139.523	1	5450	8.2482e-32	2.11102	1	5449	0.146299	0.0187547	0.0250294	0.749308	0.453704	0.0187547	0.0363694	0.515673	0.606104
svldlcepct_f	fasting	bmi	Yengo_Weighted_GRS	5503	0	0	TRUE	0.985215	0.953241	bmi	svldlcepct_f	5503	0.933644	0	0.155259	0.0010963	-0.0105633	0.00397191	-2.65951	0.00784839	-0.0105633	0.00462213	-2.28538	0.0222904	bmi	Yengo_Weighted_GRS	0.892684	3.26446	0.196644	1.98613e-60	0.0477081	0.976215	1.83871	0.154813	3.87509e-32	0.0146646	svldlcepct_f	Yengo_Weighted_GRS	0.922459	0.0429868	0.0490093	0.380462	0.000139834	0.933991	0.0593747	0.0460013	0.196856	0.000258476	bmi	svldlcepct_f	5503	0.999809	0	0.137215	18.7585	52	5450	2.78776e-155	141.062	1	5450	3.87509e-32	3.01422	1	5449	0.0825939	0.0322916	0.0252715	1.27778	0.20138	0.0322916	0.0377457	0.855502	0.392311
svldlfcpct_f	fasting	bmi	Yengo_Weighted_GRS	5462	0	0	TRUE	0.968448	0.953386	bmi	svldlfcpct_f	5462	0.952262	0	0.247285	0.0297705	-0.0523203	0.00357713	-14.6264	1.52734e-47	-0.0523203	0.00395852	-13.2171	6.98687e-40	bmi	Yengo_Weighted_GRS	0.891873	3.25839	0.197826	1.5871e-59	0.0473353	0.974215	1.83619	0.155535	8.93863e-32	0.014568	svldlfcpct_f	Yengo_Weighted_GRS	0.94467	-0.115868	0.046778	0.0132798	0.00112245	0.955743	-0.0161631	0.0422535	0.702086	2.11675e-05	bmi	svldlfcpct_f	5462	0.999459	0	0.226689	29.261	52	5409	1.17714e-247	139.373	1	5409	8.93863e-32	3.81551	1	5408	0.0508318	-0.00880251	0.0228765	-0.384783	0.700413	-0.00880251	0.0326039	-0.269983	0.787184
svldltgpct_f	fasting	bmi	Yengo_Weighted_GRS	5505	0	0	TRUE	0.996443	0.95014	bmi	svldltgpct_f	5505	0.956182	0	0.198259	0.0177417	0.0398243	0.00362569	10.9839	8.91098e-28	0.0398243	0.00386514	10.3035	6.7969e-25	bmi	Yengo_Weighted_GRS	0.891954	3.25079	0.197015	9.75446e-60	0.0471421	0.973818	1.8334	0.155025	6.97025e-32	0.014532	svldltgpct_f	Yengo_Weighted_GRS	0.950305	0.0781599	0.0459842	0.0892415	0.000524715	0.961775	0.00840384	0.0424936	0.843235	5.87882e-06	bmi	svldltgpct_f	5505	0.999649	0	0.184366	23.2054	52	5452	3.29015e-195	139.865	1	5452	6.97025e-32	2.42422	1	5451	0.119531	0.00458374	0.023123	0.198233	0.84287	0.00458374	0.0324821	0.141116	0.887784
xsvldlplpct_f	fasting	bmi	Yengo_Weighted_GRS	5510	0	0	TRUE	0.968028	0.95131	bmi	xsvldlplpct_f	5510	0.957768	0	0.253382	0.0351291	-0.0556744	0.00347452	-16.0236	1.67238e-56	-0.0556744	0.0037946	-14.672	9.74125e-49	bmi	Yengo_Weighted_GRS	0.892277	3.26602	0.196696	1.87139e-60	0.0476694	0.97511	1.84089	0.154627	2.77617e-32	0.0146793	xsvldlplpct_f	Yengo_Weighted_GRS	0.945664	-0.186203	0.0455217	4.36732e-05	0.00302848	0.956323	-0.0614856	0.0411262	0.13496	0.000320069	bmi	xsvldlplpct_f	5510	0.99815	0	0.247758	30.4922	52	5457	2.1116e-258	141.739	1	5457	2.77617e-32	1.0675	1	5456	0.301556	-0.0333999	0.0219192	-1.52377	0.127623	-0.0333999	0.030243	-1.10438	0.269476
xsvldlcpct_f	fasting	bmi	Yengo_Weighted_GRS	5509	0	0	TRUE	0.92355	0.959292	bmi	xsvldlcpct_f	5509	0.941642	0	0.312848	0.00451261	-0.0209413	0.00349849	-5.98583	2.29015e-09	-0.0209413	0.00388839	-5.38561	7.21999e-08	bmi	Yengo_Weighted_GRS	0.893106	3.26935	0.19678	1.60167e-60	0.0477315	0.974365	1.84023	0.154764	3.30276e-32	0.0146542	xsvldlcpct_f	Yengo_Weighted_GRS	0.944414	-0.0333796	0.0478788	0.485727	8.82516e-05	0.941867	-0.00198401	0.0406411	0.961066	3.02118e-07	bmi	xsvldlcpct_f	5509	0.999064	0	0.308788	46.804	52	5456	0	141.385	1	5456	3.30276e-32	0.835325	1	5455	0.360778	-0.00107813	0.0220775	-0.0488337	0.961054	-0.00107813	0.0323312	-0.0333463	0.9734
xsvldlcepct_f	fasting	bmi	Yengo_Weighted_GRS	5510	0	0	TRUE	0.929064	0.953831	bmi	xsvldlcepct_f	5510	0.942956	0	0.340687	0.000808196	-0.00888865	0.00343674	-2.58636	0.00972514	-0.00888865	0.00385849	-2.30366	0.0212417	bmi	Yengo_Weighted_GRS	0.89399	3.26977	0.196736	1.45912e-60	0.0477552	0.975395	1.83961	0.154736	3.37522e-32	0.0146467	xsvldlcepct_f	Yengo_Weighted_GRS	0.943219	-0.0140151	0.048012	0.770367	1.54701e-05	0.943794	0.00281455	0.0398138	0.943645	6.04533e-07	bmi	xsvldlcepct_f	5510	0.998585	0	0.339576	54.0073	52	5457	0	141.341	1	5457	3.37522e-32	0.238002	1	5456	0.625673	0.00152997	0.0216475	0.0706766	0.943658	0.00152997	0.0317564	0.0481784	0.961576
xsvldlfcpct_f	fasting	bmi	Yengo_Weighted_GRS	5507	0	0	TRUE	0.882919	0.952728	bmi	xsvldlfcpct_f	5507	0.959072	0	0.104573	0.0403794	-0.0580184	0.00369951	-15.6827	2.99542e-54	-0.0580184	0.00405836	-14.296	2.31621e-46	bmi	Yengo_Weighted_GRS	0.893678	3.25293	0.196978	7.81874e-60	0.0472017	0.974859	1.83607	0.154922	5.20486e-32	0.0145758	xsvldlfcpct_f	Yengo_Weighted_GRS	0.95574	-0.103979	0.0443718	0.0191462	0.000996527	0.95818	-0.0280633	0.0438225	0.521949	7.03593e-05	bmi	xsvldlfcpct_f	5507	0.999689	0	0.082666	7.34766	52	5454	1.05741e-49	140.459	1	5454	5.20486e-32	3.43786	1	5453	0.0637722	-0.0152845	0.0236318	-0.646777	0.517804	-0.0152845	0.0323185	-0.472933	0.63628
xsvldltgpct_f	fasting	bmi	Yengo_Weighted_GRS	5508	0	0	TRUE	0.906291	0.952495	bmi	xsvldltgpct_f	5508	0.946895	0	0.260925	0.0201154	0.043345	0.0035573	12.1848	1.0241e-33	0.043345	0.00385415	11.2463	2.41505e-29	bmi	Yengo_Weighted_GRS	0.89392	3.25691	0.197068	6.39457e-60	0.0472627	0.975641	1.83651	0.155	5.39567e-32	0.0145634	xsvldltgpct_f	Yengo_Weighted_GRS	0.947451	0.119431	0.0469821	0.0110478	0.00117225	0.950693	0.0356306	0.0417994	0.39402	0.000101112	bmi	xsvldltgpct_f	5508	0.999336	0	0.254787	33.9131	52	5455	4.59627e-287	140.386	1	5455	5.39567e-32	1.16596	1	5454	0.28028	0.0194012	0.0225512	0.860317	0.389652	0.0194012	0.0325667	0.595737	0.551376
idlplpct_f	fasting	bmi	Yengo_Weighted_GRS	5497	0	0	TRUE	0.922399	0.95315	bmi	idlplpct_f	5497	0.9683	0	0.1757	0.00877714	-0.027034	0.00355073	-7.61365	3.1222e-14	-0.027034	0.00364026	-7.42639	1.11601e-13	bmi	Yengo_Weighted_GRS	0.893427	3.23788	0.19707	2.9586e-59	0.0468257	0.974747	1.82747	0.154895	9.6879e-32	0.0144611	idlplpct_f	Yengo_Weighted_GRS	0.955693	-0.0749242	0.0443488	0.0911938	0.000519143	0.967283	-0.00986151	0.0413135	0.811348	8.71896e-06	bmi	idlplpct_f	5497	0.99815	0	0.170077	21.0579	52	5444	4.96782e-176	139.197	1	5444	9.6879e-32	0.949504	1	5443	0.329889	-0.00539626	0.0225642	-0.239151	0.810997	-0.00539626	0.0303456	-0.177827	0.858866
idlcpct_f	fasting	bmi	Yengo_Weighted_GRS	5492	0	0	TRUE	0.866973	0.952483	bmi	idlcpct_f	5492	0.947247	0	0.237887	0.00675349	-0.0251072	0.00361646	-6.94247	4.30328e-12	-0.0251072	0.00389831	-6.44052	1.19062e-10	bmi	Yengo_Weighted_GRS	0.890567	3.236	0.19717	3.92534e-59	0.0467695	0.974998	1.83147	0.154959	7.6075e-32	0.0145277	idlcpct_f	Yengo_Weighted_GRS	0.952536	-0.0662695	0.0469869	0.158483	0.000362197	0.945998	-0.0397257	0.0420384	0.344708	0.000126215	bmi	idlcpct_f	5492	0.998912	0	0.237762	31.734	52	5439	9.1308e-269	139.691	1	5439	7.6075e-32	0.0229189	1	5438	0.879674	-0.0216906	0.0228561	-0.949008	0.342659	-0.0216906	0.0318997	-0.679962	0.496558
idlcepct_f	fasting	bmi	Yengo_Weighted_GRS	5496	0	0	TRUE	0.881233	0.952484	bmi	idlcepct_f	5496	0.958339	0	0.263597	0.000845227	0.00862944	0.00345251	2.49947	0.0124672	0.00862944	0.00364464	2.3677	0.0178988	bmi	Yengo_Weighted_GRS	0.890013	3.23773	0.197051	2.92254e-59	0.0468382	0.975208	1.82934	0.154882	8.33618e-32	0.0144964	idlcepct_f	Yengo_Weighted_GRS	0.956746	0.0280902	0.0456277	0.538158	6.89817e-05	0.952431	-0.00516454	0.039976	0.897211	2.26067e-06	bmi	idlcepct_f	5496	0.99754	0	0.262108	37.2727	52	5443	1.59934016796002e-314	139.503	1	5443	8.33618e-32	0.281987	1	5442	0.595424	-0.00282317	0.0218623	-0.129134	0.897256	-0.00282317	0.0296732	-0.0951422	0.924205
idlfcpct_f	fasting	bmi	Yengo_Weighted_GRS	5471	0	0	TRUE	0.815409	0.951799	bmi	idlfcpct_f	5471	0.966079	0	0.22089	0.0680836	-0.0779302	0.00358149	-21.7591	1.04132e-100	-0.0779302	0.00382937	-20.3507	4.57943e-92	bmi	Yengo_Weighted_GRS	0.892687	3.25184	0.197394	1.50881e-59	0.0472768	0.976931	1.82401	0.155316	1.82317e-31	0.0144094	idlfcpct_f	Yengo_Weighted_GRS	0.940936	-0.231681	0.045911	4.65017e-07	0.00463469	0.962655	-0.100507	0.043215	0.0200683	0.000844965	bmi	idlfcpct_f	5471	0.999526	0	0.215048	20.3952	52	5418	5.37215e-170	137.918	1	5418	1.82317e-31	1.03414	1	5417	0.309234	-0.0551025	0.0228168	-2.415	0.0157681	-0.0551025	0.0323298	-1.70439	0.0883661
idltgpct_f	fasting	bmi	Yengo_Weighted_GRS	5493	0	0	TRUE	0.872419	0.952578	bmi	idltgpct_f	5493	0.953767	0	0.212092	0.0175387	0.0399343	0.00362899	11.0042	7.15991e-28	0.0399343	0.00394162	10.1314	4.00723e-24	bmi	Yengo_Weighted_GRS	0.894065	3.24133	0.19698	2.00122e-59	0.0469942	0.97395	1.83476	0.154801	5.16742e-32	0.014602	idltgpct_f	Yengo_Weighted_GRS	0.951217	0.126845	0.0463088	0.00618041	0.00136451	0.950941	0.0708473	0.0424194	0.094945	0.000412793	bmi	idltgpct_f	5493	0.999362	0	0.212073	25.8863	52	5440	1.00523e-218	140.479	1	5440	5.16742e-32	0.00341781	1	5439	0.953383	0.0386139	0.0228729	1.68819	0.0914312	0.0386139	0.032261	1.19692	0.231389
lldlplpct_f	fasting	bmi	Yengo_Weighted_GRS	5469	0	0	TRUE	0.890518	0.956001	bmi	lldlplpct_f	5469	0.965148	0	0.0496876	0.00093258	0.00889246	0.00385721	2.30541	0.021181	0.00889246	0.0041455	2.14509	0.0319457	bmi	Yengo_Weighted_GRS	0.892991	3.23072	0.196809	3.77783e-59	0.0469749	0.977115	1.83443	0.154729	4.98419e-32	0.0146844	lldlplpct_f	Yengo_Weighted_GRS	0.963662	-0.0238933	0.044726	0.593215	5.21988e-05	0.965756	-0.0206213	0.0445093	0.643166	3.76988e-05	bmi	lldlplpct_f	5469	0.999877	0	0.0449069	5.32089	52	5416	2.15094e-31	140.56	1	5416	4.98419e-32	0.70707	1	5415	0.400455	-0.0112412	0.0243128	-0.46236	0.643842	-0.0112412	0.0328237	-0.342473	0.732008
lldlcpct_f	fasting	bmi	Yengo_Weighted_GRS	5485	0	0	TRUE	0.849811	0.952952	bmi	lldlcpct_f	5485	0.958704	0	0.0921723	0.0040521	-0.0189136	0.00384111	-4.924	8.73005e-07	-0.0189136	0.0042178	-4.48425	7.31725e-06	bmi	Yengo_Weighted_GRS	0.88914	3.23717	0.196791	2.18456e-59	0.0470308	0.974574	1.84005	0.154692	3.15112e-32	0.0147369	lldlcpct_f	Yengo_Weighted_GRS	0.955092	-0.0231738	0.0456346	0.611605	4.70293e-05	0.959758	-0.0152977	0.044458	0.730789	1.98756e-05	bmi	lldlcpct_f	5485	0.999854	0	0.0908996	10.1279	52	5432	1.82422e-75	141.489	1	5432	3.15112e-32	0.19833	1	5431	0.65609	-0.00831375	0.0241247	-0.344615	0.730397	-0.00831375	0.0329881	-0.252023	0.801033
lldlcepct_f	fasting	bmi	Yengo_Weighted_GRS	5474	0	0	TRUE	0.894377	0.953621	bmi	lldlcepct_f	5474	0.961522	0	0.0861073	0.000285468	0.00504175	0.00387445	1.30128	0.193218	0.00504175	0.0042283	1.19238	0.233112	bmi	Yengo_Weighted_GRS	0.893596	3.22504	0.196881	6.51392e-59	0.0467439	0.974902	1.83001	0.154775	7.23737e-32	0.0145968	lldlcepct_f	Yengo_Weighted_GRS	0.954884	0.0600419	0.0458437	0.19035	0.000313377	0.95963	0.0176173	0.0447241	0.693663	2.61657e-05	bmi	lldlcepct_f	5474	0.999819	0	0.0858712	9.79037	52	5421	2.59109e-72	139.799	1	5421	7.23737e-32	0.0361102	1	5420	0.849295	0.00962688	0.024439	0.393915	0.69366	0.00962688	0.0336287	0.286269	0.774683
lldlfcpct_f	fasting	bmi	Yengo_Weighted_GRS	5483	0	0	TRUE	0.874086	0.951584	bmi	lldlfcpct_f	5483	0.966023	0	0.170459	0.0503036	-0.0666309	0.00367193	-18.146	1.72658e-71	-0.0666309	0.00392066	-16.9948	8.97428e-65	bmi	Yengo_Weighted_GRS	0.892289	3.25751	0.197131	6.72773e-60	0.0474555	0.976325	1.82923	0.155085	1.00674e-31	0.0144985	lldlfcpct_f	Yengo_Weighted_GRS	0.950689	-0.237734	0.0456003	1.92181e-07	0.00493445	0.95885	-0.106649	0.0437426	0.0147963	0.000962135	bmi	lldlfcpct_f	5483	0.999278	0	0.169673	15.2319	52	5430	6.38136e-123	139.123	1	5430	1.00674e-31	0.131783	1	5429	0.716604	-0.0583025	0.0232431	-2.50838	0.0121576	-0.0583025	0.0329582	-1.76898	0.0769529
lldltgpct_f	fasting	bmi	Yengo_Weighted_GRS	5498	0	0	TRUE	0.877615	0.952621	bmi	lldltgpct_f	5498	0.95393	0	0.155034	0.0056801	0.0225565	0.00372833	6.05002	1.5448e-09	0.0225565	0.00420965	5.35828	8.4018e-08	bmi	Yengo_Weighted_GRS	0.891782	3.24345	0.196754	1.24999e-59	0.0471151	0.975358	1.83278	0.154674	5.34818e-32	0.0145847	lldltgpct_f	Yengo_Weighted_GRS	0.956512	0.0761539	0.0459378	0.0974229	0.000499781	0.956095	0.0622257	0.0432344	0.150133	0.000323494	bmi	lldltgpct_f	5498	0.999169	0	0.153584	18.5168	52	5445	4.52187e-153	140.407	1	5445	5.34818e-32	0.240845	1	5444	0.623617	0.0339515	0.0235353	1.44258	0.149196	0.0339515	0.0330298	1.02791	0.30404
mldlplpct_f	fasting	bmi	Yengo_Weighted_GRS	5474	1	0	TRUE	0.82857	0.953746	bmi	mldlplpct_f	5474	0.966277	0	0.0521269	0.00591139	0.0222045	0.00381884	5.81446	6.43056e-09	0.0222045	0.00414243	5.36026	8.31012e-08	bmi	Yengo_Weighted_GRS	0.893103	3.2375	0.196864	2.35611e-59	0.0470968	0.973774	1.83071	0.154787	6.93807e-32	0.014597	mldlplpct_f	Yengo_Weighted_GRS	0.962698	0.00712433	0.0443665	0.872431	4.71226e-06	0.969282	-0.00984194	0.0442168	0.823868	8.71675e-06	bmi	mldlplpct_f	5474	0.999844	0	0.0430065	5.03543	52	5421	6.87917e-29	139.885	1	5421	6.93807e-32	1.34605	1	5420	0.246022	-0.00537602	0.0241935	-0.222209	0.824159	-0.00537602	0.032554	-0.165141	0.868839
mldlcpct_f	fasting	bmi	Yengo_Weighted_GRS	5472	0	0	TRUE	0.833836	0.957843	bmi	mldlcpct_f	5472	0.961237	0	0.0719465	0.00507319	-0.0209895	0.00385645	-5.44269	5.47893e-08	-0.0209895	0.00423584	-4.95521	7.22536e-07	bmi	Yengo_Weighted_GRS	0.894701	3.23025	0.196757	3.66291e-59	0.0469605	0.974333	1.83243	0.154693	5.61112e-32	0.0146508	mldlcpct_f	Yengo_Weighted_GRS	0.958811	-0.0170188	0.0452498	0.706852	2.58598e-05	0.962494	-0.00884257	0.0446016	0.842852	6.76821e-06	bmi	mldlcpct_f	5472	0.99983	0	0.0689378	7.48572	52	5419	5.8787e-51	140.318	1	5419	5.61112e-32	0.454846	1	5418	0.500071	-0.00482561	0.0243133	-0.198476	0.84268	-0.00482561	0.0335142	-0.143987	0.885516
mldlcepct_f	fasting	bmi	Yengo_Weighted_GRS	5466	0	0	TRUE	0.857175	0.952847	bmi	mldlcepct_f	5466	0.962731	0	0.0529626	0.00143047	-0.0111126	0.00388632	-2.8594	0.00426064	-0.0111126	0.00423626	-2.6232	0.00871078	bmi	Yengo_Weighted_GRS	0.892822	3.22854	0.196847	4.73324e-59	0.0469217	0.975074	1.83035	0.15474	6.84592e-32	0.0146205	mldlcepct_f	Yengo_Weighted_GRS	0.957921	0.0261683	0.0451269	0.562018	6.15377e-05	0.963072	0.0200303	0.0448456	0.655145	3.49546e-05	bmi	mldlcepct_f	5466	0.999837	0	0.0473274	5.6346	52	5413	3.57814e-34	139.915	1	5413	6.84592e-32	0.832509	1	5412	0.361589	0.0109435	0.0245559	0.445656	0.655864	0.0109435	0.0336882	0.324846	0.74531
mldlfcpct_f	fasting	bmi	Yengo_Weighted_GRS	5465	0	0	TRUE	0.929545	0.953007	bmi	mldlfcpct_f	5465	0.963318	0	0.0519752	0.00385517	-0.0181559	0.00387015	-4.69127	2.78194e-06	-0.0181559	0.00417033	-4.3536	1.33921e-05	bmi	Yengo_Weighted_GRS	0.893588	3.23756	0.197233	3.82558e-59	0.0470041	0.97381	1.84003	0.154979	4.09567e-32	0.0147164	mldlfcpct_f	Yengo_Weighted_GRS	0.961454	-0.0974256	0.0449631	0.0302942	0.000858674	0.963123	-0.0563343	0.0447798	0.208436	0.000278277	bmi	mldlfcpct_f	5465	0.999522	0	0.0501595	5.30315	52	5412	3.08864e-31	140.962	1	5412	4.09567e-32	0.269939	1	5411	0.603394	-0.030616	0.0243139	-1.25919	0.208015	-0.030616	0.0334701	-0.914725	0.360377
mldltgpct_f	fasting	bmi	Yengo_Weighted_GRS	5489	0	0	TRUE	0.880392	0.953763	bmi	mldltgpct_f	5489	0.952139	0	0.183806	0.00113423	0.0102086	0.00371425	2.74849	0.00600681	0.0102086	0.00423871	2.40841	0.016022	bmi	Yengo_Weighted_GRS	0.892973	3.23573	0.196599	1.90024e-59	0.0470456	0.975369	1.82973	0.154532	5.94328e-32	0.0145856	mldltgpct_f	Yengo_Weighted_GRS	0.953066	0.0277168	0.0464954	0.55112	6.47596e-05	0.952916	0.0441629	0.0428863	0.303165	0.000159408	bmi	mldltgpct_f	5489	0.998797	0	0.181695	23.3567	52	5436	1.72637e-196	140.195	1	5436	5.94328e-32	0.362597	1	5435	0.547092	0.0241363	0.0234549	1.02905	0.303501	0.0241363	0.0331614	0.727846	0.46674
sldlplpct_f	fasting	bmi	Yengo_Weighted_GRS	5475	0	0	TRUE	0.866642	0.956814	bmi	sldlplpct_f	5475	0.965714	0	0.0361626	0.00175007	0.01206	0.00384364	3.13766	0.00171218	0.01206	0.00411309	2.93211	0.00336666	bmi	Yengo_Weighted_GRS	0.892951	3.2335	0.196583	2.24125e-59	0.0471058	0.97831	1.83026	0.154549	5.80922e-32	0.0146308	sldlplpct_f	Yengo_Weighted_GRS	0.96279	-0.0219013	0.044223	0.620446	4.48124e-05	0.96651	-0.0203559	0.0443425	0.646209	3.75279e-05	bmi	sldlplpct_f	5475	0.999818	0	0.0296963	3.70202	52	5422	1.31614e-17	140.246	1	5422	5.80922e-32	0.94089	1	5421	0.332092	-0.0111219	0.024287	-0.457934	0.647018	-0.0111219	0.0329035	-0.338015	0.735365
sldlcpct_f	fasting	bmi	Yengo_Weighted_GRS	5471	0	0	TRUE	0.83454	0.953016	bmi	sldlcpct_f	5471	0.964519	0	0.0548565	0.00666734	-0.023775	0.00384568	-6.18225	6.78128e-10	-0.023775	0.0041482	-5.73139	9.96115e-09	bmi	Yengo_Weighted_GRS	0.892777	3.23454	0.196712	2.44866e-59	0.0471087	0.974885	1.82927	0.154646	6.82563e-32	0.0146025	sldlcpct_f	Yengo_Weighted_GRS	0.959876	-0.0273583	0.0446856	0.540404	6.8534e-05	0.966411	-0.00859704	0.0444932	0.846793	6.55873e-06	bmi	sldlcpct_f	5471	0.999827	0	0.0505646	5.28906	52	5418	4.10089e-31	139.919	1	5418	6.82563e-32	0.635335	1	5417	0.42544	-0.00469971	0.0242926	-0.193462	0.846604	-0.00469971	0.0332533	-0.141331	0.887614
sldlcepct_f	fasting	bmi	Yengo_Weighted_GRS	5470	0	0	TRUE	0.841079	0.954212	bmi	sldlcepct_f	5470	0.96262	0	0.0387879	0.00279947	-0.0153577	0.0038665	-3.97199	7.22003e-05	-0.0153577	0.00416093	-3.69092	0.000223442	bmi	Yengo_Weighted_GRS	0.890875	3.23305	0.196739	2.86277e-59	0.0470628	0.974559	1.82927	0.154677	7.01226e-32	0.014603	sldlcepct_f	Yengo_Weighted_GRS	0.959781	0.00572688	0.0445583	0.897738	3.02099e-06	0.962919	0.0133603	0.0446463	0.764763	1.59359e-05	bmi	sldlcepct_f	5470	0.99982	0	0.0326927	3.87745	52	5417	4.86057e-19	139.864	1	5417	7.01226e-32	0.886895	1	5416	0.346362	0.0073036	0.0244485	0.298734	0.765154	0.0073036	0.0334395	0.218413	0.827116
sldlfcpct_f	fasting	bmi	Yengo_Weighted_GRS	5497	0	0	TRUE	0.937909	0.953068	bmi	sldlfcpct_f	5497	0.960291	0	0.0936486	0.00676025	-0.0240537	0.00377477	-6.37224	2.01602e-10	-0.0240537	0.00406981	-5.91028	3.41519e-09	bmi	Yengo_Weighted_GRS	0.893104	3.26197	0.196836	3.14978e-60	0.0475996	0.976561	1.84643	0.154711	1.97509e-32	0.0147845	sldlfcpct_f	Yengo_Weighted_GRS	0.959149	-0.114353	0.0449053	0.0109068	0.00117875	0.958949	-0.0703792	0.0438015	0.108162	0.000432823	bmi	sldlfcpct_f	5497	0.998665	0	0.0913379	10.0608	52	5444	7.54556e-75	142.437	1	5444	1.97509e-32	0.363086	1	5443	0.546822	-0.0381164	0.02367	-1.61032	0.107385	-0.0381164	0.0327987	-1.16213	0.245233
sldltgpct_f	fasting	bmi	Yengo_Weighted_GRS	5492	0	0	TRUE	0.817305	0.9548	bmi	sldltgpct_f	5492	0.961465	0	0.140333	0.0177202	0.0392267	0.0037047	10.5884	6.02692e-26	0.0392267	0.00412192	9.51662	1.78897e-21	bmi	Yengo_Weighted_GRS	0.89463	3.23359	0.196712	2.61185e-59	0.0469104	0.976313	1.82806	0.154608	7.20511e-32	0.0145376	sldltgpct_f	Yengo_Weighted_GRS	0.958648	0.128872	0.0451909	0.00436435	0.00147912	0.961301	0.0770974	0.0432076	0.0744228	0.000513307	bmi	sldltgpct_f	5492	0.999128	0	0.140233	14.979	52	5439	1.33684e-120	139.802	1	5439	7.20511e-32	0.0162707	1	5438	0.898505	0.0421745	0.0234041	1.80201	0.0715987	0.0421745	0.0330948	1.27436	0.202592
xlhdlplpct_f	fasting	bmi	Yengo_Weighted_GRS	5238	0	0	TRUE	0.846958	0.95654	bmi	xlhdlplpct_f	5238	0.973415	0	0.165779	0.00545061	-0.0203598	0.00349798	-5.82045	6.22148e-09	-0.0203598	0.00351329	-5.79509	6.82836e-09	bmi	Yengo_Weighted_GRS	0.893932	3.21666	0.200419	1.26581e-56	0.0468894	0.977488	1.80097	0.157187	4.94321e-30	0.0142467	xlhdlplpct_f	Yengo_Weighted_GRS	0.969017	-0.0971428	0.0429813	0.0238548	0.000974629	0.972415	-0.020854	0.0402199	0.604132	4.35346e-05	bmi	xlhdlplpct_f	5238	0.998517	0	0.164765	19.1454	52	5185	4.48283e-158	131.274	1	5185	4.94321e-30	0.159502	1	5184	0.689632	-0.0115793	0.0222738	-0.519861	0.603183	-0.0115793	0.0295502	-0.391852	0.695184
xlhdlcpct_f	fasting	bmi	Yengo_Weighted_GRS	5238	0	0	TRUE	0.913481	0.954824	bmi	xlhdlcpct_f	5238	0.97455	0	0.165213	0.00141267	0.0102741	0.00346845	2.96215	0.00306881	0.0102741	0.00345702	2.97196	0.0029591	bmi	Yengo_Weighted_GRS	0.89603	3.21637	0.200412	1.28258e-56	0.0468846	0.977018	1.80097	0.157181	4.91872e-30	0.0142479	xlhdlcpct_f	Yengo_Weighted_GRS	0.972205	0.0631251	0.0426143	0.138584	0.0004189	0.975317	0.00385798	0.0397839	0.922751	1.51658e-06	bmi	xlhdlcpct_f	5238	0.998732	0	0.164328	19.5447	52	5185	1.15384e-161	131.285	1	5185	4.91872e-30	0.139158	1	5184	0.709135	0.00214216	0.0220833	0.0970038	0.922727	0.00214216	0.0292229	0.0733041	0.941567
xlhdlcepct_f	fasting	bmi	Yengo_Weighted_GRS	5233	0	0	TRUE	0.888839	0.955248	bmi	xlhdlcepct_f	5233	0.970666	0	0.193374	0.00341903	0.0161732	0.00345155	4.68576	2.86063e-06	0.0161732	0.00352589	4.58697	4.49715e-06	bmi	Yengo_Weighted_GRS	0.89516	3.21357	0.200471	1.71315e-56	0.0468233	0.975965	1.7983	0.157218	6.14217e-30	0.0142116	xlhdlcepct_f	Yengo_Weighted_GRS	0.972294	0.104756	0.0431126	0.0151397	0.00112739	0.97049	0.0236613	0.0396279	0.550475	5.57474e-05	bmi	xlhdlcepct_f	5233	0.997363	0	0.193255	23.4622	52	5180	2.09433e-196	130.834	1	5180	6.14217e-30	0.0192758	1	5179	0.889584	0.0131576	0.0219921	0.598286	0.549675	0.0131576	0.0295084	0.445894	0.655693
xlhdlfcpct_f	fasting	bmi	Yengo_Weighted_GRS	5203	0	0	TRUE	0.857669	0.95532	bmi	xlhdlfcpct_f	5203	0.962153	0	0.264428	0.00934972	-0.0284097	0.00351137	-8.09078	7.33257e-16	-0.0284097	0.00394907	-7.19402	6.29108e-13	bmi	Yengo_Weighted_GRS	0.897081	3.23368	0.20132	1.06255e-56	0.0472613	0.976809	1.81832	0.157719	2.22165e-30	0.0144868	xlhdlfcpct_f	Yengo_Weighted_GRS	0.967814	-0.176796	0.0459185	0.000119427	0.00284216	0.961771	-0.0816781	0.040492	0.0437328	0.000588075	bmi	xlhdlfcpct_f	5203	0.990008	0	0.26127	34.2761	52	5150	1.08183e-287	132.914	1	5150	2.22165e-30	0.570503	1	5149	0.450094	-0.0449195	0.0221849	-2.02478	0.0429419	-0.0449195	0.0300414	-1.49525	0.134909
xlhdltgpct_f	fasting	bmi	Yengo_Weighted_GRS	5214	1	0	TRUE	0.731389	0.954157	bmi	xlhdltgpct_f	5214	0.971242	0	0.160271	0.0225539	0.0418272	0.00355264	11.7736	1.35065e-31	0.0418272	0.0036331	11.5128	1.13681e-30	bmi	Yengo_Weighted_GRS	0.894457	3.21568	0.200992	2.78988e-56	0.0468123	0.976943	1.81115	0.15752	3.14499e-30	0.0143999	xlhdltgpct_f	Yengo_Weighted_GRS	0.972984	0.166385	0.0434759	0.000131205	0.00280225	0.971705	0.0686688	0.0412462	0.0960031	0.000462843	bmi	xlhdltgpct_f	5214	0.997795	0	0.160074	16.3281	52	5161	1.76746e-132	132.203	1	5161	3.14499e-30	0.0310673	1	5160	0.860097	0.0379144	0.0224823	1.68641	0.0917772	0.0379144	0.0310991	1.21915	0.222844
lhdlplpct_f	fasting	bmi	Yengo_Weighted_GRS	5205	0	0	TRUE	0.94708	0.958637	bmi	lhdlplpct_f	5205	0.938054	0	0.292741	0.052839	0.0737999	0.00376166	19.619	1.04206e-82	0.0737999	0.00437599	16.8647	8.17821e-64	bmi	Yengo_Weighted_GRS	0.895018	3.18178	0.200983	3.61831e-55	0.0459557	0.97748	1.77614	0.157267	3.09961e-29	0.0138799	lhdlplpct_f	Yengo_Weighted_GRS	0.931231	0.290948	0.0499105	5.89767e-09	0.00648883	0.935738	0.126004	0.044527	0.00467525	0.00117962	bmi	lhdlplpct_f	5205	0.998447	0	0.292662	33.7683	52	5152	1.46332e-283	127.55	1	5152	3.09961e-29	0.0142802	1	5151	0.904884	0.0709427	0.0242026	2.9312	0.00339145	0.0709427	0.0370394	1.91533	0.0555058
lhdlcpct_f	fasting	bmi	Yengo_Weighted_GRS	5164	0	0	TRUE	0.907294	0.956412	bmi	lhdlcpct_f	5164	0.935736	0	0.295122	0.0577713	-0.0770201	0.00376316	-20.4669	1.51716e-89	-0.0770201	0.00433839	-17.7531	1.63007e-70	bmi	Yengo_Weighted_GRS	0.893997	3.20831	0.201918	1.53299e-55	0.0466282	0.976791	1.79648	0.15797	1.30038e-29	0.0141655	lhdlcpct_f	Yengo_Weighted_GRS	0.930273	-0.293991	0.0500368	4.48016e-09	0.00664316	0.934842	-0.125424	0.0447278	0.00506376	0.00117154	bmi	lhdlcpct_f	5164	0.997778	0	0.294616	33.2357	52	5111	7.08447e-279	129.33	1	5111	1.30038e-29	0.0927081	1	5110	0.760775	-0.0698164	0.0239628	-2.91353	0.00358918	-0.0698164	0.03696	-1.88897	0.0589522
lhdlcepct_f	fasting	bmi	Yengo_Weighted_GRS	5197	0	0	TRUE	0.917333	0.956537	bmi	lhdlcepct_f	5197	0.93633	0	0.279894	0.0529851	-0.0741098	0.00380931	-19.4549	2.09656e-81	-0.0741098	0.00437769	-16.929	2.75144e-64	bmi	Yengo_Weighted_GRS	0.894322	3.18318	0.201031	3.46509e-55	0.0460406	0.978592	1.77578	0.157379	3.47976e-29	0.0138857	lhdlcepct_f	Yengo_Weighted_GRS	0.9327	-0.296328	0.0500769	3.47898e-09	0.00669525	0.932565	-0.132509	0.0450614	0.00328993	0.00129743	bmi	lhdlcepct_f	5197	0.998356	0	0.279892	31.3493	52	5144	1.49346e-263	127.317	1	5144	3.47976e-29	0.000444654	1	5143	0.983177	-0.0746204	0.0245112	-3.04434	0.00234368	-0.0746204	0.0380236	-1.96247	0.0497611
lhdlfcpct_f	fasting	bmi	Yengo_Weighted_GRS	5152	0	0	TRUE	0.865046	0.954939	bmi	lhdlfcpct_f	5152	0.942777	0	0.312165	0.0600576	-0.0774013	0.00366829	-21.1001	8.08889e-95	-0.0774013	0.00425203	-18.2034	4.85171e-74	bmi	Yengo_Weighted_GRS	0.896114	3.174	0.202646	4.72359e-54	0.0454694	0.977784	1.77908	0.158483	6.64043e-29	0.0138498	lhdlfcpct_f	Yengo_Weighted_GRS	0.930711	-0.274363	0.0494958	3.11855e-08	0.00593094	0.939313	-0.110346	0.0437922	0.0117735	0.000930113	bmi	lhdlfcpct_f	5152	0.9981	0	0.309795	35.9491	52	5099	8.39747e-301	126.016	1	5099	6.64043e-29	0.434214	1	5098	0.509958	-0.0620244	0.0236614	-2.62133	0.00878484	-0.0620244	0.0357564	-1.73464	0.0828658
lhdltgpct_f	fasting	bmi	Yengo_Weighted_GRS	5178	0	0	TRUE	0.785429	0.956292	bmi	lhdltgpct_f	5178	0.974007	0	0.0494782	0.00498875	0.0194932	0.00375855	5.18635	2.22709e-07	0.0194932	0.00374244	5.20868	1.90186e-07	bmi	Yengo_Weighted_GRS	0.895044	3.14002	0.202134	3.17983e-53	0.0445454	0.97724	1.75819	0.158076	2.05977e-28	0.0135449	lhdltgpct_f	Yengo_Weighted_GRS	0.973668	0.0828928	0.0432497	0.0553423	0.000709195	0.972929	0.0323393	0.0431546	0.453661	0.000104689	bmi	lhdltgpct_f	5178	0.999246	0	0.0494623	4.6238	52	5125	2.77428e-25	123.707	1	5125	2.05977e-28	0.00206561	1	5124	0.963751	0.0183936	0.0244823	0.7513	0.452507	0.0183936	0.0336294	0.546948	0.584438
mhdlplpct_f	fasting	bmi	Yengo_Weighted_GRS	5499	0	0	TRUE	0.963365	0.954861	bmi	mhdlplpct_f	5499	0.943556	0	0.173398	0.00647241	0.023798	0.00364432	6.53015	7.16675e-11	0.023798	0.00421871	5.64106	1.69009e-08	bmi	Yengo_Weighted_GRS	0.892284	3.25357	0.196933	7.03209e-60	0.0473054	0.974236	1.83651	0.154741	4.29008e-32	0.0146137	mhdlplpct_f	Yengo_Weighted_GRS	0.953582	0.10675	0.0454158	0.0187833	0.00100406	0.951051	0.0739564	0.0423036	0.0804801	0.000467263	bmi	mhdlplpct_f	5499	0.998757	0	0.170297	21.1294	52	5446	1.11889e-176	140.856	1	5446	4.29008e-32	0.528363	1	5445	0.467327	0.0402702	0.0229946	1.75129	0.0799524	0.0402702	0.0324162	1.24229	0.214184
mhdlcpct_f	fasting	bmi	Yengo_Weighted_GRS	5497	0	0	TRUE	0.907782	0.952474	bmi	mhdlcpct_f	5497	0.943541	0	0.163337	0.032519	-0.0532839	0.00366305	-14.5463	4.66245e-47	-0.0532839	0.00392466	-13.5767	5.50629e-42	bmi	Yengo_Weighted_GRS	0.893183	3.25347	0.196971	7.45812e-60	0.0473019	0.972986	1.83703	0.154744	4.13465e-32	0.0146229	mhdlcpct_f	Yengo_Weighted_GRS	0.949442	-0.215988	0.0452977	1.90677e-06	0.00412048	0.941894	-0.121347	0.043145	0.00493281	0.00126113	bmi	mhdlcpct_f	5497	0.998402	0	0.161469	16.4904	52	5444	1.53829e-134	140.932	1	5444	4.13465e-32	0.314677	1	5443	0.574847	-0.0660559	0.0230851	-2.8614	0.00423379	-0.0660559	0.0333298	-1.98189	0.047542
mhdlcepct_f	fasting	bmi	Yengo_Weighted_GRS	5499	0	0	TRUE	0.941841	0.951947	bmi	mhdlcepct_f	5499	0.942268	0	0.155505	0.0253897	-0.0470976	0.0036807	-12.7958	5.86692e-37	-0.0470976	0.00400897	-11.748	7.22736e-32	bmi	Yengo_Weighted_GRS	0.896973	3.25357	0.196933	7.03209e-60	0.0473054	0.975691	1.83651	0.154741	4.29008e-32	0.0146137	mhdlcepct_f	Yengo_Weighted_GRS	0.951796	-0.205518	0.0453187	5.88385e-06	0.00372734	0.948643	-0.126237	0.0431728	0.00346994	0.0013635	bmi	mhdlcepct_f	5499	0.998265	0	0.150145	16.2026	52	5446	6.74393e-132	140.856	1	5446	4.29008e-32	0.894019	1	5445	0.344432	-0.0687377	0.0232541	-2.95593	0.00313062	-0.0687377	0.0331854	-2.07132	0.0383755
mhdlfcpct_f	fasting	bmi	Yengo_Weighted_GRS	5494	0	0	TRUE	0.866433	0.952635	bmi	mhdlfcpct_f	5494	0.954537	0	0.257128	0.0300507	-0.050838	0.00342672	-14.8358	7.6664e-49	-0.050838	0.00367321	-13.8402	1.45803e-43	bmi	Yengo_Weighted_GRS	0.892901	3.25577	0.197007	6.51892e-60	0.0473736	0.975873	1.83659	0.154804	4.51368e-32	0.014615	mhdlfcpct_f	Yengo_Weighted_GRS	0.951981	-0.157383	0.0450146	0.000475531	0.00222083	0.956045	-0.0597717	0.0404175	0.139237	0.000310552	bmi	mhdlfcpct_f	5494	0.998939	0	0.253237	31.861	52	5441	7.59207e-270	140.754	1	5441	4.51368e-32	0.737184	1	5440	0.390602	-0.0325449	0.0216356	-1.50423	0.132579	-0.0325449	0.0303247	-1.07322	0.283221
mhdltgpct_f	fasting	bmi	Yengo_Weighted_GRS	5483	0	0	TRUE	0.854898	0.953707	bmi	mhdltgpct_f	5483	0.942824	0	0.205032	0.0512909	0.0689621	0.00368439	18.7174	8.31865e-76	0.0689621	0.00391004	17.6372	1.27633e-69	bmi	Yengo_Weighted_GRS	0.894827	3.24665	0.197536	2.72852e-59	0.0469705	0.973882	1.82208	0.155219	1.92887e-31	0.014344	mhdltgpct_f	Yengo_Weighted_GRS	0.940717	0.247273	0.0467878	1.30588e-07	0.00507012	0.94443	0.11798	0.0439989	0.00735295	0.00111908	bmi	mhdltgpct_f	5483	0.998695	0	0.20484	20.3367	52	5430	1.66452e-169	137.799	1	5430	1.92887e-31	0.033161	1	5429	0.85551	0.06475	0.0234226	2.76442	0.00572166	0.06475	0.0340489	1.90168	0.0572661
shdlplpct_f	fasting	bmi	Yengo_Weighted_GRS	5484	0	0	TRUE	0.975365	0.950873	bmi	shdlplpct_f	5484	0.960349	0	0.0472458	0.00729326	0.0246245	0.00381907	6.44778	1.23312e-10	0.0246245	0.00416919	5.90631	3.49852e-09	bmi	Yengo_Weighted_GRS	0.893651	3.2421	0.197263	2.74025e-59	0.0469606	0.976448	1.82533	0.155075	1.33533e-31	0.0144364	shdlplpct_f	Yengo_Weighted_GRS	0.960534	0.065678	0.0443761	0.138923	0.000399419	0.960802	0.0421787	0.0443637	0.341775	0.000159761	bmi	shdlplpct_f	5484	0.999785	0	0.0472182	4.39705	52	5431	2.18448e-23	138.548	1	5431	1.33533e-31	0.0040246	1	5430	0.949419	0.0231075	0.0242144	0.954286	0.339981	0.0231075	0.0326924	0.706815	0.479712
shdlcpct_f	fasting	bmi	Yengo_Weighted_GRS	5489	0	0	TRUE	0.930025	0.955502	bmi	shdlcpct_f	5489	0.96295	0	0.061889	0.0199171	-0.0406451	0.0037834	-10.743	1.18181e-26	-0.0406451	0.00411635	-9.87407	5.39334e-23	bmi	Yengo_Weighted_GRS	0.893223	3.25881	0.197156	6.24525e-60	0.0474306	0.975101	1.82848	0.154981	9.71493e-32	0.0144768	shdlcpct_f	Yengo_Weighted_GRS	0.954209	-0.126565	0.044268	0.00426496	0.00148753	0.959638	-0.0675943	0.0442344	0.126547	0.000411351	bmi	shdlcpct_f	5489	0.999865	0	0.0617259	4.72215	52	5436	3.5917e-26	139.194	1	5436	9.71493e-32	0.0241885	1	5435	0.876412	-0.0369676	0.0239464	-1.54377	0.122703	-0.0369676	0.0323603	-1.14238	0.253348
shdlcepct_f	fasting	bmi	Yengo_Weighted_GRS	5496	0	0	TRUE	0.929109	0.954107	bmi	shdlcepct_f	5496	0.962975	0	0.0524296	0.0162936	-0.0366375	0.00378707	-9.67437	5.81688e-22	-0.0366375	0.00412784	-8.8757	6.94925e-19	bmi	Yengo_Weighted_GRS	0.894908	3.25572	0.196847	5.2886e-60	0.0474291	0.974991	1.84018	0.154785	3.38726e-32	0.0146913	shdlcepct_f	Yengo_Weighted_GRS	0.95817	-0.122456	0.0440735	0.00548036	0.00140316	0.959268	-0.0740818	0.0441681	0.0935473	0.000497919	bmi	shdlcepct_f	5496	0.999835	0	0.0522705	4.04607	52	5443	1.94836e-20	141.338	1	5443	3.38726e-32	0.0237285	1	5442	0.877583	-0.040258	0.0238065	-1.69105	0.0908847	-0.040258	0.0322717	-1.24747	0.212279
shdlfcpct_f	fasting	bmi	Yengo_Weighted_GRS	5504	0	0	TRUE	0.972164	0.955143	bmi	shdlfcpct_f	5504	0.957003	0	0.036611	0.000261706	-0.00476686	0.00391732	-1.21687	0.223707	-0.00476686	0.00423989	-1.12429	0.26089	bmi	Yengo_Weighted_GRS	0.894656	3.254	0.196671	4.77999e-60	0.0473966	0.976966	1.83886	0.154665	3.35574e-32	0.0146746	shdlfcpct_f	Yengo_Weighted_GRS	0.961958	0.00503726	0.0452412	0.911349	2.25319e-06	0.961733	0.0231425	0.0453135	0.609568	4.61093e-05	bmi	shdlfcpct_f	5504	0.999472	0	0.0331432	3.94601	52	5451	1.3145e-19	141.355	1	5451	3.35574e-32	0.508772	1	5450	0.475702	0.0125853	0.0246838	0.50986	0.61017	0.0125853	0.0344093	0.365753	0.714564
shdltgpct_f	fasting	bmi	Yengo_Weighted_GRS	5504	0	0	TRUE	0.903723	0.954326	bmi	shdltgpct_f	5504	0.948679	0	0.199129	0.0445478	0.0625271	0.00359085	17.4129	3.95019e-66	0.0625271	0.00380423	16.4362	1.05301e-60	bmi	Yengo_Weighted_GRS	0.895441	3.25359	0.196678	4.98995e-60	0.0473818	0.974969	1.8391	0.154663	3.28717e-32	0.0146785	shdltgpct_f	Yengo_Weighted_GRS	0.949106	0.227115	0.0453823	5.77554e-07	0.00453133	0.952831	0.114188	0.0426434	0.007434	0.00111062	bmi	shdltgpct_f	5504	0.998168	0	0.199127	20.3787	52	5451	6.0554e-170	141.397	1	5451	3.28717e-32	0.000385384	1	5450	0.984338	0.0620893	0.0225828	2.74941	0.00598998	0.0620893	0.0320449	1.93757	0.0527269
vldld_f	fasting	bmi	Yengo_Weighted_GRS	5517	0	0	TRUE	0.990466	0.951469	bmi	vldld_f	5517	0.958967	0	0.23284	0.060194	0.0737011	0.00355947	20.7057	9.47993e-92	0.0737011	0.00379391	19.4262	4.63599e-84	bmi	Yengo_Weighted_GRS	0.891446	3.25513	0.196533	3.60746e-60	0.0473845	0.975776	1.83761	0.154476	3.10348e-32	0.014641	vldld_f	Yengo_Weighted_GRS	0.936195	0.251922	0.0459404	4.35095e-08	0.00542297	0.955198	0.116659	0.0427229	0.00634225	0.00112747	bmi	vldld_f	5517	0.999467	0	0.231683	23.7656	52	5464	3.26565e-200	141.509	1	5464	3.10348e-32	0.213354	1	5463	0.644169	0.063484	0.0224196	2.83163	0.00464803	0.063484	0.0317474	1.99966	0.0455867
ldld_f	fasting	bmi	Yengo_Weighted_GRS	5485	0	0	TRUE	0.876322	0.951935	bmi	ldld_f	5485	0.957162	0	0.132048	4.882e-05	-0.00205587	0.00371933	-0.552753	0.580456	-0.00205587	0.00423475	-0.485475	0.627339	bmi	Yengo_Weighted_GRS	0.894062	3.24524	0.19734	2.3606e-59	0.0470039	0.974757	1.83625	0.155108	6.07822e-32	0.014596	ldld_f	Yengo_Weighted_GRS	0.958683	-0.0287323	0.0453087	0.526012	7.33378e-05	0.957052	0.00739445	0.0430647	0.863675	4.71115e-06	bmi	ldld_f	5485	0.999432	0	0.131621	15.8794	52	5432	6.75699e-129	140.151	1	5432	6.07822e-32	0.0689983	1	5431	0.792811	0.00402693	0.0234577	0.171668	0.863705	0.00402693	0.0321151	0.12539	0.900219
hdld_f	fasting	bmi	Yengo_Weighted_GRS	5492	0	0	TRUE	0.991375	0.952754	bmi	hdld_f	5492	0.951316	0	0.368131	0.0516307	-0.0707058	0.00335394	-21.0814	6.73779e-95	-0.0707058	0.0039025	-18.1181	2.29509e-73	bmi	Yengo_Weighted_GRS	0.892765	3.23669	0.197171	3.72315e-59	0.0467878	0.976296	1.84933	0.154934	1.94242e-32	0.0148188	hdld_f	Yengo_Weighted_GRS	0.93189	-0.235842	0.0477752	8.18894e-07	0.00441919	0.947616	-0.0767482	0.0403635	0.0572988	0.000454036	bmi	hdld_f	5492	0.999035	0	0.359322	51.7454	52	5439	0	142.473	1	5439	1.94242e-32	1.98656	1	5438	0.158758	-0.0415006	0.0211383	-1.96329	0.0496632	-0.0415006	0.0315955	-1.3135	0.189071
serumc_f	fasting	bmi	Yengo_Weighted_GRS	5509	0	0	TRUE	0.99733	0.950404	bmi	serumc_f	5509	0.968281	0	0.114594	0.00348219	-0.017223	0.00371807	-4.63225	3.7011e-06	-0.017223	0.00391496	-4.39929	1.08605e-05	bmi	Yengo_Weighted_GRS	0.890329	3.25692	0.19661	3.47463e-60	0.0474646	0.975955	1.83748	0.154529	3.2917e-32	0.0146459	serumc_f	Yengo_Weighted_GRS	0.960904	-0.00702116	0.0447698	0.875386	4.46611e-06	0.968502	0.0090199	0.0430697	0.834124	7.14545e-06	bmi	serumc_f	5509	0.999676	0	0.108844	13.0829	52	5456	4.91635e-103	141.392	1	5456	3.2917e-32	0.918218	1	5455	0.337986	0.00490883	0.0234695	0.209158	0.834333	0.00490883	0.0317602	0.154559	0.877174
vldlc_f	fasting	bmi	Yengo_Weighted_GRS	5511	0	0	TRUE	0.923534	0.952474	bmi	vldlc_f	5511	0.952269	0	0.138961	0.0311834	0.0538699	0.00383159	14.0594	3.94146e-44	0.0538699	0.00410848	13.1119	2.81608e-39	bmi	Yengo_Weighted_GRS	0.894109	3.25529	0.196644	4.14299e-60	0.0473871	0.97412	1.84119	0.154555	2.54311e-32	0.0146983	vldlc_f	Yengo_Weighted_GRS	0.939326	0.207659	0.0467237	8.98622e-06	0.00357274	0.952281	0.0967172	0.0450914	0.0320037	0.000751439	bmi	vldlc_f	5511	0.999304	0	0.138942	13.2295	52	5458	2.11584e-104	141.917	1	5458	2.54311e-32	0.00318079	1	5457	0.955026	0.0525296	0.0240689	2.18246	0.0291177	0.0525296	0.0342403	1.53415	0.125052
remnantc_f	fasting	bmi	Yengo_Weighted_GRS	5509	0	0	TRUE	0.980881	0.952494	bmi	remnantc_f	5509	0.96033	0	0.0937676	0.010013	0.0300995	0.00387668	7.76425	9.74214e-15	0.0300995	0.00408636	7.36586	1.76013e-13	bmi	Yengo_Weighted_GRS	0.893186	3.25651	0.196557	3.34708e-60	0.0474775	0.974454	1.83957	0.15447	2.66449e-32	0.0146883	remnantc_f	Yengo_Weighted_GRS	0.947777	0.137913	0.0460891	0.00278109	0.00162327	0.958605	0.0673337	0.0450413	0.13499	0.000375148	bmi	remnantc_f	5509	0.999607	0	0.0933002	9.73547	52	5456	7.96355e-72	141.823	1	5456	2.66449e-32	0.0731393	1	5455	0.78683	0.0366029	0.0243618	1.50247	0.133033	0.0366029	0.034184	1.07076	0.284325
ldlc_f	fasting	bmi	Yengo_Weighted_GRS	5510	0	0	TRUE	0.996315	0.954645	bmi	ldlc_f	5510	0.961689	0	0.0584726	0.000906968	-0.0087933	0.00383526	-2.29275	0.0219003	-0.0087933	0.00408276	-2.15376	0.0312589	bmi	Yengo_Weighted_GRS	0.892273	3.25678	0.196602	3.47528e-60	0.0474561	0.974136	1.83722	0.154516	3.31774e-32	0.0146406	ldlc_f	Yengo_Weighted_GRS	0.958313	0.0286446	0.0447825	0.522434	7.4275e-05	0.962486	0.0204248	0.044361	0.645231	3.66095e-05	bmi	ldlc_f	5510	0.999845	0	0.0538226	6.38878	52	5457	5.88979e-41	141.376	1	5457	3.31774e-32	0.698187	1	5456	0.40343	0.0111172	0.024194	0.459502	0.645892	0.0111172	0.0326669	0.340321	0.733628
hdlc_f	fasting	bmi	Yengo_Weighted_GRS	5471	0	0	TRUE	0.993563	0.953688	bmi	hdlc_f	5471	0.956663	0	0.338147	0.0428968	-0.0621281	0.00331541	-18.7392	5.72677e-76	-0.0621281	0.00370128	-16.7856	3.11073e-63	bmi	Yengo_Weighted_GRS	0.893968	3.24744	0.197981	4.60705e-59	0.0468892	0.974644	1.8308	0.155431	1.2171e-31	0.0144537	hdlc_f	Yengo_Weighted_GRS	0.947776	-0.205623	0.0461997	8.72711e-06	0.00360901	0.95655	-0.070865	0.0396273	0.0737855	0.000415733	bmi	hdlc_f	5471	0.99857	0	0.332051	46.1205	52	5418	0	138.741	1	5418	1.2171e-31	1.27798	1	5417	0.258325	-0.0387071	0.0210783	-1.83635	0.066361	-0.0387071	0.0303271	-1.27632	0.201897
hdl2c_f	fasting	bmi	Yengo_Weighted_GRS	5462	0	0	TRUE	0.991236	0.959793	bmi	hdl2c_f	5462	0.952485	0	0.336372	0.0441806	-0.0631435	0.00332749	-18.9763	8.59859e-78	-0.0631435	0.00372208	-16.9646	1.50183e-64	bmi	Yengo_Weighted_GRS	0.892855	3.23295	0.197941	1.38328e-58	0.0465822	0.97571	1.83678	0.155473	8.09477e-32	0.014587	hdl2c_f	Yengo_Weighted_GRS	0.944468	-0.20772	0.0462889	7.35541e-06	0.00367461	0.956966	-0.0745177	0.0397847	0.0611192	0.000458779	bmi	hdl2c_f	5462	0.998443	0	0.330725	45.4839	52	5409	0	139.575	1	5409	8.09477e-32	1.18763	1	5408	0.275857	-0.0405697	0.021069	-1.92556	0.0542112	-0.0405697	0.0305029	-1.33003	0.183565
hdl3c_f	fasting	bmi	Yengo_Weighted_GRS	5466	0	0	TRUE	0.990714	0.955711	bmi	hdl3c_f	5466	0.963817	0	0.260978	0.027787	-0.0495312	0.0034719	-14.2663	2.33719e-45	-0.0495312	0.00392286	-12.6263	1.51243e-36	bmi	Yengo_Weighted_GRS	0.893114	3.25171	0.197785	2.55075e-59	0.0471366	0.974946	1.82779	0.155366	1.43913e-31	0.0144407	hdl3c_f	Yengo_Weighted_GRS	0.948861	-0.141923	0.0457804	0.00194454	0.00175578	0.958325	-0.0473717	0.0409341	0.247214	0.000189674	bmi	hdl3c_f	5466	0.999629	0	0.254663	32.5947	52	5413	8.46731e-276	138.401	1	5413	1.43913e-31	1.18279	1	5412	0.276836	-0.0259175	0.0220824	-1.17367	0.240578	-0.0259175	0.031594	-0.82033	0.412064
estc_f	fasting	bmi	Yengo_Weighted_GRS	5488	0	0	TRUE	0.995434	0.954065	bmi	estc_f	5488	0.967588	0	0.10884	0.00339735	-0.0170007	0.00373486	-4.55189	5.43246e-06	-0.0170007	0.00392357	-4.33297	1.47114e-05	bmi	Yengo_Weighted_GRS	0.894116	3.26115	0.196653	2.65105e-60	0.0477355	0.975508	1.84182	0.154557	2.43981e-32	0.0147623	estc_f	Yengo_Weighted_GRS	0.95869	-0.0129087	0.0447541	0.773023	1.51649e-05	0.96506	0.00805441	0.0431905	0.852071	5.72398e-06	bmi	estc_f	5488	0.999605	0	0.10347	12.2933	52	5435	1.16944e-95	142.01	1	5435	2.43981e-32	0.855696	1	5434	0.354987	0.00437307	0.0234758	0.18628	0.852232	0.00437307	0.0315529	0.138595	0.889775
freec_f	fasting	bmi	Yengo_Weighted_GRS	5499	0	0	TRUE	0.99766	0.953817	bmi	freec_f	5499	0.965008	0	0.128772	0.00358406	-0.0176161	0.00372176	-4.73326	2.26534e-06	-0.0176161	0.00394997	-4.4598	8.20353e-06	bmi	Yengo_Weighted_GRS	0.893952	3.26655	0.196552	1.48867e-60	0.0478415	0.975917	1.8427	0.154558	2.28076e-32	0.0147588	freec_f	Yengo_Weighted_GRS	0.957634	0.0145896	0.0451478	0.746592	1.89968e-05	0.966578	0.0210662	0.043088	0.624925	3.83951e-05	bmi	freec_f	5499	0.999696	0	0.119027	14.8871	52	5446	9.23593e-120	142.143	1	5446	2.28076e-32	1.59015	1	5445	0.207358	0.0114322	0.0234658	0.487187	0.626146	0.0114322	0.0324505	0.352297	0.72463
serumtg_f	fasting	bmi	Yengo_Weighted_GRS	5514	0	0	TRUE	0.845483	0.950942	bmi	serumtg_f	5514	0.951008	0	0.16636	0.0496617	0.0671959	0.00372551	18.0367	1.09181e-70	0.0671959	0.00398342	16.8689	7.62217e-64	bmi	Yengo_Weighted_GRS	0.893516	3.25935	0.196712	3.26356e-60	0.0474441	0.976836	1.83613	0.154656	4.07968e-32	0.0145932	serumtg_f	Yengo_Weighted_GRS	0.943589	0.240323	0.04617	2.00849e-07	0.00489137	0.950694	0.112424	0.044364	0.0113007	0.00103748	bmi	serumtg_f	5514	0.999095	0	0.165969	14.8251	52	5461	3.27603e-119	140.953	1	5461	4.07968e-32	0.0662073	1	5460	0.796951	0.0612287	0.023492	2.60636	0.00917576	0.0612287	0.033401	1.83314	0.0668363
vldltg_f	fasting	bmi	Yengo_Weighted_GRS	5513	0	0	TRUE	0.840898	0.951767	bmi	vldltg_f	5513	0.957532	0	0.205539	0.0564193	0.0722927	0.0036713	19.6913	1.89931e-83	0.0722927	0.00397764	18.1748	8.17614e-74	bmi	Yengo_Weighted_GRS	0.89261	3.25853	0.196706	3.45913e-60	0.0474325	0.97516	1.83616	0.15467	4.12075e-32	0.0145977	vldltg_f	Yengo_Weighted_GRS	0.940329	0.255039	0.0465947	4.60589e-08	0.00540697	0.953762	0.112474	0.0439534	0.0105262	0.00101923	bmi	vldltg_f	5513	0.999085	0	0.204224	19.8103	52	5460	7.68235e-165	140.933	1	5460	4.12075e-32	0.233286	1	5459	0.629117	0.0612548	0.0231634	2.64446	0.00820552	0.0612548	0.0331608	1.8472	0.0647715
ldltg_f	fasting	bmi	Yengo_Weighted_GRS	5513	0	0	TRUE	0.964179	0.951643	bmi	ldltg_f	5513	0.957904	0	0.119953	0.001382	0.0109176	0.00372847	2.92818	0.00342366	0.0109176	0.00392994	2.77806	0.00546847	bmi	Yengo_Weighted_GRS	0.890716	3.25583	0.196543	3.46251e-60	0.0474322	0.976168	1.83842	0.154461	2.88329e-32	0.0146621	ldltg_f	Yengo_Weighted_GRS	0.959359	0.0757797	0.0450198	0.0923829	0.00051386	0.962041	0.0571548	0.04313	0.185168	0.000283402	bmi	ldltg_f	5513	0.999439	0	0.115235	14.1051	52	5460	1.54263e-112	141.661	1	5460	2.88329e-32	0.759372	1	5459	0.383563	0.0310891	0.0235085	1.32246	0.186069	0.0310891	0.0328614	0.946068	0.344156
hdltg_f	fasting	bmi	Yengo_Weighted_GRS	5502	0	0	TRUE	0.906549	0.957359	bmi	hdltg_f	5502	0.957242	0	0.0705993	0.00971478	0.0286033	0.00379004	7.54698	5.19091e-14	0.0286033	0.00406642	7.03404	2.0064e-12	bmi	Yengo_Weighted_GRS	0.893079	3.25598	0.196948	5.90014e-60	0.0473408	0.973682	1.84087	0.154658	2.86375e-32	0.0146748	hdltg_f	Yengo_Weighted_GRS	0.954064	0.130116	0.044526	0.00348932	0.00155023	0.961304	0.088224	0.0440398	0.0451965	0.00069114	bmi	hdltg_f	5502	0.999162	0	0.0661663	6.90961	52	5449	1.0879e-45	141.678	1	5449	2.86375e-32	0.675729	1	5448	0.411097	0.0479252	0.0238648	2.0082	0.0446714	0.0479252	0.033345	1.43725	0.150704
dag_f	fasting	bmi	Yengo_Weighted_GRS	3784	0	0	TRUE	0.860617	0.954367	bmi	dag_f	3784	0.951605	0	0.0514498	0.00913857	0.0275048	0.00458762	5.99545	2.22206e-09	0.0275048	0.00507758	5.41691	6.06385e-08	bmi	Yengo_Weighted_GRS	0.903517	3.5262	0.240694	2.60016e-47	0.0537018	0.974937	2.13881	0.191933	2.15011e-28	0.019074	dag_f	Yengo_Weighted_GRS	0.948918	0.079289	0.0547671	0.14777	0.000553891	0.951601	0.0233688	0.0549325	0.670563	4.64505e-05	bmi	dag_f	3784	0.999753	0	0.0481296	3.19283	52	3731	1.86156e-13	124.179	1	3731	2.15011e-28	0.434598	1	3730	0.509782	0.010926	0.0256061	0.426696	0.669625	0.010926	0.0349909	0.312254	0.754865
dagtg_f	fasting	bmi	Yengo_Weighted_GRS	3730	0	0	TRUE	0.857792	0.953224	bmi	dagtg_f	3730	0.947024	0	0.0377088	1.53038e-05	-0.00118436	0.00489768	-0.24182	0.808933	-0.00118436	0.00561687	-0.210857	0.832999	bmi	Yengo_Weighted_GRS	0.903498	3.56011	0.243836	5.40608e-47	0.0540886	0.974253	2.18216	0.194473	9.38937e-29	0.0196172	dagtg_f	Yengo_Weighted_GRS	0.945958	-0.0395751	0.058422	0.498194	0.000123073	0.947022	-0.0159251	0.0587361	0.786307	1.92382e-05	bmi	dagtg_f	3730	0.999103	0	0.0373011	2.77005	52	3677	2.53584e-10	125.909	1	3677	9.38937e-29	0.0533397	1	3676	0.817363	-0.00729784	0.0269222	-0.271071	0.786351	-0.00729784	0.0385929	-0.189098	0.850026
totpg_f	fasting	bmi	Yengo_Weighted_GRS	5506	0	0	TRUE	0.992076	0.952781	bmi	totpg_f	5506	0.947969	0	0.231311	0.00312589	-0.0170665	0.00362424	-4.709	2.55098e-06	-0.0170665	0.00390191	-4.3739	1.22049e-05	bmi	Yengo_Weighted_GRS	0.894665	3.27626	0.196343	5.09004e-61	0.048152	0.976787	1.85182	0.154433	1.01741e-32	0.0149131	totpg_f	Yengo_Weighted_GRS	0.945931	-0.0183071	0.0468035	0.695703	2.77966e-05	0.951664	0.0133302	0.0419568	0.750715	1.4287e-05	bmi	totpg_f	5506	0.999306	0	0.224992	30.8774	52	5453	1.22895e-261	143.786	1	5453	1.01741e-32	1.18202	1	5452	0.276994	0.00719846	0.0227041	0.317055	0.751214	0.00719846	0.0345009	0.208646	0.834733
tgpg_f	fasting	bmi	Yengo_Weighted_GRS	5436	0	0	TRUE	0.890388	0.948473	bmi	tgpg_f	5436	0.951056	0	0.265623	0.0528286	0.0704298	0.00357906	19.6783	2.64057e-83	0.0704298	0.00391859	17.9732	3.15685e-72	bmi	Yengo_Weighted_GRS	0.892793	3.30936	0.198761	9.48768e-61	0.0485397	0.974737	1.87751	0.156295	7.99009e-33	0.0151388	tgpg_f	Yengo_Weighted_GRS	0.932069	0.232673	0.0474418	9.64486e-07	0.00440689	0.950691	0.0742354	0.0430462	0.0846655	0.000434687	bmi	tgpg_f	5436	0.999209	0	0.25546	29.6469	52	5383	8.679e-251	144.304	1	5383	7.99009e-33	1.99732	1	5382	0.157635	0.0395392	0.0223034	1.77279	0.0763204	0.0395392	0.0332125	1.19049	0.233906
pc_f	fasting	bmi	Yengo_Weighted_GRS	5321	0	0	TRUE	0.971997	0.950826	bmi	pc_f	5321	0.956998	0	0.163925	0.00485239	-0.0206844	0.0037408	-5.5294	3.3681e-08	-0.0206844	0.00405968	-5.09507	3.48609e-07	bmi	Yengo_Weighted_GRS	0.894437	3.27579	0.200722	1.83598e-58	0.0476862	0.976468	1.86915	0.157614	4.92443e-32	0.0150588	pc_f	Yengo_Weighted_GRS	0.958423	-0.0104944	0.0464792	0.821376	9.58434e-06	0.960124	0.0144618	0.0434867	0.739482	1.76537e-05	bmi	pc_f	5321	0.999698	0	0.154763	19.0681	52	5268	1.30925e-157	140.636	1	5268	4.92443e-32	1.5412	1	5267	0.214494	0.00773709	0.0233253	0.331704	0.740126	0.00773709	0.0346021	0.223602	0.823076
sm_f	fasting	bmi	Yengo_Weighted_GRS	5504	0	0	TRUE	0.997177	0.954168	bmi	sm_f	5504	0.951594	0	0.223632	0.00536362	-0.0219466	0.0035763	-6.13668	9.02072e-10	-0.0219466	0.00372126	-5.89764	3.68738e-09	bmi	Yengo_Weighted_GRS	0.894709	3.27411	0.196332	5.9748e-61	0.0481139	0.975474	1.85192	0.154371	9.54199e-33	0.0149235	sm_f	Yengo_Weighted_GRS	0.950894	-0.031961	0.0459295	0.48654	8.8003e-05	0.946981	0.00444052	0.0414372	0.914664	1.6469e-06	bmi	sm_f	5504	0.999306	0	0.217032	29.2229	52	5451	1.43855e-247	143.918	1	5451	9.54199e-33	1.22345	1	5450	0.268734	0.00239779	0.022393	0.107078	0.914731	0.00239779	0.0340753	0.0703674	0.943904
totcho_f	fasting	bmi	Yengo_Weighted_GRS	5427	0	0	TRUE	0.988386	0.952274	bmi	totcho_f	5427	0.947702	0	0.22037	0.00479844	-0.0213006	0.00370372	-5.75115	9.353e-09	-0.0213006	0.00405179	-5.2571	1.46347e-07	bmi	Yengo_Weighted_GRS	0.895103	3.30192	0.198696	1.58614e-60	0.0484387	0.973491	1.86528	0.156275	1.97108e-32	0.0149758	totcho_f	Yengo_Weighted_GRS	0.939204	-0.0155278	0.0476958	0.744771	1.95366e-05	0.951506	0.0261687	0.0431197	0.543953	5.37573e-05	bmi	totcho_f	5427	0.999631	0	0.20717	28.107	52	5374	1.35063e-237	142.466	1	5374	1.97108e-32	2.41289	1	5373	0.120399	0.0140293	0.0232412	0.603639	0.546109	0.0140293	0.0342405	0.409729	0.682021
apoa1_f	fasting	bmi	Yengo_Weighted_GRS	5467	0	0	TRUE	0.989159	0.953271	bmi	apoa1_f	5467	0.9624	0	0.314305	0.0287751	-0.0508195	0.00337155	-15.0731	2.5267e-50	-0.0508195	0.00375483	-13.5344	9.79272e-42	bmi	Yengo_Weighted_GRS	0.895011	3.2521	0.197866	2.74709e-59	0.0471024	0.973943	1.83686	0.155409	7.59994e-32	0.0145707	apoa1_f	Yengo_Weighted_GRS	0.949198	-0.172738	0.0461579	0.000184193	0.00255613	0.961606	-0.0671023	0.0398483	0.09225	0.000374019	bmi	apoa1_f	5467	0.999732	0	0.31203	43.2679	52	5414	0	139.701	1	5414	7.59994e-32	0.463407	1	5413	0.496065	-0.0365309	0.0212931	-1.71562	0.0862886	-0.0365309	0.0306831	-1.19059	0.233868
apob_f	fasting	bmi	Yengo_Weighted_GRS	5509	0	0	TRUE	0.977705	0.952395	bmi	apob_f	5509	0.957969	0	0.0880559	0.0100425	0.030162	0.00389122	7.7513	1.07775e-14	0.030162	0.00413153	7.30044	2.86829e-13	bmi	Yengo_Weighted_GRS	0.896337	3.25602	0.196559	3.48823e-60	0.0474632	0.975631	1.83981	0.154476	2.63082e-32	0.0146917	apob_f	Yengo_Weighted_GRS	0.948808	0.136287	0.046119	0.00313868	0.00158324	0.957148	0.0612159	0.0452128	0.175809	0.000309677	bmi	apob_f	5509	0.999563	0	0.0879491	9.01035	52	5456	4.46463e-65	141.849	1	5456	2.63082e-32	0.0166143	1	5455	0.897444	0.0332729	0.0244461	1.36108	0.173546	0.0332729	0.0341424	0.974533	0.329835
apobapoa1_f	fasting	bmi	Yengo_Weighted_GRS	5504	0	0	TRUE	0.973529	0.955359	bmi	apobapoa1_f	5504	0.950078	0	0.1793	0.0313803	0.0541125	0.00374821	14.4369	2.15534e-46	0.0541125	0.0040939	13.2179	6.92082e-40	bmi	Yengo_Weighted_GRS	0.890493	3.25185	0.196794	6.69445e-60	0.0472804	0.974026	1.84029	0.154639	2.94152e-32	0.014684	apobapoa1_f	Yengo_Weighted_GRS	0.945503	0.202419	0.0468194	1.56363e-05	0.00338575	0.945399	0.08359	0.0441526	0.0583836	0.000559904	bmi	apobapoa1_f	5504	0.998283	0	0.178491	18.9464	52	5451	5.44008e-157	141.623	1	5451	2.94152e-32	0.139646	1	5450	0.708648	0.0454221	0.0235656	1.92748	0.0539723	0.0454221	0.0341662	1.32945	0.183756
totfa_f	fasting	bmi	Yengo_Weighted_GRS	5494	0	0	TRUE	0.972704	0.955727	bmi	totfa_f	5494	0.959516	0	0.105488	0.0054325	0.0219055	0.00381072	5.74839	9.49965e-09	0.0219055	0.00394669	5.55036	2.85085e-08	bmi	Yengo_Weighted_GRS	0.894026	3.27242	0.196412	7.68641e-61	0.0481123	0.974435	1.85044	0.154371	1.07049e-32	0.0149147	totfa_f	Yengo_Weighted_GRS	0.951545	0.104193	0.0455324	0.0221557	0.000952567	0.961583	0.057853	0.044088	0.189502	0.000284716	bmi	totfa_f	5494	0.99888	0	0.104496	11.7242	52	5441	2.32472e-90	143.687	1	5441	1.07049e-32	0.15926	1	5440	0.689855	0.0312644	0.0237705	1.31526	0.188478	0.0312644	0.0333103	0.938581	0.347988
falen_f	fasting	bmi	Yengo_Weighted_GRS	4936	0	0	TRUE	0.961606	0.955742	bmi	falen_f	4936	0.941118	0	0.249469	0.00668075	0.0253065	0.00383849	6.59282	4.77182e-11	0.0253065	0.00429803	5.88792	3.91088e-09	bmi	Yengo_Weighted_GRS	0.901775	3.2887	0.207308	2.57723e-55	0.0485301	0.976859	1.87317	0.163734	6.30701e-30	0.0152611	falen_f	Yengo_Weighted_GRS	0.935872	0.0129975	0.0503128	0.796159	1.35257e-05	0.940842	-0.00797318	0.0447003	0.85844	4.93367e-06	bmi	falen_f	4936	0.999437	0	0.240352	30.0128	52	4883	1.28021e-250	130.881	1	4883	6.30701e-30	1.59007	1	4882	0.207376	-0.00425651	0.0239019	-0.178083	0.858665	-0.00425651	0.0343326	-0.123979	0.901337
unsat_f	fasting	bmi	Yengo_Weighted_GRS	5492	0	0	TRUE	0.9908	0.951387	bmi	unsat_f	5492	0.953739	0	0.128983	0.0146493	-0.0355895	0.00372106	-9.56433	1.66569e-21	-0.0355895	0.00408222	-8.71817	2.82731e-18	bmi	Yengo_Weighted_GRS	0.895601	3.27635	0.196546	6.70068e-61	0.0481768	0.974836	1.85842	0.154416	6.07081e-33	0.0150339	unsat_f	Yengo_Weighted_GRS	0.950751	-0.143886	0.0450554	0.00141336	0.00185424	0.954309	-0.0757032	0.0432838	0.0803483	0.000497833	bmi	unsat_f	5492	0.999408	0	0.128677	13.7847	52	5439	1.55309e-109	144.844	1	5439	6.07081e-33	0.0509201	1	5438	0.821478	-0.0407353	0.0231078	-1.76284	0.0779843	-0.0407353	0.0318044	-1.28081	0.200316
dha_f	fasting	bmi	Yengo_Weighted_GRS	5487	0	0	TRUE	0.938048	0.951655	bmi	dha_f	5487	0.946794	0	0.131812	1.6332e-05	-0.00125373	0.00392133	-0.319722	0.749191	-0.00125373	0.00427657	-0.293163	0.769397	bmi	Yengo_Weighted_GRS	0.892805	3.26493	0.196513	1.61955e-60	0.0479145	0.978504	1.84686	0.154452	1.51471e-32	0.0148648	dha_f	Yengo_Weighted_GRS	0.944724	0.0449299	0.0475709	0.344965	0.000162607	0.947114	0.0243412	0.0452292	0.590479	4.62726e-05	bmi	dha_f	5487	0.999408	0	0.129647	15.8297	52	5434	1.92205e-128	142.982	1	5434	1.51471e-32	0.35644	1	5433	0.550515	0.0131798	0.0245207	0.537495	0.590948	0.0131798	0.0372465	0.353853	0.723463
la_f	fasting	bmi	Yengo_Weighted_GRS	5494	0	0	TRUE	0.988283	0.952237	bmi	la_f	5494	0.959773	0	0.0839438	0.00278288	-0.0156559	0.00385082	-4.06561	4.85835e-05	-0.0156559	0.00410771	-3.81136	0.000138206	bmi	Yengo_Weighted_GRS	0.890754	3.27191	0.196402	7.89634e-61	0.048103	0.97492	1.84881	0.154435	1.28425e-32	0.0148885	la_f	Yengo_Weighted_GRS	0.956714	-0.0482393	0.0454989	0.289087	0.000204635	0.965123	-0.0411482	0.0445051	0.355229	0.000144336	bmi	la_f	5494	0.999601	0	0.0834491	9.28191	52	5441	1.35981e-67	143.316	1	5441	1.28425e-32	0.0773751	1	5440	0.780897	-0.0222565	0.0240441	-0.925654	0.354667	-0.0222565	0.0336232	-0.66194	0.508038
cla_f	fasting	bmi	Yengo_Weighted_GRS	4439	0	0	TRUE	0.919632	0.955079	bmi	cla_f	4439	0.96001	0	0.0627741	0.00331734	0.0171753	0.0043591	3.9401	8.27148e-05	0.0171753	0.00505802	3.39565	0.000684648	bmi	Yengo_Weighted_GRS	0.898941	3.26264	0.218948	4.86358e-49	0.0476605	0.976126	1.90147	0.172918	9.14247e-28	0.0156626	cla_f	Yengo_Weighted_GRS	0.957869	0.0726664	0.0511069	0.15514	0.000455429	0.959509	0.0429011	0.0506885	0.397394	0.000153588	bmi	cla_f	4439	0.999627	0	0.0624478	5.3628	52	4386	1.55075e-31	120.92	1	4386	9.14247e-28	0.0420918	1	4385	0.837454	0.0225621	0.0266173	0.847647	0.396681	0.0225621	0.0390291	0.578083	0.563237
faw3_f	fasting	bmi	Yengo_Weighted_GRS	5503	0	0	TRUE	0.9355	0.95279	bmi	faw3_f	5503	0.95361	0	0.116946	0.000144536	-0.00366081	0.00387601	-0.944478	0.344967	-0.00366081	0.00417977	-0.87584	0.381117	bmi	Yengo_Weighted_GRS	0.895451	3.27561	0.196387	5.70162e-61	0.0481385	0.97546	1.85068	0.154437	1.11493e-32	0.014896	faw3_f	Yengo_Weighted_GRS	0.949036	0.026518	0.0466879	0.570069	5.86414e-05	0.956018	0.0274146	0.0447717	0.540352	6.0756e-05	bmi	faw3_f	5503	0.99934	0	0.113265	13.8125	52	5450	8.28709e-110	143.601	1	5450	1.11493e-32	0.598528	1	5449	0.439174	0.0148133	0.0242413	0.611077	0.541174	0.0148133	0.0363094	0.407973	0.683309
faw6_f	fasting	bmi	Yengo_Weighted_GRS	5500	0	0	TRUE	0.992754	0.953285	bmi	faw6_f	5500	0.957565	0	0.120815	0.000574876	-0.00721539	0.00382326	-1.88723	0.0591821	-0.00721539	0.0040883	-1.76489	0.0775826	bmi	Yengo_Weighted_GRS	0.893687	3.27438	0.19638	6.25583e-61	0.0481322	0.975403	1.85014	0.154411	1.1343e-32	0.0148968	faw6_f	Yengo_Weighted_GRS	0.95071	0.0052747	0.0461348	0.908979	2.37757e-06	0.959062	0.0110637	0.0441549	0.80216	1.01401e-05	bmi	faw6_f	5500	0.999134	0	0.118893	14.2959	52	5447	2.74017e-114	143.567	1	5447	1.1343e-32	0.313916	1	5446	0.57531	0.00597993	0.0238841	0.250372	0.802309	0.00597993	0.0336977	0.177458	0.859155
pufa_f	fasting	bmi	Yengo_Weighted_GRS	5497	0	0	TRUE	0.993349	0.95622	bmi	pufa_f	5497	0.954614	0	0.124814	0.00054458	-0.0070329	0.00382116	-1.84052	0.0657469	-0.0070329	0.00409544	-1.71725	0.085933	bmi	Yengo_Weighted_GRS	0.892624	3.27052	0.196353	8.26108e-61	0.0480618	0.974071	1.84859	0.154378	1.23891e-32	0.0148863	pufa_f	Yengo_Weighted_GRS	0.954659	0.00621471	0.0461933	0.892983	3.29394e-06	0.956731	0.0111159	0.044108	0.801039	1.02165e-05	bmi	pufa_f	5497	0.999092	0	0.12294	14.8349	52	5444	2.82365e-119	143.388	1	5444	1.23891e-32	0.306978	1	5443	0.579563	0.00601316	0.0238785	0.251823	0.801187	0.00601316	0.0338379	0.177705	0.858961
mufa_f	fasting	bmi	Yengo_Weighted_GRS	5455	0	0	TRUE	0.922803	0.951561	bmi	mufa_f	5455	0.961438	0	0.0821651	0.0208998	0.0426982	0.00384985	11.0909	2.80028e-28	0.0426982	0.00396458	10.7699	4.77426e-27	bmi	Yengo_Weighted_GRS	0.893934	3.3063	0.198091	4.89131e-61	0.0486052	0.974828	1.88671	0.155811	2.54892e-33	0.0153459	mufa_f	Yengo_Weighted_GRS	0.953856	0.141674	0.0456689	0.00193072	0.00176172	0.963194	0.0786385	0.0451753	0.0817856	0.000526277	bmi	mufa_f	5455	0.999647	0	0.0821532	6.99375	52	5402	1.92105e-46	146.628	1	5402	2.54892e-33	0.00189732	1	5401	0.965258	0.0416803	0.0236827	1.75995	0.0784736	0.0416803	0.0335813	1.24118	0.214595
sfa_f	fasting	bmi	Yengo_Weighted_GRS	5454	0	0	TRUE	0.96899	0.951738	bmi	sfa_f	5454	0.957399	0	0.118315	0.00679204	0.0245078	0.00379948	6.45031	1.21346e-10	0.0245078	0.00401892	6.09812	1.07325e-09	bmi	Yengo_Weighted_GRS	0.895005	3.30817	0.198098	4.25345e-61	0.0486624	0.975165	1.88751	0.15583	2.44189e-33	0.0153593	sfa_f	Yengo_Weighted_GRS	0.950921	0.116831	0.0460008	0.0111203	0.00118173	0.957581	0.0563134	0.0442622	0.203333	0.000266195	bmi	sfa_f	5454	0.998511	0	0.117994	13.1643	52	5401	1.00939e-103	146.716	1	5401	2.44189e-33	0.0533875	1	5400	0.817279	0.0298348	0.023368	1.27674	0.20175	0.0298348	0.0327144	0.911978	0.361821
dhafa_f	fasting	bmi	Yengo_Weighted_GRS	5466	0	0	TRUE	0.930336	0.95151	bmi	dhafa_f	5466	0.944149	0	0.0864842	0.00276989	-0.0160361	0.00395829	-4.05128	5.16515e-05	-0.0160361	0.00431079	-3.71999	0.000199228	bmi	Yengo_Weighted_GRS	0.892188	3.27283	0.197042	1.76425e-60	0.0480644	0.974909	1.84701	0.154859	2.17204e-32	0.014843	dhafa_f	Yengo_Weighted_GRS	0.949409	-0.0145953	0.0468491	0.755404	1.77624e-05	0.947727	-0.0156818	0.0457561	0.731818	1.98827e-05	bmi	dhafa_f	5466	0.999741	0	0.0858709	9.5352	52	5413	6.22891e-70	142.254	1	5413	2.17204e-32	0.0954875	1	5412	0.757325	-0.00849035	0.0247442	-0.343126	0.731517	-0.00849035	0.0368743	-0.230251	0.817905
lafa_f	fasting	bmi	Yengo_Weighted_GRS	5491	0	0	TRUE	0.997464	0.953083	bmi	lafa_f	5491	0.949517	0	0.121375	0.0435789	-0.0640599	0.00390059	-16.4231	3.40976e-59	-0.0640599	0.00426013	-15.0371	4.19601e-51	bmi	Yengo_Weighted_GRS	0.895713	3.26684	0.196489	1.34121e-60	0.0479456	0.973698	1.84721	0.154413	1.42258e-32	0.0148633	lafa_f	Yengo_Weighted_GRS	0.943538	-0.287729	0.0468875	9.0222e-10	0.00681381	0.948961	-0.195123	0.0460225	2.27503e-05	0.0030383	bmi	lafa_f	5491	0.999614	0	0.103023	9.42431	52	5438	6.46151e-69	143.108	1	5438	1.42258e-32	2.99024	1	5437	0.0838247	-0.105631	0.024612	-4.29184	1.80273e-05	-0.105631	0.0361609	-2.92114	0.00350187
clafa_f	fasting	bmi	Yengo_Weighted_GRS	4433	0	0	TRUE	0.932307	0.955043	bmi	clafa_f	4433	0.959904	0	0.0550876	0.00127293	0.0107727	0.00443487	2.42909	0.0151767	0.0107727	0.00522217	2.06288	0.0391242	bmi	Yengo_Weighted_GRS	0.899135	3.27385	0.219434	3.77025e-49	0.0478324	0.976053	1.91878	0.173303	4.04396e-28	0.0159016	clafa_f	Yengo_Weighted_GRS	0.957148	0.0565919	0.051885	0.275457	0.000268414	0.959886	0.0324127	0.0516048	0.529975	8.52142e-05	bmi	clafa_f	4433	0.999743	0	0.0546768	4.80262	52	4380	1.09348e-26	122.586	1	4380	4.04396e-28	0.0532793	1	4379	0.817463	0.0168923	0.0268835	0.628352	0.529806	0.0168923	0.0400613	0.421662	0.673292
faw3fa_f	fasting	bmi	Yengo_Weighted_GRS	5489	0	0	TRUE	0.89098	0.952156	bmi	faw3fa_f	5489	0.952583	0	0.0937538	0.00738159	-0.0254526	0.00382508	-6.65414	3.12958e-11	-0.0254526	0.00412021	-6.17751	6.51217e-10	bmi	Yengo_Weighted_GRS	0.893268	3.27489	0.19657	7.80422e-61	0.0481498	0.974878	1.84884	0.154553	1.42823e-32	0.0148766	faw3fa_f	Yengo_Weighted_GRS	0.954825	-0.0615306	0.0454496	0.175849	0.00033392	0.955646	-0.0131034	0.0443363	0.767588	1.46802e-05	bmi	faw3fa_f	5489	0.999611	0	0.0899107	9.92293	52	5436	1.47295e-73	143.101	1	5436	1.42823e-32	0.606797	1	5435	0.43603	-0.00708737	0.0239343	-0.296118	0.767152	-0.00708737	0.0352068	-0.201307	0.840466
faw6fa_f	fasting	bmi	Yengo_Weighted_GRS	5494	0	0	TRUE	0.98626	0.95369	bmi	faw6fa_f	5494	0.95329	0	0.132506	0.0426255	-0.0626133	0.00382935	-16.3509	1.05639e-58	-0.0626133	0.00423699	-14.7778	2.03734e-49	bmi	Yengo_Weighted_GRS	0.894864	3.26601	0.196431	1.32431e-60	0.0479244	0.975247	1.84695	0.15435	1.36949e-32	0.0148607	faw6fa_f	Yengo_Weighted_GRS	0.942894	-0.261887	0.0463445	1.67662e-08	0.00578074	0.950602	-0.150176	0.0451949	0.000896901	0.00184315	bmi	faw6fa_f	5494	0.999691	0	0.128706	11.0152	52	5441	9.5236e-84	143.185	1	5441	1.36949e-32	0.62729	1	5440	0.428386	-0.08131	0.0239666	-3.39264	0.000697166	-0.08131	0.0354466	-2.29388	0.0218355
pufafa_f	fasting	bmi	Yengo_Weighted_GRS	5497	0	0	TRUE	0.984704	0.9533	bmi	pufafa_f	5497	0.953591	0	0.140092	0.046252	-0.0649435	0.00379522	-17.1119	5.56057e-64	-0.0649435	0.00420808	-15.4331	9.81191e-54	bmi	Yengo_Weighted_GRS	0.893798	3.27175	0.196408	8.05666e-61	0.0480705	0.974093	1.84978	0.1544	1.15527e-32	0.0148972	pufafa_f	Yengo_Weighted_GRS	0.943319	-0.263709	0.0461564	1.16575e-08	0.00590535	0.953182	-0.14913	0.0449193	0.000906246	0.00183093	bmi	pufafa_f	5497	0.999706	0	0.137397	11.6114	52	5444	2.60176e-89	143.53	1	5444	1.15527e-32	0.449805	1	5443	0.502456	-0.0806203	0.0237167	-3.3993	0.000680432	-0.0806203	0.0347448	-2.32035	0.0203585
mufafa_f	fasting	bmi	Yengo_Weighted_GRS	5453	0	0	TRUE	0.987439	0.951934	bmi	mufafa_f	5453	0.952521	0	0.101603	0.041377	0.0605176	0.00383742	15.7704	8.18891e-55	0.0605176	0.00418894	14.447	2.61775e-47	bmi	Yengo_Weighted_GRS	0.895918	3.2866	0.198047	2.2445e-60	0.0480925	0.977093	1.87013	0.155772	8.661e-33	0.0150987	mufafa_f	Yengo_Weighted_GRS	0.944709	0.174649	0.0459624	0.000146383	0.0026418	0.947776	0.101178	0.0455014	0.0262155	0.000859709	bmi	mufafa_f	5453	0.999534	0	0.101138	7.05728	52	5400	5.05413e-47	144.133	1	5400	8.661e-33	0.0745942	1	5399	0.784772	0.0541019	0.023806	2.27262	0.0230884	0.0541019	0.0348944	1.55045	0.121093
sfafa_f	fasting	bmi	Yengo_Weighted_GRS	5452	0	0	TRUE	0.994197	0.953668	bmi	sfafa_f	5452	0.945689	0	0.125518	0.00206062	0.0138386	0.00387981	3.56681	0.000364481	0.0138386	0.00446433	3.09981	0.00193646	bmi	Yengo_Weighted_GRS	0.89524	3.29796	0.19815	1.03752e-60	0.0483696	0.97513	1.88137	0.155874	4.05579e-33	0.0152636	sfafa_f	Yengo_Weighted_GRS	0.943952	0.15611	0.0471499	0.0009359	0.00200739	0.94211	0.0728961	0.0450742	0.105883	0.000424427	bmi	sfafa_f	5452	0.999189	0	0.118842	14.597	52	5399	5.28565e-117	145.681	1	5399	4.05579e-33	1.1121	1	5398	0.291673	0.0387462	0.0240269	1.61262	0.106886	0.0387462	0.0353151	1.09716	0.272622
glc_f	fasting	bmi	Yengo_Weighted_GRS	5495	0	0	TRUE	0.780507	0.955512	bmi	glc_f	5495	0.960812	0	0.287436	0.0535863	0.0696792	0.00344436	20.2299	8.43472e-88	0.0696792	0.00390273	17.854	2.69217e-71	bmi	Yengo_Weighted_GRS	0.893881	3.2444	0.196768	1.18257e-59	0.0471594	0.974303	1.82237	0.154553	1.05095e-31	0.0144242	glc_f	Yengo_Weighted_GRS	0.935592	0.193722	0.0460968	2.68162e-05	0.00320489	0.962062	0.0427548	0.0412332	0.299827	0.000151337	bmi	glc_f	5495	0.998474	0	0.26386	33.2669	52	5442	1.3285e-281	139.032	1	5442	1.05095e-31	4.60308	1	5441	0.0319587	0.0234612	0.0221808	1.05772	0.290229	0.0234612	0.0311698	0.752688	0.45167
lac_f	fasting	bmi	Yengo_Weighted_GRS	5512	0	0	TRUE	0.928143	0.953391	bmi	lac_f	5512	0.947901	0	0.138871	0.0363802	0.0578125	0.00380686	15.1864	4.74884e-51	0.0578125	0.00416099	13.8939	6.89524e-44	bmi	Yengo_Weighted_GRS	0.894341	3.27778	0.196571	6.1016e-61	0.0480385	0.975351	1.85003	0.154609	1.36688e-32	0.0148327	lac_f	Yengo_Weighted_GRS	0.947032	0.148393	0.0464774	0.00141696	0.00184666	0.952477	0.053482	0.0449686	0.234366	0.000232493	bmi	lac_f	5512	0.999721	0	0.129777	12.3921	52	5459	1.32116e-96	143.182	1	5459	1.36688e-32	1.51215	1	5458	0.218864	0.0289087	0.0239377	1.20766	0.227229	0.0289087	0.0333342	0.867237	0.38585
cit_f	fasting	bmi	Yengo_Weighted_GRS	5511	0	0	TRUE	0.984399	0.953804	bmi	cit_f	5511	0.948125	0	0.217086	0.00355148	-0.0184283	0.00370357	-4.97581	6.69677e-07	-0.0184283	0.0040888	-4.50702	6.57456e-06	bmi	Yengo_Weighted_GRS	0.893562	3.25995	0.196977	4.43697e-60	0.0473635	0.975919	1.85199	0.154785	1.38241e-32	0.0148225	cit_f	Yengo_Weighted_GRS	0.946358	-0.178861	0.0474639	0.000166032	0.00257109	0.947322	-0.146491	0.0429545	0.000653414	0.00167236	bmi	cit_f	5511	0.997955	0	0.178591	27.4996	52	5458	8.31028e-233	143.16	1	5458	1.38241e-32	7.04679	1	5457	0.00796379	-0.0790995	0.0237286	-3.33351	0.000863297	-0.0790995	0.0340652	-2.322	0.0202695
ala_f	fasting	bmi	Yengo_Weighted_GRS	5515	0	0	TRUE	0.987521	0.956796	bmi	ala_f	5515	0.955435	0	0.0633414	0.0218632	0.0440924	0.003905	11.2912	3.05075e-29	0.0440924	0.00421956	10.4495	1.47278e-25	bmi	Yengo_Weighted_GRS	0.892436	3.25539	0.196556	3.64456e-60	0.0473977	0.977143	1.83785	0.154487	3.07863e-32	0.0146464	ala_f	Yengo_Weighted_GRS	0.956699	0.0916603	0.0457147	0.0450065	0.000728695	0.956648	0.0355822	0.0456804	0.43605	0.000106465	bmi	ala_f	5515	0.999746	0	0.056463	4.62938	52	5462	2.24217e-25	141.526	1	5462	3.07863e-32	1.03933	1	5461	0.308024	0.0193607	0.0246617	0.785055	0.432456	0.0193607	0.0353076	0.548345	0.583478
gln_f	fasting	bmi	Yengo_Weighted_GRS	5514	0	0	TRUE	0.997375	0.953488	bmi	gln_f	5514	0.951514	0	0.154573	0.015224	-0.0366966	0.00370053	-9.91658	5.50995e-23	-0.0366966	0.00409805	-8.95465	3.40813e-19	bmi	Yengo_Weighted_GRS	0.893812	3.25464	0.196577	3.98581e-60	0.0473753	0.976762	1.83759	0.154504	3.18777e-32	0.0146423	gln_f	Yengo_Weighted_GRS	0.947386	-0.0488101	0.0456114	0.284608	0.000207718	0.950694	-0.0204505	0.0431776	0.635777	3.53533e-05	bmi	gln_f	5514	0.999716	0	0.147183	17.1643	52	5461	9.2983e-141	141.456	1	5461	3.18777e-32	1.23658	1	5460	0.266181	-0.011129	0.0233901	-0.475798	0.634237	-0.011129	0.0350884	-0.31717	0.751127
his_f	fasting	bmi	Yengo_Weighted_GRS	5514	0	0	TRUE	0.994108	0.95253	bmi	his_f	5514	0.955744	0	0.169957	0.00123951	-0.0105337	0.00368868	-2.85568	0.00431063	-0.0105337	0.00423395	-2.48792	0.0128494	bmi	Yengo_Weighted_GRS	0.89605	3.25261	0.196593	4.79317e-60	0.0473118	0.974651	1.83489	0.154485	3.84484e-32	0.0145982	his_f	Yengo_Weighted_GRS	0.948305	-0.0161788	0.0458824	0.72439	2.25572e-05	0.950229	-0.0212932	0.0426822	0.617885	3.78832e-05	bmi	his_f	5514	0.999326	0	0.169945	21.3511	52	5461	1.03191e-178	141.074	1	5461	3.84484e-32	0.00217704	1	5460	0.962787	-0.0116046	0.0232448	-0.499236	0.617633	-0.0116046	0.0348841	-0.332663	0.739402
ile_f	fasting	bmi	Yengo_Weighted_GRS	5514	0	0	TRUE	0.897584	0.951588	bmi	ile_f	5514	0.928835	0	0.379729	0.0539832	0.0720558	0.00330518	21.8009	4.1818e-101	0.0720558	0.00365099	19.736	1.0583e-86	bmi	Yengo_Weighted_GRS	0.893291	3.25591	0.196578	3.60065e-60	0.0474103	0.974823	1.83775	0.154505	3.15466e-32	0.0146443	ile_f	Yengo_Weighted_GRS	0.93005	0.276607	0.0474204	5.7512e-09	0.00613498	0.936651	0.10681	0.0398257	0.00734174	0.000886906	bmi	ile_f	5514	0.995309	0	0.377709	55.1232	52	5461	0	141.477	1	5461	3.15466e-32	0.460522	1	5460	0.497409	0.05812	0.0208328	2.78983	0.00529182	0.05812	0.0292651	1.98598	0.047085
leu_f	fasting	bmi	Yengo_Weighted_GRS	5512	0	0	TRUE	0.959292	0.953376	bmi	leu_f	5512	0.939594	0	0.427711	0.0464616	0.0659792	0.00313409	21.0521	1.1585e-94	0.0659792	0.00358466	18.406	1.17633e-75	bmi	Yengo_Weighted_GRS	0.894024	3.25484	0.196597	4.03295e-60	0.047388	0.973589	1.83814	0.154534	3.14455e-32	0.0146541	leu_f	Yengo_Weighted_GRS	0.929921	0.293403	0.0467922	3.87661e-10	0.00708505	0.942131	0.125098	0.0376496	0.000897366	0.00124884	bmi	leu_f	5512	0.996899	0	0.427665	70.16	52	5459	0	141.484	1	5459	3.14455e-32	0.011389	1	5458	0.915016	0.0680569	0.0197191	3.45132	0.000562078	0.0680569	0.0276396	2.4623	0.0138358
val_f	fasting	bmi	Yengo_Weighted_GRS	5513	0	0	TRUE	0.983956	0.951748	bmi	val_f	5513	0.953214	0	0.371338	0.0493857	0.0669998	0.00323508	20.7104	8.70292e-92	0.0669998	0.0036313	18.4506	5.1543e-76	bmi	Yengo_Weighted_GRS	0.892722	3.25877	0.196572	2.83622e-60	0.0475009	0.975102	1.8372	0.154492	3.25107e-32	0.0146352	val_f	Yengo_Weighted_GRS	0.934004	0.26883	0.0460919	5.77114e-09	0.00613487	0.954356	0.117526	0.0388149	0.00247444	0.00113661	bmi	val_f	5513	0.99825	0	0.371237	53.9542	52	5460	0	141.416	1	5460	3.25107e-32	0.0227114	1	5459	0.880215	0.0639702	0.020362	3.14165	0.00168897	0.0639702	0.0294789	2.17003	0.0300476
phe_f	fasting	bmi	Yengo_Weighted_GRS	5516	0	0	TRUE	0.975611	0.954246	bmi	phe_f	5516	0.947417	0	0.182914	0.0323507	0.0537851	0.00365711	14.707	4.77436e-48	0.0537851	0.00416138	12.9248	3.26128e-38	bmi	Yengo_Weighted_GRS	0.894493	3.25525	0.196548	3.64516e-60	0.0473893	0.975364	1.8376	0.154474	3.10182e-32	0.0146413	phe_f	Yengo_Weighted_GRS	0.942295	0.230459	0.0457506	4.87235e-07	0.0045807	0.950425	0.09574	0.0431022	0.026376	0.000766471	bmi	phe_f	5516	0.999514	0	0.182883	19.4567	52	5463	1.19391e-161	141.511	1	5463	3.10182e-32	0.00549494	1	5462	0.940911	0.0521005	0.0230155	2.26371	0.0236308	0.0521005	0.0332486	1.567	0.117173
tyr_f	fasting	bmi	Yengo_Weighted_GRS	5516	0	0	TRUE	0.986041	0.951796	bmi	tyr_f	5516	0.95938	0	0.174059	0.0404044	0.0588479	0.00359977	16.3477	1.09721e-58	0.0588479	0.00402428	14.6232	1.99774e-48	bmi	Yengo_Weighted_GRS	0.892287	3.25525	0.196548	3.64516e-60	0.0473893	0.977117	1.8376	0.154474	3.10182e-32	0.0146413	tyr_f	Yengo_Weighted_GRS	0.949631	0.207473	0.0448072	3.73432e-06	0.00387325	0.960446	0.0838813	0.0426204	0.0491065	0.00061383	bmi	tyr_f	5516	0.999616	0	0.172026	17.0366	52	5463	1.36383e-139	141.511	1	5463	3.10182e-32	0.348294	1	5462	0.555105	0.0456472	0.0226821	2.01248	0.0442184	0.0456472	0.0340631	1.34008	0.180276
ace_f	fasting	bmi	Yengo_Weighted_GRS	5479	0	0	TRUE	0.884108	0.951919	bmi	ace_f	5479	0.942756	0	0.121965	0.0129605	-0.0343434	0.00383751	-8.94941	4.82393e-19	-0.0343434	0.00418433	-8.20762	2.25617e-16	bmi	Yengo_Weighted_GRS	0.889649	3.26015	0.197362	7.41059e-60	0.0474558	0.974749	1.84861	0.155183	2.57139e-32	0.0147952	ace_f	Yengo_Weighted_GRS	0.949698	-0.104648	0.046458	0.0243288	0.000925535	0.943664	-0.0349277	0.0447607	0.435237	9.99751e-05	bmi	ace_f	5479	0.999153	0	0.119342	12.9274	52	5426	1.49717e-101	141.906	1	5426	2.57139e-32	0.423835	1	5425	0.515057	-0.0188941	0.0240737	-0.784842	0.43258	-0.0188941	0.0359257	-0.52592	0.598965
bohbut_f	fasting	bmi	Yengo_Weighted_GRS	5349	0	0	TRUE	0.893397	0.951625	bmi	bohbut_f	5349	0.942461	0	0.0503793	0.000565753	0.00738378	0.00415687	1.77628	0.0757435	0.00738378	0.00480293	1.53735	0.124208	bmi	Yengo_Weighted_GRS	0.892827	3.27827	0.198331	6.77302e-60	0.0486131	0.974857	1.86666	0.15637	1.96055e-32	0.0152716	bohbut_f	Yengo_Weighted_GRS	0.942745	-0.123628	0.0481591	0.0102828	0.00123093	0.943277	-0.140844	0.0479108	0.00329941	0.00154797	bmi	bohbut_f	5349	0.997387	0	-0.0208252	5.12426	52	5296	1.2053e-29	142.504	1	5296	1.96055e-32	10.7048	1	5295	0.00107541	-0.0754521	0.0266252	-2.83386	0.00461629	-0.0754521	0.0403546	-1.86973	0.061577
crea_f	fasting	bmi	Yengo_Weighted_GRS	5516	0	0	TRUE	0.968929	0.951718	bmi	crea_f	5516	0.955803	0	0.352039	0.00091521	0.00899542	0.00323832	2.7778	0.00549146	0.00899542	0.0036414	2.47032	0.0134993	bmi	Yengo_Weighted_GRS	0.893505	3.25525	0.196548	3.64516e-60	0.0473893	0.975801	1.8376	0.154474	3.10182e-32	0.0146413	crea_f	Yengo_Weighted_GRS	0.957637	0.0171183	0.0455963	0.707354	2.55614e-05	0.953425	-0.0274273	0.037474	0.464261	6.36198e-05	bmi	crea_f	5516	0.997547	0	0.345567	56.3768	52	5463	0	141.511	1	5463	3.10182e-32	1.41355	1	5462	0.23452	-0.0149256	0.0204811	-0.728751	0.466185	-0.0149256	0.0290836	-0.513197	0.607834
alb_f	fasting	bmi	Yengo_Weighted_GRS	5514	0	0	TRUE	0.995327	0.953006	bmi	alb_f	5514	0.964313	0	0.142859	0.00906559	-0.0288233	0.00379259	-7.5999	3.46689e-14	-0.0288233	0.00421319	-6.8412	7.85343e-12	bmi	Yengo_Weighted_GRS	0.893343	3.25475	0.196585	3.99229e-60	0.0473747	0.975151	1.83837	0.154517	3.04292e-32	0.0146543	alb_f	Yengo_Weighted_GRS	0.952462	0.0380357	0.046433	0.412735	0.000121721	0.961718	-0.0157415	0.0440946	0.72111	2.02144e-05	bmi	alb_f	5514	0.999428	0	0.13838	16.31	52	5461	6.49817e-133	141.551	1	5461	3.04292e-32	0.739691	1	5460	0.389798	-0.00856274	0.0239224	-0.357939	0.720403	-0.00856274	0.0352897	-0.242641	0.808292
gp_f	fasting	bmi	Yengo_Weighted_GRS	5516	0	0	TRUE	0.90608	0.952784	bmi	gp_f	5516	0.945741	0	0.233302	0.0667873	0.0814574	0.00373405	21.8148	3.15503e-101	0.0814574	0.0040877	19.9275	2.35213e-88	bmi	Yengo_Weighted_GRS	0.895768	3.25525	0.196548	3.64516e-60	0.0473893	0.977739	1.8376	0.154474	3.10182e-32	0.0146413	gp_f	Yengo_Weighted_GRS	0.925026	0.235817	0.0482301	1.03999e-06	0.00431688	0.954584	0.0537617	0.0450179	0.23244	0.000217535	bmi	gp_f	5516	0.997948	0	0.205874	22.0576	52	5463	4.87637e-185	141.511	1	5463	3.10182e-32	5.06614	1	5462	0.0244372	0.0292565	0.0239159	1.22331	0.221266	0.0292565	0.0358146	0.816886	0.414029
xxlvldlp_p	postprandial	bmi	Yengo_Weighted_GRS	5238	0	0	TRUE	0.858181	0.952337	bmi	xxlvldlp_p	5238	0.954345	0	0.163516	0.046429	0.065397	0.00385494	16.9645	7.2761e-63	0.065397	0.00429712	15.2188	2.6541e-52	bmi	Yengo_Weighted_GRS	0.89293	3.30039	0.203695	1.19745e-57	0.0477442	0.972267	1.88772	0.161309	3.04868e-31	0.0150902	xxlvldlp_p	Yengo_Weighted_GRS	0.942709	0.258339	0.0483829	9.71585e-08	0.00541548	0.950757	0.132872	0.0465694	0.00434528	0.00138405	bmi	xxlvldlp_p	5238	0.999199	0	0.163246	14.1176	52	5185	3.058e-112	136.949	1	5185	3.04868e-31	0.0442581	1	5184	0.833382	0.0703875	0.024035	2.92854	0.00342038	0.0703875	0.0336389	2.09244	0.0364475
xxlvldll_p	postprandial	bmi	Yengo_Weighted_GRS	5238	0	0	TRUE	0.861223	0.951174	bmi	xxlvldll_p	5238	0.955179	0	0.162258	0.0462465	0.0652261	0.00385534	16.9184	1.52843e-62	0.0652261	0.00429627	15.1821	4.64977e-52	bmi	Yengo_Weighted_GRS	0.890978	3.30039	0.203695	1.19745e-57	0.0477442	0.972603	1.88772	0.161309	3.04868e-31	0.0150902	xxlvldll_p	Yengo_Weighted_GRS	0.941068	0.257608	0.0483522	1.03599e-07	0.00539187	0.949988	0.132623	0.0465678	0.00441747	0.00138065	bmi	xxlvldll_p	5238	0.999187	0	0.161983	13.9679	52	5185	7.33533e-111	136.949	1	5185	3.04868e-31	0.0449408	1	5184	0.832121	0.0702556	0.0240376	2.92274	0.00348466	0.0702556	0.0336376	2.0886	0.0367922
xxlvldlpl_p	postprandial	bmi	Yengo_Weighted_GRS	5238	0	0	TRUE	0.861053	0.950482	bmi	xxlvldlpl_p	5238	0.954107	0	0.1558	0.0453715	0.0644193	0.00385898	16.6934	5.58875e-61	0.0644193	0.00427808	15.058	3.05961e-51	bmi	Yengo_Weighted_GRS	0.89446	3.30039	0.203695	1.19745e-57	0.0477442	0.973452	1.88772	0.161309	3.04868e-31	0.0150902	xxlvldlpl_p	Yengo_Weighted_GRS	0.941901	0.256609	0.0482126	1.06645e-07	0.00538122	0.955875	0.132293	0.0465797	0.00452701	0.00138177	bmi	xxlvldlpl_p	5238	0.999155	0	0.15545	13.2009	52	5185	8.92367e-104	136.949	1	5185	3.04868e-31	0.0568364	1	5184	0.811577	0.0700807	0.0240613	2.91259	0.00359977	0.0700807	0.0336255	2.08415	0.0371951
xxlvldlc_p	postprandial	bmi	Yengo_Weighted_GRS	5239	0	0	TRUE	0.859266	0.951332	bmi	xxlvldlc_p	5239	0.95155	0	0.139255	0.0421531	0.0621643	0.00390074	15.9365	7.35589e-56	0.0621643	0.00430902	14.4266	3.52249e-47	bmi	Yengo_Weighted_GRS	0.892206	3.29497	0.203597	1.59895e-57	0.0476306	0.973308	1.89095	0.16118	2.17395e-31	0.0151636	xxlvldlc_p	Yengo_Weighted_GRS	0.943739	0.253526	0.0482491	1.54288e-07	0.00524446	0.948243	0.140397	0.0469431	0.00279568	0.00155464	bmi	xxlvldlc_p	5239	0.999212	0	0.137662	11.4097	52	5186	3.53819e-87	137.638	1	5186	2.17395e-31	0.254593	1	5185	0.613881	0.0742466	0.024282	3.05768	0.00224195	0.0742466	0.0340962	2.17756	0.0294835
xxlvldlce_p	postprandial	bmi	Yengo_Weighted_GRS	5239	0	0	TRUE	0.861983	0.950164	bmi	xxlvldlce_p	5239	0.953836	0	0.120283	0.0351912	0.05657	0.00392757	14.4033	3.79623e-46	0.05657	0.00426377	13.2676	3.56911e-40	bmi	Yengo_Weighted_GRS	0.891785	3.29497	0.203597	1.59895e-57	0.0476306	0.973129	1.89095	0.16118	2.17395e-31	0.0151636	xxlvldlce_p	Yengo_Weighted_GRS	0.940354	0.23468	0.0480715	1.08194e-06	0.00453024	0.946378	0.130835	0.047069	0.0054614	0.00136106	bmi	xxlvldlce_p	5239	0.999252	0	0.118531	9.78138	52	5186	4.62504e-72	137.638	1	5186	2.17395e-31	0.27398	1	5185	0.600696	0.06919	0.0244507	2.82977	0.00467598	0.06919	0.0339752	2.03649	0.041752
xxlvldlfc_p	postprandial	bmi	Yengo_Weighted_GRS	5237	0	0	TRUE	0.861492	0.95463	bmi	xxlvldlfc_p	5237	0.955208	0	0.159943	0.0456981	0.0644038	0.00383517	16.7929	1.14319e-61	0.0644038	0.00423839	15.1954	3.79623e-52	bmi	Yengo_Weighted_GRS	0.893101	3.30187	0.203714	1.09455e-57	0.0477857	0.973195	1.88837	0.161334	2.97181e-31	0.0150995	xxlvldlfc_p	Yengo_Weighted_GRS	0.94241	0.249424	0.0480415	2.1608e-07	0.00512269	0.951778	0.12544	0.0463129	0.00678059	0.0012517	bmi	xxlvldlfc_p	5237	0.999257	0	0.159898	13.7056	52	5184	1.94175e-108	137.001	1	5184	2.97181e-31	0.00735565	1	5183	0.931656	0.0664274	0.0239018	2.77917	0.00546936	0.0664274	0.0335403	1.98052	0.0476974
xxlvldltg_p	postprandial	bmi	Yengo_Weighted_GRS	5238	0	0	TRUE	0.857736	0.950611	bmi	xxlvldltg_p	5238	0.953914	0	0.167951	0.0470321	0.065904	0.00384959	17.1197	5.88674e-64	0.065904	0.0042949	15.3447	3.84117e-53	bmi	Yengo_Weighted_GRS	0.893165	3.30039	0.203695	1.19745e-57	0.0477442	0.9741	1.88772	0.161309	3.04868e-31	0.0150902	xxlvldltg_p	Yengo_Weighted_GRS	0.939772	0.258806	0.0484443	9.56307e-08	0.00542131	0.94974	0.13178	0.0465279	0.00463966	0.00135794	bmi	xxlvldltg_p	5238	0.999031	0	0.167786	14.6506	52	5185	3.77008e-117	136.949	1	5185	3.04868e-31	0.0271711	1	5184	0.869079	0.0698089	0.0240002	2.90868	0.00364497	0.0698089	0.0336146	2.07674	0.0378744
xlvldlp_p	postprandial	bmi	Yengo_Weighted_GRS	5315	0	0	TRUE	0.866541	0.95071	bmi	xlvldlp_p	5315	0.954097	0	0.177997	0.0488001	0.0668977	0.00378497	17.6746	5.86392e-68	0.0668977	0.00421403	15.875	9.4432e-57	bmi	Yengo_Weighted_GRS	0.893205	3.25713	0.201075	1.21708e-57	0.047063	0.973525	1.84234	0.159246	1.38173e-30	0.0145546	xlvldlp_p	Yengo_Weighted_GRS	0.942018	0.248523	0.0476593	1.91211e-07	0.00509193	0.954912	0.117432	0.0455417	0.0099483	0.00109894	bmi	xlvldlp_p	5315	0.999277	0	0.177889	16.038	52	5262	4.95301e-130	133.844	1	5262	1.38173e-30	0.0176915	1	5261	0.894191	0.0637408	0.0240337	2.65214	0.00802222	0.0637408	0.0341985	1.86385	0.0623987
xlvldll_p	postprandial	bmi	Yengo_Weighted_GRS	5315	0	0	TRUE	0.868447	0.951453	bmi	xlvldll_p	5315	0.959043	0	0.176653	0.0485492	0.0667329	0.00378848	17.6147	1.59524e-67	0.0667329	0.00422294	15.8025	2.99118e-56	bmi	Yengo_Weighted_GRS	0.891575	3.25713	0.201075	1.21708e-57	0.047063	0.975095	1.84234	0.159246	1.38173e-30	0.0145546	xlvldll_p	Yengo_Weighted_GRS	0.940895	0.248913	0.0476642	1.83521e-07	0.00510679	0.952382	0.117983	0.0455751	0.00965877	0.00110903	bmi	xlvldll_p	5315	0.999231	0	0.176574	15.8792	52	5262	1.413e-128	133.844	1	5262	1.38173e-30	0.0128505	1	5261	0.909749	0.0640399	0.0240556	2.66217	0.00778755	0.0640399	0.0342335	1.87068	0.0614447
xlvldlpl_p	postprandial	bmi	Yengo_Weighted_GRS	5315	0	0	TRUE	0.86674	0.951171	bmi	xlvldlpl_p	5315	0.95491	0	0.163933	0.0465088	0.0652496	0.00381378	17.1089	6.63265e-64	0.0652496	0.00425601	15.3312	4.73337e-53	bmi	Yengo_Weighted_GRS	0.891445	3.25713	0.201075	1.21708e-57	0.047063	0.973592	1.84234	0.159246	1.38173e-30	0.0145546	xlvldlpl_p	Yengo_Weighted_GRS	0.94007	0.242481	0.0476221	3.66954e-07	0.00485608	0.952882	0.114988	0.0458088	0.0120974	0.00105556	bmi	xlvldlpl_p	5315	0.999552	0	0.163845	14.3385	52	5262	2.11814e-114	133.844	1	5262	1.38173e-30	0.0140589	1	5261	0.905621	0.062414	0.0242163	2.57736	0.00998293	0.062414	0.0344391	1.8123	0.0699965
xlvldlc_p	postprandial	bmi	Yengo_Weighted_GRS	5315	0	0	TRUE	0.867177	0.949601	bmi	xlvldlc_p	5315	0.957312	0	0.166079	0.0448004	0.0639033	0.00380075	16.8133	7.82067e-62	0.0639033	0.00422354	15.1303	1.02249e-51	bmi	Yengo_Weighted_GRS	0.894243	3.25713	0.201075	1.21708e-57	0.047063	0.972617	1.84234	0.159246	1.38173e-30	0.0145546	xlvldlc_p	Yengo_Weighted_GRS	0.943918	0.240601	0.0475218	4.26731e-07	0.00480152	0.952988	0.11231	0.0456122	0.0138376	0.00101129	bmi	xlvldlc_p	5315	0.999194	0	0.165984	14.8376	52	5262	5.30339e-119	133.844	1	5262	1.38173e-30	0.0152447	1	5261	0.90174	0.0609606	0.0241337	2.52595	0.0115675	0.0609606	0.034323	1.77609	0.0757763
xlvldlce_p	postprandial	bmi	Yengo_Weighted_GRS	5316	0	0	TRUE	0.861768	0.951181	bmi	xlvldlce_p	5316	0.956872	0	0.169828	0.0446532	0.0637702	0.00379018	16.8251	6.46888e-62	0.0637702	0.00418873	15.2242	2.4421e-52	bmi	Yengo_Weighted_GRS	0.892707	3.25567	0.201057	1.33076e-57	0.0470224	0.975882	1.8417	0.159222	1.41747e-30	0.0145456	xlvldlce_p	Yengo_Weighted_GRS	0.944365	0.241312	0.0474937	3.88436e-07	0.0048346	0.954817	0.112696	0.0454835	0.0132535	0.00101927	bmi	xlvldlce_p	5316	0.999176	0	0.169755	15.3838	52	5263	4.97753e-124	133.792	1	5263	1.41747e-30	0.0117689	1	5262	0.913615	0.0611911	0.024073	2.54189	0.0110538	0.0611911	0.0342434	1.78695	0.0740036
xlvldlfc_p	postprandial	bmi	Yengo_Weighted_GRS	5315	0	0	TRUE	0.860527	0.952575	bmi	xlvldlfc_p	5315	0.953767	0	0.16127	0.0444932	0.0637464	0.00381543	16.7075	4.23802e-61	0.0637464	0.00424919	15.002	7.12217e-51	bmi	Yengo_Weighted_GRS	0.892899	3.25713	0.201075	1.21708e-57	0.047063	0.973584	1.84234	0.159246	1.38173e-30	0.0145546	xlvldlfc_p	Yengo_Weighted_GRS	0.942006	0.238761	0.0475704	5.36037e-07	0.00471911	0.951156	0.110873	0.0457746	0.0154627	0.000983641	bmi	xlvldlfc_p	5315	0.999328	0	0.161131	14.2054	52	5262	3.58852e-113	133.844	1	5262	1.38173e-30	0.0222125	1	5261	0.881529	0.0601805	0.0242276	2.48397	0.0130235	0.0601805	0.034251	1.75704	0.0789687
xlvldltg_p	postprandial	bmi	Yengo_Weighted_GRS	5315	0	0	TRUE	0.867156	0.951018	bmi	xlvldltg_p	5315	0.956318	0	0.182264	0.049522	0.067349	0.0037728	17.8512	3.01043e-69	0.067349	0.00418941	16.076	3.75727e-58	bmi	Yengo_Weighted_GRS	0.891734	3.25713	0.201075	1.21708e-57	0.047063	0.973867	1.84234	0.159246	1.38173e-30	0.0145546	xlvldltg_p	Yengo_Weighted_GRS	0.941665	0.248118	0.0476301	1.96751e-07	0.00508159	0.952238	0.116342	0.0454212	0.0104529	0.00107997	bmi	xlvldltg_p	5315	0.999087	0	0.182071	16.5561	52	5262	8.94862e-135	133.844	1	5262	1.38173e-30	0.0315162	1	5261	0.8591	0.0631491	0.0239577	2.63586	0.00841702	0.0631491	0.0340376	1.85527	0.0636131
lvldlp_p	postprandial	bmi	Yengo_Weighted_GRS	5446	0	0	TRUE	0.887497	0.953024	bmi	lvldlp_p	5446	0.955257	0	0.201707	0.0537031	0.071105	0.00373307	19.0473	2.45906e-78	0.071105	0.00419408	16.9536	1.80881e-64	bmi	Yengo_Weighted_GRS	0.891585	3.25836	0.199053	7.90961e-59	0.0469109	0.975527	1.8587	0.156755	4.91275e-32	0.0147878	lvldlp_p	Yengo_Weighted_GRS	0.932509	0.234867	0.0476213	8.38191e-07	0.00444824	0.951342	0.105387	0.0449477	0.0190805	0.000867609	bmi	lvldlp_p	5446	0.999135	0	0.199503	19.2877	52	5393	6.22851e-160	140.597	1	5393	4.91275e-32	0.38818	1	5392	0.533284	0.0566993	0.023452	2.41767	0.0156531	0.0566993	0.0337369	1.68063	0.0928922
lvldll_p	postprandial	bmi	Yengo_Weighted_GRS	5446	0	0	TRUE	0.886923	0.95113	bmi	lvldll_p	5446	0.952689	0	0.199907	0.0533835	0.0708799	0.00373658	18.9692	9.92948e-78	0.0708799	0.00419379	16.9012	4.41113e-64	bmi	Yengo_Weighted_GRS	0.891571	3.25836	0.199053	7.90961e-59	0.0469109	0.975378	1.8587	0.156755	4.91275e-32	0.0147878	lvldll_p	Yengo_Weighted_GRS	0.935639	0.233774	0.0476134	9.38127e-07	0.00440857	0.952395	0.104658	0.0449787	0.0200113	0.00085596	bmi	lvldll_p	5446	0.999288	0	0.19765	19.0502	52	5393	8.79766e-158	140.597	1	5393	4.91275e-32	0.396505	1	5392	0.528926	0.0563068	0.0234748	2.39861	0.0164911	0.0563068	0.0337417	1.66876	0.0952224
lvldlpl_p	postprandial	bmi	Yengo_Weighted_GRS	5445	0	0	TRUE	0.887019	0.95552	bmi	lvldlpl_p	5445	0.953372	0	0.193282	0.052804	0.0704383	0.00374939	18.7866	2.54428e-76	0.0704383	0.00418965	16.8124	1.97848e-63	bmi	Yengo_Weighted_GRS	0.893506	3.25845	0.199043	7.7511e-59	0.0469263	0.976352	1.85888	0.156758	4.86037e-32	0.0147946	lvldlpl_p	Yengo_Weighted_GRS	0.934918	0.233466	0.0475768	9.51084e-07	0.00440455	0.950295	0.106233	0.0451024	0.0185393	0.000883452	bmi	lvldlpl_p	5445	0.999081	0	0.191403	18.1278	52	5392	2.10223e-149	140.62	1	5392	4.86037e-32	0.32758	1	5391	0.567112	0.0571491	0.0235456	2.42717	0.0152496	0.0571491	0.0337373	1.69394	0.0903338
lvldlc_p	postprandial	bmi	Yengo_Weighted_GRS	5447	0	0	TRUE	0.886697	0.952376	bmi	lvldlc_p	5447	0.956622	0	0.187096	0.0495506	0.0680003	0.00375016	18.1326	2.24e-71	0.0680003	0.0041389	16.4295	1.17539e-60	bmi	Yengo_Weighted_GRS	0.894208	3.25693	0.199037	8.65277e-59	0.0468711	0.975186	1.85812	0.156732	5.02578e-32	0.0147795	lvldlc_p	Yengo_Weighted_GRS	0.939407	0.220321	0.0474175	3.45714e-06	0.00394929	0.953775	0.0941206	0.0450217	0.036614	0.000698232	bmi	lvldlc_p	5447	0.999124	0	0.183872	17.571	52	5394	2.48104e-144	140.551	1	5394	5.02578e-32	0.557463	1	5393	0.455317	0.0506536	0.0235795	2.14821	0.0317417	0.0506536	0.0337957	1.49882	0.133979
lvldlce_p	postprandial	bmi	Yengo_Weighted_GRS	5448	0	0	TRUE	0.891124	0.955342	bmi	lvldlce_p	5448	0.951254	0	0.186954	0.0478188	0.0672456	0.00377508	17.813	5.13679e-69	0.0672456	0.00413563	16.2601	1.89521e-59	bmi	Yengo_Weighted_GRS	0.891188	3.25782	0.199044	8.13946e-59	0.0468841	0.974667	1.85809	0.156718	4.97537e-32	0.0147748	lvldlce_p	Yengo_Weighted_GRS	0.937712	0.214991	0.0477339	6.8098e-06	0.00371102	0.947534	0.0890271	0.0452773	0.0493195	0.000616475	bmi	lvldlce_p	5448	0.998997	0	0.183002	17.747	52	5395	6.10847e-146	140.571	1	5395	4.97537e-32	0.683275	1	5394	0.408498	0.0479132	0.0237472	2.01764	0.0436786	0.0479132	0.0340189	1.40843	0.159061
lvldlfc_p	postprandial	bmi	Yengo_Weighted_GRS	5446	0	0	TRUE	0.879997	0.953728	bmi	lvldlfc_p	5446	0.953624	0	0.183411	0.0502149	0.0682384	0.00374713	18.2108	5.8513e-72	0.0682384	0.00413829	16.4895	4.36546e-61	bmi	Yengo_Weighted_GRS	0.893597	3.25836	0.199053	7.90961e-59	0.0469109	0.974566	1.8587	0.156755	4.91275e-32	0.0147878	lvldlfc_p	Yengo_Weighted_GRS	0.941304	0.224541	0.0472698	2.08433e-06	0.00412771	0.951098	0.100264	0.0449969	0.0259051	0.000797293	bmi	lvldlfc_p	5446	0.999293	0	0.181207	16.9721	52	5393	7.44282e-139	140.597	1	5393	4.91275e-32	0.379384	1	5392	0.537959	0.0539432	0.0235396	2.29159	0.0219677	0.0539432	0.0335005	1.61022	0.107409
lvldltg_p	postprandial	bmi	Yengo_Weighted_GRS	5446	0	0	TRUE	0.886767	0.953256	bmi	lvldltg_p	5446	0.953143	0	0.206169	0.0545285	0.0716705	0.00372372	19.247	6.7884e-80	0.0716705	0.00417914	17.1496	6.3293e-66	bmi	Yengo_Weighted_GRS	0.891104	3.25836	0.199053	7.90961e-59	0.0469109	0.974356	1.8587	0.156755	4.91275e-32	0.0147878	lvldltg_p	Yengo_Weighted_GRS	0.934564	0.237776	0.0476328	6.16659e-07	0.0045564	0.951322	0.107483	0.0448639	0.01662	0.000901929	bmi	lvldltg_p	5446	0.999318	0	0.204135	19.8783	52	5393	2.87894e-165	140.597	1	5393	4.91275e-32	0.360277	1	5392	0.548378	0.0578269	0.023391	2.47219	0.0134595	0.0578269	0.0335604	1.72307	0.0849329
mvldlp_p	postprandial	bmi	Yengo_Weighted_GRS	5513	0	0	TRUE	0.910939	0.957039	bmi	mvldlp_p	5513	0.952239	0	0.202902	0.0521622	0.0707014	0.00374033	18.9025	3.0459e-77	0.0707014	0.00415856	17.0014	8.0144e-65	bmi	Yengo_Weighted_GRS	0.89362	3.25853	0.196706	3.45913e-60	0.0474325	0.975465	1.83616	0.15467	4.12075e-32	0.0145977	mvldlp_p	Yengo_Weighted_GRS	0.935991	0.255491	0.0473961	7.31624e-08	0.00524509	0.946486	0.119058	0.0446608	0.00770257	0.00110394	bmi	mvldlp_p	5513	0.999148	0	0.202543	19.993	52	5460	1.71767e-166	140.933	1	5460	4.12075e-32	0.063363	1	5459	0.801267	0.0648406	0.0235847	2.74926	0.00599261	0.0648406	0.0343294	1.88878	0.0589744
mvldll_p	postprandial	bmi	Yengo_Weighted_GRS	5514	0	0	TRUE	0.90769	0.954196	bmi	mvldll_p	5514	0.947847	0	0.196859	0.0511898	0.0701875	0.00376208	18.6566	2.35633e-75	0.0701875	0.00414604	16.9288	2.75861e-64	bmi	Yengo_Weighted_GRS	0.892938	3.25935	0.196712	3.26356e-60	0.0474441	0.975902	1.83613	0.154656	4.07968e-32	0.0145932	mvldll_p	Yengo_Weighted_GRS	0.931156	0.253547	0.0474942	9.74839e-08	0.00514382	0.943758	0.119362	0.0448848	0.00785302	0.00110491	bmi	mvldll_p	5514	0.999078	0	0.196581	19.1857	52	5461	3.4582e-159	140.953	1	5461	4.07968e-32	0.0489222	1	5460	0.824958	0.0650076	0.0237211	2.7405	0.0061546	0.0650076	0.0343864	1.8905	0.0587437
mvldlpl_p	postprandial	bmi	Yengo_Weighted_GRS	5514	0	0	TRUE	0.910792	0.955495	bmi	mvldlpl_p	5514	0.947626	0	0.190954	0.05056	0.0697371	0.00377495	18.4737	5.80056e-74	0.0697371	0.00415386	16.7885	2.96316e-63	bmi	Yengo_Weighted_GRS	0.893636	3.25935	0.196712	3.26356e-60	0.0474441	0.975681	1.83613	0.154656	4.07968e-32	0.0145932	mvldlpl_p	Yengo_Weighted_GRS	0.932683	0.250048	0.0474857	1.44918e-07	0.00500531	0.943638	0.117674	0.0450129	0.00896767	0.00107441	bmi	mvldlpl_p	5514	0.99895	0	0.190622	18.356	52	5461	1.2045e-151	140.953	1	5461	4.07968e-32	0.0577913	1	5460	0.810031	0.064088	0.023803	2.69243	0.00711493	0.064088	0.034546	1.85515	0.0636289
mvldlc_p	postprandial	bmi	Yengo_Weighted_GRS	5515	0	0	TRUE	0.91539	0.953861	bmi	mvldlc_p	5515	0.949828	0	0.163998	0.0437848	0.0645413	0.00381596	16.9135	1.36994e-62	0.0645413	0.00409635	15.7558	6.26579e-56	bmi	Yengo_Weighted_GRS	0.896083	3.25381	0.196636	4.60745e-60	0.047317	0.975654	1.83856	0.154564	3.12718e-32	0.0146472	mvldlc_p	Yengo_Weighted_GRS	0.937919	0.237315	0.0472182	5.16864e-07	0.00456097	0.946592	0.113824	0.0452664	0.0119471	0.00101728	bmi	mvldlc_p	5515	0.998822	0	0.163925	15.2305	52	5462	5.80738e-123	141.495	1	5462	3.12718e-32	0.0123204	1	5461	0.911622	0.0619095	0.024015	2.57795	0.0099648	0.0619095	0.0348348	1.77723	0.0755861
mvldlce_p	postprandial	bmi	Yengo_Weighted_GRS	5511	0	0	TRUE	0.921945	0.952386	bmi	mvldlce_p	5511	0.949605	0	0.141939	0.0361101	0.0583283	0.00384864	15.1556	7.45686e-51	0.0583283	0.00407142	14.3263	1.4997e-46	bmi	Yengo_Weighted_GRS	0.890257	3.2554	0.196652	4.1523e-60	0.0473864	0.97439	1.84051	0.15457	2.71647e-32	0.0146858	mvldlce_p	Yengo_Weighted_GRS	0.940163	0.21485	0.0470118	4.98094e-06	0.00377693	0.949992	0.0990763	0.0454234	0.0292134	0.000778731	bmi	mvldlce_p	5511	0.999407	0	0.141725	13.0374	52	5458	1.29589e-102	141.783	1	5458	2.71647e-32	0.0354653	1	5457	0.850631	0.053831	0.0241899	2.22534	0.0260988	0.053831	0.0350995	1.53367	0.12517
mvldlfc_p	postprandial	bmi	Yengo_Weighted_GRS	5514	0	0	TRUE	0.906754	0.955444	bmi	mvldlfc_p	5514	0.945887	0	0.186462	0.0499369	0.0689251	0.0037646	18.3087	1.01787e-72	0.0689251	0.00411676	16.7425	6.4187e-63	bmi	Yengo_Weighted_GRS	0.895995	3.25935	0.196712	3.26356e-60	0.0474441	0.974328	1.83613	0.154656	4.07968e-32	0.0145932	mvldlfc_p	Yengo_Weighted_GRS	0.936884	0.247508	0.0472258	1.65705e-07	0.00495851	0.94667	0.116775	0.0448664	0.00927376	0.00106978	bmi	mvldlfc_p	5514	0.998975	0	0.186164	17.7556	52	5461	3.61728e-146	140.953	1	5461	4.07968e-32	0.0516677	1	5460	0.820195	0.0635983	0.0237373	2.67926	0.00740067	0.0635983	0.0344974	1.84357	0.0653001
mvldltg_p	postprandial	bmi	Yengo_Weighted_GRS	5514	0	0	TRUE	0.905421	0.954916	bmi	mvldltg_p	5514	0.947358	0	0.211666	0.0537237	0.0719668	0.00373051	19.2914	2.82606e-80	0.0719668	0.00415124	17.3362	2.50636e-67	bmi	Yengo_Weighted_GRS	0.893403	3.25935	0.196712	3.26356e-60	0.0474441	0.974354	1.83613	0.154656	4.07968e-32	0.0145932	mvldltg_p	Yengo_Weighted_GRS	0.931561	0.258351	0.0475314	5.70343e-08	0.00533122	0.946666	0.121359	0.044599	0.00652698	0.00114018	bmi	mvldltg_p	5514	0.998543	0	0.211308	21.1828	52	5461	3.33548e-177	140.953	1	5461	4.07968e-32	0.0639366	1	5460	0.800388	0.0660949	0.0235233	2.80976	0.00497553	0.0660949	0.0341445	1.93574	0.0529513
svldlp_p	postprandial	bmi	Yengo_Weighted_GRS	5512	0	0	TRUE	0.944293	0.953434	bmi	svldlp_p	5512	0.945588	0	0.179788	0.0476734	0.0683632	0.00383787	17.8128	4.90235e-69	0.0683632	0.00423908	16.1269	1.65101e-58	bmi	Yengo_Weighted_GRS	0.894618	3.25435	0.196628	4.36973e-60	0.0473604	0.976138	1.8396	0.154546	2.84453e-32	0.0146728	svldlp_p	Yengo_Weighted_GRS	0.931673	0.244045	0.0479242	3.65498e-07	0.00468424	0.944804	0.11833	0.0456319	0.0095355	0.00106775	bmi	svldlp_p	5512	0.998363	0	0.179621	17.0428	52	5459	1.22093e-139	141.689	1	5459	2.84453e-32	0.0287453	1	5458	0.865375	0.0643239	0.0241317	2.66554	0.00770922	0.0643239	0.0352407	1.82527	0.0680147
svldll_p	postprandial	bmi	Yengo_Weighted_GRS	5510	0	0	TRUE	0.946489	0.953482	bmi	svldll_p	5510	0.944327	0	0.17344	0.0462065	0.0672929	0.00385281	17.4659	1.63294e-66	0.0672929	0.00424375	15.8569	1.25861e-56	bmi	Yengo_Weighted_GRS	0.892	3.2544	0.196664	4.57027e-60	0.0473617	0.973613	1.83969	0.154574	2.89964e-32	0.014674	svldll_p	Yengo_Weighted_GRS	0.931869	0.240515	0.0479286	5.37983e-07	0.00455114	0.943282	0.116519	0.0457624	0.0109182	0.00103563	bmi	svldll_p	5510	0.998675	0	0.17328	16.2822	52	5457	1.18936e-132	141.65	1	5457	2.89964e-32	0.0273672	1	5456	0.868611	0.0633365	0.0242244	2.61457	0.00895845	0.0633365	0.0354354	1.78738	0.0739315
svldlpl_p	postprandial	bmi	Yengo_Weighted_GRS	5510	0	0	TRUE	0.953645	0.952002	bmi	svldlpl_p	5510	0.942418	0	0.169629	0.0477069	0.068465	0.00386667	17.7064	2.94311e-68	0.068465	0.00427959	15.998	1.31923e-57	bmi	Yengo_Weighted_GRS	0.895191	3.25581	0.19658	3.6487e-60	0.0474393	0.975245	1.83947	0.154504	2.76873e-32	0.0146821	svldlpl_p	Yengo_Weighted_GRS	0.937493	0.243516	0.0479671	3.96627e-07	0.00465742	0.941614	0.12222	0.0459379	0.00782409	0.00113752	bmi	svldlpl_p	5510	0.998553	0	0.169587	15.5515	52	5457	6.43315e-126	141.744	1	5457	2.76873e-32	0.00710037	1	5456	0.93285	0.0664431	0.0243019	2.73407	0.00627583	0.0664431	0.0355196	1.8706	0.0614536
svldlc_p	postprandial	bmi	Yengo_Weighted_GRS	5507	0	0	TRUE	0.976417	0.952155	bmi	svldlc_p	5507	0.947416	0	0.115806	0.0277866	0.0521299	0.00398186	13.0919	1.39188e-38	0.0521299	0.00431584	12.0788	1.36778e-33	bmi	Yengo_Weighted_GRS	0.893238	3.25684	0.196582	3.37314e-60	0.0474916	0.977505	1.83937	0.154496	2.77167e-32	0.0146859	svldlc_p	Yengo_Weighted_GRS	0.9376	0.191689	0.0478933	6.35203e-05	0.00290153	0.945518	0.086744	0.0467212	0.0634174	0.000576034	bmi	svldlc_p	5507	0.999123	0	0.115553	10.5063	52	5454	5.19667e-79	141.743	1	5454	2.77167e-32	0.040485	1	5453	0.840543	0.0471597	0.0250222	1.88471	0.0595215	0.0471597	0.0368228	1.28072	0.200346
svldlce_p	postprandial	bmi	Yengo_Weighted_GRS	5509	0	0	TRUE	0.984636	0.951891	bmi	svldlce_p	5509	0.949147	0	0.0943049	0.0175796	0.0412546	0.00400887	10.2908	1.29964e-24	0.0412546	0.00430327	9.58682	9.0843e-22	bmi	Yengo_Weighted_GRS	0.892338	3.25651	0.196557	3.34708e-60	0.0474775	0.974008	1.83957	0.15447	2.66449e-32	0.0146883	svldlce_p	Yengo_Weighted_GRS	0.946103	0.15755	0.0476663	0.000954931	0.00197987	0.95158	0.0675992	0.04677	0.148416	0.000353378	bmi	svldlce_p	5509	0.999455	0	0.094095	8.92735	52	5456	2.63692e-64	141.823	1	5456	2.66449e-32	0.0328554	1	5455	0.85617	0.0367472	0.0251889	1.45887	0.14466	0.0367472	0.0372178	0.987356	0.323512
svldlfc_p	postprandial	bmi	Yengo_Weighted_GRS	5510	0	0	TRUE	0.953301	0.95269	bmi	svldlfc_p	5510	0.942272	0	0.15324	0.0426201	0.0643516	0.00388289	16.5731	3.16716e-60	0.0643516	0.00425846	15.1115	1.36083e-51	bmi	Yengo_Weighted_GRS	0.892507	3.25581	0.19658	3.6487e-60	0.0474393	0.975236	1.83947	0.154504	2.76873e-32	0.0146821	svldlfc_p	Yengo_Weighted_GRS	0.936988	0.232114	0.047709	1.17524e-06	0.00427903	0.939736	0.115062	0.0459785	0.0123603	0.00101951	bmi	svldlfc_p	5510	0.998817	0	0.153206	13.8353	52	5457	4.97706e-110	141.744	1	5457	2.76873e-32	0.00557989	1	5456	0.940457	0.0625518	0.0244037	2.56321	0.0103976	0.0625518	0.035753	1.74955	0.0802515
svldltg_p	postprandial	bmi	Yengo_Weighted_GRS	5517	0	0	TRUE	0.923896	0.952724	bmi	svldltg_p	5517	0.94791	0	0.204212	0.0522947	0.0710922	0.00375177	18.949	1.32514e-77	0.0710922	0.00416585	17.0655	2.68295e-65	bmi	Yengo_Weighted_GRS	0.892293	3.25513	0.196533	3.60746e-60	0.0473845	0.975558	1.83761	0.154476	3.10348e-32	0.014641	svldltg_p	Yengo_Weighted_GRS	0.939132	0.253888	0.0475501	9.69967e-08	0.00514278	0.944174	0.124999	0.0447627	0.00524888	0.00120861	bmi	svldltg_p	5517	0.998426	0	0.204115	20.2165	52	5464	1.60739e-168	141.509	1	5464	3.10348e-32	0.0173375	1	5463	0.895249	0.0680222	0.0236144	2.88053	0.00398547	0.0680222	0.0343917	1.97787	0.0479937
xsvldlp_p	postprandial	bmi	Yengo_Weighted_GRS	5504	0	0	TRUE	0.981403	0.953415	bmi	xsvldlp_p	5504	0.954818	0	0.0538923	0.0111596	0.0321469	0.00400911	8.01848	1.29976e-15	0.0321469	0.00425935	7.54739	4.4408e-14	bmi	Yengo_Weighted_GRS	0.893599	3.25789	0.19662	3.26612e-60	0.047528	0.974637	1.84283	0.154507	2.15544e-32	0.0147443	xsvldlp_p	Yengo_Weighted_GRS	0.947882	0.130377	0.0466463	0.00520759	0.00141786	0.953304	0.0736301	0.0465881	0.114062	0.000438449	bmi	xsvldlp_p	5504	0.999768	0	0.053234	4.77996	52	5451	1.13228e-26	142.257	1	5451	2.15544e-32	0.0989724	1	5450	0.753078	0.039955	0.0251475	1.58883	0.112158	0.039955	0.0364639	1.09574	0.273241
xsvldll_p	postprandial	bmi	Yengo_Weighted_GRS	5505	0	0	TRUE	0.984775	0.951163	bmi	xsvldll_p	5505	0.958047	0	0.0511039	0.00803084	0.0271514	0.00399709	6.7928	1.21693e-11	0.0271514	0.00424291	6.39924	1.56148e-10	bmi	Yengo_Weighted_GRS	0.894449	3.25806	0.196592	3.10062e-60	0.0475375	0.973646	1.84223	0.154495	2.23086e-32	0.0147352	xsvldll_p	Yengo_Weighted_GRS	0.94743	0.116037	0.0464435	0.0125029	0.00113305	0.953694	0.067188	0.0463739	0.147442	0.000368291	bmi	xsvldll_p	5505	0.999722	0	0.0501577	4.79517	52	5452	8.35972e-27	142.186	1	5452	2.23086e-32	0.141755	1	5451	0.706557	0.036471	0.0250842	1.45394	0.146019	0.036471	0.0363527	1.00325	0.315783
xsvldlpl_p	postprandial	bmi	Yengo_Weighted_GRS	5506	0	0	TRUE	0.990023	0.953289	bmi	xsvldlpl_p	5506	0.965464	0	0.0436115	0.000587831	0.00706776	0.0038606	1.83074	0.0671938	0.00706776	0.00406471	1.73881	0.0820684	bmi	Yengo_Weighted_GRS	0.892732	3.26123	0.196816	3.24056e-60	0.0475139	0.975683	1.85104	0.154647	1.31144e-32	0.0148403	xsvldlpl_p	Yengo_Weighted_GRS	0.960991	0.0462813	0.0447549	0.301133	0.000194252	0.964543	0.0471731	0.0446718	0.291018	0.000195658	bmi	xsvldlpl_p	5506	0.999667	0	0.0396201	4.71918	52	5453	3.79018e-26	143.269	1	5453	1.31144e-32	0.597869	1	5452	0.439426	0.0254846	0.0241787	1.05401	0.291924	0.0254846	0.034028	0.748932	0.45393
xsvldlc_p	postprandial	bmi	Yengo_Weighted_GRS	5510	0	0	TRUE	0.992946	0.955199	bmi	xsvldlc_p	5510	0.957981	0	0.0743636	0.00178983	0.0126714	0.00390087	3.24835	0.0011678	0.0126714	0.00411812	3.07698	0.00209109	bmi	Yengo_Weighted_GRS	0.891476	3.25855	0.196587	2.95402e-60	0.0475121	0.97637	1.84077	0.154491	2.47865e-32	0.0146987	xsvldlc_p	Yengo_Weighted_GRS	0.953321	0.0849806	0.0459203	0.0642791	0.000621393	0.957293	0.0495097	0.0451325	0.272697	0.00020447	bmi	xsvldlc_p	5510	0.999728	0	0.072108	8.23104	52	5457	7.55489e-58	141.97	1	5457	2.47865e-32	0.345904	1	5456	0.556466	0.0268961	0.0245271	1.09659	0.27287	0.0268961	0.035399	0.759798	0.447408
xsvldlce_p	postprandial	bmi	Yengo_Weighted_GRS	5512	0	0	TRUE	0.995633	0.955456	bmi	xsvldlce_p	5512	0.956484	0	0.0986835	0.00252527	0.0151334	0.00386959	3.91086	9.30851e-05	0.0151334	0.00407441	3.71426	0.000203799	bmi	Yengo_Weighted_GRS	0.890744	3.25767	0.196593	3.19507e-60	0.0474683	0.974829	1.84114	0.154511	2.45601e-32	0.0147003	xsvldlce_p	Yengo_Weighted_GRS	0.951454	0.0981826	0.0461747	0.0335201	0.000819886	0.955303	0.0511087	0.0448037	0.254034	0.000215397	bmi	xsvldlce_p	5512	0.999665	0	0.0969257	11.2033	52	5459	1.61661e-85	141.988	1	5459	2.45601e-32	0.27687	1	5458	0.598781	0.0277594	0.0243274	1.14108	0.253889	0.0277594	0.0351482	0.789781	0.42969
xsvldlfc_p	postprandial	bmi	Yengo_Weighted_GRS	5508	0	0	TRUE	0.992184	0.954659	bmi	xsvldlfc_p	5508	0.962685	0	0.0389332	0.000577745	0.00704162	0.00388852	1.81088	0.0702151	0.00704162	0.00413582	1.70259	0.0886443	bmi	Yengo_Weighted_GRS	0.893214	3.25861	0.196612	3.04502e-60	0.0475185	0.9746	1.84096	0.154517	2.50261e-32	0.0147031	xsvldlfc_p	Yengo_Weighted_GRS	0.960987	0.0483603	0.0449316	0.281836	0.000210352	0.960133	0.0413295	0.0449607	0.358013	0.000148938	bmi	xsvldlfc_p	5508	0.999715	0	0.0361669	4.19083	52	5455	1.19813e-21	141.951	1	5455	2.50261e-32	0.408542	1	5454	0.522737	0.0224499	0.024452	0.91812	0.358596	0.0224499	0.0349864	0.641675	0.521111
xsvldltg_p	postprandial	bmi	Yengo_Weighted_GRS	5512	0	0	TRUE	0.937356	0.952239	bmi	xsvldltg_p	5512	0.948626	0	0.137253	0.042732	0.0634787	0.00386044	16.4434	2.45009e-59	0.0634787	0.00420122	15.1096	1.4001e-51	bmi	Yengo_Weighted_GRS	0.890463	3.25537	0.196591	3.83366e-60	0.0474055	0.97528	1.84017	0.154511	2.64169e-32	0.0146874	xsvldltg_p	Yengo_Weighted_GRS	0.943469	0.221057	0.0470102	2.63486e-06	0.003997	0.946985	0.118634	0.0457038	0.00946442	0.00111621	bmi	xsvldltg_p	5512	0.999236	0	0.137242	11.6371	52	5459	1.44723e-89	141.839	1	5459	2.64169e-32	0.0017106	1	5458	0.967011	0.0644693	0.0242587	2.65758	0.0078934	0.0644693	0.0350309	1.84035	0.0657704
idlp_p	postprandial	bmi	Yengo_Weighted_GRS	5510	0	0	TRUE	0.996219	0.953895	bmi	idlp_p	5510	0.964246	0	0.0693693	0.000667845	-0.00748714	0.00378347	-1.97891	0.0478763	-0.00748714	0.00397566	-1.88324	0.0596675	bmi	Yengo_Weighted_GRS	0.891657	3.25629	0.19659	3.55753e-60	0.047448	0.973957	1.83833	0.154515	3.04717e-32	0.0146603	idlp_p	Yengo_Weighted_GRS	0.960189	-0.00509156	0.0444375	0.908784	2.38345e-06	0.965937	0.0146683	0.0437571	0.737471	1.91774e-05	bmi	idlp_p	5510	0.999647	0	0.0665195	7.7256	52	5457	3.51925e-53	141.549	1	5457	3.04717e-32	0.433413	1	5456	0.510347	0.00797917	0.0238308	0.334826	0.737769	0.00797917	0.0330523	0.24141	0.809246
idll_p	postprandial	bmi	Yengo_Weighted_GRS	5511	0	0	TRUE	0.996796	0.954078	bmi	idll_p	5511	0.968077	0	0.074346	0.00126115	-0.0102764	0.00376848	-2.72694	0.00641295	-0.0102764	0.00396177	-2.59389	0.00948964	bmi	Yengo_Weighted_GRS	0.89137	3.25615	0.196582	3.55818e-60	0.0474396	0.973931	1.83807	0.154502	3.07128e-32	0.014655	idll_p	Yengo_Weighted_GRS	0.958898	-0.0146395	0.0443806	0.741517	1.97507e-05	0.964559	0.00943429	0.0435983	0.828691	7.95209e-06	bmi	idll_p	5511	0.999773	0	0.0715105	8.26281	52	5458	3.83405e-58	141.533	1	5458	3.07128e-32	0.433512	1	5457	0.510298	0.00513271	0.0237399	0.216207	0.828835	0.00513271	0.0328652	0.156175	0.875901
idlpl_p	postprandial	bmi	Yengo_Weighted_GRS	5498	0	0	TRUE	0.997703	0.95348	bmi	idlpl_p	5498	0.966649	0	0.0853809	0.00387371	-0.0178168	0.00371011	-4.80222	1.61115e-06	-0.0178168	0.00388943	-4.58082	4.63163e-06	bmi	Yengo_Weighted_GRS	0.893273	3.24954	0.196771	7.84704e-60	0.0472759	0.975334	1.83349	0.154674	5.07021e-32	0.014591	idlpl_p	Yengo_Weighted_GRS	0.957932	-0.0460596	0.0439452	0.294631	0.000199841	0.966795	-0.00481431	0.0429786	0.910815	2.11661e-06	bmi	idlpl_p	5498	0.999812	0	0.0825649	9.30307	52	5445	8.59317e-68	140.516	1	5445	5.07021e-32	0.432595	1	5444	0.510746	-0.00262576	0.0234273	-0.112081	0.910763	-0.00262576	0.0321756	-0.081607	0.934962
idlc_p	postprandial	bmi	Yengo_Weighted_GRS	5500	0	0	TRUE	0.997467	0.951995	bmi	idlc_p	5500	0.963405	0	0.0796133	0.00175376	-0.0121871	0.00378287	-3.22165	0.00128203	-0.0121871	0.00397048	-3.06943	0.00214471	bmi	Yengo_Weighted_GRS	0.894654	3.24948	0.196746	7.61393e-60	0.0472695	0.976331	1.8333	0.154647	5.02266e-32	0.0145866	idlc_p	Yengo_Weighted_GRS	0.958628	-0.0143134	0.0446713	0.748665	1.86731e-05	0.962837	0.00450341	0.043771	0.918058	1.79204e-06	bmi	idlc_p	5500	0.99974	0	0.0770813	8.83715	52	5447	1.83636e-63	140.534	1	5447	5.02266e-32	0.386568	1	5446	0.534135	0.00245645	0.0238856	0.102842	0.918092	0.00245645	0.0330795	0.0742589	0.940807
idlce_p	postprandial	bmi	Yengo_Weighted_GRS	5500	0	0	TRUE	0.997445	0.952315	bmi	idlce_p	5500	0.957994	0	0.0730578	0.000239845	-0.00455315	0.00383525	-1.18718	0.235207	-0.00455315	0.00402559	-1.13105	0.258034	bmi	Yengo_Weighted_GRS	0.893466	3.24948	0.196746	7.61393e-60	0.0472695	0.97357	1.8333	0.154647	5.02266e-32	0.0145866	idlce_p	Yengo_Weighted_GRS	0.959973	0.0149476	0.0451294	0.740493	1.99531e-05	0.958996	0.0159954	0.0443402	0.718305	2.2151e-05	bmi	idlce_p	5500	0.999804	0	0.071018	8.21329	52	5447	1.11457e-57	140.534	1	5447	5.02266e-32	0.30921	1	5446	0.578189	0.00872494	0.0242097	0.360389	0.71857	0.00872494	0.0338009	0.258127	0.796319
idlfc_p	postprandial	bmi	Yengo_Weighted_GRS	5500	0	0	TRUE	0.99836	0.954433	bmi	idlfc_p	5500	0.964703	0	0.115944	0.0101346	-0.0287945	0.0036439	-7.90211	3.29379e-15	-0.0287945	0.00381335	-7.55096	4.32047e-14	bmi	Yengo_Weighted_GRS	0.893243	3.24948	0.196746	7.61393e-60	0.0472695	0.973814	1.8333	0.154647	5.02266e-32	0.0145866	idlfc_p	Yengo_Weighted_GRS	0.959271	-0.0776403	0.0438934	0.0769762	0.000568754	0.967932	-0.0187228	0.042363	0.658535	3.20645e-05	bmi	idlfc_p	5500	0.999735	0	0.111723	12.4813	52	5447	2.01051e-97	140.534	1	5447	5.02266e-32	0.670881	1	5446	0.412781	-0.0102126	0.0230313	-0.443422	0.657478	-0.0102126	0.0313008	-0.326273	0.74423
idltg_p	postprandial	bmi	Yengo_Weighted_GRS	5501	0	0	TRUE	0.943413	0.954062	bmi	idltg_p	5501	0.965559	0	0.0554068	0.0105645	0.0301119	0.0038576	7.80587	7.03694e-15	0.0301119	0.00407071	7.39721	1.39074e-13	bmi	Yengo_Weighted_GRS	0.894117	3.24796	0.196762	8.78368e-60	0.0472118	0.974393	1.83388	0.154682	4.95878e-32	0.0145933	idltg_p	Yengo_Weighted_GRS	0.961771	0.0910751	0.0449667	0.0428755	0.000745435	0.963472	0.0750604	0.0448447	0.0942305	0.000490923	bmi	idltg_p	5501	0.999731	0	0.0540433	5.02087	52	5448	9.13153e-29	140.56	1	5448	4.95878e-32	0.202866	1	5447	0.652435	0.0409298	0.0243416	1.68147	0.0927286	0.0409298	0.033561	1.21956	0.222683
lldlp_p	postprandial	bmi	Yengo_Weighted_GRS	5504	0	0	TRUE	0.996532	0.953154	bmi	lldlp_p	5504	0.966653	0	0.0574195	0.00104272	-0.00933184	0.00380018	-2.45563	0.0140947	-0.00933184	0.00400413	-2.33055	0.0197769	bmi	Yengo_Weighted_GRS	0.895181	3.25582	0.196641	3.96982e-60	0.0474607	0.973285	1.83789	0.15459	3.37451e-32	0.0146612	lldlp_p	Yengo_Weighted_GRS	0.957492	-0.0216377	0.0443455	0.625616	4.32696e-05	0.968394	0.00488171	0.0439563	0.911574	2.13512e-06	bmi	lldlp_p	5504	0.999834	0	0.0556987	6.25863	52	5451	8.88241e-40	141.343	1	5451	3.37451e-32	0.258003	1	5450	0.611516	0.00265616	0.0239254	0.111018	0.911606	0.00265616	0.0329612	0.0805843	0.935776
lldll_p	postprandial	bmi	Yengo_Weighted_GRS	5504	0	0	TRUE	0.997162	0.954215	bmi	lldll_p	5504	0.965271	0	0.059346	0.00141134	-0.0108414	0.00379092	-2.85983	0.00425485	-0.0108414	0.00399131	-2.71625	0.00660261	bmi	Yengo_Weighted_GRS	0.89633	3.25582	0.196641	3.96982e-60	0.0474607	0.976531	1.83789	0.15459	3.37451e-32	0.0146612	lldll_p	Yengo_Weighted_GRS	0.95534	-0.0255381	0.0442824	0.564159	6.0446e-05	0.963581	0.00316551	0.0438579	0.942464	9.00316e-07	bmi	lldll_p	5504	0.999741	0	0.0574506	6.44339	52	5451	1.89274e-41	141.343	1	5451	3.37451e-32	0.284767	1	5450	0.593615	0.00172236	0.0238694	0.0721578	0.942479	0.00172236	0.0328792	0.0523846	0.958224
lldlpl_p	postprandial	bmi	Yengo_Weighted_GRS	5504	0	0	TRUE	0.996731	0.952754	bmi	lldlpl_p	5504	0.961733	0	0.060062	0.00116322	-0.00986232	0.00379716	-2.59729	0.00942153	-0.00986232	0.00400469	-2.46269	0.0137897	bmi	Yengo_Weighted_GRS	0.894173	3.25582	0.196641	3.96982e-60	0.0474607	0.97442	1.83789	0.15459	3.37451e-32	0.0146612	lldlpl_p	Yengo_Weighted_GRS	0.960256	-0.0239909	0.0443723	0.588756	5.31281e-05	0.961485	0.00364996	0.0439243	0.933778	1.19214e-06	bmi	lldlpl_p	5504	0.999787	0	0.0583832	6.55713	52	5451	1.75915e-42	141.343	1	5451	3.37451e-32	0.252425	1	5450	0.615393	0.00198596	0.0239059	0.0830738	0.933796	0.00198596	0.0328995	0.0603643	0.951868
lldlc_p	postprandial	bmi	Yengo_Weighted_GRS	5505	0	0	TRUE	0.998098	0.952686	bmi	lldlc_p	5505	0.962077	0	0.0581878	0.00177034	-0.0121459	0.00379407	-3.20128	0.00137603	-0.0121459	0.00399731	-3.03852	0.00237743	bmi	Yengo_Weighted_GRS	0.893492	3.25568	0.196633	3.97055e-60	0.0474522	0.975337	1.83763	0.154577	3.40109e-32	0.0146559	lldlc_p	Yengo_Weighted_GRS	0.961461	-0.0262534	0.0442925	0.553387	6.38388e-05	0.962939	0.00139713	0.043903	0.974614	1.75272e-07	bmi	lldlc_p	5505	0.999739	0	0.0561889	6.26733	52	5452	7.40828e-40	141.327	1	5452	3.40109e-32	0.299915	1	5451	0.583958	0.000760292	0.023894	0.0318194	0.974617	0.000760292	0.032915	0.0230986	0.981572
lldlce_p	postprandial	bmi	Yengo_Weighted_GRS	5505	0	0	TRUE	0.997062	0.952932	bmi	lldlce_p	5505	0.961433	0	0.0491434	0.000645953	-0.00737112	0.00383012	-1.92451	0.0543423	-0.00737112	0.00404574	-1.82195	0.0684631	bmi	Yengo_Weighted_GRS	0.890542	3.25568	0.196633	3.97055e-60	0.0474522	0.973786	1.83763	0.154577	3.40109e-32	0.0146559	lldlce_p	Yengo_Weighted_GRS	0.956213	-0.0106969	0.0445014	0.810051	1.04994e-05	0.961072	0.00675049	0.0442935	0.878874	4.05362e-06	bmi	lldlce_p	5505	0.999771	0	0.0476932	5.33987	52	5452	1.44143e-31	141.327	1	5452	3.40109e-32	0.215517	1	5451	0.642496	0.00367348	0.0241138	0.152339	0.878925	0.00367348	0.033367	0.110093	0.912339
lldlfc_p	postprandial	bmi	Yengo_Weighted_GRS	5507	0	0	TRUE	0.999035	0.952926	bmi	lldlfc_p	5507	0.96675	0	0.0955211	0.00807121	-0.0257025	0.00368424	-6.97634	3.3899e-12	-0.0257025	0.00387785	-6.62803	3.40188e-11	bmi	Yengo_Weighted_GRS	0.891719	3.25595	0.196609	3.75519e-60	0.0474546	0.976321	1.83871	0.154552	3.06531e-32	0.0146715	lldlfc_p	Yengo_Weighted_GRS	0.958241	-0.0692856	0.0438822	0.114416	0.000452643	0.968067	-0.0131703	0.0427828	0.758216	1.58556e-05	bmi	lldlfc_p	5507	0.999809	0	0.0913216	10.0958	52	5454	3.50141e-75	141.538	1	5454	3.06531e-32	0.657115	1	5453	0.417616	-0.00716279	0.0232187	-0.308492	0.75772	-0.00716279	0.0314463	-0.227778	0.819827
lldltg_p	postprandial	bmi	Yengo_Weighted_GRS	5509	0	0	TRUE	0.967188	0.954621	bmi	lldltg_p	5509	0.968074	0	0.10947	0.000109522	0.00302867	0.00369734	0.819149	0.412737	0.00302867	0.0039228	0.77207	0.440073	bmi	Yengo_Weighted_GRS	0.894196	3.25469	0.196568	3.93091e-60	0.0474221	0.975995	1.83867	0.154508	2.95095e-32	0.0146735	lldltg_p	Yengo_Weighted_GRS	0.964611	-0.0111194	0.0443892	0.802211	1.13944e-05	0.967044	0.0270195	0.0427417	0.52731	6.52299e-05	bmi	lldltg_p	5509	0.999556	0	0.107845	12.8692	52	5456	4.79516e-101	141.615	1	5456	2.95095e-32	0.258388	1	5455	0.61125	0.0146951	0.0232666	0.631597	0.527676	0.0146951	0.0316342	0.464532	0.642285
mldlp_p	postprandial	bmi	Yengo_Weighted_GRS	5498	0	0	TRUE	0.995614	0.952589	bmi	mldlp_p	5498	0.966688	0	0.0429719	0.000498081	-0.00644658	0.00382951	-1.6834	0.0923557	-0.00644658	0.0040616	-1.5872	0.112467	bmi	Yengo_Weighted_GRS	0.892345	3.24216	0.196863	1.60023e-59	0.0470297	0.974481	1.83106	0.154742	6.46842e-32	0.0145444	mldlp_p	Yengo_Weighted_GRS	0.959869	-0.0097733	0.0443678	0.825662	8.8287e-06	0.966536	0.0111756	0.0442969	0.800828	1.11929e-05	bmi	mldlp_p	5498	0.999838	0	0.0410843	4.63928	52	5445	1.85264e-25	140.02	1	5445	6.46842e-32	0.27614	1	5444	0.599264	0.00610335	0.0242097	0.252104	0.80097	0.00610335	0.0336221	0.181528	0.85596
mldll_p	postprandial	bmi	Yengo_Weighted_GRS	5498	0	0	TRUE	0.996441	0.954097	bmi	mldll_p	5498	0.967055	0	0.043173	0.000608648	-0.00712659	0.00382927	-1.86108	0.0627866	-0.00712659	0.00406106	-1.75486	0.0792836	bmi	Yengo_Weighted_GRS	0.894155	3.24216	0.196863	1.60023e-59	0.0470297	0.978276	1.83106	0.154742	6.46842e-32	0.0145444	mldll_p	Yengo_Weighted_GRS	0.960324	-0.0105749	0.0443697	0.81163	1.03354e-05	0.966209	0.0103486	0.0442968	0.81529	9.59674e-06	bmi	mldll_p	5498	0.999851	0	0.0412162	4.64962	52	5445	1.50959e-25	140.02	1	5445	6.46842e-32	0.286316	1	5444	0.592613	0.00565169	0.0242091	0.233454	0.815418	0.00565169	0.0336159	0.168125	0.866491
mldlpl_p	postprandial	bmi	Yengo_Weighted_GRS	5493	0	0	TRUE	0.995853	0.954434	bmi	mldlpl_p	5493	0.962	0	0.0341098	0.000456627	0.00627125	0.00391055	1.60368	0.108844	0.00627125	0.00415676	1.50869	0.131379	bmi	Yengo_Weighted_GRS	0.893962	3.24833	0.197074	1.29402e-59	0.047145	0.974001	1.8206	0.154889	1.61228e-31	0.0143567	mldlpl_p	Yengo_Weighted_GRS	0.956652	0.0306569	0.0451077	0.496763	8.41137e-05	0.96296	0.0282135	0.0452471	0.532954	6.90613e-05	bmi	mldlpl_p	5493	0.999852	0	0.0331216	3.64871	52	5440	3.54422e-17	138.161	1	5440	1.61228e-31	0.141329	1	5439	0.706978	0.0154968	0.0248606	0.623349	0.533082	0.0154968	0.0350343	0.442333	0.658266
mldlc_p	postprandial	bmi	Yengo_Weighted_GRS	5503	0	0	TRUE	0.997134	0.955268	bmi	mldlc_p	5503	0.963268	0	0.0447102	0.00128294	-0.010317	0.00381345	-2.70542	0.00684306	-0.010317	0.00404374	-2.55135	0.0107307	bmi	Yengo_Weighted_GRS	0.893958	3.2551	0.196664	4.33593e-60	0.0474387	0.973727	1.83644	0.154603	3.81055e-32	0.0146378	mldlc_p	Yengo_Weighted_GRS	0.959351	-0.018123	0.0442028	0.681825	3.05566e-05	0.962603	0.00595378	0.044114	0.892646	3.19706e-06	bmi	mldlc_p	5503	0.99984	0	0.0424943	4.75386	52	5450	1.90404e-26	141.096	1	5450	3.81055e-32	0.327253	1	5449	0.567305	0.00324202	0.0240333	0.134897	0.892698	0.00324202	0.0332706	0.0974442	0.922377
mldlce_p	postprandial	bmi	Yengo_Weighted_GRS	5504	0	0	TRUE	0.997407	0.951893	bmi	mldlce_p	5504	0.963024	0	0.0431103	0.00110345	-0.00956666	0.00381573	-2.50716	0.0121993	-0.00956666	0.00404695	-2.36392	0.0180826	bmi	Yengo_Weighted_GRS	0.895286	3.25601	0.196659	4.00509e-60	0.0474577	0.975143	1.83668	0.154593	3.70805e-32	0.0146391	mldlce_p	Yengo_Weighted_GRS	0.959549	-0.0153473	0.0441933	0.728397	2.1919e-05	0.965304	0.00808591	0.0441374	0.854649	5.89833e-06	bmi	mldlce_p	5504	0.99987	0	0.0407576	4.59119	52	5451	4.78532e-25	141.151	1	5451	3.70805e-32	0.347008	1	5450	0.555836	0.00440247	0.0240469	0.183079	0.854743	0.00440247	0.033298	0.132214	0.89482
mldlfc_p	postprandial	bmi	Yengo_Weighted_GRS	5485	0	0	TRUE	0.997952	0.953798	bmi	mldlfc_p	5485	0.961876	0	0.0519297	0.00203109	-0.0130346	0.00382096	-3.41133	0.000651184	-0.0130346	0.0040673	-3.20472	0.00135192	bmi	Yengo_Weighted_GRS	0.893496	3.24601	0.197358	2.27218e-59	0.0470172	0.974628	1.82249	0.155083	1.66216e-31	0.0143718	mldlfc_p	Yengo_Weighted_GRS	0.959009	-0.022878	0.0445166	0.607328	4.81674e-05	0.964875	0.00516183	0.0442724	0.907187	2.37766e-06	bmi	mldlfc_p	5485	0.999863	0	0.04892	5.48085	52	5432	8.23064e-33	138.102	1	5432	1.66216e-31	0.43836	1	5431	0.507943	0.0028323	0.0243049	0.116532	0.907235	0.0028323	0.0337463	0.0839293	0.933116
mldltg_p	postprandial	bmi	Yengo_Weighted_GRS	5508	0	0	TRUE	0.976699	0.956239	bmi	mldltg_p	5508	0.966162	0	0.155229	0.000328477	-0.00522924	0.00359053	-1.4564	0.14534	-0.00522924	0.00384388	-1.36041	0.173701	bmi	Yengo_Weighted_GRS	0.892073	3.25422	0.196582	4.16536e-60	0.0474105	0.980174	1.83771	0.154523	3.21967e-32	0.0146588	mldltg_p	Yengo_Weighted_GRS	0.964042	-0.0568592	0.0442523	0.198885	0.000299753	0.964999	0.00709194	0.0415137	0.864361	4.52123e-06	bmi	mldltg_p	5508	0.999276	0	0.154237	19.2136	52	5455	2.0015e-159	141.438	1	5455	3.21967e-32	0.166096	1	5454	0.683621	0.00385912	0.0225989	0.170766	0.864414	0.00385912	0.0305609	0.126276	0.899518
sldlp_p	postprandial	bmi	Yengo_Weighted_GRS	5475	0	0	TRUE	0.996869	0.955639	bmi	sldlp_p	5475	0.962468	0	0.0427779	0.000563054	-0.00688761	0.00385674	-1.78586	0.0741771	-0.00688761	0.00410615	-1.67739	0.0934663	bmi	Yengo_Weighted_GRS	0.892023	3.2454	0.197457	2.7295e-59	0.0470374	0.976628	1.8222	0.155165	1.82631e-31	0.0143782	sldlp_p	Yengo_Weighted_GRS	0.957596	-0.00694232	0.0447003	0.876584	4.40719e-06	0.962196	0.0133034	0.0446346	0.765675	1.56923e-05	bmi	sldlp_p	5475	0.999822	0	0.0403885	4.58867	52	5422	5.0709e-25	137.913	1	5422	1.82631e-31	0.344206	1	5421	0.557436	0.00730075	0.0245184	0.297766	0.765893	0.00730075	0.0342177	0.213362	0.831053
sldll_p	postprandial	bmi	Yengo_Weighted_GRS	5476	0	0	TRUE	0.996984	0.955267	bmi	sldll_p	5476	0.962353	0	0.0444804	0.000850576	-0.00845643	0.00384885	-2.19713	0.028053	-0.00845643	0.00409517	-2.06498	0.0389249	bmi	Yengo_Weighted_GRS	0.892097	3.24526	0.197449	2.73035e-59	0.0470289	0.976527	1.82195	0.155152	1.83937e-31	0.0143731	sldll_p	Yengo_Weighted_GRS	0.962053	-0.0109755	0.044649	0.805833	1.10386e-05	0.963008	0.0111567	0.0445504	0.802265	1.10599e-05	bmi	sldll_p	5476	0.999811	0	0.041952	4.75054	52	5423	2.05118e-26	137.898	1	5423	1.83937e-31	0.364853	1	5422	0.545849	0.0061235	0.0244736	0.250209	0.802436	0.0061235	0.0341135	0.179504	0.857549
sldlpl_p	postprandial	bmi	Yengo_Weighted_GRS	5462	0	0	TRUE	0.997206	0.954851	bmi	sldlpl_p	5462	0.962136	0	0.0420117	2.16173e-05	0.00136276	0.00390067	0.349365	0.726829	0.00136276	0.00416132	0.327482	0.743303	bmi	Yengo_Weighted_GRS	0.892269	3.25013	0.197782	2.88991e-59	0.0471269	0.973815	1.82364	0.155336	1.90949e-31	0.0143831	sldlpl_p	Yengo_Weighted_GRS	0.961318	0.0210678	0.0451816	0.641026	3.98203e-05	0.965179	0.0282026	0.0451256	0.53201	6.91759e-05	bmi	sldlpl_p	5462	0.999874	0	0.0396967	4.55582	52	5409	9.72945e-25	137.827	1	5409	1.90949e-31	0.333014	1	5408	0.563914	0.015465	0.0247753	0.624211	0.532515	0.015465	0.03493	0.442743	0.657969
sldlc_p	postprandial	bmi	Yengo_Weighted_GRS	5487	0	0	TRUE	0.997991	0.951781	bmi	sldlc_p	5487	0.963101	0	0.0487613	0.00242075	-0.0141833	0.00381406	-3.71869	0.000202274	-0.0141833	0.00403078	-3.51875	0.000433589	bmi	Yengo_Weighted_GRS	0.892157	3.24411	0.197318	2.50557e-59	0.0469666	0.975569	1.81676	0.155047	2.46383e-31	0.0142806	sldlc_p	Yengo_Weighted_GRS	0.958405	-0.0263957	0.0443525	0.551779	6.45689e-05	0.962501	0.00316055	0.0441956	0.942992	8.97511e-07	bmi	sldlc_p	5487	0.999873	0	0.0457103	5.07464	52	5434	3.10993e-29	137.3	1	5434	2.46383e-31	0.44033	1	5433	0.506991	0.00173967	0.0243347	0.0714891	0.943011	0.00173967	0.0336968	0.051627	0.958828
sldlce_p	postprandial	bmi	Yengo_Weighted_GRS	5495	0	0	TRUE	0.997401	0.952808	bmi	sldlce_p	5495	0.961992	0	0.0475735	0.00238383	-0.014042	0.00380478	-3.69064	0.000225881	-0.014042	0.00400305	-3.50784	0.000451768	bmi	Yengo_Weighted_GRS	0.891945	3.23962	0.196938	2.16659e-59	0.04695	0.973718	1.82661	0.154759	9.1671e-32	0.0144714	sldlce_p	Yengo_Weighted_GRS	0.959815	-0.0282431	0.0441753	0.522627	7.44087e-05	0.964594	0.000838583	0.0440448	0.98481	6.36005e-08	bmi	sldlce_p	5495	0.99974	0	0.0450312	4.95229	52	5442	3.62672e-28	139.31	1	5442	9.1671e-32	0.371809	1	5441	0.542045	0.000459092	0.0241148	0.0190377	0.984812	0.000459092	0.0332818	0.0137941	0.988995
sldlfc_p	postprandial	bmi	Yengo_Weighted_GRS	5464	0	0	TRUE	0.998483	0.954358	bmi	sldlfc_p	5464	0.964551	0	0.0549383	0.00205114	-0.0131759	0.0038448	-3.42693	0.000614982	-0.0131759	0.00410381	-3.21065	0.00132436	bmi	Yengo_Weighted_GRS	0.892058	3.25041	0.19783	3.00394e-59	0.0470966	0.975361	1.82275	0.155369	2.09811e-31	0.0143574	sldlfc_p	Yengo_Weighted_GRS	0.962261	-0.0180834	0.0448551	0.686853	2.97557e-05	0.962182	0.00581384	0.0445453	0.896164	2.98157e-06	bmi	sldlfc_p	5464	0.999732	0	0.0517739	5.80413	52	5411	1.10182e-35	137.634	1	5411	2.09811e-31	0.460802	1	5410	0.497278	0.00318959	0.0244529	0.130438	0.896224	0.00318959	0.0343191	0.0929392	0.925955
sldltg_p	postprandial	bmi	Yengo_Weighted_GRS	5500	0	0	TRUE	0.951003	0.952724	bmi	sldltg_p	5500	0.963584	0	0.0569115	0.0122345	0.0320295	0.00381027	8.4061	5.35398e-17	0.0320295	0.0040315	7.94482	1.9448e-15	bmi	Yengo_Weighted_GRS	0.893645	3.24986	0.196728	7.21343e-60	0.0472882	0.973964	1.83182	0.154607	5.41759e-32	0.0145666	sldltg_p	Yengo_Weighted_GRS	0.962217	0.0876254	0.0444243	0.0486068	0.000707141	0.962536	0.0627435	0.0443107	0.156836	0.000351522	bmi	sldltg_p	5500	0.999719	0	0.0568526	5.00106	52	5447	1.36011e-28	140.38	1	5447	5.41759e-32	0.00876662	1	5446	0.925406	0.034252	0.0240392	1.42484	0.154262	0.034252	0.0331885	1.03204	0.302098
xlhdlp_p	postprandial	bmi	Yengo_Weighted_GRS	5149	0	0	TRUE	0.928746	0.957093	bmi	xlhdlp_p	5149	0.948293	0	0.343005	0.0496001	-0.0707686	0.00360799	-19.6144	1.21742e-82	-0.0707686	0.00429114	-16.4918	4.20125e-61	bmi	Yengo_Weighted_GRS	0.89323	3.16943	0.201233	1.2721e-54	0.0459798	0.977103	1.72462	0.157503	1.3501e-27	0.0131791	xlhdlp_p	Yengo_Weighted_GRS	0.933991	-0.25393	0.0494441	2.91465e-07	0.00509829	0.946422	-0.0983501	0.0425399	0.0208201	0.00074036	bmi	xlhdlp_p	5149	0.998143	0	0.341135	43.7513	52	5096	0	119.897	1	5096	1.3501e-27	0.341235	1	5095	0.559143	-0.0570272	0.0238311	-2.39297	0.0167485	-0.0570272	0.0358607	-1.59024	0.111843
xlhdll_p	postprandial	bmi	Yengo_Weighted_GRS	5150	0	0	TRUE	0.926853	0.956619	bmi	xlhdll_p	5150	0.94955	0	0.341618	0.0495167	-0.0706592	0.00360889	-19.5792	2.3136e-82	-0.0706592	0.00429452	-16.4533	7.9382e-61	bmi	Yengo_Weighted_GRS	0.894062	3.16991	0.201266	1.27587e-54	0.04597	0.977829	1.7251	0.157561	1.36324e-27	0.0131797	xlhdll_p	Yengo_Weighted_GRS	0.935359	-0.25362	0.0494273	2.98516e-07	0.00508838	0.946776	-0.0988356	0.0425642	0.0202701	0.000748058	bmi	xlhdll_p	5150	0.998058	0	0.339846	43.4822	52	5097	0	119.877	1	5097	1.36324e-27	0.322594	1	5096	0.570078	-0.0572926	0.0238394	-2.40327	0.0162847	-0.0572926	0.0358507	-1.59809	0.110086
xlhdlpl_p	postprandial	bmi	Yengo_Weighted_GRS	5149	0	0	TRUE	0.940348	0.956795	bmi	xlhdlpl_p	5149	0.949411	0	0.348798	0.0506181	-0.0713374	0.00358432	-19.9026	6.0595e-85	-0.0713374	0.00422726	-16.8756	6.80655e-64	bmi	Yengo_Weighted_GRS	0.892436	3.16747	0.201299	1.59326e-54	0.0458967	0.977198	1.72557	0.15756	1.32011e-27	0.0131891	xlhdlpl_p	Yengo_Weighted_GRS	0.934303	-0.260963	0.0493537	1.29043e-07	0.00540272	0.946985	-0.100004	0.0423192	0.0181612	0.000768204	bmi	xlhdlpl_p	5149	0.997826	0	0.347017	44.8663	52	5096	0	119.942	1	5096	1.32011e-27	0.3281	1	5095	0.566805	-0.0579539	0.0236691	-2.44851	0.0143783	-0.0579539	0.0358247	-1.61771	0.105787
xlhdlc_p	postprandial	bmi	Yengo_Weighted_GRS	5151	0	0	TRUE	0.932364	0.956783	bmi	xlhdlc_p	5151	0.948897	0	0.307082	0.0471516	-0.0693192	0.00372174	-18.6255	5.84916e-75	-0.0693192	0.00441496	-15.701	1.48945e-55	bmi	Yengo_Weighted_GRS	0.894235	3.17009	0.201247	1.23025e-54	0.0459747	0.977367	1.72505	0.157545	1.35249e-27	0.0131787	xlhdlc_p	Yengo_Weighted_GRS	0.938624	-0.244743	0.0496962	8.70977e-07	0.00468823	0.948027	-0.102777	0.0437482	0.0188476	0.000800337	bmi	xlhdlc_p	5151	0.998002	0	0.306151	36.8404	52	5098	6.13075e-308	119.892	1	5098	1.35249e-27	0.161049	1	5097	0.688209	-0.0595791	0.0245691	-2.42496	0.0153447	-0.0595791	0.0362091	-1.64542	0.0999452
xlhdlce_p	postprandial	bmi	Yengo_Weighted_GRS	5151	0	0	TRUE	0.938035	0.956481	bmi	xlhdlce_p	5151	0.951194	0	0.293053	0.0469465	-0.0690403	0.00375228	-18.3996	2.97663e-73	-0.0690403	0.00443942	-15.5517	1.55021e-54	bmi	Yengo_Weighted_GRS	0.892813	3.17009	0.201247	1.23025e-54	0.0459747	0.97763	1.72505	0.157545	1.35249e-27	0.0131787	xlhdlce_p	Yengo_Weighted_GRS	0.936296	-0.245899	0.0496027	7.3745e-07	0.00475021	0.95013	-0.107069	0.0440715	0.0151568	0.000871801	bmi	xlhdlce_p	5151	0.997961	0	0.292574	34.2274	52	5098	7.21593e-287	119.892	1	5098	1.35249e-27	0.0812054	1	5097	0.775682	-0.0620671	0.0247624	-2.5065	0.0122241	-0.0620671	0.0361979	-1.71466	0.0864681
xlhdlfc_p	postprandial	bmi	Yengo_Weighted_GRS	5152	0	0	TRUE	0.924008	0.956912	bmi	xlhdlfc_p	5152	0.943253	0	0.330342	0.045756	-0.0685893	0.00367465	-18.6655	2.89811e-75	-0.0685893	0.00437921	-15.6625	2.72951e-55	bmi	Yengo_Weighted_GRS	0.892051	3.16865	0.201222	1.32946e-54	0.0459374	0.977931	1.7249	0.157512	1.33282e-27	0.0131789	xlhdlfc_p	Yengo_Weighted_GRS	0.93255	-0.238	0.0499165	1.91223e-06	0.00439487	0.942031	-0.0914298	0.0431999	0.034356	0.000627916	bmi	xlhdlfc_p	5152	0.998057	0	0.32798	41.617	52	5099	0	119.922	1	5099	1.33282e-27	0.422919	1	5098	0.515513	-0.0530059	0.0242841	-2.18274	0.0291003	-0.0530059	0.036587	-1.44876	0.147465
xlhdltg_p	postprandial	bmi	Yengo_Weighted_GRS	5153	0	0	TRUE	0.95891	0.957809	bmi	xlhdltg_p	5153	0.961516	0	0.0704606	0.00010869	-0.00314486	0.00407245	-0.772228	0.440015	-0.00314486	0.00445116	-0.706525	0.479861	bmi	Yengo_Weighted_GRS	0.893558	3.17052	0.201085	9.8112e-55	0.0460408	0.977078	1.72259	0.157433	1.47094e-27	0.0131558	xlhdltg_p	Yengo_Weighted_GRS	0.95829	-0.00396845	0.0470346	0.932763	1.38202e-06	0.961749	0.00733589	0.0463234	0.874177	4.57143e-06	bmi	xlhdltg_p	5153	0.999545	0	0.0698582	7.4186	52	5100	3.26408e-50	119.721	1	5100	1.47094e-27	0.0775685	1	5099	0.780631	0.00425864	0.0268989	0.15832	0.874211	0.00425864	0.0371311	0.114692	0.908694
lhdlp_p	postprandial	bmi	Yengo_Weighted_GRS	5077	0	0	TRUE	0.954591	0.955287	bmi	lhdlp_p	5077	0.952164	0	0.345544	0.0454768	-0.0666368	0.00356644	-18.6844	2.25917e-75	-0.0666368	0.00412092	-16.1704	8.15956e-59	bmi	Yengo_Weighted_GRS	0.894081	3.17617	0.204113	2.26091e-53	0.0455393	0.977644	1.76753	0.159664	3.69204e-28	0.013664	lhdlp_p	Yengo_Weighted_GRS	0.939749	-0.288483	0.0492878	5.13021e-09	0.00670506	0.950931	-0.128399	0.0422075	0.00236161	0.00128691	bmi	lhdlp_p	5077	0.998622	0	0.345174	44.4629	52	5024	0	122.551	1	5024	3.69204e-28	0.0691685	1	5023	0.792562	-0.072643	0.0231184	-3.14222	0.00168647	-0.072643	0.0346062	-2.09913	0.035855
lhdll_p	postprandial	bmi	Yengo_Weighted_GRS	5077	0	0	TRUE	0.953874	0.954858	bmi	lhdll_p	5077	0.952054	0	0.343923	0.0458385	-0.0669541	0.00357367	-18.7354	9.241e-76	-0.0669541	0.0041326	-16.2015	4.92456e-59	bmi	Yengo_Weighted_GRS	0.894682	3.17617	0.204113	2.26091e-53	0.0455393	0.977759	1.76753	0.159664	3.69204e-28	0.013664	lhdll_p	Yengo_Weighted_GRS	0.939421	-0.290027	0.0493252	4.36778e-09	0.00676635	0.949676	-0.129735	0.0422999	0.00217352	0.00131177	bmi	lhdll_p	5077	0.99859	0	0.343498	44.0613	52	5024	0	122.551	1	5024	3.69204e-28	0.0793217	1	5023	0.77823	-0.073399	0.0231662	-3.16837	0.00154217	-0.073399	0.0346944	-2.11559	0.0344292
lhdlpl_p	postprandial	bmi	Yengo_Weighted_GRS	5077	0	0	TRUE	0.965212	0.954902	bmi	lhdlpl_p	5077	0.953505	0	0.341776	0.0433677	-0.0646987	0.00355611	-18.1937	1.1098e-71	-0.0646987	0.00408141	-15.8521	1.36046e-56	bmi	Yengo_Weighted_GRS	0.894273	3.17617	0.204113	2.26091e-53	0.0455393	0.977861	1.76753	0.159664	3.69204e-28	0.013664	lhdlpl_p	Yengo_Weighted_GRS	0.941718	-0.283135	0.0490083	8.04414e-09	0.00653377	0.9533	-0.125901	0.0420154	0.00274392	0.0012517	bmi	lhdlpl_p	5077	0.998467	0	0.341334	43.9552	52	5024	0	122.551	1	5024	3.69204e-28	0.0822677	1	5023	0.774259	-0.07123	0.0230526	-3.08989	0.00201327	-0.07123	0.0342006	-2.08271	0.0373283
lhdlc_p	postprandial	bmi	Yengo_Weighted_GRS	5077	0	0	TRUE	0.948122	0.954615	bmi	lhdlc_p	5077	0.95032	0	0.336688	0.0475423	-0.0684564	0.00360752	-18.9761	1.31825e-77	-0.0684564	0.00418207	-16.369	3.1821e-60	bmi	Yengo_Weighted_GRS	0.894907	3.1768	0.204104	2.13555e-53	0.0455607	0.977411	1.7693	0.159651	3.23918e-28	0.0136915	lhdlc_p	Yengo_Weighted_GRS	0.940366	-0.295948	0.0495101	2.4204e-09	0.00699131	0.948207	-0.134815	0.0427319	0.00161494	0.00140555	bmi	lhdlc_p	5077	0.99816	0	0.33608	42.2817	52	5024	0	122.817	1	5024	3.23918e-28	0.112525	1	5023	0.737301	-0.0761969	0.023364	-3.26129	0.00111645	-0.0761969	0.0351126	-2.17007	0.030048
lhdlce_p	postprandial	bmi	Yengo_Weighted_GRS	5077	0	0	TRUE	0.947655	0.954074	bmi	lhdlce_p	5077	0.948998	0	0.336924	0.0471848	-0.0682529	0.00360974	-18.9079	4.4091e-77	-0.0682529	0.00418424	-16.3119	8.12216e-60	bmi	Yengo_Weighted_GRS	0.894644	3.1768	0.204104	2.13555e-53	0.0455607	0.977583	1.7693	0.159651	3.23918e-28	0.0136915	lhdlce_p	Yengo_Weighted_GRS	0.940128	-0.294522	0.0495515	2.97158e-09	0.00691311	0.94907	-0.134047	0.0427485	0.00172425	0.00138737	bmi	lhdlce_p	5077	0.998178	0	0.336353	42.3829	52	5024	0	122.817	1	5024	3.23918e-28	0.105791	1	5023	0.745001	-0.0757628	0.0233778	-3.2408	0.00119971	-0.0757628	0.0351781	-2.15369	0.0313117
lhdlfc_p	postprandial	bmi	Yengo_Weighted_GRS	5078	0	0	TRUE	0.949615	0.954393	bmi	lhdlfc_p	5078	0.949827	0	0.33627	0.0489392	-0.069306	0.00360056	-19.2487	1.00977e-79	-0.069306	0.00417465	-16.6016	6.78506e-62	bmi	Yengo_Weighted_GRS	0.893891	3.17698	0.204084	2.05978e-53	0.0455654	0.977123	1.76924	0.159636	3.2139e-28	0.0136904	lhdlfc_p	Yengo_Weighted_GRS	0.941027	-0.299012	0.0493946	1.51888e-09	0.00716756	0.948824	-0.13616	0.0426896	0.00143381	0.00143988	bmi	lhdlfc_p	5078	0.997786	0	0.335673	42.0052	52	5025	0	122.833	1	5025	3.2139e-28	0.110421	1	5024	0.73968	-0.0769592	0.0233196	-3.3002	0.000972894	-0.0769592	0.0348781	-2.20652	0.0273927
lhdltg_p	postprandial	bmi	Yengo_Weighted_GRS	5079	0	0	TRUE	0.950052	0.954358	bmi	lhdltg_p	5079	0.951561	0	0.321728	0.029052	-0.0539411	0.0036764	-14.6723	9.31997e-48	-0.0539411	0.00435842	-12.3763	3.511e-35	bmi	Yengo_Weighted_GRS	0.894374	3.17983	0.204042	1.59315e-53	0.0456529	0.977284	1.76879	0.159677	3.4195e-28	0.0136826	lhdltg_p	Yengo_Weighted_GRS	0.944404	-0.23869	0.0499717	1.83379e-06	0.00447371	0.951725	-0.0891118	0.0429967	0.0382671	0.000603984	bmi	lhdltg_p	5079	0.999094	0	0.321602	41.7847	52	5026	0	122.706	1	5026	3.4195e-28	0.0229003	1	5025	0.879723	-0.0503802	0.0238165	-2.11535	0.0344495	-0.0503802	0.0357961	-1.40742	0.159364
mhdlp_p	postprandial	bmi	Yengo_Weighted_GRS	5494	0	0	TRUE	0.991483	0.955974	bmi	mhdlp_p	5494	0.955728	0	0.227934	0.0062279	-0.0229172	0.00345922	-6.62496	3.80825e-11	-0.0229172	0.00361368	-6.34179	2.27104e-10	bmi	Yengo_Weighted_GRS	0.892598	3.25222	0.196612	5.13262e-60	0.0474563	0.974958	1.83944	0.154525	2.83456e-32	0.0147229	mhdlp_p	Yengo_Weighted_GRS	0.959193	-0.0878065	0.0445385	0.0487199	0.000707203	0.958107	-0.00494188	0.0400998	0.901922	2.17252e-06	bmi	mhdlp_p	5494	0.999536	0	0.223081	29.8595	52	5441	6.1782e-253	141.702	1	5441	2.83456e-32	0.890734	1	5440	0.34532	-0.00268662	0.0217808	-0.123348	0.901836	-0.00268662	0.0314004	-0.0855601	0.931819
mhdll_p	postprandial	bmi	Yengo_Weighted_GRS	5489	0	0	TRUE	0.991402	0.956025	bmi	mhdll_p	5489	0.95906	0	0.231582	0.00751502	-0.0251604	0.00345073	-7.29132	3.50937e-13	-0.0251604	0.00359708	-6.99467	2.6588e-12	bmi	Yengo_Weighted_GRS	0.897084	3.2371	0.196795	2.20598e-59	0.0469939	0.976421	1.83431	0.154715	4.95489e-32	0.0146364	mhdll_p	Yengo_Weighted_GRS	0.955785	-0.0921756	0.0445667	0.0386624	0.000778998	0.957104	-0.00835741	0.0400627	0.834762	6.21163e-06	bmi	mhdll_p	5489	0.99909	0	0.226542	30.2851	52	5436	1.61039e-256	140.566	1	5436	4.95489e-32	0.921899	1	5435	0.33702	-0.00455616	0.0218059	-0.208941	0.834502	-0.00455616	0.0314015	-0.145094	0.884642
mhdlpl_p	postprandial	bmi	Yengo_Weighted_GRS	5494	0	0	TRUE	0.990568	0.954832	bmi	mhdlpl_p	5494	0.958045	0	0.248714	0.00664346	-0.0237181	0.00341937	-6.9364	4.49046e-12	-0.0237181	0.0035855	-6.615	3.71548e-11	bmi	Yengo_Weighted_GRS	0.89244	3.25276	0.196607	4.88051e-60	0.0474737	0.974322	1.84011	0.154523	2.69242e-32	0.0147341	mhdlpl_p	Yengo_Weighted_GRS	0.955876	-0.0945879	0.0446277	0.034094	0.00081729	0.956801	-0.00668511	0.0396531	0.866126	3.95923e-06	bmi	mhdlpl_p	5494	0.999215	0	0.24395	33.5022	52	5441	1.49286e-283	141.807	1	5441	2.69242e-32	0.89922	1	5440	0.343033	-0.003633	0.0215227	-0.168799	0.865961	-0.003633	0.0311392	-0.11667	0.907126
mhdlc_p	postprandial	bmi	Yengo_Weighted_GRS	5482	0	0	TRUE	0.996985	0.95439	bmi	mhdlc_p	5482	0.955592	0	0.226404	0.0134238	-0.0337092	0.00347302	-9.70602	4.29386e-22	-0.0337092	0.00359185	-9.3849	6.29773e-21	bmi	Yengo_Weighted_GRS	0.894413	3.2405	0.196979	2.1492e-59	0.0470616	0.975027	1.83404	0.154841	5.66407e-32	0.0146188	mhdlc_p	Yengo_Weighted_GRS	0.956963	-0.11022	0.0446985	0.0136992	0.00110834	0.956983	-0.0179866	0.0404782	0.656806	2.86223e-05	bmi	mhdlc_p	5482	0.999064	0	0.219655	28.4989	52	5429	2.97636e-241	140.295	1	5429	5.66407e-32	1.22405	1	5428	0.268617	-0.0098071	0.0219772	-0.44624	0.655441	-0.0098071	0.0313002	-0.313324	0.754047
mhdlce_p	postprandial	bmi	Yengo_Weighted_GRS	5482	0	0	TRUE	0.997184	0.954737	bmi	mhdlce_p	5482	0.95775	0	0.217375	0.0131794	-0.033411	0.00349428	-9.56161	1.71063e-21	-0.033411	0.00360756	-9.26137	2.01831e-20	bmi	Yengo_Weighted_GRS	0.892901	3.2405	0.196979	2.1492e-59	0.0470616	0.976242	1.83404	0.154841	5.66407e-32	0.0146188	mhdlce_p	Yengo_Weighted_GRS	0.955442	-0.107373	0.0447132	0.016367	0.00105119	0.956636	-0.01766	0.0407158	0.664496	2.75756e-05	bmi	mhdlce_p	5482	0.999046	0	0.210697	27.0133	52	5429	1.85191e-228	140.295	1	5429	5.66407e-32	1.19706	1	5428	0.273958	-0.00962903	0.0221096	-0.435513	0.663208	-0.00962903	0.031475	-0.305926	0.759672
mhdlfc_p	postprandial	bmi	Yengo_Weighted_GRS	5485	0	0	TRUE	0.996964	0.952165	bmi	mhdlfc_p	5485	0.959706	0	0.257789	0.0139273	-0.0343133	0.0033987	-10.096	9.31413e-24	-0.0343133	0.00353476	-9.7074	2.80392e-22	bmi	Yengo_Weighted_GRS	0.895586	3.24177	0.196915	1.78007e-59	0.0471017	0.974546	1.83334	0.1548	5.74957e-32	0.0146076	mhdlfc_p	Yengo_Weighted_GRS	0.955565	-0.121507	0.0446503	0.00652313	0.0013488	0.95916	-0.0214246	0.0396392	0.588882	4.06623e-05	bmi	mhdlfc_p	5485	0.999303	0	0.251733	34.0499	52	5432	4.99134e-288	140.264	1	5432	5.74957e-32	1.14455	1	5431	0.284741	-0.0116861	0.021509	-0.54331	0.586939	-0.0116861	0.0306531	-0.381236	0.703043
mhdltg_p	postprandial	bmi	Yengo_Weighted_GRS	5497	0	0	TRUE	0.951761	0.955065	bmi	mhdltg_p	5497	0.947017	0	0.117599	0.0494194	0.0681781	0.00390454	17.4612	1.78151e-66	0.0681781	0.00432167	15.7759	4.55933e-56	bmi	Yengo_Weighted_GRS	0.89241	3.24379	0.197041	1.777e-59	0.0470019	0.974467	1.83297	0.154899	6.44498e-32	0.0145519	mhdltg_p	Yengo_Weighted_GRS	0.938799	0.216576	0.0470652	4.28631e-06	0.0038387	0.944173	0.12187	0.0464143	0.00867141	0.00117856	bmi	mhdltg_p	5497	0.999366	0	0.117569	8.22873	52	5444	8.0473e-58	140.027	1	5444	6.44498e-32	0.00482108	1	5443	0.944647	0.0664875	0.0246573	2.69647	0.00702949	0.0664875	0.0350163	1.89876	0.0576492
shdlp_p	postprandial	bmi	Yengo_Weighted_GRS	5453	0	0	TRUE	0.991718	0.952013	bmi	shdlp_p	5453	0.947285	0	0.0613313	0.00838794	0.0277829	0.00399953	6.94654	4.18546e-12	0.0277829	0.00447469	6.2089	5.33584e-10	bmi	Yengo_Weighted_GRS	0.89359	3.2465	0.197921	4.64546e-59	0.0470375	0.97531	1.83565	0.155529	9.26834e-32	0.014585	shdlp_p	Yengo_Weighted_GRS	0.950021	0.0958028	0.0468209	0.0407889	0.000767482	0.949355	0.0796539	0.0464901	0.0867052	0.000514564	bmi	shdlp_p	5453	0.999718	0	0.0586834	5.89748	52	5400	1.61895e-36	139.302	1	5400	9.26834e-32	0.392919	1	5399	0.530796	0.0433929	0.0252563	1.7181	0.0858355	0.0433929	0.0358656	1.20988	0.22638
shdll_p	postprandial	bmi	Yengo_Weighted_GRS	5453	0	0	TRUE	0.991423	0.951574	bmi	shdll_p	5453	0.951902	0	0.0597737	0.00553427	0.0223446	0.00396334	5.63781	1.80959e-08	0.0223446	0.00439522	5.08384	3.69875e-07	bmi	Yengo_Weighted_GRS	0.895277	3.2465	0.197921	4.64546e-59	0.0470375	0.975792	1.83565	0.155529	9.26834e-32	0.014585	shdll_p	Yengo_Weighted_GRS	0.957877	0.0758378	0.0463652	0.101969	0.000490565	0.952602	0.0699781	0.0460025	0.128273	0.000405101	bmi	shdll_p	5453	0.999807	0	0.0570145	6.01772	52	5400	1.35153e-37	139.302	1	5400	9.26834e-32	0.408744	1	5399	0.522635	0.0381218	0.0250292	1.52309	0.127794	0.0381218	0.0353189	1.07936	0.280476
shdlpl_p	postprandial	bmi	Yengo_Weighted_GRS	5466	0	0	TRUE	0.986035	0.954261	bmi	shdlpl_p	5466	0.948591	0	0.0615476	0.0183437	0.0410022	0.00398612	10.2862	1.36748e-24	0.0410022	0.00439138	9.33697	9.913e-21	bmi	Yengo_Weighted_GRS	0.892858	3.24303	0.197509	3.54635e-59	0.047022	0.975252	1.8442	0.155318	4.04934e-32	0.0147482	shdlpl_p	Yengo_Weighted_GRS	0.94615	0.157629	0.0466381	0.000730346	0.0020863	0.948708	0.101907	0.0465679	0.0286866	0.000845729	bmi	shdlpl_p	5466	0.999746	0	0.0593301	4.87461	52	5413	1.7343e-27	140.985	1	5413	4.04934e-32	0.333095	1	5412	0.563866	0.0552581	0.0250484	2.20605	0.0274221	0.0552581	0.035707	1.54754	0.121791
shdlc_p	postprandial	bmi	Yengo_Weighted_GRS	5458	0	0	TRUE	0.980308	0.953241	bmi	shdlc_p	5458	0.966791	0	0.0835031	0.00611542	-0.0223872	0.00372782	-6.00545	2.03249e-09	-0.0223872	0.00388488	-5.76265	8.28054e-09	bmi	Yengo_Weighted_GRS	0.893224	3.2444	0.197796	4.64754e-59	0.0469952	0.975215	1.83172	0.155455	1.16284e-31	0.0145258	shdlc_p	Yengo_Weighted_GRS	0.960426	-0.100619	0.0441542	0.0227168	0.000950886	0.966755	-0.0314416	0.0432901	0.467686	9.00354e-05	bmi	shdlc_p	5458	0.999686	0	0.0831704	8.78376	52	5405	6.06041e-63	138.838	1	5405	1.16284e-31	0.0504	1	5404	0.822377	-0.017165	0.0235605	-0.728551	0.466308	-0.017165	0.0314321	-0.546099	0.585021
shdlce_p	postprandial	bmi	Yengo_Weighted_GRS	5456	0	0	TRUE	0.967968	0.953722	bmi	shdlce_p	5456	0.9645	0	0.0819156	0.00931172	-0.0275961	0.00372783	-7.40272	1.53943e-13	-0.0275961	0.00386649	-7.13725	9.52172e-13	bmi	Yengo_Weighted_GRS	0.896199	3.24845	0.197819	3.47447e-59	0.0471133	0.975248	1.83575	0.155464	8.6801e-32	0.0145902	shdlce_p	Yengo_Weighted_GRS	0.958139	-0.126555	0.0441009	0.00412466	0.00150764	0.967722	-0.049199	0.0433587	0.256553	0.000220946	bmi	shdlce_p	5456	0.999683	0	0.0819079	8.24186	52	5403	6.36358e-58	139.434	1	5403	8.6801e-32	0.00117551	1	5402	0.972651	-0.0268004	0.023503	-1.1403	0.254214	-0.0268004	0.0315612	-0.849157	0.395832
shdlfc_p	postprandial	bmi	Yengo_Weighted_GRS	5452	0	0	TRUE	0.985806	0.95198	bmi	shdlfc_p	5452	0.953025	0	0.0615156	0.00670843	0.0244079	0.00392896	6.21232	5.61161e-10	0.0244079	0.00423388	5.76491	8.17011e-09	bmi	Yengo_Weighted_GRS	0.892799	3.24512	0.197994	5.69887e-59	0.0469747	0.975777	1.83673	0.155607	9.16149e-32	0.0145971	shdlfc_p	Yengo_Weighted_GRS	0.95374	0.0972671	0.0460204	0.0345977	0.000818991	0.953055	0.0713613	0.0456504	0.118061	0.000427609	bmi	shdlfc_p	5452	0.999726	0	0.0591662	6.09551	52	5399	2.70308e-38	139.326	1	5399	9.16149e-32	0.348748	1	5398	0.554847	0.0388524	0.0248024	1.56648	0.117296	0.0388524	0.0353272	1.09978	0.271475
shdltg_p	postprandial	bmi	Yengo_Weighted_GRS	5500	0	0	TRUE	0.961121	0.951665	bmi	shdltg_p	5500	0.947392	0	0.20127	0.058939	0.0744113	0.00371158	20.0484	2.53752e-86	0.0744113	0.00415486	17.9095	9.94713e-72	bmi	Yengo_Weighted_GRS	0.894432	3.25468	0.196778	5.2293e-60	0.0473993	0.974554	1.83931	0.15475	3.50124e-32	0.0146783	shdltg_p	Yengo_Weighted_GRS	0.93498	0.253703	0.0469635	6.86209e-08	0.00527992	0.944088	0.132051	0.0444567	0.00298781	0.00138697	bmi	shdltg_p	5500	0.998569	0	0.201197	18.8463	52	5447	4.51672e-156	141.269	1	5447	3.50124e-32	0.0128977	1	5446	0.909584	0.0717937	0.023345	3.07534	0.00211306	0.0717937	0.0330816	2.1702	0.030035
xxlvldlplpct_p	postprandial	bmi	Yengo_Weighted_GRS	5174	0	0	TRUE	0.788665	0.94952	bmi	xxlvldlplpct_p	5174	0.928493	0	0.140525	0.0153756	0.0399323	0.00417203	9.57142	1.59482e-21	0.0399323	0.00504797	7.91056	2.56242e-15	bmi	Yengo_Weighted_GRS	0.892533	3.26096	0.204869	9.93719e-56	0.0466993	0.971803	1.86227	0.162562	5.09301e-30	0.0147275	xxlvldlplpct_p	Yengo_Weighted_GRS	0.924174	0.172213	0.0518224	0.0008963	0.00213065	0.928518	0.109953	0.0495657	0.0265766	0.000839868	bmi	xxlvldlplpct_p	5174	0.999678	0	0.137004	14.3772	52	5121	1.57806e-114	131.234	1	5121	5.09301e-30	0.537618	1	5120	0.463455	0.0590421	0.0264474	2.23243	0.0256294	0.0590421	0.0382222	1.54471	0.122478
xxlvldlcpct_p	postprandial	bmi	Yengo_Weighted_GRS	5235	0	0	TRUE	0.875041	0.952843	bmi	xxlvldlcpct_p	5235	0.932896	0	0.0486529	0.0136425	0.0372132	0.00431689	8.62038	8.75034e-18	0.0372132	0.00508441	7.31907	2.49691e-13	bmi	Yengo_Weighted_GRS	0.892979	3.29198	0.203632	2.09999e-57	0.0475673	0.972871	1.88308	0.161152	3.72342e-31	0.0150443	xxlvldlcpct_p	Yengo_Weighted_GRS	0.928628	0.197514	0.050816	0.000102806	0.00287869	0.930805	0.149719	0.0510545	0.00337679	0.00159879	bmi	xxlvldlcpct_p	5235	0.999789	0	0.0310304	3.76507	52	5182	4.21924e-18	136.542	1	5182	3.72342e-31	2.53001	1	5181	0.111761	0.0795076	0.0271906	2.92408	0.00346972	0.0795076	0.0403156	1.97213	0.0486479
xxlvldlcepct_p	postprandial	bmi	Yengo_Weighted_GRS	5237	0	0	TRUE	0.93456	0.951966	bmi	xxlvldlcepct_p	5237	0.928551	0	0.0636822	0.00275022	0.0170595	0.00437182	3.90215	9.65493e-05	0.0170595	0.00515909	3.30669	0.000944065	bmi	Yengo_Weighted_GRS	0.893367	3.29272	0.2036	1.9085e-57	0.0475842	0.972357	1.89173	0.161149	2.00268e-31	0.0151859	xxlvldlcepct_p	Yengo_Weighted_GRS	0.925109	0.122259	0.0519438	0.0186256	0.0010571	0.928847	0.113391	0.051446	0.0275626	0.000879183	bmi	xxlvldlcepct_p	5237	0.999683	0	0.0463058	6.46129	52	5184	1.55492e-41	137.806	1	5184	2.00268e-31	2.55819	1	5183	0.109785	0.0599402	0.027419	2.18609	0.0288537	0.0599402	0.0414304	1.44677	0.148022
xxlvldlfcpct_p	postprandial	bmi	Yengo_Weighted_GRS	5212	0	0	TRUE	0.79361	0.95439	bmi	xxlvldlfcpct_p	5212	0.932348	0	0.151794	0.0323354	0.0556295	0.00396675	14.024	7.05007e-44	0.0556295	0.00466781	11.9177	9.57169e-33	bmi	Yengo_Weighted_GRS	0.892425	3.29401	0.204343	4.35187e-57	0.0475068	0.973772	1.87349	0.161886	1.34564e-30	0.0148518	xxlvldlfcpct_p	Yengo_Weighted_GRS	0.937591	0.20373	0.0495434	3.98028e-05	0.00323514	0.933846	0.113982	0.0475745	0.0166169	0.000978642	bmi	xxlvldlfcpct_p	5212	0.998981	0	0.15151	14.0824	52	5159	7.09576e-112	133.932	1	5159	1.34564e-30	0.0447715	1	5158	0.832433	0.0608393	0.0249409	2.43933	0.0147478	0.0608393	0.0364164	1.67066	0.0948503
xxlvldltgpct_p	postprandial	bmi	Yengo_Weighted_GRS	5218	0	0	TRUE	0.806473	0.952033	bmi	xxlvldltgpct_p	5218	0.938568	0	0.0536084	0.0199423	-0.0444633	0.00426201	-10.4325	3.13462e-25	-0.0444633	0.00504012	-8.82186	1.1257e-18	bmi	Yengo_Weighted_GRS	0.892545	3.28511	0.203977	5.43893e-57	0.0473723	0.973336	1.86336	0.161415	1.86714e-30	0.0147312	xxlvldltgpct_p	Yengo_Weighted_GRS	0.933026	-0.218106	0.0502668	1.45864e-05	0.00359641	0.936473	-0.154664	0.0505543	0.00222954	0.00174795	bmi	xxlvldltgpct_p	5218	0.999693	0	0.0386262	3.6589	52	5165	3.06999e-17	133.263	1	5165	1.86714e-30	2.11012	1	5164	0.146389	-0.0830023	0.0270855	-3.06446	0.0021919	-0.0830023	0.039775	-2.08679	0.0369556
xlvldlplpct_p	postprandial	bmi	Yengo_Weighted_GRS	5248	0	0	TRUE	0.788921	0.951736	bmi	xlvldlplpct_p	5248	0.9339	0	0.0612013	0.0022979	0.0155918	0.00437246	3.56592	0.000365844	0.0155918	0.00553463	2.81714	0.00484531	bmi	Yengo_Weighted_GRS	0.89451	3.23194	0.20236	4.18517e-56	0.0463691	0.972552	1.80023	0.160487	7.18379e-29	0.0138992	xlvldlplpct_p	Yengo_Weighted_GRS	0.925402	0.130348	0.0516417	0.0116294	0.00121297	0.931035	0.109218	0.0512267	0.0330491	0.000822746	bmi	xlvldlplpct_p	5248	0.999357	0	0.0419948	6.22843	52	5195	1.94478e-39	125.828	1	5195	7.18379e-29	2.57504	1	5194	0.108622	0.060669	0.0287227	2.11223	0.0347141	0.060669	0.0422867	1.43471	0.151431
xlvldlcpct_p	postprandial	bmi	Yengo_Weighted_GRS	5310	0	0	TRUE	0.830721	0.951538	bmi	xlvldlcpct_p	5310	0.936677	0	0.112278	0.00352035	0.0192226	0.00421006	4.56587	5.08785e-06	0.0192226	0.00491793	3.90868	9.28032e-05	bmi	Yengo_Weighted_GRS	0.89161	3.24196	0.20107	3.89618e-57	0.04669	0.973237	1.84436	0.159269	1.2199e-30	0.014616	xlvldlcpct_p	Yengo_Weighted_GRS	0.924781	0.144194	0.0511049	0.00479731	0.00149757	0.93423	0.098687	0.049312	0.0454137	0.000678488	bmi	xlvldlcpct_p	5310	0.999611	0	0.101079	12.3076	52	5257	1.36929e-95	134.1	1	5257	1.2199e-30	1.69191	1	5256	0.193407	0.0535075	0.0268618	1.99195	0.0464277	0.0535075	0.0408919	1.30851	0.190756
xlvldlcepct_p	postprandial	bmi	Yengo_Weighted_GRS	5298	0	0	TRUE	0.859115	0.949824	bmi	xlvldlcepct_p	5298	0.933316	0	0.124012	0.000365695	0.00626746	0.00423554	1.47973	0.139005	0.00626746	0.00507179	1.23575	0.216552	bmi	Yengo_Weighted_GRS	0.891952	3.22805	0.201891	3.09848e-56	0.0460494	0.973292	1.85596	0.15994	9.30021e-31	0.014734	xlvldlcepct_p	Yengo_Weighted_GRS	0.926382	0.133232	0.0519448	0.0103486	0.00124064	0.932607	0.109006	0.0496744	0.0282501	0.000803838	bmi	xlvldlcepct_p	5298	0.999573	0	0.0983856	13.9224	52	5245	1.56457e-110	134.656	1	5245	9.30021e-31	3.94141	1	5244	0.0471633	0.0587328	0.0271603	2.16245	0.0306284	0.0587328	0.041198	1.42562	0.154037
xlvldlfcpct_p	postprandial	bmi	Yengo_Weighted_GRS	5311	0	0	TRUE	0.784526	0.951913	bmi	xlvldlfcpct_p	5311	0.939046	0	0.0990297	0.0101996	0.0317942	0.00412099	7.71519	1.4359e-14	0.0317942	0.00497092	6.39603	1.59464e-10	bmi	Yengo_Weighted_GRS	0.891729	3.24874	0.200947	1.98532e-57	0.0469226	0.97368	1.8386	0.159136	1.64841e-30	0.0145309	xlvldlfcpct_p	Yengo_Weighted_GRS	0.936799	0.201656	0.0495656	4.80096e-05	0.00310812	0.938187	0.124545	0.0483943	0.0100934	0.00114629	bmi	xlvldlfcpct_p	5311	0.999649	0	0.0859931	9.95397	52	5258	1.02062e-73	133.486	1	5258	1.64841e-30	1.93182	1	5257	0.164618	0.0677392	0.0263789	2.56793	0.0102581	0.0677392	0.0378439	1.78996	0.0735177
xlvldltgpct_p	postprandial	bmi	Yengo_Weighted_GRS	5302	0	0	TRUE	0.815476	0.950706	bmi	xlvldltgpct_p	5302	0.936703	0	0.0868979	0.00437826	-0.0214462	0.00427485	-5.01683	5.42631e-07	-0.0214462	0.00512418	-4.18529	2.84806e-05	bmi	Yengo_Weighted_GRS	0.894945	3.24443	0.201154	3.59256e-57	0.0467879	0.973653	1.84272	0.159349	1.4672e-30	0.0145971	xlvldltgpct_p	Yengo_Weighted_GRS	0.928234	-0.125501	0.0511579	0.0141908	0.00113423	0.934007	-0.0820794	0.0500841	0.101308	0.00046921	bmi	xlvldltgpct_p	5302	0.999704	0	0.08182	9.12358	52	5249	5.27978e-66	133.726	1	5249	1.4672e-30	0.743648	1	5248	0.388534	-0.0445426	0.0271968	-1.63779	0.101526	-0.0445426	0.0406942	-1.09457	0.273756
lvldlplpct_p	postprandial	bmi	Yengo_Weighted_GRS	5404	0	0	TRUE	0.903922	0.952948	bmi	lvldlplpct_p	5404	0.927553	0	0.158471	0.00216783	-0.0150265	0.00404726	-3.71275	0.000207104	-0.0150265	0.00510675	-2.94247	0.00325602	bmi	Yengo_Weighted_GRS	0.891592	3.27198	0.199624	5.7887e-59	0.0473766	0.973622	1.86504	0.157637	6.70781e-32	0.0149087	lvldlplpct_p	Yengo_Weighted_GRS	0.92577	-0.0817381	0.050467	0.105369	0.000485366	0.926595	-0.0194353	0.0473366	0.681399	2.65782e-05	bmi	lvldlplpct_p	5404	0.997797	0	0.158268	19.1117	52	5351	3.1484e-158	139.977	1	5351	6.70781e-32	0.0338685	1	5350	0.853994	-0.0104209	0.0253519	-0.411049	0.681053	-0.0104209	0.0381139	-0.273414	0.784546
lvldlcpct_p	postprandial	bmi	Yengo_Weighted_GRS	5412	0	0	TRUE	0.796564	0.953988	bmi	lvldlcpct_p	5412	0.934155	0	0.0783789	0.00822962	0.0293274	0.00423953	6.9176	5.1308e-12	0.0293274	0.00489439	5.99204	2.07221e-09	bmi	Yengo_Weighted_GRS	0.891217	3.24836	0.199491	3.09164e-58	0.0467201	0.975466	1.85028	0.157181	1.33581e-31	0.0146916	lvldlcpct_p	Yengo_Weighted_GRS	0.929244	0.140342	0.0503931	0.00537227	0.00143158	0.933151	0.0868767	0.0496147	0.0799987	0.000531699	bmi	lvldlcpct_p	5412	0.999354	0	0.0754063	7.87829	52	5359	1.51624e-54	138.571	1	5359	1.33581e-31	0.446901	1	5358	0.503839	0.0469533	0.0267465	1.75549	0.0792319	0.0469533	0.0404471	1.16086	0.245751
lvldlcepct_p	postprandial	bmi	Yengo_Weighted_GRS	5418	0	0	TRUE	0.924285	0.952777	bmi	lvldlcepct_p	5418	0.926654	0	0.0974305	0.00288662	-0.0174428	0.00421092	-4.14228	3.49153e-05	-0.0174428	0.00486622	-3.58447	0.000337765	bmi	Yengo_Weighted_GRS	0.892054	3.25777	0.199586	1.66499e-58	0.0468866	0.975926	1.86261	0.157278	5.84825e-32	0.0148502	lvldlcepct_p	Yengo_Weighted_GRS	0.929316	-0.0687691	0.0506646	0.17473	0.000340056	0.931702	-0.0668012	0.0492099	0.174687	0.000310894	bmi	lvldlcepct_p	5418	0.999675	0	0.0942109	10.8044	52	5365	1.02411e-81	140.252	1	5365	5.84825e-32	0.500257	1	5364	0.479418	-0.0358643	0.0264293	-1.35699	0.174841	-0.0358643	0.0398203	-0.900655	0.367812
lvldlfcpct_p	postprandial	bmi	Yengo_Weighted_GRS	5422	0	0	TRUE	0.785787	0.95523	bmi	lvldlfcpct_p	5422	0.944346	0	0.104423	0.0325044	0.0552265	0.00395623	13.9594	1.57801e-43	0.0552265	0.00453013	12.1909	3.4748e-34	bmi	Yengo_Weighted_GRS	0.893736	3.24791	0.199483	3.14877e-58	0.0466295	0.97964	1.85798	0.157071	6.86811e-32	0.0147902	lvldlfcpct_p	Yengo_Weighted_GRS	0.937073	0.205637	0.0476741	1.63629e-05	0.00342097	0.944201	0.110647	0.0469275	0.0184178	0.000959992	bmi	lvldlfcpct_p	5422	0.999241	0	0.104224	8.40021	52	5369	2.26746e-59	139.923	1	5369	6.86811e-32	0.0311537	1	5368	0.859905	0.0595524	0.0248267	2.39873	0.0164861	0.0595524	0.0358732	1.66008	0.0969566
lvldltgpct_p	postprandial	bmi	Yengo_Weighted_GRS	5402	0	0	TRUE	0.816614	0.951849	bmi	lvldltgpct_p	5402	0.934038	0	0.0547575	0.00558219	-0.0243049	0.0043244	-5.62039	2.00162e-08	-0.0243049	0.00511709	-4.74974	2.0368e-06	bmi	Yengo_Weighted_GRS	0.894272	3.25501	0.19978	2.67253e-58	0.0468558	0.974725	1.84747	0.157343	1.89022e-31	0.0146273	lvldltgpct_p	Yengo_Weighted_GRS	0.927944	-0.111931	0.0507671	0.0275101	0.000899403	0.933623	-0.0772923	0.0505382	0.126229	0.000415595	bmi	lvldltgpct_p	5402	0.999772	0	0.0518529	5.38016	52	5349	6.63448e-32	137.867	1	5349	1.89022e-31	0.423593	1	5348	0.515178	-0.0418368	0.0273228	-1.53121	0.125777	-0.0418368	0.0412236	-1.01487	0.310211
mvldlplpct_p	postprandial	bmi	Yengo_Weighted_GRS	5487	0	0	TRUE	0.890508	0.95726	bmi	mvldlplpct_p	5487	0.95415	0	0.275222	0.0473508	-0.0662285	0.00351499	-18.8418	9.18649e-77	-0.0662285	0.00389967	-16.9831	1.09504e-64	bmi	Yengo_Weighted_GRS	0.890506	3.25218	0.197185	1.10366e-59	0.0472504	0.975363	1.8335	0.155054	7.11502e-32	0.0145562	mvldlplpct_p	Yengo_Weighted_GRS	0.937161	-0.277808	0.0466842	2.83391e-09	0.00641471	0.952945	-0.134036	0.0419584	0.00140871	0.00144731	bmi	mvldlplpct_p	5487	0.999249	0	0.274712	33.0404	52	5434	1.16181e-279	139.829	1	5434	7.11502e-32	0.0984346	1	5433	0.753728	-0.0731039	0.0222001	-3.29295	0.000997745	-0.0731039	0.031745	-2.30285	0.0213251
mvldlcpct_p	postprandial	bmi	Yengo_Weighted_GRS	5474	0	0	TRUE	0.943127	0.952977	bmi	mvldlcpct_p	5474	0.926814	0	0.185221	0.014988	-0.0393485	0.00394036	-9.98601	2.78602e-23	-0.0393485	0.00462886	-8.50068	1.88486e-17	bmi	Yengo_Weighted_GRS	0.893963	3.21352	0.197452	3.39657e-58	0.0461705	0.974625	1.81725	0.155317	3.01095e-31	0.0143163	mvldlcpct_p	Yengo_Weighted_GRS	0.932299	-0.125787	0.049511	0.0110942	0.00117817	0.932839	-0.0728334	0.046033	0.113662	0.000383	bmi	mvldlcpct_p	5474	0.997142	0	0.185216	21.83	52	5421	7.26383e-183	136.895	1	5421	3.01095e-31	0.000867611	1	5420	0.976503	-0.0400789	0.0251072	-1.59631	0.110477	-0.0400789	0.0388807	-1.03082	0.302673
mvldlcepct_p	postprandial	bmi	Yengo_Weighted_GRS	5477	0	0	TRUE	0.943543	0.954238	bmi	mvldlcepct_p	5477	0.939536	0	0.201791	0.0263737	-0.0509568	0.00380641	-13.3871	3.11177e-40	-0.0509568	0.00443872	-11.4801	1.66178e-30	bmi	Yengo_Weighted_GRS	0.89133	3.22379	0.197198	1.08471e-58	0.0465419	0.9744	1.8221	0.155088	1.71976e-31	0.0144171	mvldlcepct_p	Yengo_Weighted_GRS	0.936699	-0.16734	0.0482452	0.000527329	0.00219258	0.944935	-0.0978373	0.0447277	0.028756	0.000726754	bmi	mvldlcepct_p	5477	0.997528	0	0.201715	23.0159	52	5424	2.00157e-193	138.035	1	5424	1.71976e-31	0.0131662	1	5423	0.908652	-0.0536949	0.0241634	-2.22216	0.0263139	-0.0536949	0.0368974	-1.45525	0.145659
mvldlfcpct_p	postprandial	bmi	Yengo_Weighted_GRS	5497	0	0	TRUE	0.879903	0.952281	bmi	mvldlfcpct_p	5497	0.937689	0	0.0778763	0.0286513	0.0520205	0.0039998	13.0058	4.17282e-38	0.0520205	0.00463803	11.2161	3.40069e-29	bmi	Yengo_Weighted_GRS	0.89377	3.26283	0.197022	3.76881e-60	0.0475377	0.975599	1.84356	0.15487	2.83283e-32	0.0147123	mvldlfcpct_p	Yengo_Weighted_GRS	0.93915	0.21933	0.0471554	3.3773e-06	0.00392155	0.935643	0.136492	0.0469735	0.00367872	0.00147231	bmi	mvldlfcpct_p	5497	0.999431	0	0.072744	5.72401	52	5444	5.63068e-35	141.702	1	5444	2.83283e-32	0.788649	1	5443	0.374548	0.0740375	0.0251822	2.94007	0.00329515	0.0740375	0.0367442	2.01495	0.0439593
mvldltgpct_p	postprandial	bmi	Yengo_Weighted_GRS	5490	0	0	TRUE	0.927795	0.950793	bmi	mvldltgpct_p	5490	0.938419	0	0.209646	0.0255172	0.0503534	0.00380053	13.2491	1.85796e-39	0.0503534	0.0044262	11.3762	5.49209e-30	bmi	Yengo_Weighted_GRS	0.89314	3.20701	0.197159	3.86236e-58	0.0459945	0.976027	1.81163	0.155106	3.7915e-31	0.0142307	mvldltgpct_p	Yengo_Weighted_GRS	0.932563	0.172563	0.0484602	0.000372677	0.00230521	0.939917	0.097144	0.0446935	0.0297814	0.000708317	bmi	mvldltgpct_p	5490	0.996787	0	0.209538	24.4491	52	5437	3.95004e-206	136.421	1	5437	3.7915e-31	0.0185601	1	5436	0.89164	0.0536224	0.0242937	2.20726	0.0273377	0.0536224	0.0370779	1.44621	0.148176
svldlplpct_p	postprandial	bmi	Yengo_Weighted_GRS	5487	0	0	TRUE	0.936721	0.953815	bmi	svldlplpct_p	5487	0.957285	0	0.200471	0.0266495	-0.0502398	0.00373302	-13.4582	1.22601e-40	-0.0502398	0.00400453	-12.5457	4.19495e-36	bmi	Yengo_Weighted_GRS	0.892493	3.25876	0.196769	3.75444e-60	0.0476236	0.977757	1.85196	0.154677	1.26132e-32	0.0149129	svldlplpct_p	Yengo_Weighted_GRS	0.941138	-0.195813	0.0471917	3.38532e-05	0.00312905	0.950726	-0.0774335	0.0438222	0.0772857	0.000474432	bmi	svldlplpct_p	5487	0.998885	0	0.199721	22.7595	52	5434	3.46294e-191	143.355	1	5434	1.26132e-32	0.134449	1	5433	0.713878	-0.0418118	0.0232955	-1.79484	0.0727345	-0.0418118	0.0341551	-1.22417	0.22094
svldlcpct_p	postprandial	bmi	Yengo_Weighted_GRS	5513	0	0	TRUE	0.998917	0.952761	bmi	svldlcpct_p	5513	0.948217	0	0.127266	0.0107456	-0.031609	0.00385514	-8.19918	2.98997e-16	-0.031609	0.00439412	-7.19347	6.31652e-13	bmi	Yengo_Weighted_GRS	0.895563	3.23834	0.196784	1.9408e-59	0.0468383	0.975142	1.83198	0.154733	5.9716e-32	0.0145342	svldlcpct_p	Yengo_Weighted_GRS	0.942447	-0.091567	0.0468177	0.0505371	0.000693626	0.950313	-0.0570304	0.0449073	0.204154	0.000260888	bmi	svldlcpct_p	5513	0.999575	0	0.127263	14.0501	52	5460	5.00071e-112	140.177	1	5460	5.9716e-32	0.000395634	1	5459	0.984131	-0.0311304	0.0243671	-1.27756	0.201459	-0.0311304	0.0363871	-0.855535	0.392293
svldlcepct_p	postprandial	bmi	Yengo_Weighted_GRS	5513	0	0	TRUE	0.997952	0.951376	bmi	svldlcepct_p	5513	0.944275	0	0.114032	0.006475	-0.0247926	0.00392477	-6.31695	2.8789e-10	-0.0247926	0.00445841	-5.56086	2.68453e-08	bmi	Yengo_Weighted_GRS	0.891932	3.2564	0.196451	2.92475e-60	0.0474903	0.973982	1.83921	0.154514	2.84875e-32	0.0146854	svldlcepct_p	Yengo_Weighted_GRS	0.943954	-0.0649776	0.0472483	0.169114	0.000343064	0.945656	-0.0451588	0.0455496	0.321524	0.000160629	bmi	svldlcepct_p	5513	0.99974	0	0.114032	12.7661	52	5460	4.32263e-100	141.685	1	5460	2.84875e-32	9.63639e-05	1	5459	0.992168	-0.0245534	0.0246781	-0.994947	0.319806	-0.0245534	0.036749	-0.668138	0.504074
svldlfcpct_p	postprandial	bmi	Yengo_Weighted_GRS	5472	0	0	TRUE	0.959394	0.9554	bmi	svldlfcpct_p	5472	0.952813	0	0.303902	0.0420269	-0.0628804	0.00347638	-18.0879	4.71469e-71	-0.0628804	0.00390098	-16.1191	1.87292e-58	bmi	Yengo_Weighted_GRS	0.891568	3.25031	0.197631	2.32307e-59	0.0471185	0.975954	1.83671	0.155231	6.561e-32	0.0145892	svldlfcpct_p	Yengo_Weighted_GRS	0.939296	-0.215376	0.047175	5.09303e-06	0.00379605	0.95352	-0.0832166	0.0414162	0.0445574	0.000549498	bmi	svldlfcpct_p	5472	0.99914	0	0.30062	39.1027	52	5419	0	139.999	1	5419	6.561e-32	0.660103	1	5418	0.416559	-0.0453075	0.0219576	-2.06341	0.039121	-0.0453075	0.0326606	-1.38722	0.165431
svldltgpct_p	postprandial	bmi	Yengo_Weighted_GRS	5515	0	0	TRUE	0.999061	0.954392	bmi	svldltgpct_p	5515	0.96383	0	0.188508	0.0295427	0.050562	0.00358563	14.1013	2.22218e-44	0.050562	0.00405347	12.4738	1.03804e-35	bmi	Yengo_Weighted_GRS	0.890769	3.2428	0.196821	1.42353e-59	0.0469285	0.973037	1.8342	0.154723	5.00948e-32	0.0145574	svldltgpct_p	Yengo_Weighted_GRS	0.953746	0.164748	0.0451258	0.00026378	0.00241188	0.966057	0.0854325	0.0422585	0.04326	0.000628861	bmi	svldltgpct_p	5515	0.999462	0	0.188324	20.653	52	5462	1.90649e-172	140.535	1	5462	5.00948e-32	0.031765	1	5461	0.858551	0.0465776	0.022642	2.05713	0.0397211	0.0465776	0.0324965	1.43331	0.151826
xsvldlplpct_p	postprandial	bmi	Yengo_Weighted_GRS	5512	0	0	TRUE	0.981875	0.953147	bmi	xsvldlplpct_p	5512	0.953937	0	0.279861	0.0392918	-0.059975	0.00347513	-17.2583	5.01647e-65	-0.059975	0.00382959	-15.661	2.79671e-55	bmi	Yengo_Weighted_GRS	0.890281	3.25662	0.196614	3.57369e-60	0.0474297	0.97636	1.84172	0.15448	2.2838e-32	0.0147091	xsvldlplpct_p	Yengo_Weighted_GRS	0.939938	-0.243071	0.0462892	1.56847e-07	0.00497949	0.957184	-0.0945042	0.041239	0.0219655	0.000729866	bmi	xsvldlplpct_p	5512	0.998969	0	0.279041	35.1362	52	5459	3.38413e-297	142.136	1	5459	2.2838e-32	0.161743	1	5458	0.687573	-0.0513129	0.0218275	-2.35084	0.0187665	-0.0513129	0.0314636	-1.63087	0.102976
xsvldlcpct_p	postprandial	bmi	Yengo_Weighted_GRS	5511	0	0	TRUE	0.942557	0.955222	bmi	xsvldlcpct_p	5511	0.960203	0	0.176022	0.0078561	-0.0262246	0.00363535	-7.21377	6.18519e-13	-0.0262246	0.00395568	-6.62961	3.36585e-11	bmi	Yengo_Weighted_GRS	0.893022	3.25995	0.196698	3.05724e-60	0.0474919	0.975246	1.84107	0.154617	2.71534e-32	0.0146841	xsvldlcpct_p	Yengo_Weighted_GRS	0.954843	-0.0234175	0.0454104	0.606094	4.82701e-05	0.964348	-0.023277	0.0422609	0.581797	4.62336e-05	bmi	xsvldlcpct_p	5511	0.999579	0	0.173915	21.3729	52	5458	6.7346e-179	141.784	1	5458	2.71534e-32	0.362526	1	5457	0.547132	-0.0126432	0.0228757	-0.552692	0.580497	-0.0126432	0.0325425	-0.388514	0.697651
xsvldlcepct_p	postprandial	bmi	Yengo_Weighted_GRS	5512	0	0	TRUE	0.947926	0.954535	bmi	xsvldlcepct_p	5512	0.953858	0	0.203153	0.00117801	-0.0103076	0.00362838	-2.84082	0.00451647	-0.0103076	0.003947	-2.61149	0.00901491	bmi	Yengo_Weighted_GRS	0.894148	3.26038	0.196654	2.78526e-60	0.0475155	0.974379	1.84045	0.154589	2.77407e-32	0.0146767	xsvldlcepct_p	Yengo_Weighted_GRS	0.952897	0.044796	0.0460796	0.331022	0.000171489	0.955308	0.00764436	0.0420081	0.85561	4.8408e-06	bmi	xsvldlcepct_p	5512	0.999523	0	0.200834	26.5326	52	5459	1.94917e-224	141.74	1	5459	2.77407e-32	0.412391	1	5458	0.520786	0.00415352	0.0228413	0.181843	0.855713	0.00415352	0.0326788	0.127101	0.898865
xsvldlfcpct_p	postprandial	bmi	Yengo_Weighted_GRS	5510	0	0	TRUE	0.907669	0.952702	bmi	xsvldlfcpct_p	5510	0.961846	0	0.226179	0.0507119	-0.0672954	0.00355856	-18.9109	2.62948e-77	-0.0672954	0.00383023	-17.5696	4.2147e-69	bmi	Yengo_Weighted_GRS	0.892032	3.24348	0.196906	1.51309e-59	0.046949	0.975458	1.83675	0.154772	4.32347e-32	0.0145992	xsvldlfcpct_p	Yengo_Weighted_GRS	0.940083	-0.256	0.0457846	2.36077e-08	0.00564404	0.960338	-0.124661	0.0425028	0.0033709	0.00129777	bmi	xsvldlfcpct_p	5510	0.999398	0	0.226176	23.972	52	5457	5.23156e-202	140.836	1	5457	4.32347e-32	0.000674126	1	5456	0.979287	-0.0678706	0.0224351	-3.0252	0.00249626	-0.0678706	0.0321165	-2.11326	0.0346234
xsvldltgpct_p	postprandial	bmi	Yengo_Weighted_GRS	5510	0	0	TRUE	0.930162	0.955453	bmi	xsvldltgpct_p	5510	0.966174	0	0.189118	0.0276344	0.0491898	0.00360705	13.6371	1.15313e-41	0.0491898	0.0039761	12.3714	3.73398e-35	bmi	Yengo_Weighted_GRS	0.892308	3.24754	0.196985	1.21381e-59	0.047025	0.97418	1.83738	0.154853	4.43138e-32	0.0145936	xsvldltgpct_p	Yengo_Weighted_GRS	0.953776	0.140604	0.0454439	0.00198456	0.00173499	0.964577	0.0704694	0.0424861	0.0972443	0.00042252	bmi	xsvldltgpct_p	5510	0.99961	0	0.187777	20.9189	52	5457	8.02476e-175	140.786	1	5457	4.43138e-32	0.232822	1	5456	0.629459	0.0383533	0.0227635	1.68486	0.0920735	0.0383533	0.0324048	1.18357	0.236636
idlplpct_p	postprandial	bmi	Yengo_Weighted_GRS	5497	0	0	TRUE	0.951074	0.951565	bmi	idlplpct_p	5497	0.966748	0	0.164972	0.019854	-0.0403867	0.00354981	-11.3771	1.17301e-29	-0.0403867	0.00366706	-11.0134	3.29395e-28	bmi	Yengo_Weighted_GRS	0.890805	3.23438	0.197111	4.12734e-59	0.0467106	0.975994	1.82609	0.154908	1.08653e-31	0.014436	idlplpct_p	Yengo_Weighted_GRS	0.961723	-0.175782	0.0440037	6.5617e-05	0.00289565	0.96814	-0.071348	0.0415619	0.0860971	0.000462514	bmi	idlplpct_p	5497	0.999155	0	0.164951	18.2518	52	5444	1.17438e-150	138.963	1	5444	1.08653e-31	0.00350398	1	5443	0.952799	-0.0390714	0.0225005	-1.73646	0.0825387	-0.0390714	0.0315884	-1.23689	0.216182
idlcpct_p	postprandial	bmi	Yengo_Weighted_GRS	5490	0	0	TRUE	0.869534	0.950995	bmi	idlcpct_p	5490	0.963354	0	0.154937	0.00537245	-0.0213454	0.00363064	-5.87924	4.36697e-09	-0.0213454	0.00390921	-5.46028	4.75392e-08	bmi	Yengo_Weighted_GRS	0.893066	3.23317	0.197242	5.40849e-59	0.0466752	0.975013	1.83014	0.155009	8.79044e-32	0.0145032	idlcpct_p	Yengo_Weighted_GRS	0.964878	-0.0076366	0.0448102	0.864685	5.29212e-06	0.958075	-0.0175543	0.0421586	0.677144	2.71182e-05	bmi	idlcpct_p	5490	0.999712	0	0.153308	18.473	52	5437	1.18442e-152	139.397	1	5437	8.79044e-32	0.268668	1	5436	0.604248	-0.00959175	0.0229853	-0.417299	0.676476	-0.00959175	0.0315745	-0.303781	0.761306
idlcepct_p	postprandial	bmi	Yengo_Weighted_GRS	5494	0	0	TRUE	0.921418	0.953961	bmi	idlcepct_p	5494	0.966845	0	0.21282	0.0074619	0.0248215	0.00345621	7.18169	7.8109e-13	0.0248215	0.00355921	6.97388	3.08321e-12	bmi	Yengo_Weighted_GRS	0.895085	3.2353	0.197125	3.90923e-59	0.0467543	0.975074	1.82765	0.15493	9.87308e-32	0.0144657	idlcepct_p	Yengo_Weighted_GRS	0.963385	0.13702	0.0441466	0.00192053	0.00175099	0.963847	0.0346773	0.0401865	0.388226	0.000108733	bmi	idlcepct_p	5494	0.998872	0	0.212406	27.297	52	5441	5.68569e-231	139.159	1	5441	9.87308e-32	0.0732054	1	5440	0.786736	0.0189737	0.0218918	0.866702	0.386144	0.0189737	0.0308026	0.615977	0.537935
idlfcpct_p	postprandial	bmi	Yengo_Weighted_GRS	5480	0	0	TRUE	0.846354	0.95358	bmi	idlfcpct_p	5480	0.955263	0	0.267318	0.0643841	-0.078045	0.00357382	-21.8379	2.10584e-101	-0.078045	0.00393821	-19.8174	2.10837e-87	bmi	Yengo_Weighted_GRS	0.895177	3.2462	0.197415	2.41827e-59	0.0470374	0.976525	1.8188	0.155291	2.62047e-31	0.0143043	idlfcpct_p	Yengo_Weighted_GRS	0.935725	-0.295025	0.0472117	4.44325e-10	0.00707802	0.955154	-0.144007	0.0431344	0.000847772	0.00163367	bmi	idlfcpct_p	5480	0.999021	0	0.267305	29.1387	52	5427	1.02711e-246	137.176	1	5427	2.62047e-31	0.00253566	1	5426	0.959841	-0.079177	0.0227614	-3.47857	0.000508055	-0.079177	0.0332567	-2.38078	0.0173101
idltgpct_p	postprandial	bmi	Yengo_Weighted_GRS	5490	0	0	TRUE	0.869864	0.951955	bmi	idltgpct_p	5490	0.965425	0	0.143825	0.0224136	0.0432705	0.00362692	11.9304	2.08048e-32	0.0432705	0.00393692	10.9909	4.22521e-28	bmi	Yengo_Weighted_GRS	0.894019	3.23873	0.19707	2.77377e-59	0.0469063	0.975138	1.83303	0.154861	6.20977e-32	0.0145711	idltgpct_p	Yengo_Weighted_GRS	0.964609	0.106303	0.0444104	0.0167153	0.00104292	0.96512	0.0668139	0.0424813	0.115827	0.000399546	bmi	idltgpct_p	5490	0.999636	0	0.143268	14.8661	52	5437	1.49289e-119	140.105	1	5437	6.20977e-32	0.0911135	1	5436	0.762778	0.03645	0.0228906	1.59236	0.111362	0.03645	0.031094	1.17225	0.241148
lldlplpct_p	postprandial	bmi	Yengo_Weighted_GRS	5467	0	0	TRUE	0.890106	0.953208	bmi	lldlplpct_p	5467	0.963469	0	0.0559879	0.00225377	0.0136889	0.00380753	3.59522	0.000327006	0.0136889	0.00404901	3.3808	0.000722745	bmi	Yengo_Weighted_GRS	0.894163	3.22653	0.196868	5.70914e-59	0.0468482	0.975037	1.83233	0.154769	6.05122e-32	0.0146501	lldlplpct_p	Yengo_Weighted_GRS	0.961491	0.0210279	0.0443004	0.635044	4.12257e-05	0.96444	-0.0082021	0.0439696	0.852028	6.08187e-06	bmi	lldlplpct_p	5467	0.999686	0	0.0520191	5.90221	52	5414	1.45794e-36	140.166	1	5414	6.05122e-32	0.58923	1	5413	0.44275	-0.00447631	0.0240183	-0.186371	0.852161	-0.00447631	0.0332092	-0.134791	0.892782
lldlcpct_p	postprandial	bmi	Yengo_Weighted_GRS	5483	0	0	TRUE	0.848988	0.953762	bmi	lldlcpct_p	5483	0.959832	0	0.0662457	0.00501241	-0.0205176	0.00380031	-5.39892	6.98923e-08	-0.0205176	0.00405829	-5.05572	4.28775e-07	bmi	Yengo_Weighted_GRS	0.890889	3.23647	0.196814	2.38417e-59	0.0470172	0.974738	1.83902	0.154716	3.48189e-32	0.0147215	lldlcpct_p	Yengo_Weighted_GRS	0.962539	-0.0264328	0.0445149	0.552672	6.43264e-05	0.962608	-0.014902	0.0440039	0.734886	1.98268e-05	bmi	lldlcpct_p	5483	0.999744	0	0.0644107	6.83659	52	5430	5.11418e-45	141.286	1	5430	3.48189e-32	0.277622	1	5429	0.598286	-0.0081032	0.0238876	-0.339222	0.734456	-0.0081032	0.0328586	-0.246608	0.805221
lldlcepct_p	postprandial	bmi	Yengo_Weighted_GRS	5472	0	0	TRUE	0.905393	0.96002	bmi	lldlcepct_p	5472	0.960673	0	0.0671268	0.00191137	0.0128454	0.00385501	3.33212	0.000867651	0.0128454	0.0040657	3.15944	0.0015807	bmi	Yengo_Weighted_GRS	0.892302	3.22359	0.196945	7.9497e-59	0.0466914	0.976127	1.82906	0.154826	8.12554e-32	0.0145783	lldlcepct_p	Yengo_Weighted_GRS	0.957748	0.0791316	0.045147	0.0797004	0.00056132	0.95997	0.0302709	0.0445426	0.49679	7.96628e-05	bmi	lldlcepct_p	5472	0.999788	0	0.0669678	7.29289	52	5419	3.46428e-49	139.563	1	5419	8.12554e-32	0.0237798	1	5418	0.877452	0.01655	0.0243309	0.680204	0.496405	0.01655	0.0344396	0.480551	0.630855
lldlfcpct_p	postprandial	bmi	Yengo_Weighted_GRS	5489	0	0	TRUE	0.8796	0.953764	bmi	lldlfcpct_p	5489	0.962392	0	0.177695	0.0546227	-0.0696478	0.0036652	-19.0025	5.24472e-78	-0.0696478	0.00399635	-17.4279	5.07071e-68	bmi	Yengo_Weighted_GRS	0.894763	3.25711	0.197074	6.41885e-60	0.0474211	0.976253	1.82944	0.154994	9.14054e-32	0.0144944	lldlfcpct_p	Yengo_Weighted_GRS	0.949015	-0.244034	0.0457094	9.73207e-08	0.00516778	0.957961	-0.11996	0.0437735	0.0061553	0.00120985	bmi	lldlfcpct_p	5489	0.998803	0	0.177508	15.7963	52	5436	3.87656e-128	139.318	1	5436	9.14054e-32	0.0316881	1	5435	0.858721	-0.065572	0.0231888	-2.82775	0.00470486	-0.065572	0.0330214	-1.98574	0.0471124
lldltgpct_p	postprandial	bmi	Yengo_Weighted_GRS	5494	0	0	TRUE	0.858051	0.951922	bmi	lldltgpct_p	5494	0.961244	0	0.106489	0.00543057	0.0213181	0.00370712	5.75059	9.37785e-09	0.0213181	0.0039999	5.32966	9.83962e-08	bmi	Yengo_Weighted_GRS	0.892303	3.24091	0.196847	1.73401e-59	0.0470354	0.975513	1.8309	0.154746	6.57359e-32	0.0145532	lldltgpct_p	Yengo_Weighted_GRS	0.962369	0.0259229	0.0444316	0.559626	6.19762e-05	0.964604	0.0370207	0.0429832	0.38912	0.000122542	bmi	lldltgpct_p	5494	0.999401	0	0.106475	11.8487	52	5441	1.60615e-91	139.988	1	5441	6.57359e-32	0.00225756	1	5440	0.962105	0.0202199	0.0234073	0.86383	0.387719	0.0202199	0.0315643	0.640594	0.521813
mldlplpct_p	postprandial	bmi	Yengo_Weighted_GRS	5477	0	0	TRUE	0.821271	0.958981	bmi	mldlplpct_p	5477	0.962949	0	0.0845501	0.0136828	0.0337469	0.00374804	9.00388	2.96264e-19	0.0337469	0.00400256	8.43134	3.41729e-17	bmi	Yengo_Weighted_GRS	0.8924	3.2372	0.196803	2.22439e-59	0.0470916	0.975407	1.83507	0.154767	4.91003e-32	0.0146693	mldlplpct_p	Yengo_Weighted_GRS	0.957246	0.0989913	0.0442998	0.0254854	0.000911193	0.96733	0.0356599	0.0435908	0.413359	0.000114624	bmi	mldlplpct_p	5477	0.999823	0	0.0820883	8.06609	52	5424	2.62189e-56	140.588	1	5424	4.91003e-32	0.378028	1	5423	0.538686	0.0194324	0.0236118	0.822994	0.410548	0.0194324	0.0330085	0.588709	0.556081
mldlcpct_p	postprandial	bmi	Yengo_Weighted_GRS	5474	0	0	TRUE	0.819834	0.955727	bmi	mldlcpct_p	5474	0.961794	0	0.0621536	0.00901209	-0.0275042	0.00381076	-7.21749	6.02506e-13	-0.0275042	0.0040799	-6.74138	1.56893e-11	bmi	Yengo_Weighted_GRS	0.891421	3.23204	0.196683	2.87438e-59	0.0470278	0.975451	1.83385	0.154639	4.80299e-32	0.0146773	mldlcpct_p	Yengo_Weighted_GRS	0.958445	-0.0513693	0.0444671	0.248051	0.000243824	0.963182	-0.024032	0.0441567	0.586295	5.17333e-05	bmi	mldlcpct_p	5474	0.99982	0	0.0596834	5.89737	52	5421	1.60514e-36	140.634	1	5421	4.80299e-32	0.370365	1	5420	0.542831	-0.0131047	0.023996	-0.54612	0.585006	-0.0131047	0.0335195	-0.390958	0.695844
mldlcepct_p	postprandial	bmi	Yengo_Weighted_GRS	5469	0	0	TRUE	0.841984	0.954307	bmi	mldlcepct_p	5469	0.958872	0	0.0454203	0.00323935	-0.0165304	0.00385586	-4.28708	1.84179e-05	-0.0165304	0.00411944	-4.01278	6.00088e-05	bmi	Yengo_Weighted_GRS	0.893988	3.23029	0.19675	3.61967e-59	0.0469897	0.974642	1.83543	0.154708	4.53918e-32	0.014708	mldlcepct_p	Yengo_Weighted_GRS	0.957559	-0.0287324	0.0446031	0.519487	7.5898e-05	0.963327	-0.00574298	0.0445429	0.897417	2.93982e-06	bmi	mldlcepct_p	5469	0.999649	0	0.0432912	4.59243	52	5416	4.71639e-25	140.751	1	5416	4.53918e-32	0.31389	1	5415	0.575326	-0.00312896	0.0242544	-0.129006	0.897358	-0.00312896	0.0339491	-0.0921663	0.926569
mldlfcpct_p	postprandial	bmi	Yengo_Weighted_GRS	5468	0	0	TRUE	0.911836	0.953173	bmi	mldlfcpct_p	5468	0.963679	0	0.0324311	0.00221747	-0.0136543	0.003876	-3.52279	0.000430551	-0.0136543	0.00408162	-3.34532	0.000821875	bmi	Yengo_Weighted_GRS	0.894517	3.2393	0.197136	2.92531e-59	0.0470721	0.976034	1.84507	0.154948	2.72353e-32	0.0148031	mldlfcpct_p	Yengo_Weighted_GRS	0.959717	-0.0329506	0.0445983	0.460041	9.9857e-05	0.962045	-0.0353415	0.0448182	0.430408	0.00011135	bmi	mldlfcpct_p	5468	0.999717	0	0.0320713	3.26251	52	5415	4.11452e-14	141.792	1	5415	2.72353e-32	0.0527195	1	5414	0.818406	-0.0191546	0.0242689	-0.789263	0.429993	-0.0191546	0.0339056	-0.564937	0.57214
mldltgpct_p	postprandial	bmi	Yengo_Weighted_GRS	5492	0	0	TRUE	0.867132	0.953228	bmi	mldltgpct_p	5492	0.964518	0	0.15375	0.000307841	0.00513638	0.00365161	1.40661	0.159601	0.00513638	0.00401317	1.27988	0.200587	bmi	Yengo_Weighted_GRS	0.893652	3.23747	0.196503	1.45238e-59	0.0471134	0.979433	1.83485	0.154501	3.92684e-32	0.0146735	mldltgpct_p	Yengo_Weighted_GRS	0.964605	-0.0527891	0.0448956	0.239718	0.000251767	0.959975	-0.00358734	0.0421514	0.93218	1.12735e-06	bmi	mldltgpct_p	5492	0.999151	0	0.153163	18.9524	52	5439	5.15433e-157	141.038	1	5439	3.92684e-32	0.097781	1	5438	0.754521	-0.00195512	0.0229765	-0.0850921	0.932191	-0.00195512	0.0316495	-0.0617742	0.950745
sldlplpct_p	postprandial	bmi	Yengo_Weighted_GRS	5477	0	0	TRUE	0.867043	0.954972	bmi	sldlplpct_p	5477	0.961785	0	0.0472411	0.00624349	0.0228328	0.00382981	5.96186	2.65119e-09	0.0228328	0.00401263	5.69023	1.26866e-08	bmi	Yengo_Weighted_GRS	0.893709	3.22806	0.196714	4.11161e-59	0.0468785	0.974359	1.82585	0.154637	8.74165e-32	0.0145395	sldlplpct_p	Yengo_Weighted_GRS	0.954116	0.0746021	0.0443394	0.0925248	0.000516788	0.960609	0.0312015	0.044316	0.48142	8.76379e-05	bmi	sldlplpct_p	5477	0.999714	0	0.046846	4.49614	52	5424	3.13655e-24	139.413	1	5424	8.74165e-32	0.0578081	1	5423	0.810004	0.0170888	0.0241984	0.706194	0.480098	0.0170888	0.0336509	0.507825	0.611597
sldlcpct_p	postprandial	bmi	Yengo_Weighted_GRS	5473	0	0	TRUE	0.838002	0.953399	bmi	sldlcpct_p	5473	0.960639	0	0.0611966	0.0131613	-0.0332911	0.00381914	-8.71691	3.74811e-18	-0.0332911	0.0040559	-8.20806	2.24797e-16	bmi	Yengo_Weighted_GRS	0.893039	3.22909	0.196843	4.49134e-59	0.0468813	0.974808	1.82486	0.154734	1.02654e-31	0.0145113	sldlcpct_p	Yengo_Weighted_GRS	0.954937	-0.0881921	0.0445431	0.0477616	0.000716013	0.959299	-0.0415918	0.0443651	0.348548	0.000154342	bmi	sldlcpct_p	5473	0.999654	0	0.0598875	5.34281	52	5420	1.37596e-31	139.087	1	5420	1.02654e-31	0.193914	1	5419	0.659696	-0.0227918	0.0241616	-0.943305	0.345567	-0.0227918	0.0335242	-0.67986	0.496622
sldlcepct_p	postprandial	bmi	Yengo_Weighted_GRS	5472	0	0	TRUE	0.854098	0.952193	bmi	sldlcepct_p	5472	0.961551	0	0.0489538	0.00765787	-0.0253548	0.00383838	-6.60561	4.33751e-11	-0.0253548	0.00406255	-6.24112	4.34446e-10	bmi	Yengo_Weighted_GRS	0.893099	3.2276	0.196871	5.24836e-59	0.0468356	0.976619	1.82486	0.154765	1.05453e-31	0.0145118	sldlcepct_p	Yengo_Weighted_GRS	0.956222	-0.0727922	0.0444899	0.101865	0.000489156	0.959777	-0.0292094	0.0444636	0.511255	7.63426e-05	bmi	sldlcepct_p	5472	0.99967	0	0.0479127	4.52843	52	5419	1.66405e-24	139.033	1	5419	1.05453e-31	0.152165	1	5418	0.69649	-0.0160064	0.0242822	-0.659181	0.509807	-0.0160064	0.0337076	-0.474859	0.634906
sldlfcpct_p	postprandial	bmi	Yengo_Weighted_GRS	5499	0	0	TRUE	0.916847	0.953153	bmi	sldlfcpct_p	5499	0.96615	0	0.0579089	0.0035606	-0.0172213	0.00379588	-4.53685	5.83279e-06	-0.0172213	0.00399193	-4.31403	1.60307e-05	bmi	Yengo_Weighted_GRS	0.892899	3.25652	0.196966	5.79859e-60	0.047372	0.974653	1.84202	0.154797	2.9788e-32	0.014693	sldlfcpct_p	Yengo_Weighted_GRS	0.960979	-0.00282997	0.0443478	0.949121	7.40786e-07	0.965668	-0.0201255	0.0440047	0.647439	3.63188e-05	bmi	sldlfcpct_p	5499	0.999336	0	0.0574331	6.0428	52	5446	7.84374e-38	141.599	1	5446	2.9788e-32	0.0715069	1	5445	0.789165	-0.0109258	0.0238509	-0.458088	0.646908	-0.0109258	0.0329787	-0.331298	0.740432
sldltgpct_p	postprandial	bmi	Yengo_Weighted_GRS	5494	0	0	TRUE	0.819695	0.955717	bmi	sldltgpct_p	5494	0.966237	0	0.107506	0.0246807	0.0453199	0.00369465	12.2664	3.86495e-34	0.0453199	0.00397799	11.3927	4.54903e-30	bmi	Yengo_Weighted_GRS	0.891779	3.22815	0.196843	4.7801e-59	0.0466847	0.976035	1.82367	0.154696	1.08062e-31	0.0144474	sldltgpct_p	Yengo_Weighted_GRS	0.959231	0.104757	0.0442722	0.0180061	0.00101843	0.961818	0.0610549	0.0432724	0.158319	0.000335454	bmi	sldltgpct_p	5494	0.99971	0	0.105821	9.73129	52	5441	8.9149e-72	138.976	1	5441	1.08062e-31	0.262312	1	5440	0.608557	0.0334791	0.0234331	1.42871	0.153145	0.0334791	0.031885	1.04999	0.293767
xlhdlplpct_p	postprandial	bmi	Yengo_Weighted_GRS	5150	0	0	TRUE	0.869978	0.956257	bmi	xlhdlplpct_p	5150	0.956951	0	0.212937	0.0200546	-0.0415902	0.00364948	-11.3962	9.97744e-30	-0.0415902	0.00379433	-10.9611	5.87541e-28	bmi	Yengo_Weighted_GRS	0.892928	3.17344	0.200902	6.34962e-55	0.0462276	0.977211	1.72285	0.157285	1.29293e-27	0.0131886	xlhdlplpct_p	Yengo_Weighted_GRS	0.963094	-0.169032	0.0456893	0.000218194	0.00265166	0.956727	-0.0531428	0.0419781	0.205583	0.000253706	bmi	xlhdlplpct_p	5150	0.996493	0	0.211598	24.0119	52	5097	7.49388e-201	119.984	1	5097	1.29293e-27	0.204005	1	5096	0.651527	-0.0308458	0.024085	-1.2807	0.200356	-0.0308458	0.0338749	-0.910581	0.362559
xlhdlcpct_p	postprandial	bmi	Yengo_Weighted_GRS	5150	0	0	TRUE	0.90345	0.958394	bmi	xlhdlcpct_p	5150	0.960566	0	0.19602	0.0101249	0.0289009	0.00360729	8.01179	1.38994e-15	0.0289009	0.00370985	7.79031	6.68443e-15	bmi	Yengo_Weighted_GRS	0.893674	3.17315	0.200894	6.43423e-55	0.0462227	0.97721	1.7229	0.15728	1.28401e-27	0.0131903	xlhdlcpct_p	Yengo_Weighted_GRS	0.966938	0.140299	0.0446987	0.00170623	0.00191006	0.959998	0.0413967	0.0412324	0.315434	0.000160966	bmi	xlhdlcpct_p	5150	0.996588	0	0.195732	22.6754	52	5097	3.65259e-189	119.998	1	5097	1.28401e-27	0.0429641	1	5096	0.835801	0.0240273	0.0237893	1.01001	0.312541	0.0240273	0.0331704	0.72436	0.468878
xlhdlcepct_p	postprandial	bmi	Yengo_Weighted_GRS	5145	0	0	TRUE	0.895503	0.957039	bmi	xlhdlcepct_p	5145	0.958513	0	0.241413	0.0158072	0.0370365	0.00359552	10.3008	1.21834e-24	0.0370365	0.003787	9.77991	1.37331e-22	bmi	Yengo_Weighted_GRS	0.893053	3.17027	0.200952	8.58567e-55	0.04616	0.977458	1.72023	0.157315	1.58452e-27	0.0131554	xlhdlcepct_p	Yengo_Weighted_GRS	0.96265	0.144796	0.045852	0.00159828	0.00193526	0.956725	0.0315428	0.0412544	0.444549	8.88966e-05	bmi	xlhdlcepct_p	5145	0.99695	0	0.237383	28.98	52	5092	2.20951e-243	119.573	1	5092	1.58452e-27	0.635155	1	5091	0.425508	0.0183364	0.0238002	0.77043	0.44108	0.0183364	0.0340783	0.538066	0.590555
xlhdlfcpct_p	postprandial	bmi	Yengo_Weighted_GRS	5115	0	0	TRUE	0.872553	0.95771	bmi	xlhdlfcpct_p	5115	0.968179	0	0.160476	0.00991563	-0.0288469	0.00373073	-7.73223	1.26647e-14	-0.0288469	0.00406705	-7.09283	1.31399e-12	bmi	Yengo_Weighted_GRS	0.892261	3.19011	0.201808	5.43134e-55	0.0465946	0.977638	1.7397	0.157818	6.10946e-28	0.0134158	xlhdlfcpct_p	Yengo_Weighted_GRS	0.974727	-0.0756908	0.0452817	0.0946736	0.00054617	0.967826	-0.0301387	0.0426374	0.479686	8.38369e-05	bmi	xlhdlfcpct_p	5115	0.994733	0	0.158894	17.435	52	5062	2.59004e-142	121.517	1	5062	6.10946e-28	0.228967	1	5061	0.632312	-0.0173241	0.0243892	-0.710319	0.477539	-0.0173241	0.0333136	-0.520031	0.603065
xlhdltgpct_p	postprandial	bmi	Yengo_Weighted_GRS	5132	0	0	TRUE	0.838175	0.956688	bmi	xlhdltgpct_p	5132	0.960643	0	0.22619	0.0405634	0.0605665	0.00371187	16.317	2.23409e-58	0.0605665	0.00393851	15.378	2.29792e-53	bmi	Yengo_Weighted_GRS	0.89352	3.17404	0.201401	1.1078e-54	0.0461798	0.977115	1.73467	0.157543	6.9927e-28	0.0133585	xlhdltgpct_p	Yengo_Weighted_GRS	0.958054	0.239566	0.0468231	3.22768e-07	0.00507693	0.96244	0.11033	0.0432334	0.010741	0.00104288	bmi	xlhdltgpct_p	5132	0.997545	0	0.226088	23.559	52	5079	7.96446e-197	121.237	1	5079	6.9927e-28	0.0159685	1	5078	0.899447	0.0636028	0.0243117	2.61614	0.00891934	0.0636028	0.0361321	1.76028	0.0784202
lhdlplpct_p	postprandial	bmi	Yengo_Weighted_GRS	5058	0	0	TRUE	0.953753	0.956153	bmi	lhdlplpct_p	5058	0.941781	0	0.267161	0.0478194	0.0702047	0.00388478	18.0717	9.06801e-71	0.0702047	0.00450251	15.5923	8.20586e-55	bmi	Yengo_Weighted_GRS	0.89448	3.15688	0.203942	7.67784e-53	0.0452468	0.977832	1.74198	0.159522	1.88358e-27	0.0133435	lhdlplpct_p	Yengo_Weighted_GRS	0.934324	0.277899	0.0505894	4.13971e-08	0.00593285	0.938455	0.131011	0.045748	0.00420397	0.00127708	bmi	lhdlplpct_p	5058	0.998356	0	0.266918	28.9661	52	5005	1.02672e-242	119.246	1	5005	1.88358e-27	0.0395173	1	5004	0.842435	0.0752083	0.0254702	2.9528	0.00316369	0.0752083	0.0378057	1.98934	0.0467184
lhdlcpct_p	postprandial	bmi	Yengo_Weighted_GRS	5017	0	0	TRUE	0.929415	0.954816	bmi	lhdlcpct_p	5017	0.93988	0	0.271954	0.0555244	-0.0756658	0.00388885	-19.4571	2.53646e-81	-0.0756658	0.00448934	-16.8546	9.71275e-64	bmi	Yengo_Weighted_GRS	0.894502	3.18359	0.204913	3.36417e-53	0.0459209	0.97774	1.7623	0.160246	8.21249e-28	0.0136238	lhdlcpct_p	Yengo_Weighted_GRS	0.935242	-0.304989	0.0508018	2.06671e-09	0.0071356	0.936689	-0.149322	0.0460524	0.00119295	0.00165604	bmi	lhdlcpct_p	5017	0.997954	0	0.271157	28.5641	52	4964	4.43864e-239	120.944	1	4964	8.21249e-28	0.132379	1	4963	0.715993	-0.0847313	0.0252296	-3.35842	0.00078981	-0.0847313	0.0377575	-2.24409	0.0248703
lhdlcepct_p	postprandial	bmi	Yengo_Weighted_GRS	5050	0	0	TRUE	0.927106	0.95575	bmi	lhdlcepct_p	5050	0.939122	0	0.244969	0.0506065	-0.0726888	0.00397184	-18.301	1.80848e-72	-0.0726888	0.00456636	-15.9183	4.72879e-57	bmi	Yengo_Weighted_GRS	0.894145	3.15834	0.203992	7.33505e-53	0.045334	0.977655	1.74149	0.159637	2.12158e-27	0.0133473	lhdlcepct_p	Yengo_Weighted_GRS	0.936616	-0.288625	0.050939	1.54191e-08	0.00631967	0.934563	-0.149045	0.0467993	0.00145759	0.00163195	bmi	lhdlcepct_p	5050	0.998437	0	0.243376	24.8926	52	4997	5.13616e-208	119.006	1	4997	2.12158e-27	0.251036	1	4996	0.616369	-0.085585	0.0260693	-3.28298	0.00103424	-0.085585	0.0389957	-2.19473	0.0282288
lhdlfcpct_p	postprandial	bmi	Yengo_Weighted_GRS	5005	0	0	TRUE	0.904097	0.955119	bmi	lhdlfcpct_p	5005	0.944775	0	0.305926	0.0585486	-0.0768939	0.00376223	-20.4383	3.33742e-89	-0.0768939	0.00438724	-17.5267	8.96029e-69	bmi	Yengo_Weighted_GRS	0.894788	3.14877	0.205665	9.58603e-52	0.0447555	0.977754	1.74428	0.160783	4.07741e-27	0.0133037	lhdlfcpct_p	Yengo_Weighted_GRS	0.93443	-0.332417	0.0504033	4.68736e-11	0.00861902	0.942789	-0.166218	0.0447878	0.000208519	0.0020875	bmi	lhdlfcpct_p	5005	0.998238	0	0.302574	34.0635	52	4952	2.64568e-284	117.693	1	4952	4.07741e-27	0.568396	1	4951	0.450933	-0.0952934	0.0247519	-3.84994	0.000119636	-0.0952934	0.0366093	-2.60298	0.00926917
lhdltgpct_p	postprandial	bmi	Yengo_Weighted_GRS	5029	0	0	TRUE	0.836451	0.95565	bmi	lhdltgpct_p	5029	0.96693	0	0.0955761	0.0166755	0.0370565	0.00386875	9.57841	1.51018e-21	0.0370565	0.0039086	9.48076	2.52427e-21	bmi	Yengo_Weighted_GRS	0.894497	3.12153	0.205128	3.68323e-51	0.0440369	0.9776	1.72329	0.160357	1.20387e-26	0.0130026	lhdltgpct_p	Yengo_Weighted_GRS	0.967293	0.182443	0.0455097	6.18887e-05	0.00318679	0.966561	0.115721	0.0446432	0.0095663	0.00124209	bmi	lhdltgpct_p	5029	0.997681	0	0.0845776	8.3776	52	4976	5.98e-59	115.488	1	4976	1.20387e-26	1.40455	1	4975	0.23602	0.0671514	0.0258434	2.5984	0.00939356	0.0671514	0.0352089	1.90723	0.0565487
mhdlplpct_p	postprandial	bmi	Yengo_Weighted_GRS	5513	0	0	TRUE	0.957504	0.95347	bmi	mhdlplpct_p	5513	0.960793	0	0.137596	0.00533994	0.021238	0.00365263	5.81446	6.42812e-09	0.021238	0.00392031	5.41743	6.04605e-08	bmi	Yengo_Weighted_GRS	0.893717	3.25518	0.196603	3.95362e-60	0.0473865	0.973192	1.83798	0.154547	3.2169e-32	0.0146473	mhdlplpct_p	Yengo_Weighted_GRS	0.956398	0.0207356	0.0445879	0.641913	3.92423e-05	0.962958	0.013064	0.042379	0.757892	1.51022e-05	bmi	mhdlplpct_p	5513	0.99881	0	0.135232	16.0603	52	5460	1.29494e-130	141.438	1	5460	3.2169e-32	0.387627	1	5459	0.533575	0.00710777	0.023018	0.308792	0.757491	0.00710777	0.0319888	0.222195	0.82417
mhdlcpct_p	postprandial	bmi	Yengo_Weighted_GRS	5511	0	0	TRUE	0.900968	0.951417	bmi	mhdlcpct_p	5511	0.957239	0	0.165005	0.0389396	-0.0583083	0.00365477	-15.954	4.85853e-56	-0.0583083	0.00383905	-15.1882	4.23235e-52	bmi	Yengo_Weighted_GRS	0.892782	3.25509	0.196641	4.19268e-60	0.047383	0.974148	1.83851	0.154549	3.10035e-32	0.0146565	mhdlcpct_p	Yengo_Weighted_GRS	0.951569	-0.167078	0.0452798	0.000226504	0.00246539	0.955006	-0.0703532	0.0432309	0.103714	0.000423851	bmi	mhdlcpct_p	5511	0.999287	0	0.160404	15.813	52	5458	2.48258e-128	141.514	1	5458	3.10035e-32	0.779661	1	5457	0.377284	-0.0382664	0.0230531	-1.65993	0.096987	-0.0382664	0.0318734	-1.20057	0.229968
mhdlcepct_p	postprandial	bmi	Yengo_Weighted_GRS	5513	0	0	TRUE	0.923569	0.952207	bmi	mhdlcepct_p	5513	0.958746	0	0.14095	0.0304583	-0.0512277	0.00368184	-13.9136	2.84851e-43	-0.0512277	0.00385651	-13.2834	2.8881e-40	bmi	Yengo_Weighted_GRS	0.894079	3.25518	0.196603	3.95362e-60	0.0473865	0.974612	1.83798	0.154547	3.2169e-32	0.0146473	mhdlcepct_p	Yengo_Weighted_GRS	0.959103	-0.130977	0.0449984	0.00362053	0.00153497	0.957253	-0.0632656	0.0433266	0.144292	0.000347227	bmi	mhdlcepct_p	5513	0.999272	0	0.137672	13.4961	52	5460	6.98388e-107	141.438	1	5460	3.2169e-32	0.539711	1	5459	0.462584	-0.0344212	0.0232145	-1.48275	0.1382	-0.0344212	0.0320635	-1.07353	0.28308
mhdlfcpct_p	postprandial	bmi	Yengo_Weighted_GRS	5508	0	0	TRUE	0.888072	0.95179	bmi	mhdlfcpct_p	5508	0.95438	0	0.297184	0.032773	-0.0541636	0.00339604	-15.9491	5.25201e-56	-0.0541636	0.00360291	-15.0333	4.4434e-51	bmi	Yengo_Weighted_GRS	0.891553	3.25739	0.196677	3.66288e-60	0.0474548	0.974935	1.83805	0.15461	3.38983e-32	0.0146483	mhdlfcpct_p	Yengo_Weighted_GRS	0.944669	-0.195291	0.0458427	2.07825e-05	0.00328516	0.957096	-0.0628502	0.0401754	0.117783	0.000329867	bmi	mhdlfcpct_p	5508	0.998147	0	0.292729	39.2669	52	5455	0	141.333	1	5455	3.38983e-32	0.895849	1	5454	0.343939	-0.034194	0.0214376	-1.59505	0.110759	-0.034194	0.0305722	-1.11847	0.263417
mhdltgpct_p	postprandial	bmi	Yengo_Weighted_GRS	5497	0	0	TRUE	0.885246	0.952378	bmi	mhdltgpct_p	5497	0.948275	0	0.219646	0.054411	0.0718307	0.00368683	19.483	8.82662e-82	0.0718307	0.00404091	17.7759	1.08711e-70	bmi	Yengo_Weighted_GRS	0.89185	3.24826	0.197205	1.54071e-59	0.0470512	0.975103	1.82362	0.155025	1.44807e-31	0.014378	mhdltgpct_p	Yengo_Weighted_GRS	0.940944	0.245838	0.0472614	2.04657e-07	0.00489989	0.949653	0.111079	0.0441416	0.0118836	0.000969864	bmi	mhdltgpct_p	5497	0.998765	0	0.218389	22.2622	52	5444	8.47344e-187	138.378	1	5444	1.44807e-31	0.222938	1	5443	0.636829	0.0609112	0.0234357	2.59908	0.00937272	0.0609112	0.0339777	1.79268	0.0730791
shdlplpct_p	postprandial	bmi	Yengo_Weighted_GRS	5479	0	0	TRUE	0.97203	0.954537	bmi	shdlplpct_p	5479	0.964442	0	0.0681396	0.0185691	0.0392489	0.00377457	10.3982	4.33959e-25	0.0392489	0.00392097	10.01	1.37757e-23	bmi	Yengo_Weighted_GRS	0.892376	3.24293	0.19739	3.03736e-59	0.0469668	0.97401	1.82586	0.155176	1.40292e-31	0.0144409	shdlplpct_p	Yengo_Weighted_GRS	0.949095	0.166476	0.0443106	0.00017373	0.00257056	0.963466	0.0787987	0.0441122	0.0741026	0.000558606	bmi	shdlplpct_p	5479	0.999812	0	0.0679555	5.61215	52	5426	5.63384e-34	138.449	1	5426	1.40292e-31	0.0273476	1	5425	0.868658	0.043157	0.0239319	1.80333	0.0713925	0.043157	0.0329699	1.30898	0.190596
shdlcpct_p	postprandial	bmi	Yengo_Weighted_GRS	5484	0	0	TRUE	0.936832	0.954279	bmi	shdlcpct_p	5484	0.962201	0	0.108609	0.0333795	-0.0532149	0.00373154	-14.2609	2.50474e-45	-0.0532149	0.00393087	-13.5377	9.36774e-42	bmi	Yengo_Weighted_GRS	0.895566	3.25964	0.197282	6.9257e-60	0.047437	0.976034	1.82901	0.155082	1.021e-31	0.0144814	shdlcpct_p	Yengo_Weighted_GRS	0.943589	-0.209571	0.0447455	2.88666e-06	0.00398555	0.959664	-0.0983657	0.0439707	0.0253218	0.000851365	bmi	shdlcpct_p	5484	0.999565	0	0.108605	8.91417	52	5431	3.61012e-64	139.094	1	5431	1.021e-31	0.000589067	1	5430	0.980638	-0.0537809	0.0236138	-2.27752	0.0227937	-0.0537809	0.0325561	-1.65195	0.0986032
shdlcepct_p	postprandial	bmi	Yengo_Weighted_GRS	5491	0	0	TRUE	0.940422	0.953003	bmi	shdlcepct_p	5491	0.962572	0	0.094953	0.0284209	-0.0488082	0.00373499	-13.0678	1.89887e-38	-0.0488082	0.00391744	-12.4592	1.24599e-35	bmi	Yengo_Weighted_GRS	0.894674	3.25654	0.196973	5.86882e-60	0.0474352	0.974561	1.84079	0.154885	3.53794e-32	0.0146974	shdlcepct_p	Yengo_Weighted_GRS	0.946818	-0.191148	0.0444441	1.7308e-05	0.0033586	0.961182	-0.0880657	0.0438672	0.0447404	0.000691308	bmi	shdlcepct_p	5491	0.999557	0	0.0949418	7.76747	52	5438	1.47355e-53	141.251	1	5438	3.53794e-32	0.00174101	1	5437	0.966719	-0.0478412	0.0234739	-2.03806	0.0415921	-0.0478412	0.0322921	-1.48151	0.138528
shdlfcpct_p	postprandial	bmi	Yengo_Weighted_GRS	5499	0	0	TRUE	0.970032	0.95437	bmi	shdlfcpct_p	5499	0.962414	0	0.0317634	0.000974757	0.00902635	0.00385492	2.34151	0.0192417	0.00902635	0.00414067	2.17993	0.0292629	bmi	Yengo_Weighted_GRS	0.893537	3.25482	0.196796	5.30548e-60	0.0474027	0.974766	1.83947	0.154765	3.50669e-32	0.0146806	shdlfcpct_p	Yengo_Weighted_GRS	0.961942	0.0562973	0.0444134	0.205004	0.000292209	0.963878	0.0182741	0.044617	0.682133	2.98536e-05	bmi	shdlfcpct_p	5499	0.999793	0	0.0317535	3.33349	52	5446	1.14444e-14	141.267	1	5446	3.50669e-32	0.00143909	1	5445	0.969741	0.00993442	0.0242437	0.409774	0.681988	0.00993442	0.0339213	0.292867	0.769635
shdltgpct_p	postprandial	bmi	Yengo_Weighted_GRS	5499	0	0	TRUE	0.925299	0.955082	bmi	shdltgpct_p	5499	0.953012	0	0.19846	0.0476292	0.0653267	0.00363143	17.9892	2.48437e-70	0.0653267	0.00392526	16.6426	3.42293e-62	bmi	Yengo_Weighted_GRS	0.894481	3.25441	0.196804	5.53883e-60	0.0473878	0.974603	1.83971	0.154762	3.43504e-32	0.0146845	shdltgpct_p	Yengo_Weighted_GRS	0.946606	0.229741	0.0458869	5.7107e-07	0.00453938	0.953042	0.113989	0.0432117	0.00836526	0.00108364	bmi	shdltgpct_p	5499	0.998842	0	0.198333	19.8462	52	5446	3.97731e-165	141.309	1	5446	3.43504e-32	0.0222921	1	5445	0.881318	0.0619604	0.0228365	2.71322	0.00668422	0.0619604	0.0320335	1.93424	0.0531354
vldld_p	postprandial	bmi	Yengo_Weighted_GRS	5517	0	0	TRUE	0.998466	0.953099	bmi	vldld_p	5517	0.955674	0	0.228695	0.0552881	0.0716257	0.00361919	19.7906	3.0207e-84	0.0716257	0.00406786	17.6077	2.14886e-69	bmi	Yengo_Weighted_GRS	0.892231	3.25513	0.196533	3.60746e-60	0.0473845	0.97366	1.83761	0.154476	3.10348e-32	0.014641	vldld_p	Yengo_Weighted_GRS	0.940657	0.262122	0.0465787	1.91851e-08	0.00570951	0.953819	0.129231	0.0432971	0.00285064	0.00134552	bmi	vldld_p	5517	0.99938	0	0.228677	23.8065	52	5464	1.4231e-200	141.509	1	5464	3.10348e-32	0.00334159	1	5463	0.953905	0.0703256	0.0227788	3.08733	0.00202979	0.0703256	0.0331163	2.12359	0.033749
ldld_p	postprandial	bmi	Yengo_Weighted_GRS	5485	0	0	TRUE	0.875198	0.953041	bmi	ldld_p	5485	0.967866	0	0.0968617	0.000878274	-0.0085284	0.00371065	-2.29836	0.0215792	-0.0085284	0.00409187	-2.08423	0.0371393	bmi	Yengo_Weighted_GRS	0.894814	3.24524	0.19734	2.3606e-59	0.0470039	0.975737	1.83625	0.155108	6.07822e-32	0.014596	ldld_p	Yengo_Weighted_GRS	0.967191	-0.0113342	0.0443151	0.798142	1.19305e-05	0.967189	-0.00311849	0.042984	0.942167	8.75975e-07	bmi	ldld_p	5485	0.999451	0	0.0962983	11.0951	52	5432	1.74448e-84	140.151	1	5432	6.07822e-32	0.0874012	1	5431	0.767519	-0.00169829	0.0234045	-0.0725626	0.942157	-0.00169829	0.0330482	-0.0513884	0.959018
hdld_p	postprandial	bmi	Yengo_Weighted_GRS	5492	0	0	TRUE	0.990157	0.956836	bmi	hdld_p	5492	0.948862	0	0.371079	0.0529349	-0.0716767	0.00335001	-21.396	1.39079e-97	-0.0716767	0.00399993	-17.9195	8.30765e-72	bmi	Yengo_Weighted_GRS	0.893617	3.23669	0.197171	3.72315e-59	0.0467878	0.976136	1.84933	0.154934	1.94242e-32	0.0148188	hdld_p	Yengo_Weighted_GRS	0.931963	-0.248078	0.0478198	2.20478e-07	0.00487825	0.946244	-0.0951444	0.0403547	0.0184236	0.000696159	bmi	hdld_p	5492	0.998874	0	0.366862	52.6733	52	5439	0	142.473	1	5439	1.94242e-32	0.955103	1	5438	0.328467	-0.0514481	0.021038	-2.44548	0.0144973	-0.0514481	0.0320912	-1.60318	0.108952
serumc_p	postprandial	bmi	Yengo_Weighted_GRS	5509	0	0	TRUE	0.998258	0.953259	bmi	serumc_p	5509	0.964209	0	0.104131	0.00408725	-0.0185293	0.00371388	-4.9892	6.2511e-07	-0.0185293	0.0039657	-4.67239	2.97717e-06	bmi	Yengo_Weighted_GRS	0.891642	3.25692	0.19661	3.47463e-60	0.0474646	0.975451	1.83748	0.154529	3.2917e-32	0.0146459	serumc_p	Yengo_Weighted_GRS	0.958404	-0.0505454	0.0444524	0.255559	0.000234723	0.965505	-0.00592966	0.0430347	0.890413	3.1316e-06	bmi	serumc_p	5509	0.999788	0	0.101344	11.6811	52	5456	5.67425e-90	141.392	1	5456	3.2917e-32	0.439906	1	5455	0.507196	-0.00322706	0.0234036	-0.137887	0.890335	-0.00322706	0.032147	-0.100384	0.920043
vldlc_p	postprandial	bmi	Yengo_Weighted_GRS	5511	0	0	TRUE	0.950922	0.953223	bmi	vldlc_p	5511	0.952442	0	0.137867	0.0349262	0.0576982	0.00388022	14.8698	4.67306e-49	0.0576982	0.00413804	13.9434	3.45272e-44	bmi	Yengo_Weighted_GRS	0.891573	3.25529	0.196644	4.14299e-60	0.0473871	0.976974	1.84119	0.154555	2.54311e-32	0.0146983	vldlc_p	Yengo_Weighted_GRS	0.939158	0.215199	0.0472826	5.44522e-06	0.00374606	0.94904	0.0995949	0.0457577	0.0295552	0.000777959	bmi	vldlc_p	5511	0.998995	0	0.137731	12.6254	52	5458	8.8814e-99	141.917	1	5458	2.54311e-32	0.0224474	1	5457	0.880909	0.0540926	0.0243761	2.21908	0.026522	0.0540926	0.0354188	1.52723	0.126763
remnantc_p	postprandial	bmi	Yengo_Weighted_GRS	5509	0	0	TRUE	0.986206	0.953448	bmi	remnantc_p	5509	0.957211	0	0.0707186	0.0133243	0.034827	0.00393758	8.84477	1.21946e-18	0.034827	0.00412244	8.44814	2.95987e-17	bmi	Yengo_Weighted_GRS	0.891453	3.25651	0.196557	3.34708e-60	0.0474775	0.97381	1.83957	0.15447	2.66449e-32	0.0146883	remnantc_p	Yengo_Weighted_GRS	0.947472	0.139237	0.0462284	0.0026076	0.00164461	0.952547	0.0662626	0.0458238	0.148226	0.000361114	bmi	remnantc_p	5509	0.999561	0	0.0707029	6.52092	52	5456	3.73783e-42	141.823	1	5456	2.66449e-32	0.00238828	1	5455	0.961025	0.0360206	0.0247383	1.45607	0.145431	0.0360206	0.0354244	1.01683	0.309279
ldlc_p	postprandial	bmi	Yengo_Weighted_GRS	5510	0	0	TRUE	0.998052	0.953126	bmi	ldlc_p	5510	0.962073	0	0.0518698	0.00176562	-0.0121094	0.00379865	-3.1878	0.00144167	-0.0121094	0.00400528	-3.02335	0.00249993	bmi	Yengo_Weighted_GRS	0.894567	3.25678	0.196602	3.47528e-60	0.0474561	0.97704	1.83722	0.154516	3.31774e-32	0.0146406	ldlc_p	Yengo_Weighted_GRS	0.962168	-0.0274307	0.0442004	0.534889	6.99193e-05	0.960819	-0.00051566	0.0439581	0.990641	2.39536e-08	bmi	ldlc_p	5510	0.999842	0	0.050185	5.53586	52	5457	2.64659e-33	141.376	1	5457	3.31774e-32	0.251174	1	5456	0.61627	-0.000280674	0.0239254	-0.0117312	0.99064	-0.000280674	0.0329782	-0.00851089	0.99321
hdlc_p	postprandial	bmi	Yengo_Weighted_GRS	5471	0	0	TRUE	0.992277	0.953305	bmi	hdlc_p	5471	0.955968	0	0.350403	0.0438334	-0.0634561	0.00331874	-19.1205	6.44704e-79	-0.0634561	0.0037347	-16.9909	9.58423e-65	bmi	Yengo_Weighted_GRS	0.894197	3.24744	0.197981	4.60705e-59	0.0468892	0.97476	1.8308	0.155431	1.2171e-31	0.0144537	hdlc_p	Yengo_Weighted_GRS	0.940221	-0.222181	0.0466682	1.97733e-06	0.00412732	0.954002	-0.0727965	0.0397161	0.0668695	0.000429716	bmi	hdlc_p	5471	0.998194	0	0.344291	48.7822	52	5418	0	138.741	1	5418	1.2171e-31	1.30532	1	5417	0.253294	-0.0397621	0.0211016	-1.88432	0.0595751	-0.0397621	0.030887	-1.28734	0.19803
hdl2c_p	postprandial	bmi	Yengo_Weighted_GRS	5454	0	0	TRUE	0.989301	0.952719	bmi	hdl2c_p	5454	0.955592	0	0.352125	0.0452523	-0.0644502	0.00331827	-19.4228	2.77678e-81	-0.0644502	0.0037572	-17.1538	5.88979e-66	bmi	Yengo_Weighted_GRS	0.891725	3.23473	0.198158	1.59708e-58	0.0465988	0.976097	1.836	0.155609	9.68378e-32	0.0145649	hdl2c_p	Yengo_Weighted_GRS	0.937512	-0.2193	0.0467175	2.74247e-06	0.00402541	0.954292	-0.0743561	0.0397401	0.0613909	0.000448986	bmi	hdl2c_p	5454	0.998792	0	0.345876	48.7982	52	5401	0	139.212	1	5401	9.68378e-32	1.34295	1	5400	0.246566	-0.040499	0.021034	-1.92541	0.0542306	-0.040499	0.0309436	-1.3088	0.190657
hdl3c_p	postprandial	bmi	Yengo_Weighted_GRS	5466	0	0	TRUE	0.988505	0.953853	bmi	hdl3c_p	5466	0.953262	0	0.279989	0.0352918	-0.0565379	0.00347099	-16.2887	2.83423e-58	-0.0565379	0.0038482	-14.692	7.25061e-49	bmi	Yengo_Weighted_GRS	0.893538	3.25171	0.197785	2.55075e-59	0.0471366	0.975059	1.82779	0.155366	1.43913e-31	0.0144407	hdl3c_p	Yengo_Weighted_GRS	0.943858	-0.20472	0.0463267	1.01049e-05	0.00356123	0.952369	-0.0784241	0.0411392	0.0566628	0.000506733	bmi	hdl3c_p	5466	0.999275	0	0.277937	35.3498	52	5413	1.36613e-298	138.401	1	5413	1.43913e-31	0.394296	1	5412	0.530076	-0.0429066	0.0220142	-1.94904	0.051342	-0.0429066	0.0318408	-1.34753	0.177865
estc_p	postprandial	bmi	Yengo_Weighted_GRS	5423	0	0	TRUE	0.997319	0.952504	bmi	estc_p	5423	0.966571	0	0.102923	0.00417294	-0.0186789	0.0037373	-4.99797	5.97766e-07	-0.0186789	0.00397943	-4.69387	2.68088e-06	bmi	Yengo_Weighted_GRS	0.895108	3.22207	0.197401	1.66522e-58	0.0468444	0.973713	1.82154	0.155562	2.73188e-31	0.0145133	estc_p	Yengo_Weighted_GRS	0.963889	-0.0517851	0.0446328	0.245999	0.000248265	0.969395	-0.0061333	0.0432445	0.887221	3.37594e-06	bmi	estc_p	5423	0.99985	0	0.100119	11.3328	52	5370	1.20928e-86	137.11	1	5370	2.73188e-31	0.428534	1	5369	0.512737	-0.00336709	0.0237226	-0.141936	0.887136	-0.00336709	0.0324663	-0.10371	0.917403
freec_p	postprandial	bmi	Yengo_Weighted_GRS	5432	0	0	TRUE	0.997929	0.95041	bmi	freec_p	5432	0.963445	0	0.109577	0.00358921	-0.0175572	0.00377053	-4.65642	3.29491e-06	-0.0175572	0.00401597	-4.37184	1.23206e-05	bmi	Yengo_Weighted_GRS	0.892512	3.21813	0.197251	1.86509e-58	0.0467289	0.975418	1.82432	0.155387	1.90764e-31	0.0145589	freec_p	Yengo_Weighted_GRS	0.957541	-0.0380676	0.0451921	0.399628	0.000130656	0.967358	0.00433991	0.043605	0.920723	1.64638e-06	bmi	freec_p	5432	0.999839	0	0.10495	12.2494	52	5379	3.45554e-95	137.838	1	5379	1.90764e-31	0.716343	1	5378	0.397384	0.00237892	0.023916	0.0994701	0.920769	0.00237892	0.0332813	0.0714793	0.943019
serumtg_p	postprandial	bmi	Yengo_Weighted_GRS	5514	0	0	TRUE	0.906936	0.953939	bmi	serumtg_p	5514	0.949469	0	0.168753	0.04982	0.0681979	0.00376963	18.0914	4.28397e-71	0.0681979	0.0040825	16.7049	1.2064e-62	bmi	Yengo_Weighted_GRS	0.893595	3.25935	0.196712	3.26356e-60	0.0474441	0.976105	1.83613	0.154656	4.07968e-32	0.0145932	serumtg_p	Yengo_Weighted_GRS	0.941265	0.23823	0.0467889	3.66872e-07	0.00468123	0.946707	0.116553	0.0448957	0.00945441	0.00108603	bmi	serumtg_p	5514	0.99903	0	0.168514	15.1588	52	5461	2.68378e-122	140.953	1	5461	4.07968e-32	0.0404617	1	5460	0.840588	0.0634778	0.023768	2.67072	0.00759123	0.0634778	0.0341797	1.85718	0.06334
vldltg_p	postprandial	bmi	Yengo_Weighted_GRS	5513	0	0	TRUE	0.906051	0.955598	bmi	vldltg_p	5513	0.955729	0	0.203042	0.0536578	0.0714717	0.00372768	19.1732	2.39118e-79	0.0714717	0.00414615	17.2381	1.37514e-66	bmi	Yengo_Weighted_GRS	0.892657	3.25853	0.196706	3.45913e-60	0.0474325	0.974398	1.83616	0.15467	4.12075e-32	0.0145977	vldltg_p	Yengo_Weighted_GRS	0.938561	0.256326	0.0472383	6.00111e-08	0.00531439	0.949996	0.121302	0.044548	0.00649067	0.00115354	bmi	vldltg_p	5513	0.998735	0	0.202735	19.8259	52	5460	5.55892e-165	140.933	1	5460	4.12075e-32	0.0543349	1	5459	0.815694	0.0660628	0.0235042	2.81068	0.00496136	0.0660628	0.0342224	1.9304	0.0536096
ldltg_p	postprandial	bmi	Yengo_Weighted_GRS	5513	0	0	TRUE	0.967	0.953545	bmi	ldltg_p	5513	0.965608	0	0.101056	0.000632795	0.00727835	0.00371254	1.96048	0.049991	0.00727835	0.00394361	1.84561	0.0649491	bmi	Yengo_Weighted_GRS	0.8931	3.25583	0.196543	3.46251e-60	0.0474322	0.976653	1.83842	0.154461	2.88329e-32	0.0146621	ldltg_p	Yengo_Weighted_GRS	0.961529	-0.00338643	0.0443652	0.939159	1.05723e-06	0.967206	0.0283736	0.0429324	0.508711	7.19563e-05	bmi	ldltg_p	5513	0.999623	0	0.100261	11.7278	52	5460	2.06067e-90	141.661	1	5460	2.88329e-32	0.125178	1	5459	0.723499	0.0154337	0.0233559	0.660804	0.508766	0.0154337	0.031739	0.486269	0.626796
hdltg_p	postprandial	bmi	Yengo_Weighted_GRS	5502	0	0	TRUE	0.922715	0.95419	bmi	hdltg_p	5502	0.965213	0	0.0555257	0.0160861	0.0364812	0.00378688	9.63359	8.59704e-22	0.0364812	0.00400559	9.10757	8.42454e-20	bmi	Yengo_Weighted_GRS	0.890988	3.25598	0.196948	5.90014e-60	0.0473408	0.973781	1.84087	0.154658	2.86375e-32	0.0146748	hdltg_p	Yengo_Weighted_GRS	0.958204	0.0987864	0.0441466	0.0252813	0.000909581	0.965206	0.0628539	0.0441541	0.154645	0.000357083	bmi	hdltg_p	5502	0.999512	0	0.0554597	4.4151	52	5449	1.52746e-23	141.678	1	5449	2.86375e-32	0.00990586	1	5448	0.920723	0.0341436	0.0237891	1.43527	0.151269	0.0341436	0.0324744	1.0514	0.293121
dag_p	postprandial	bmi	Yengo_Weighted_GRS	3937	0	0	TRUE	0.92108	0.948156	bmi	dag_p	3937	0.943718	0	0.0716816	0.00766789	0.0261849	0.00462298	5.66408	1.5853e-08	0.0261849	0.00492112	5.32092	1.03244e-07	bmi	Yengo_Weighted_GRS	0.897274	3.31919	0.237108	1.726e-43	0.0474376	0.974092	1.86588	0.185502	1.63093e-23	0.0143871	dag_p	Yengo_Weighted_GRS	0.943859	0.0591031	0.0546793	0.279806	0.000296826	0.943419	-0.04761	0.0543548	0.381133	0.000184852	bmi	dag_p	3937	0.999524	0	0.0417884	5.00426	52	3884	2.71097e-28	101.174	1	3884	1.63093e-23	3.25984	1	3883	0.0710736	-0.0255161	0.0294777	-0.865607	0.386759	-0.0255161	0.0420578	-0.606692	0.544091
dagtg_p	postprandial	bmi	Yengo_Weighted_GRS	3928	0	0	TRUE	0.861626	0.947536	bmi	dagtg_p	3928	0.937324	0	0.0360472	0.000230872	-0.00475014	0.00493074	-0.963371	0.335421	-0.00475014	0.00547068	-0.868289	0.385236	bmi	Yengo_Weighted_GRS	0.897516	3.28102	0.237204	1.5989e-42	0.0464685	0.973687	1.8434	0.18586	6.49152e-23	0.0140884	dagtg_p	Yengo_Weighted_GRS	0.940825	-0.0919466	0.0572678	0.108452	0.000656168	0.937467	-0.129039	0.0577365	0.0254763	0.00124128	bmi	dagtg_p	3928	0.999654	0	-0.00751691	2.7409	52	3875	3.9846e-10	98.3706	1	3875	6.49152e-23	4.44964	1	3874	0.0349727	-0.0700008	0.0320374	-2.18497	0.0289509	-0.0700008	0.0471034	-1.48611	0.137332
totpg_p	postprandial	bmi	Yengo_Weighted_GRS	5438	0	0	TRUE	0.991288	0.953132	bmi	totpg_p	5438	0.951994	0	0.228155	0.00113964	-0.0101694	0.00360647	-2.81975	0.00482362	-0.0101694	0.00406172	-2.50371	0.0122899	bmi	Yengo_Weighted_GRS	0.893589	3.23247	0.19738	7.04954e-59	0.0470185	0.974468	1.82626	0.155594	1.97636e-31	0.0145418	totpg_p	Yengo_Weighted_GRS	0.952711	0.0131101	0.0465036	0.778019	1.46201e-05	0.961803	0.0472506	0.0417276	0.257534	0.000184013	bmi	totpg_p	5438	0.999303	0	0.21384	29.9281	52	5385	3.47406e-253	137.764	1	5385	1.97636e-31	2.55585	1	5384	0.109945	0.0258729	0.0230453	1.1227	0.261617	0.0258729	0.0333678	0.775386	0.438146
tgpg_p	postprandial	bmi	Yengo_Weighted_GRS	5415	0	0	TRUE	0.938026	0.953707	bmi	tgpg_p	5415	0.949302	0	0.250525	0.0505269	0.0693047	0.00364516	19.0128	4.7071e-78	0.0693047	0.00403309	17.184	3.49837e-66	bmi	Yengo_Weighted_GRS	0.893028	3.23621	0.197895	1.03632e-58	0.0470783	0.976337	1.81697	0.156116	6.15746e-31	0.0143735	tgpg_p	Yengo_Weighted_GRS	0.940133	0.237913	0.0476288	6.06339e-07	0.00458842	0.94617	0.111283	0.0435659	0.0106657	0.0009723	bmi	tgpg_p	5415	0.999554	0	0.249842	27.6251	52	5362	2.14624e-233	135.458	1	5362	6.15746e-31	0.123441	1	5361	0.725346	0.0612464	0.0232324	2.63625	0.00840685	0.0612464	0.0336213	1.82165	0.0685632
pc_p	postprandial	bmi	Yengo_Weighted_GRS	5084	0	0	TRUE	0.982306	0.95267	bmi	pc_p	5084	0.950608	0	0.184888	0.00481122	-0.0206026	0.00378073	-5.44937	5.29581e-08	-0.0206026	0.00415712	-4.95598	7.19665e-07	bmi	Yengo_Weighted_GRS	0.894207	3.2935	0.205912	3.21237e-56	0.047928	0.976618	1.86476	0.16257	4.38055e-30	0.0148691	pc_p	Yengo_Weighted_GRS	0.948817	-0.100956	0.0478569	0.0349467	0.000874906	0.951459	-0.0171068	0.0442916	0.699343	2.43107e-05	bmi	pc_p	5084	0.999109	0	0.183407	21.3384	52	5031	3.91368e-177	131.571	1	5031	4.38055e-30	0.238944	1	5030	0.624991	-0.00917372	0.023704	-0.387011	0.698764	-0.00917372	0.0350341	-0.261851	0.793447
sm_p	postprandial	bmi	Yengo_Weighted_GRS	5432	0	0	TRUE	0.99786	0.952396	bmi	sm_p	5432	0.965156	0	0.244262	0.00283305	-0.0155315	0.00345876	-4.49048	7.25494e-06	-0.0155315	0.0036584	-4.24543	2.18171e-05	bmi	Yengo_Weighted_GRS	0.89516	3.21747	0.197176	1.78355e-58	0.0467445	0.975772	1.82683	0.155187	1.32897e-31	0.0146124	sm_p	Yengo_Weighted_GRS	0.956961	-0.0705429	0.0449395	0.116537	0.000453578	0.968288	0.00858712	0.0399449	0.829796	6.51724e-06	bmi	sm_p	5432	0.999676	0	0.239454	32.8377	52	5379	1.38114e-277	138.575	1	5379	1.32897e-31	0.881477	1	5378	0.34784	0.00470056	0.0218942	0.214694	0.830014	0.00470056	0.0304101	0.154572	0.877164
totcho_p	postprandial	bmi	Yengo_Weighted_GRS	5361	0	0	TRUE	0.995778	0.951686	bmi	totcho_p	5361	0.948893	0	0.219219	0.00322276	-0.0171888	0.00367223	-4.68074	2.92952e-06	-0.0171888	0.0040914	-4.20119	2.65512e-05	bmi	Yengo_Weighted_GRS	0.892966	3.25556	0.199449	1.71842e-58	0.0473622	0.973854	1.8459	0.15715	1.80766e-31	0.0147538	totcho_p	Yengo_Weighted_GRS	0.948241	-0.0653337	0.0472081	0.166431	0.000357274	0.948053	0.0093242	0.042675	0.827053	7.05113e-06	bmi	totcho_p	5361	0.999444	0	0.213823	28.0458	52	5308	1.03216e-236	137.972	1	5308	1.80766e-31	0.953381	1	5307	0.328905	0.0050513	0.0231509	0.21819	0.827289	0.0050513	0.0343626	0.147	0.883138
apoa1_p	postprandial	bmi	Yengo_Weighted_GRS	5467	0	0	TRUE	0.989081	0.954331	bmi	apoa1_p	5467	0.959596	0	0.317652	0.0283465	-0.0503803	0.00335935	-14.997	7.60616e-50	-0.0503803	0.00383664	-13.1314	2.17701e-39	bmi	Yengo_Weighted_GRS	0.895469	3.2521	0.197866	2.74709e-59	0.0471024	0.976169	1.83686	0.155409	7.59994e-32	0.0145707	apoa1_p	Yengo_Weighted_GRS	0.94457	-0.18498	0.0460947	6.0742e-05	0.00293819	0.96042	-0.0655666	0.0396965	0.0986542	0.000357937	bmi	apoa1_p	5467	0.999566	0	0.315244	44.0426	52	5414	0	139.701	1	5414	7.59994e-32	0.493067	1	5413	0.482593	-0.0356948	0.0212183	-1.68227	0.092575	-0.0356948	0.0309643	-1.15278	0.249053
apob_p	postprandial	bmi	Yengo_Weighted_GRS	5508	0	0	TRUE	0.984166	0.952724	bmi	apob_p	5508	0.958539	0	0.0716968	0.0138897	0.0355382	0.00393365	9.0344	2.24769e-19	0.0355382	0.0041433	8.57727	9.71518e-18	bmi	Yengo_Weighted_GRS	0.893192	3.25585	0.196479	3.18504e-60	0.047503	0.9748	1.83843	0.15439	2.70527e-32	0.0146829	apob_p	Yengo_Weighted_GRS	0.950726	0.142491	0.0461752	0.00203961	0.00172651	0.957103	0.0690402	0.0457636	0.131452	0.000392941	bmi	apob_p	5508	0.999598	0	0.0716521	6.57663	52	5455	1.16701e-42	141.792	1	5455	2.70527e-32	0.00682443	1	5454	0.934165	0.037554	0.0247144	1.51952	0.12869	0.037554	0.0354221	1.06018	0.289107
apobapoa1_p	postprandial	bmi	Yengo_Weighted_GRS	5503	0	0	TRUE	0.985011	0.954167	bmi	apobapoa1_p	5503	0.946157	0	0.197138	0.033997	0.0569436	0.00374841	15.1914	4.43075e-51	0.0569436	0.00403506	14.1122	3.19493e-45	bmi	Yengo_Weighted_GRS	0.894665	3.25168	0.196715	6.11665e-60	0.04732	0.974144	1.83892	0.154554	3.02233e-32	0.0146754	apobapoa1_p	Yengo_Weighted_GRS	0.942321	0.208167	0.0473048	1.1002e-05	0.00350789	0.947582	0.0830637	0.0442139	0.0603416	0.000541602	bmi	apobapoa1_p	5503	0.998254	0	0.195685	21.329	52	5450	1.76627e-178	141.568	1	5450	3.02233e-32	0.256238	1	5449	0.612737	0.0451699	0.0235789	1.91569	0.0554569	0.0451699	0.035003	1.29046	0.196947
totfa_p	postprandial	bmi	Yengo_Weighted_GRS	5427	0	0	TRUE	0.976858	0.951861	bmi	totfa_p	5427	0.958422	0	0.0694784	0.0125354	0.0332835	0.00391178	8.50852	2.25812e-17	0.0332835	0.00408431	8.14911	3.66612e-16	bmi	Yengo_Weighted_GRS	0.8936	3.21443	0.197274	2.58269e-58	0.046657	0.976248	1.82295	0.155433	2.1986e-31	0.0145501	totfa_p	Yengo_Weighted_GRS	0.952754	0.124734	0.0458298	0.00651595	0.00136358	0.958183	0.0738433	0.0454311	0.104138	0.000463386	bmi	totfa_p	5427	0.999577	0	0.0688878	6.37166	52	5374	8.85975e-41	137.551	1	5374	2.1986e-31	0.0872809	1	5373	0.767674	0.0405076	0.0247695	1.63538	0.102027	0.0405076	0.0352473	1.14924	0.250508
falen_p	postprandial	bmi	Yengo_Weighted_GRS	4720	0	0	TRUE	0.988078	0.950063	bmi	falen_p	4720	0.940641	0	0.155525	0.00963215	0.0300331	0.00411636	7.29604	3.46496e-13	0.0300331	0.00460269	6.52513	6.79404e-11	bmi	Yengo_Weighted_GRS	0.892498	3.1995	0.213385	1.1028e-49	0.0454843	0.974596	1.74265	0.167032	3.31099e-25	0.0130385	falen_p	Yengo_Weighted_GRS	0.945833	0.101429	0.0505306	0.0447774	0.000853267	0.941183	0.066623	0.047776	0.163237	0.000355731	bmi	falen_p	4720	0.999547	0	0.154807	15.5299	52	4667	3.80898e-124	108.848	1	4667	3.31099e-25	0.0924836	1	4666	0.761057	0.0382309	0.027278	1.40153	0.161123	0.0382309	0.0413229	0.925176	0.354922
unsat_p	postprandial	bmi	Yengo_Weighted_GRS	5425	0	0	TRUE	0.993462	0.9534	bmi	unsat_p	5425	0.961694	0	0.120272	0.0226317	-0.0437005	0.00371736	-11.7558	1.60007e-31	-0.0437005	0.00392859	-11.1237	9.61753e-29	bmi	Yengo_Weighted_GRS	0.892799	3.21827	0.197412	2.27857e-58	0.0467177	0.977207	1.83077	0.15548	1.28299e-31	0.0146657	unsat_p	Yengo_Weighted_GRS	0.955483	-0.171713	0.0447813	0.000127258	0.00270394	0.959243	-0.080214	0.04344	0.0648677	0.000572386	bmi	unsat_p	5425	0.999666	0	0.120272	11.5333	52	5372	1.63485e-88	138.649	1	5372	1.28299e-31	2.42023e-05	1	5371	0.996075	-0.0438144	0.0234357	-1.86956	0.0616	-0.0438144	0.0337387	-1.29864	0.194124
dha_p	postprandial	bmi	Yengo_Weighted_GRS	5422	0	0	TRUE	0.936695	0.951929	bmi	dha_p	5422	0.949488	0	0.110407	0.000175212	0.0040517	0.00394008	1.02833	0.303841	0.0040517	0.00442992	0.914622	0.36039	bmi	Yengo_Weighted_GRS	0.89469	3.20762	0.197311	4.64591e-58	0.0464932	0.975075	1.81913	0.155493	3.07686e-31	0.0145002	dha_p	Yengo_Weighted_GRS	0.947503	0.0803726	0.0472256	0.0888338	0.00053411	0.949768	0.0374306	0.0454616	0.410349	0.000112329	bmi	dha_p	5422	0.99933	0	0.107492	12.7652	52	5369	5.6636e-100	136.868	1	5369	3.07686e-31	0.44834	1	5368	0.503153	0.0205761	0.0250309	0.822028	0.411097	0.0205761	0.0373894	0.55032	0.582123
la_p	postprandial	bmi	Yengo_Weighted_GRS	5429	0	0	TRUE	0.993529	0.951804	bmi	la_p	5429	0.95989	0	0.047143	0.000379985	-0.00573302	0.00391548	-1.46419	0.143199	-0.00573302	0.00407981	-1.40522	0.159957	bmi	Yengo_Weighted_GRS	0.892583	3.21538	0.197264	2.36342e-58	0.0466712	0.974402	1.825	0.155391	1.81946e-31	0.0145777	la_p	Yengo_Weighted_GRS	0.958039	-0.0261114	0.0453578	0.564858	6.1062e-05	0.959891	-0.0133775	0.0451881	0.767211	1.55394e-05	bmi	la_p	5429	0.999711	0	0.0471135	5.0753	52	5376	3.13496e-29	137.936	1	5376	1.81946e-31	0.00426802	1	5375	0.947914	-0.00733011	0.0247562	-0.296092	0.767171	-0.00733011	0.0344739	-0.212628	0.831625
cla_p	postprandial	bmi	Yengo_Weighted_GRS	4354	0	0	TRUE	0.927332	0.948984	bmi	cla_p	4354	0.956929	0	0.0454367	0.00335221	0.0172253	0.00443219	3.88641	0.000103271	0.0172253	0.00486358	3.54168	0.00039758	bmi	Yengo_Weighted_GRS	0.890546	3.08634	0.224501	3.95144e-42	0.04162	0.975137	1.5945	0.175811	1.78158e-19	0.0107044	cla_p	Yengo_Weighted_GRS	0.953719	0.0361668	0.051526	0.48277	0.000113196	0.955895	0.00949357	0.05168	0.854258	7.51569e-06	bmi	cla_p	4354	0.999649	0	0.0440013	3.64173	52	4301	5.04903e-17	82.2537	1	4301	1.78158e-19	0.123655	1	4300	0.725121	0.00595396	0.0323791	0.183883	0.854114	0.00595396	0.0487137	0.122223	0.902728
faw3_p	postprandial	bmi	Yengo_Weighted_GRS	5434	0	0	TRUE	0.946173	0.951928	bmi	faw3_p	5434	0.953087	0	0.132893	0.000192333	0.00421697	0.00385992	1.0925	0.274662	0.00421697	0.0043421	0.971182	0.331458	bmi	Yengo_Weighted_GRS	0.895868	3.21497	0.197236	2.34577e-58	0.0466319	0.975401	1.82524	0.155372	1.75742e-31	0.0145745	faw3_p	Yengo_Weighted_GRS	0.948787	0.0835957	0.0468795	0.0746087	0.000585044	0.951413	0.0589462	0.0445513	0.185856	0.000282068	bmi	faw3_p	5434	0.999407	0	0.124367	15.7157	52	5381	2.68935e-127	138.005	1	5381	1.75742e-31	1.35717	1	5380	0.244081	0.0322949	0.0245294	1.31658	0.188035	0.0322949	0.0367095	0.879744	0.379037
faw6_p	postprandial	bmi	Yengo_Weighted_GRS	5432	0	0	TRUE	0.993652	0.952062	bmi	faw6_p	5432	0.9567	0	0.0872164	1.31772e-05	0.00108084	0.00387868	0.278663	0.780514	0.00108084	0.00409483	0.263953	0.791816	bmi	Yengo_Weighted_GRS	0.89203	3.21397	0.197215	2.47594e-58	0.0466298	0.975547	1.82471	0.155332	1.76544e-31	0.0145745	faw6_p	Yengo_Weighted_GRS	0.958262	0.00999149	0.0459065	0.827711	8.72386e-06	0.956546	0.0144402	0.0447502	0.746947	1.76693e-05	bmi	faw6_p	5432	0.999519	0	0.0866898	9.87872	52	5379	4.17068e-73	137.996	1	5379	1.76544e-31	0.079602	1	5378	0.777848	0.00791368	0.0245317	0.32259	0.747018	0.00791368	0.0346966	0.228082	0.819591
pufa_p	postprandial	bmi	Yengo_Weighted_GRS	5432	0	0	TRUE	0.993552	0.953141	bmi	pufa_p	5432	0.962168	0	0.0982787	1.95003e-05	0.0013176	0.00386323	0.341063	0.733069	0.0013176	0.00411765	0.31999	0.748976	bmi	Yengo_Weighted_GRS	0.890735	3.21397	0.197215	2.47594e-58	0.0466298	0.975788	1.82471	0.155332	1.76544e-31	0.0145745	pufa_p	Yengo_Weighted_GRS	0.958345	0.0201128	0.0460026	0.661976	3.52019e-05	0.958088	0.0202513	0.0445716	0.649593	3.46059e-05	bmi	pufa_p	5432	0.999636	0	0.0972042	11.2625	52	5379	5.36309e-86	137.996	1	5379	1.76544e-31	0.164415	1	5378	0.68514	0.0110983	0.0244414	0.454079	0.64979	0.0110983	0.0347297	0.319563	0.749312
mufa_p	postprandial	bmi	Yengo_Weighted_GRS	5414	0	0	TRUE	0.948219	0.95319	bmi	mufa_p	5414	0.954242	0	0.0790843	0.0285002	0.0509883	0.00395853	12.8806	2.06648e-37	0.0509883	0.00414115	12.3126	7.74815e-35	bmi	Yengo_Weighted_GRS	0.892372	3.21351	0.197384	3.22161e-58	0.0466888	0.976973	1.82584	0.155427	1.7693e-31	0.0146168	mufa_p	Yengo_Weighted_GRS	0.95062	0.181089	0.0465337	0.000100791	0.00279049	0.957044	0.111346	0.0463006	0.0162125	0.00102311	bmi	mufa_p	5414	0.999476	0	0.0779891	5.77054	52	5361	2.25422e-35	137.998	1	5361	1.7693e-31	0.164089	1	5360	0.685435	0.0609836	0.0250033	2.43902	0.0147594	0.0609836	0.0362478	1.68241	0.0925478
sfa_p	postprandial	bmi	Yengo_Weighted_GRS	5413	0	0	TRUE	0.973712	0.953988	bmi	sfa_p	5413	0.958702	0	0.0806492	0.0149861	0.0359592	0.00384701	9.3473	1.28914e-20	0.0359592	0.00405254	8.87324	7.10489e-19	bmi	Yengo_Weighted_GRS	0.893741	3.21327	0.197397	3.34272e-58	0.0466843	0.975636	1.82583	0.155441	1.79261e-31	0.0146175	sfa_p	Yengo_Weighted_GRS	0.95525	0.138587	0.0452853	0.0022219	0.00172784	0.957729	0.0754113	0.0446875	0.091561	0.000496144	bmi	sfa_p	5413	0.999496	0	0.0803183	7.41505	52	5360	2.76085e-50	137.971	1	5360	1.79261e-31	0.0496498	1	5359	0.823682	0.0413025	0.024289	1.70046	0.0891018	0.0413025	0.0343459	1.20254	0.229206
dhafa_p	postprandial	bmi	Yengo_Weighted_GRS	5401	0	0	TRUE	0.929891	0.955095	bmi	dhafa_p	5401	0.948606	0	0.0758053	0.00371897	-0.0183156	0.00394817	-4.63901	3.58432e-06	-0.0183156	0.00427741	-4.28193	1.85276e-05	bmi	Yengo_Weighted_GRS	0.8913	3.21528	0.197842	5.07589e-58	0.0466386	0.974671	1.81941	0.155911	4.33182e-31	0.0144823	dhafa_p	Yengo_Weighted_GRS	0.950674	0.0217342	0.0464741	0.640046	4.05072e-05	0.94973	0.00414511	0.0456772	0.927696	1.42886e-06	bmi	dhafa_p	5401	0.99973	0	0.0711036	7.98146	52	5348	1.71575e-55	136.178	1	5348	4.33182e-31	0.692749	1	5347	0.405268	0.00227827	0.0251188	0.0906998	0.927735	0.00227827	0.0365314	0.0623648	0.950275
lafa_p	postprandial	bmi	Yengo_Weighted_GRS	5424	0	0	TRUE	0.998176	0.952821	bmi	lafa_p	5424	0.949055	0	0.143168	0.0531095	-0.070731	0.00387654	-18.2459	3.25983e-72	-0.070731	0.00428363	-16.5119	3.01034e-61	bmi	Yengo_Weighted_GRS	0.895141	3.20879	0.197351	4.45808e-58	0.0464909	0.97567	1.81964	0.155478	2.92141e-31	0.014498	lafa_p	Yengo_Weighted_GRS	0.937001	-0.281243	0.0472081	2.72221e-09	0.00650336	0.943183	-0.16695	0.04604	0.000290286	0.00222229	bmi	lafa_p	5424	0.999611	0	0.138478	11.0636	52	5371	3.88751e-84	136.973	1	5371	2.92141e-31	0.74966	1	5370	0.386623	-0.0917492	0.0246495	-3.72216	0.000199548	-0.0917492	0.0355554	-2.58046	0.00989319
clafa_p	postprandial	bmi	Yengo_Weighted_GRS	4347	0	0	TRUE	0.933258	0.948873	bmi	clafa_p	4347	0.953995	0	0.0348207	0.000659344	0.00775575	0.00452836	1.71271	0.0868385	0.00775575	0.00506209	1.53212	0.125492	bmi	Yengo_Weighted_GRS	0.890743	3.09723	0.225036	3.22197e-42	0.0417752	0.975045	1.61272	0.176218	8.45854e-20	0.0109185	clafa_p	Yengo_Weighted_GRS	0.952	0.0268331	0.0524534	0.608985	6.02251e-05	0.953905	0.0180353	0.0528152	0.732759	2.62277e-05	bmi	clafa_p	4347	0.999776	0	0.0346919	2.92456	52	4294	1.738e-11	83.7559	1	4294	8.45854e-20	0.0111715	1	4293	0.915829	0.0111832	0.0327407	0.341569	0.732692	0.0111832	0.0491132	0.227702	0.819889
faw3fa_p	postprandial	bmi	Yengo_Weighted_GRS	5421	0	0	TRUE	0.895811	0.953012	bmi	faw3fa_p	5421	0.951293	0	0.108869	0.00808656	-0.0267181	0.00382814	-6.97939	3.32369e-12	-0.0267181	0.0042339	-6.31051	2.78114e-10	bmi	Yengo_Weighted_GRS	0.895212	3.2165	0.197448	2.75211e-58	0.0466851	0.974324	1.8212	0.155632	2.97528e-31	0.0145111	faw3fa_p	Yengo_Weighted_GRS	0.953004	0.00770019	0.0458905	0.866751	5.19559e-06	0.953014	0.0290006	0.0444024	0.5137	7.14527e-05	bmi	faw3fa_p	5421	0.999599	0	0.088271	11.4192	52	5368	1.90451e-87	136.937	1	5368	2.97528e-31	3.16651	1	5367	0.0752193	0.0159239	0.0245508	0.648609	0.516619	0.0159239	0.0358236	0.444508	0.656693
faw6fa_p	postprandial	bmi	Yengo_Weighted_GRS	5427	0	0	TRUE	0.992979	0.954208	bmi	faw6fa_p	5427	0.951448	0	0.172307	0.0539771	-0.0702182	0.00375086	-18.7206	8.3031e-76	-0.0702182	0.00413545	-16.9796	1.16307e-64	bmi	Yengo_Weighted_GRS	0.891799	3.20797	0.197293	4.40425e-58	0.0464701	0.973862	1.81936	0.155413	2.81926e-31	0.014495	faw6fa_p	Yengo_Weighted_GRS	0.941937	-0.260828	0.0464867	2.11347e-08	0.00576952	0.950106	-0.145522	0.0446194	0.00111549	0.00174165	bmi	faw6fa_p	5427	0.999524	0	0.171263	14.9733	52	5374	1.9288e-120	137.044	1	5374	2.81926e-31	0.172899	1	5373	0.677565	-0.0799856	0.0238008	-3.36063	0.00078306	-0.0799856	0.0336444	-2.37738	0.0174708
pufafa_p	postprandial	bmi	Yengo_Weighted_GRS	5430	0	0	TRUE	0.993669	0.952643	bmi	pufafa_p	5430	0.956846	0	0.175057	0.056034	-0.0708845	0.00370909	-19.111	7.98362e-79	-0.0708845	0.00405718	-17.4714	2.36821e-68	bmi	Yengo_Weighted_GRS	0.894505	3.21376	0.197271	2.70847e-58	0.0466152	0.974153	1.82228	0.155462	2.36815e-31	0.0145326	pufafa_p	Yengo_Weighted_GRS	0.94706	-0.249411	0.0460803	6.48115e-08	0.00536812	0.954263	-0.139894	0.0442086	0.00156261	0.00163758	bmi	pufafa_p	5430	0.999606	0	0.174671	15.1174	52	5377	8.92975e-122	137.399	1	5377	2.36815e-31	0.0643035	1	5376	0.799829	-0.0767688	0.0235032	-3.26632	0.00109639	-0.0767688	0.0329811	-2.32766	0.0199668
mufafa_p	postprandial	bmi	Yengo_Weighted_GRS	5409	0	0	TRUE	0.99578	0.95161	bmi	mufafa_p	5409	0.948743	0	0.136712	0.0391573	0.0607501	0.00389761	15.5865	1.33311e-53	0.0607501	0.0042552	14.2767	3.05813e-46	bmi	Yengo_Weighted_GRS	0.892729	3.20476	0.197375	6.36281e-58	0.0464919	0.976865	1.81626	0.155445	3.65308e-31	0.0144818	mufafa_p	Yengo_Weighted_GRS	0.943836	0.199048	0.0472884	2.60391e-05	0.0032661	0.944695	0.123909	0.0458772	0.00693733	0.00122744	bmi	mufafa_p	5409	0.999366	0	0.13612	11.7777	52	5356	8.9807e-91	136.523	1	5356	3.65308e-31	0.0936604	1	5355	0.759586	0.068222	0.0247304	2.75863	0.00582409	0.068222	0.0368251	1.85259	0.0639955
sfafa_p	postprandial	bmi	Yengo_Weighted_GRS	5408	0	0	TRUE	0.99782	0.953083	bmi	sfafa_p	5408	0.950856	0	0.102592	0.00232185	0.0145117	0.00389866	3.72222	0.000199507	0.0145117	0.00427839	3.39185	0.000694218	bmi	Yengo_Weighted_GRS	0.894584	3.21401	0.197485	3.53655e-58	0.0467066	0.975027	1.82649	0.155543	1.86598e-31	0.0146292	sfafa_p	Yengo_Weighted_GRS	0.953658	0.0815533	0.0464879	0.0794371	0.000568959	0.954396	0.0277577	0.0449999	0.537366	6.39246e-05	bmi	sfafa_p	5408	0.999482	0	0.102586	11.5136	52	5355	2.59294e-88	137.891	1	5355	1.86598e-31	0.000796238	1	5354	0.97749	0.0151973	0.0246065	0.617614	0.536856	0.0151973	0.0355286	0.427748	0.668852
glc_p	postprandial	bmi	Yengo_Weighted_GRS	5497	0	0	TRUE	0.800093	0.954528	bmi	glc_p	5497	0.962918	0	0.127159	0.039642	0.0576278	0.00366491	15.7242	1.61023e-54	0.0576278	0.00406872	14.1636	1.53843e-45	bmi	Yengo_Weighted_GRS	0.892626	3.2485	0.196792	8.76697e-60	0.047246	0.976727	1.82523	0.154555	8.49028e-32	0.0144595	glc_p	Yengo_Weighted_GRS	0.958875	0.0857358	0.0443832	0.0534458	0.000678616	0.961829	0.013309	0.0432751	0.758441	1.58531e-05	bmi	glc_p	5497	0.999742	0	0.0969146	10.1475	52	5444	1.17288e-75	139.466	1	5444	8.49028e-32	4.83603	1	5443	0.027913	0.00729171	0.0235873	0.309137	0.757229	0.00729171	0.0323387	0.22548	0.821615
lac_p	postprandial	bmi	Yengo_Weighted_GRS	5513	0	0	TRUE	0.92493	0.954473	bmi	lac_p	5513	0.952833	0	0.0610605	0.00900294	0.0282194	0.00390012	7.23552	5.27833e-13	0.0282194	0.00433537	6.50912	7.55917e-11	bmi	Yengo_Weighted_GRS	0.892886	3.27767	0.196557	6.03687e-61	0.0480336	0.975402	1.85005	0.154611	1.36731e-32	0.0148325	lac_p	Yengo_Weighted_GRS	0.956204	-0.0932982	0.0456298	0.0409343	0.000758034	0.953262	-0.071755	0.0453428	0.113594	0.000434587	bmi	lac_p	5513	0.999562	0	0.010303	5.56906	52	5460	1.34043e-33	143.181	1	5460	1.36731e-32	7.74972	1	5459	0.00539058	-0.0387854	0.0250487	-1.5484	0.121583	-0.0387854	0.0354535	-1.09398	0.274012
cit_p	postprandial	bmi	Yengo_Weighted_GRS	5512	0	0	TRUE	0.981797	0.953855	bmi	cit_p	5512	0.960248	0	0.278063	0.00931001	-0.0287652	0.00342835	-8.39039	6.10708e-17	-0.0287652	0.00386132	-7.44957	9.36417e-14	bmi	Yengo_Weighted_GRS	0.8918	3.26236	0.196933	3.44463e-60	0.0474423	0.975668	1.85049	0.15478	1.54198e-32	0.0148	cit_p	Yengo_Weighted_GRS	0.947867	-0.342309	0.0455807	6.86121e-14	0.0101321	0.956799	-0.194431	0.039885	1.12006e-06	0.0031694	bmi	cit_p	5512	0.993658	0	0.212551	36.252	52	5459	2.39915e-306	142.937	1	5459	1.54198e-32	12.9992	1	5458	0.00031441	-0.10507	0.0224153	-4.68742	2.83394e-06	-0.10507	0.030831	-3.40794	0.000659295
ala_p	postprandial	bmi	Yengo_Weighted_GRS	5516	0	0	TRUE	0.982563	0.953016	bmi	ala_p	5516	0.956069	0	0.0750202	0.000291512	-0.00510993	0.00389437	-1.31213	0.189531	-0.00510993	0.00432435	-1.18166	0.237339	bmi	Yengo_Weighted_GRS	0.893753	3.25527	0.196541	3.60686e-60	0.0473929	0.973572	1.83786	0.154489	3.0803e-32	0.0146462	ala_p	Yengo_Weighted_GRS	0.955054	-0.167723	0.0458429	0.000255912	0.00242171	0.95814	-0.0968908	0.0450286	0.0314599	0.000783534	bmi	ala_p	5516	0.999626	0	0.049715	8.34817	52	5463	6.17971e-59	141.525	1	5463	3.0803e-32	3.87381	1	5462	0.0490956	-0.0527192	0.02484	-2.12235	0.033853	-0.0527192	0.0360853	-1.46096	0.144083
gln_p	postprandial	bmi	Yengo_Weighted_GRS	5510	0	0	TRUE	0.997304	0.952105	bmi	gln_p	5510	0.947208	0	0.21	0.0440965	-0.0645579	0.003699	-17.4528	2.02893e-66	-0.0645579	0.00410287	-15.7348	8.73286e-56	bmi	Yengo_Weighted_GRS	0.893679	3.2519	0.196612	5.21564e-60	0.0473162	0.976158	1.82814	0.15454	6.72045e-32	0.0144958	gln_p	Yengo_Weighted_GRS	0.936528	-0.248573	0.0470341	1.3058e-07	0.00504535	0.950922	-0.116379	0.0439153	0.00807023	0.00107207	bmi	gln_p	5510	0.999308	0	0.209992	22.1806	52	5457	4.08471e-186	139.938	1	5457	6.72045e-32	0.00151019	1	5456	0.969003	-0.0636602	0.0233934	-2.72128	0.00652354	-0.0636602	0.0352162	-1.80769	0.0707091
his_p	postprandial	bmi	Yengo_Weighted_GRS	5514	0	0	TRUE	0.984627	0.952085	bmi	his_p	5514	0.960683	0	0.0975586	0.0293841	-0.0503108	0.00377292	-13.3347	6.09473e-40	-0.0503108	0.00412891	-12.185	3.73688e-34	bmi	Yengo_Weighted_GRS	0.893673	3.2524	0.196599	4.91424e-60	0.0473032	0.976395	1.83517	0.154492	3.78871e-32	0.0146022	his_p	Yengo_Weighted_GRS	0.960981	-0.149113	0.0449668	0.000918811	0.00199101	0.962347	-0.155846	0.0442819	0.000436048	0.00210871	bmi	his_p	5514	0.99958	0	0.0836521	8.0549	52	5461	3.20222e-56	141.104	1	5461	3.78871e-32	2.17486	1	5460	0.14034	-0.0849217	0.0239555	-3.54498	0.00039593	-0.0849217	0.0354225	-2.39739	0.0165457
ile_p	postprandial	bmi	Yengo_Weighted_GRS	5514	0	0	TRUE	0.973991	0.953394	bmi	ile_p	5514	0.952577	0	0.143552	0.0256042	0.0485433	0.00379916	12.7774	7.36396e-37	0.0485433	0.00421497	11.5169	1.08442e-30	bmi	Yengo_Weighted_GRS	0.893685	3.25827	0.196608	3.09804e-60	0.0474621	0.97549	1.83771	0.154558	3.3187e-32	0.0146366	ile_p	Yengo_Weighted_GRS	0.948355	0.0990763	0.046524	0.0332509	0.00082209	0.947789	0.0135964	0.0446025	0.760503	1.50088e-05	bmi	ile_p	5514	0.99954	0	0.125158	14.1607	52	5461	4.68871e-113	141.374	1	5461	3.3187e-32	3.03747	1	5460	0.081419	0.00739858	0.0241715	0.306087	0.75955	0.00739858	0.0358391	0.206439	0.836456
leu_p	postprandial	bmi	Yengo_Weighted_GRS	5517	0	0	TRUE	0.988812	0.954704	bmi	leu_p	5517	0.951463	0	0.133738	0.0141558	0.0359832	0.00380804	9.44927	4.93448e-21	0.0359832	0.00431946	8.33048	8.0513e-17	bmi	Yengo_Weighted_GRS	0.892606	3.25513	0.196533	3.60746e-60	0.0473845	0.975475	1.83761	0.154476	3.10348e-32	0.014641	leu_p	Yengo_Weighted_GRS	0.945947	0.107096	0.0463554	0.0209072	0.000966893	0.949538	0.0389689	0.0443976	0.380132	0.000124118	bmi	leu_p	5517	0.999439	0	0.131351	14.4804	52	5464	5.04612e-116	141.509	1	5464	3.10348e-32	0.389935	1	5463	0.53236	0.0212062	0.0240001	0.883588	0.376958	0.0212062	0.0357344	0.59344	0.552911
val_p	postprandial	bmi	Yengo_Weighted_GRS	5515	0	0	TRUE	0.997799	0.95535	bmi	val_p	5515	0.951839	0	0.125161	0.0141771	0.0363536	0.00386404	9.40818	7.25577e-21	0.0363536	0.00438226	8.29563	1.08013e-16	bmi	Yengo_Weighted_GRS	0.890832	3.25481	0.196522	3.65257e-60	0.047397	0.974619	1.8373	0.154439	3.07567e-32	0.0146427	val_p	Yengo_Weighted_GRS	0.945797	0.110572	0.0467853	0.0181431	0.00101215	0.950919	0.0635482	0.0450238	0.158173	0.000324132	bmi	val_p	5515	0.999476	0	0.125128	13.3638	52	5462	1.17835e-105	141.528	1	5462	3.07567e-32	0.00540994	1	5461	0.941369	0.0345878	0.0243141	1.42254	0.154927	0.0345878	0.0379344	0.911779	0.361925
phe_p	postprandial	bmi	Yengo_Weighted_GRS	5516	0	0	TRUE	0.986512	0.954459	bmi	phe_p	5516	0.947129	0	0.0876921	0.00165245	0.0122952	0.00390866	3.14564	0.00166615	0.0122952	0.004447	2.76484	0.0056951	bmi	Yengo_Weighted_GRS	0.891882	3.25592	0.19661	3.75217e-60	0.0473793	0.9748	1.84065	0.154529	2.58786e-32	0.0146805	phe_p	Yengo_Weighted_GRS	0.951585	-0.0162446	0.0463989	0.726272	2.22292e-05	0.948109	-0.0317929	0.045258	0.482408	8.25521e-05	bmi	phe_p	5516	0.999738	0	0.0781356	9.81467	52	5463	1.43996e-72	141.88	1	5463	2.58786e-32	1.48632	1	5462	0.22284	-0.0172727	0.0246953	-0.699433	0.484311	-0.0172727	0.0368991	-0.468106	0.639728
tyr_p	postprandial	bmi	Yengo_Weighted_GRS	5516	0	0	TRUE	0.98793	0.953299	bmi	tyr_p	5516	0.947521	0	0.0832478	0.00114913	0.0103769	0.00396548	2.61682	0.00889984	0.0103769	0.00461582	2.24812	0.0245683	bmi	Yengo_Weighted_GRS	0.892502	3.25504	0.196554	3.7373e-60	0.0473807	0.973997	1.83787	0.154481	3.05886e-32	0.0146451	tyr_p	Yengo_Weighted_GRS	0.948234	0.00540394	0.0469446	0.90836	2.40316e-06	0.951173	0.00974725	0.0458894	0.831797	7.58055e-06	bmi	tyr_p	5516	0.999492	0	0.0829731	9.40637	52	5463	9.15574e-69	141.539	1	5463	3.05886e-32	0.0424006	1	5462	0.836866	0.00530356	0.024957	0.212508	0.831719	0.00530356	0.0369652	0.143474	0.885921
ace_p	postprandial	bmi	Yengo_Weighted_GRS	5487	0	0	TRUE	0.885753	0.952342	bmi	ace_p	5487	0.948573	0	0.152257	0.0156686	-0.0365692	0.00364899	-10.0217	1.95253e-23	-0.0365692	0.00422426	-8.65695	4.84572e-18	bmi	Yengo_Weighted_GRS	0.894056	3.25516	0.197025	7.03528e-60	0.0474062	0.97564	1.84786	0.154883	2.07414e-32	0.014815	ace_p	Yengo_Weighted_GRS	0.956965	-0.0461064	0.0449248	0.304795	0.000191995	0.949395	0.0354712	0.0425892	0.404956	0.000110203	bmi	ace_p	5487	0.999146	0	0.115822	16.1563	52	5434	1.89416e-131	142.341	1	5434	2.07414e-32	6.12349	1	5433	0.01337	0.0191959	0.0233249	0.822977	0.410557	0.0191959	0.0341519	0.562073	0.574089
bohbut_p	postprandial	bmi	Yengo_Weighted_GRS	5380	0	0	TRUE	0.917838	0.951225	bmi	bohbut_p	5380	0.930441	0	0.209545	0.00884317	0.0283203	0.00366852	7.71981	1.38227e-14	0.0283203	0.00426784	6.63574	3.22881e-11	bmi	Yengo_Weighted_GRS	0.894344	3.28002	0.197736	2.62969e-60	0.0486733	0.973774	1.86359	0.155936	1.66494e-32	0.0152231	bohbut_p	Yengo_Weighted_GRS	0.943967	0.0900057	0.0466012	0.0534856	0.000693146	0.931421	0.0227636	0.0425429	0.592621	4.29567e-05	bmi	bohbut_p	5380	0.997021	0	0.206685	25.9225	52	5327	1.62802e-218	142.826	1	5327	1.66494e-32	0.516706	1	5326	0.472282	0.0122149	0.0227435	0.537074	0.591239	0.0122149	0.0343131	0.355985	0.721866
crea_p	postprandial	bmi	Yengo_Weighted_GRS	5508	0	0	TRUE	0.962321	0.952598	bmi	crea_p	5508	0.956647	0	0.367355	0.00456451	0.020126	0.00320807	6.27357	3.80048e-10	0.020126	0.00369235	5.45074	5.01613e-08	bmi	Yengo_Weighted_GRS	0.889146	3.25575	0.196654	4.05345e-60	0.0474199	0.976696	1.83726	0.154564	3.45279e-32	0.0146412	crea_p	Yengo_Weighted_GRS	0.955532	0.0501103	0.0457027	0.272933	0.000218293	0.957078	0.000925871	0.0372274	0.980159	7.22541e-08	bmi	crea_p	5508	0.99677	0	0.363017	59.7475	52	5455	0	141.295	1	5455	3.45279e-32	0.969022	1	5454	0.324968	0.00050394	0.0202588	0.0248751	0.980156	0.00050394	0.0274424	0.0183636	0.985349
alb_p	postprandial	bmi	Yengo_Weighted_GRS	5511	0	0	TRUE	0.987518	0.952589	bmi	alb_p	5511	0.953786	0	0.0925263	0.0135707	-0.0344823	0.00381677	-9.03444	2.24647e-19	-0.0344823	0.00420692	-8.19657	2.4734e-16	bmi	Yengo_Weighted_GRS	0.896346	3.25542	0.196589	3.80756e-60	0.0474162	0.974508	1.83904	0.154489	2.82088e-32	0.0146717	alb_p	Yengo_Weighted_GRS	0.955136	-0.0710508	0.0453872	0.117538	0.000444637	0.95602	-0.00919176	0.0444526	0.836192	7.21518e-06	bmi	alb_p	5511	0.99973	0	0.0826045	9.03433	52	5458	2.66533e-65	141.706	1	5458	2.82088e-32	1.54948	1	5457	0.213265	-0.00499813	0.0241238	-0.207187	0.835872	-0.00499813	0.0356485	-0.140206	0.888502
gp_p	postprandial	bmi	Yengo_Weighted_GRS	5517	0	0	TRUE	0.936718	0.954763	bmi	gp_p	5517	0.949314	0	0.176299	0.0623082	0.0784191	0.00385726	20.3303	1.22958e-88	0.0784191	0.00429141	18.2735	1.34497e-74	bmi	Yengo_Weighted_GRS	0.891579	3.25513	0.196533	3.60746e-60	0.0473845	0.975935	1.83761	0.154476	3.10348e-32	0.014641	gp_p	Yengo_Weighted_GRS	0.931289	0.203523	0.0480976	2.35943e-05	0.00323614	0.94605	0.0734691	0.0462574	0.112284	0.000408859	bmi	gp_p	5517	0.999152	0	0.161329	14.3332	52	5464	1.16831e-114	141.509	1	5464	3.10348e-32	2.5726	1	5463	0.108787	0.0399807	0.0244965	1.6321	0.102716	0.0399807	0.036331	1.10046	0.271181
xxlvldlp_r	response	bmi	Yengo_Weighted_GRS	4458	0	0	TRUE	0.91828	0.948853	bmi	xxlvldlp_r	4458	0.962328	0	0.0789561	0.00368375	0.0172952	0.00412049	4.19737	2.75352e-05	0.0172952	0.00446899	3.87006	0.00010881	bmi	Yengo_Weighted_GRS	0.891431	3.14143	0.220927	6.58997e-45	0.0434049	0.971438	1.76991	0.17477	7.62959e-24	0.0133205	xxlvldlp_r	Yengo_Weighted_GRS	0.968263	0.0429563	0.0492468	0.38311	0.000170718	0.96269	-0.0069903	0.0484454	0.885276	4.37071e-06	bmi	xxlvldlp_r	4458	0.998466	0	0.0733978	6.88192	52	4405	4.94414e-45	102.558	1	4405	7.62959e-24	0.618857	1	4404	0.431515	-0.00394952	0.0273995	-0.144146	0.885392	-0.00394952	0.0370041	-0.106732	0.915006
xxlvldll_r	response	bmi	Yengo_Weighted_GRS	4459	0	0	TRUE	0.917362	0.948829	bmi	xxlvldll_r	4459	0.962138	0	0.0798632	0.00401258	0.0180684	0.00412203	4.38337	1.19581e-05	0.0180684	0.00448006	4.03307	5.50532e-05	bmi	Yengo_Weighted_GRS	0.891383	3.14005	0.220903	7.01998e-45	0.0433684	0.971421	1.76953	0.174743	7.67595e-24	0.0133153	xxlvldll_r	Yengo_Weighted_GRS	0.967989	0.0448362	0.0492871	0.363033	0.000185639	0.962496	-0.00656631	0.0484702	0.892246	3.84937e-06	bmi	xxlvldll_r	4459	0.998466	0	0.0740332	6.94108	52	4406	1.45002e-45	102.545	1	4406	7.67595e-24	0.649672	1	4405	0.420274	-0.00371076	0.0274185	-0.135338	0.892351	-0.00371076	0.0370692	-0.100104	0.920266
xxlvldlpl_r	response	bmi	Yengo_Weighted_GRS	4459	0	0	TRUE	0.912122	0.948829	bmi	xxlvldlpl_r	4459	0.962645	0	0.0621078	0.00328186	0.0162941	0.00414979	3.9265	8.75068e-05	0.0162941	0.00452146	3.60374	0.000313674	bmi	Yengo_Weighted_GRS	0.891383	3.14005	0.220903	7.01998e-45	0.0433684	0.971421	1.76953	0.174743	7.67595e-24	0.0133153	xxlvldlpl_r	Yengo_Weighted_GRS	0.967658	0.023441	0.0491503	0.633439	5.10311e-05	0.962916	-0.0183425	0.0487749	0.706886	3.02092e-05	bmi	xxlvldlpl_r	4459	0.998938	0	0.0533222	5.26782	52	4406	1.03144e-30	102.545	1	4406	7.67595e-24	0.960578	1	4405	0.327095	-0.0103658	0.0276447	-0.374965	0.707705	-0.0103658	0.0374225	-0.276993	0.781798
xxlvldlc_r	response	bmi	Yengo_Weighted_GRS	4459	0	0	TRUE	0.939222	0.948861	bmi	xxlvldlc_r	4459	0.956029	0	0.104004	0.00702556	0.0241568	0.00410988	5.87773	4.46635e-09	0.0241568	0.00445127	5.42694	5.73278e-08	bmi	Yengo_Weighted_GRS	0.891574	3.13456	0.220806	9.05298e-45	0.0432597	0.97141	1.77422	0.17459	5.36804e-24	0.0134103	xxlvldlc_r	Yengo_Weighted_GRS	0.964098	0.0760467	0.0497719	0.126607	0.000523507	0.956219	0.0151643	0.0483719	0.75392	2.0142e-05	bmi	xxlvldlc_r	4459	0.997627	0	0.101071	9.14287	52	4406	1.48259e-65	103.27	1	4406	5.36804e-24	0.338063	1	4405	0.560979	0.00854704	0.0272023	0.314203	0.753381	0.00854704	0.0374786	0.228051	0.819617
xxlvldlce_r	response	bmi	Yengo_Weighted_GRS	4458	0	0	TRUE	0.968323	0.948872	bmi	xxlvldlce_r	4458	0.953914	0	0.167203	0.00890518	0.0272846	0.00397551	6.86317	7.67228e-12	0.0272846	0.00422948	6.45105	1.11074e-10	bmi	Yengo_Weighted_GRS	0.891623	3.13403	0.220826	9.52718e-45	0.0432474	0.971436	1.77405	0.174608	5.47519e-24	0.0134088	xxlvldlce_r	Yengo_Weighted_GRS	0.963848	0.103561	0.0499266	0.038111	0.000964647	0.953672	0.027657	0.0468546	0.555038	6.65709e-05	bmi	xxlvldlce_r	4458	0.995523	0	0.165566	16.0771	52	4405	2.10109e-128	103.23	1	4405	5.47519e-24	0.202763	1	4404	0.652522	0.0155897	0.0262978	0.592815	0.553335	0.0155897	0.036112	0.431705	0.665977
xxlvldlfc_r	response	bmi	Yengo_Weighted_GRS	4458	0	0	TRUE	0.916483	0.948841	bmi	xxlvldlfc_r	4458	0.962481	0	0.0539409	0.00349234	0.0168731	0.00418429	4.03248	5.61249e-05	0.0168731	0.00460019	3.66791	0.000244539	bmi	Yengo_Weighted_GRS	0.891426	3.14178	0.220928	6.4516e-45	0.043414	0.971437	1.77029	0.174777	7.49278e-24	0.0133253	xxlvldlfc_r	Yengo_Weighted_GRS	0.966795	0.0139132	0.0493481	0.778003	1.78386e-05	0.962675	-0.0270892	0.0491884	0.581852	6.53746e-05	bmi	xxlvldlfc_r	4458	0.999132	0	0.0412419	4.46319	52	4405	8.34045e-24	102.594	1	4405	7.49278e-24	1.37725	1	4404	0.240634	-0.0153021	0.0279208	-0.548054	0.583683	-0.0153021	0.0379998	-0.402689	0.687196
xxlvldltg_r	response	bmi	Yengo_Weighted_GRS	4459	0	0	TRUE	0.91404	0.948829	bmi	xxlvldltg_r	4459	0.962161	0	0.0765779	0.00339653	0.0166032	0.00412433	4.02568	5.77643e-05	0.0166032	0.00447821	3.70757	0.000209262	bmi	Yengo_Weighted_GRS	0.891383	3.14005	0.220903	7.01998e-45	0.0433684	0.971421	1.76953	0.174743	7.67595e-24	0.0133153	xxlvldltg_r	Yengo_Weighted_GRS	0.968161	0.0443975	0.0492268	0.36716	0.00018247	0.962541	-0.00413358	0.0484807	0.932057	1.5292e-06	bmi	xxlvldltg_r	4459	0.998561	0	0.0721584	6.68309	52	4406	3.01827e-43	102.545	1	4406	7.67595e-24	0.490724	1	4405	0.483641	-0.00233598	0.0274127	-0.0852153	0.932094	-0.00233598	0.0370944	-0.0629739	0.94979
xlvldlp_r	response	bmi	Yengo_Weighted_GRS	4742	0	0	TRUE	0.924807	0.948185	bmi	xlvldlp_r	4742	0.965483	0	0.0412453	0.00209415	0.0129299	0.00404023	3.20029	0.00138203	0.0129299	0.0044287	2.91958	0.00350509	bmi	Yengo_Weighted_GRS	0.894844	3.1932	0.216123	2.49157e-48	0.0440269	0.969209	1.80632	0.172659	2.45515e-25	0.0135965	xlvldlp_r	Yengo_Weighted_GRS	0.969152	0.0147802	0.0482197	0.759224	1.9821e-05	0.965784	0.000399857	0.0483747	0.993405	1.40007e-08	bmi	xlvldlp_r	4742	0.999238	0	0.0392223	3.67451	52	4689	2.51998e-17	109.449	1	4689	2.45515e-25	0.230909	1	4688	0.630873	0.000221366	0.0267799	0.00826614	0.993405	0.000221366	0.0369148	0.00599669	0.995216
xlvldll_r	response	bmi	Yengo_Weighted_GRS	4742	0	0	TRUE	0.924283	0.948185	bmi	xlvldll_r	4742	0.964972	0	0.0414213	0.0022158	0.0133145	0.0040442	3.29224	0.00100128	0.0133145	0.00443114	3.00475	0.002658	bmi	Yengo_Weighted_GRS	0.894844	3.1932	0.216123	2.49157e-48	0.0440269	0.969209	1.80632	0.172659	2.45515e-25	0.0135965	xlvldll_r	Yengo_Weighted_GRS	0.968729	0.0174632	0.0482713	0.717539	2.76108e-05	0.965305	-6.07034e-05	0.0484253	0.999	3.21982e-10	bmi	xlvldll_r	4742	0.99923	0	0.0391943	3.67949	52	4689	2.29737e-17	109.449	1	4689	2.45515e-25	0.254235	1	4688	0.614133	-3.36062e-05	0.026809	-0.00125354	0.999	-3.36062e-05	0.0370131	-0.000907955	0.999276
xlvldlpl_r	response	bmi	Yengo_Weighted_GRS	4742	0	0	TRUE	0.924396	0.948185	bmi	xlvldlpl_r	4742	0.964359	0	0.0474972	0.00241526	0.0139206	0.00403709	3.44817	0.00056936	0.0139206	0.0044152	3.15288	0.0016167	bmi	Yengo_Weighted_GRS	0.894844	3.1932	0.216123	2.49157e-48	0.0440269	0.969209	1.80632	0.172659	2.45515e-25	0.0135965	xlvldlpl_r	Yengo_Weighted_GRS	0.968186	0.0150011	0.04834	0.756328	2.03162e-05	0.964713	-0.00632713	0.0483455	0.895881	3.48807e-06	bmi	xlvldlpl_r	4742	0.999212	0	0.0437135	4.25133	52	4689	4.56191e-22	109.449	1	4689	2.45515e-25	0.434716	1	4688	0.509716	-0.00350278	0.0267839	-0.130779	0.895956	-0.00350278	0.0369686	-0.0947503	0.924517
xlvldlc_r	response	bmi	Yengo_Weighted_GRS	4742	0	0	TRUE	0.929349	0.948185	bmi	xlvldlc_r	4742	0.96259	0	0.063697	0.00389423	0.0177668	0.00402315	4.41614	1.02742e-05	0.0177668	0.004397	4.04065	5.33026e-05	bmi	Yengo_Weighted_GRS	0.894844	3.1932	0.216123	2.49157e-48	0.0440269	0.969209	1.80632	0.172659	2.45515e-25	0.0135965	xlvldlc_r	Yengo_Weighted_GRS	0.966955	0.0509636	0.0485829	0.29423	0.0002321	0.963141	0.00206818	0.0482176	0.965789	3.68896e-07	bmi	xlvldlc_r	4742	0.998808	0	0.0602885	5.7386	52	4689	6.35203e-35	109.449	1	4689	2.45515e-25	0.398381	1	4688	0.527957	0.00114497	0.026687	0.0429037	0.96578	0.00114497	0.0369615	0.0309774	0.975289
xlvldlce_r	response	bmi	Yengo_Weighted_GRS	4742	0	0	TRUE	0.932036	0.948197	bmi	xlvldlce_r	4742	0.962923	0	0.0638254	0.00428431	0.0186092	0.00401723	4.63236	3.71316e-06	0.0186092	0.00438649	4.2424	2.21146e-05	bmi	Yengo_Weighted_GRS	0.89485	3.19286	0.216122	2.54624e-48	0.0440182	0.969213	1.80581	0.172654	2.52355e-25	0.0135897	xlvldlce_r	Yengo_Weighted_GRS	0.967348	0.062542	0.0485115	0.197385	0.000350528	0.963499	0.0103132	0.048155	0.830426	9.19942e-06	bmi	xlvldlce_r	4742	0.998681	0	0.0617673	5.72335	52	4689	8.6679e-35	109.393	1	4689	2.52355e-25	0.240458	1	4688	0.623899	0.00571112	0.0266352	0.21442	0.830229	0.00571112	0.036729	0.155493	0.876439
xlvldlfc_r	response	bmi	Yengo_Weighted_GRS	4742	0	0	TRUE	0.923703	0.948185	bmi	xlvldlfc_r	4742	0.962482	0	0.0654826	0.00327942	0.0163144	0.00402186	4.05644	5.06361e-05	0.0163144	0.00439122	3.71524	0.000203009	bmi	Yengo_Weighted_GRS	0.894844	3.1932	0.216123	2.49157e-48	0.0440269	0.969209	1.80632	0.172659	2.45515e-25	0.0135965	xlvldlfc_r	Yengo_Weighted_GRS	0.966693	0.0357458	0.0486167	0.462218	0.000114039	0.962939	-0.00773101	0.0481865	0.872542	5.14811e-06	bmi	xlvldlfc_r	4742	0.998853	0	0.0602568	5.9692	52	4689	5.70386e-37	109.449	1	4689	2.45515e-25	0.611984	1	4688	0.434081	-0.00427999	0.0267044	-0.160273	0.872673	-0.00427999	0.0370675	-0.115465	0.908082
xlvldltg_r	response	bmi	Yengo_Weighted_GRS	4742	0	0	TRUE	0.92647	0.948185	bmi	xlvldltg_r	4742	0.965641	0	0.0431519	0.00166968	0.0115307	0.00403106	2.86045	0.00424905	0.0115307	0.00442273	2.60714	0.00913026	bmi	Yengo_Weighted_GRS	0.894844	3.1932	0.216123	2.49157e-48	0.0440269	0.969209	1.80632	0.172659	2.45515e-25	0.0135965	xlvldltg_r	Yengo_Weighted_GRS	0.969012	0.0081839	0.0481585	0.865067	6.09247e-06	0.96584	0.00225951	0.0482544	0.962655	4.48203e-07	bmi	xlvldltg_r	4742	0.999239	0	0.0418248	3.9039	52	4689	3.45139e-19	109.449	1	4689	2.45515e-25	0.151768	1	4688	0.696869	0.00125089	0.0267095	0.0468333	0.962648	0.00125089	0.0368108	0.0339817	0.972893
lvldlp_r	response	bmi	Yengo_Weighted_GRS	5315	0	0	TRUE	0.930912	0.951138	bmi	lvldlp_r	5315	0.969504	0	0.0458169	0.0033897	0.0164824	0.00381225	4.32355	1.56375e-05	0.0164824	0.00410834	4.01195	6.02203e-05	bmi	Yengo_Weighted_GRS	0.891451	3.21106	0.201952	1.19428e-55	0.0454227	0.973417	1.84901	0.159706	1.2542e-30	0.0145862	lvldlp_r	Yengo_Weighted_GRS	0.9717	0.0308424	0.0448387	0.491575	8.90456e-05	0.967892	0.0264987	0.0448018	0.554234	6.36576e-05	bmi	lvldlp_r	5315	0.999058	0	0.0457592	4.50594	52	5262	2.70698e-24	134.042	1	5262	1.2542e-30	0.00810974	1	5261	0.928248	0.0143312	0.0241887	0.592477	0.553557	0.0143312	0.0326778	0.438562	0.660997
lvldll_r	response	bmi	Yengo_Weighted_GRS	5315	0	0	TRUE	0.924624	0.951084	bmi	lvldll_r	5315	0.967376	0	0.0445399	0.003365	0.0164295	0.00381648	4.30489	1.70105e-05	0.0164295	0.00411453	3.99305	6.52278e-05	bmi	Yengo_Weighted_GRS	0.891791	3.21106	0.201952	1.19428e-55	0.0454227	0.973235	1.84901	0.159706	1.2542e-30	0.0145862	lvldll_r	Yengo_Weighted_GRS	0.970032	0.0299455	0.0448586	0.504448	8.38678e-05	0.966411	0.0244493	0.0448511	0.585692	5.41442e-05	bmi	lvldll_r	5315	0.999236	0	0.0444117	4.36596	52	5262	4.18906e-23	134.042	1	5262	1.2542e-30	0.0179797	1	5261	0.893338	0.0132229	0.0242164	0.546029	0.585069	0.0132229	0.0327109	0.404234	0.686057
lvldlpl_r	response	bmi	Yengo_Weighted_GRS	5315	0	0	TRUE	0.923763	0.953859	bmi	lvldlpl_r	5315	0.967575	0	0.0487953	0.00331914	0.0163006	0.0038041	4.28501	1.85995e-05	0.0163006	0.00409787	3.97782	6.95502e-05	bmi	Yengo_Weighted_GRS	0.894745	3.21106	0.201952	1.19428e-55	0.0454227	0.973695	1.84901	0.159706	1.2542e-30	0.0145862	lvldlpl_r	Yengo_Weighted_GRS	0.970591	0.020185	0.0448139	0.652427	3.81836e-05	0.969435	0.0197698	0.0447052	0.658345	3.54737e-05	bmi	lvldlpl_r	5315	0.99918	0	0.0484023	4.83968	52	5262	3.6649e-27	134.042	1	5262	1.2542e-30	0.0553612	1	5261	0.813993	0.0106921	0.0241412	0.442896	0.657859	0.0106921	0.0325711	0.328269	0.742722
lvldlc_r	response	bmi	Yengo_Weighted_GRS	5316	0	0	TRUE	0.921242	0.950813	bmi	lvldlc_r	5316	0.966592	0	0.0390247	0.00383678	0.0175941	0.00383816	4.58399	4.66738e-06	0.0175941	0.00414154	4.2482	2.15497e-05	bmi	Yengo_Weighted_GRS	0.893021	3.20959	0.201934	1.30468e-55	0.0453827	0.974933	1.8484	0.159682	1.28477e-30	0.0145775	lvldlc_r	Yengo_Weighted_GRS	0.970954	0.0284858	0.044982	0.526584	7.54613e-05	0.967544	0.00702213	0.0451148	0.876315	4.44126e-06	bmi	lvldlc_r	5316	0.999261	0	0.0366659	3.69744	52	5263	1.47257e-17	133.992	1	5263	1.28477e-30	0.328846	1	5262	0.566364	0.00379903	0.0243888	0.155769	0.876221	0.00379903	0.0330063	0.1151	0.90837
lvldlce_r	response	bmi	Yengo_Weighted_GRS	5316	0	0	TRUE	0.934247	0.950897	bmi	lvldlce_r	5316	0.967234	0	0.0450751	0.00439461	0.0189082	0.00384201	4.92144	8.85283e-07	0.0189082	0.00415156	4.55449	5.25125e-06	bmi	Yengo_Weighted_GRS	0.893712	3.20959	0.201934	1.30468e-55	0.0453827	0.974172	1.8484	0.159682	1.28477e-30	0.0145775	lvldlce_r	Yengo_Weighted_GRS	0.972841	0.048019	0.0451665	0.287759	0.000212657	0.969009	0.0132992	0.0451735	0.768463	1.5798e-05	bmi	lvldlce_r	5316	0.999241	0	0.0433886	4.30575	52	5263	1.3522e-22	133.992	1	5263	1.28477e-30	0.236604	1	5262	0.62669	0.00719496	0.0244049	0.294816	0.768146	0.00719496	0.0330138	0.217938	0.827486
lvldlfc_r	response	bmi	Yengo_Weighted_GRS	5315	0	0	TRUE	0.921324	0.954773	bmi	lvldlfc_r	5315	0.968362	0	0.0423381	0.00323078	0.0160922	0.00381937	4.21331	2.55866e-05	0.0160922	0.00411897	3.90685	9.35087e-05	bmi	Yengo_Weighted_GRS	0.893266	3.21106	0.201952	1.19428e-55	0.0454227	0.972572	1.84901	0.159706	1.2542e-30	0.0145862	lvldlfc_r	Yengo_Weighted_GRS	0.970203	0.0129113	0.0448424	0.773414	1.56033e-05	0.968114	0.00402262	0.0448829	0.928589	1.46683e-06	bmi	lvldlfc_r	5315	0.999255	0	0.0399219	4.12207	52	5262	4.71284e-21	134.042	1	5262	1.2542e-30	0.338158	1	5261	0.560919	0.00217555	0.0242637	0.0896626	0.928559	0.00217555	0.0328407	0.0662454	0.947185
lvldltg_r	response	bmi	Yengo_Weighted_GRS	5315	0	0	TRUE	0.936065	0.952509	bmi	lvldltg_r	5315	0.966788	0	0.0502924	0.00322758	0.0160846	0.00380357	4.22882	2.38907e-05	0.0160846	0.00409692	3.92602	8.63638e-05	bmi	Yengo_Weighted_GRS	0.894262	3.21106	0.201952	1.19428e-55	0.0454227	0.973457	1.84901	0.159706	1.2542e-30	0.0145862	lvldltg_r	Yengo_Weighted_GRS	0.974729	0.0316548	0.0448417	0.480267	9.37852e-05	0.966849	0.0311695	0.0446957	0.485601	8.80643e-05	bmi	lvldltg_r	5315	0.99881	0	0.0502849	5.02415	52	5262	9.14771e-29	134.042	1	5262	1.2542e-30	0.00105126	1	5261	0.974136	0.0168574	0.024133	0.69852	0.484883	0.0168574	0.0325924	0.517218	0.605026
mvldlp_r	response	bmi	Yengo_Weighted_GRS	5503	0	0	TRUE	0.922003	0.955541	bmi	mvldlp_r	5503	0.967768	0	0.0409124	0.00363107	0.0171684	0.00377958	4.54241	5.68135e-06	0.0171684	0.00405892	4.22979	2.33906e-05	bmi	Yengo_Weighted_GRS	0.894636	3.29243	0.197157	4.13381e-61	0.0482494	0.975122	1.85462	0.155094	1.5006e-32	0.0148254	mvldlp_r	Yengo_Weighted_GRS	0.972637	0.0563542	0.0438392	0.19868	0.000300301	0.96868	0.0444701	0.0439176	0.311305	0.000181084	bmi	mvldlp_r	5503	0.999145	0	0.0403411	4.0914	52	5450	8.15283e-21	142.995	1	5450	1.5006e-32	0.0851568	1	5449	0.770438	0.0239781	0.0236447	1.0141	0.310581	0.0239781	0.0320436	0.748296	0.454314
mvldll_r	response	bmi	Yengo_Weighted_GRS	5503	1	0	TRUE	0.92416	0.957667	bmi	mvldll_r	5503	0.970041	0	0.0419599	0.00409235	0.0182604	0.00378457	4.82495	1.43857e-06	0.0182604	0.00407249	4.48384	7.33119e-06	bmi	Yengo_Weighted_GRS	0.89383	3.29243	0.197157	4.13381e-61	0.0482494	0.975325	1.85462	0.155094	1.5006e-32	0.0148254	mvldll_r	Yengo_Weighted_GRS	0.972278	0.0590747	0.0439205	0.178669	0.000328763	0.969016	0.0447565	0.0439863	0.308956	0.00018274	bmi	mvldll_r	5503	0.999132	0	0.0415367	4.16078	52	5450	2.14302e-21	142.995	1	5450	1.5006e-32	0.0631545	1	5449	0.801587	0.0241325	0.0236742	1.01936	0.308078	0.0241325	0.032119	0.751345	0.452477
mvldlpl_r	response	bmi	Yengo_Weighted_GRS	5503	1	0	TRUE	0.922441	0.954308	bmi	mvldlpl_r	5503	0.967242	0	0.0438927	0.00365799	0.0172427	0.00377606	4.56632	5.0729e-06	0.0172427	0.00406287	4.24396	2.19609e-05	bmi	Yengo_Weighted_GRS	0.893169	3.29243	0.197157	4.13381e-61	0.0482494	0.977917	1.85462	0.155094	1.5006e-32	0.0148254	mvldlpl_r	Yengo_Weighted_GRS	0.972862	0.0442859	0.0438691	0.312779	0.000185221	0.969137	0.0358277	0.043879	0.414243	0.000117392	bmi	mvldlpl_r	5503	0.999053	0	0.0438397	4.42312	52	5450	1.30517e-23	142.995	1	5450	1.5006e-32	0.00792493	1	5449	0.929068	0.0193181	0.0236163	0.817999	0.413393	0.0193181	0.0319987	0.603717	0.546057
mvldlc_r	response	bmi	Yengo_Weighted_GRS	5505	0	0	TRUE	0.922699	0.95422	bmi	mvldlc_r	5505	0.958158	0	0.0766013	0.0057385	0.0220414	0.00378666	5.8208	6.1909e-09	0.0220414	0.00405186	5.43981	5.33371e-08	bmi	Yengo_Weighted_GRS	0.895412	3.28764	0.197087	5.53716e-61	0.0481316	0.976716	1.85703	0.154987	1.13482e-32	0.0148756	mvldlc_r	Yengo_Weighted_GRS	0.967233	0.0703576	0.0447454	0.115916	0.000449087	0.96063	0.0399608	0.0440338	0.364181	0.000140331	bmi	mvldlc_r	5505	0.998202	0	0.0765981	8.06193	52	5452	2.7824e-56	143.564	1	5452	1.13482e-32	0.000501642	1	5451	0.982132	0.0215187	0.0236405	0.910248	0.362732	0.0215187	0.0319136	0.674279	0.500163
mvldlce_r	response	bmi	Yengo_Weighted_GRS	5501	0	0	TRUE	0.953475	0.953965	bmi	mvldlce_r	5501	0.956034	0	0.160294	0.00617713	0.0231792	0.00366143	6.33065	2.6367e-10	0.0231792	0.00388557	5.96546	2.43949e-09	bmi	Yengo_Weighted_GRS	0.893415	3.28925	0.197104	4.98376e-61	0.048202	0.97502	1.85908	0.154994	9.77919e-33	0.0149162	mvldlce_r	Yengo_Weighted_GRS	0.962839	0.075668	0.0453568	0.0953165	0.000505867	0.955334	0.0326874	0.0425904	0.442828	9.14456e-05	bmi	mvldlce_r	5501	0.99693	0	0.159933	19.2321	52	5448	1.41833e-159	143.869	1	5448	9.77919e-33	0.0616893	1	5447	0.803855	0.0175826	0.0228317	0.770093	0.441278	0.0175826	0.0307205	0.572339	0.567116
mvldlfc_r	response	bmi	Yengo_Weighted_GRS	5503	1	0	TRUE	0.931354	0.951056	bmi	mvldlfc_r	5503	0.969438	0	0.0440013	0.0038812	0.0177734	0.00377849	4.70384	2.61614e-06	0.0177734	0.00409161	4.34387	1.39997e-05	bmi	Yengo_Weighted_GRS	0.893132	3.29243	0.197157	4.13381e-61	0.0482494	0.974968	1.85462	0.155094	1.5006e-32	0.0148254	mvldlfc_r	Yengo_Weighted_GRS	0.971456	0.0423576	0.0439002	0.334657	0.000169205	0.967507	0.0313916	0.043913	0.474727	8.99954e-05	bmi	mvldlfc_r	5503	0.999213	0	0.0439925	4.40826	52	5450	1.74561e-23	142.995	1	5450	1.5006e-32	0.00131885	1	5449	0.971032	0.0169262	0.023631	0.716272	0.473854	0.0169262	0.0319653	0.529517	0.596468
mvldltg_r	response	bmi	Yengo_Weighted_GRS	5503	1	0	TRUE	0.931252	0.955268	bmi	mvldltg_r	5503	0.967619	0	0.0480991	0.0034601	0.0167539	0.00376418	4.45089	8.7221e-06	0.0167539	0.00404658	4.14028	3.46889e-05	bmi	Yengo_Weighted_GRS	0.894212	3.29243	0.197157	4.13381e-61	0.0482494	0.974651	1.85462	0.155094	1.5006e-32	0.0148254	mvldltg_r	Yengo_Weighted_GRS	0.973394	0.058963	0.0438245	0.17854	0.000328958	0.967366	0.0504265	0.0437342	0.248952	0.000232991	bmi	mvldltg_r	5503	0.998976	0	0.0467566	4.93361	52	5450	5.25958e-28	142.995	1	5450	1.5006e-32	0.201636	1	5449	0.653422	0.0271897	0.023558	1.15416	0.248485	0.0271897	0.0321161	0.846606	0.397252
svldlp_r	response	bmi	Yengo_Weighted_GRS	5502	0	0	TRUE	0.954429	0.952056	bmi	svldlp_r	5502	0.961776	0	0.0926407	0.00325018	0.0163317	0.00369664	4.41797	1.01563e-05	0.0163317	0.00404744	4.03506	5.45884e-05	bmi	Yengo_Weighted_GRS	0.894399	3.26241	0.196822	2.97528e-60	0.0475771	0.974653	1.83885	0.154847	3.95365e-32	0.0146479	svldlp_r	Yengo_Weighted_GRS	0.96657	0.0105504	0.0440235	0.810607	1.04425e-05	0.960638	0.0368858	0.0428711	0.389612	0.000123694	bmi	svldlp_r	5502	0.998794	0	0.0924714	10.3358	52	5449	2.03953e-77	141.021	1	5449	3.95365e-32	0.0263105	1	5448	0.87115	0.0200592	0.0232762	0.861791	0.388841	0.0200592	0.0321289	0.624337	0.532432
svldll_r	response	bmi	Yengo_Weighted_GRS	5500	0	0	TRUE	0.96084	0.951008	bmi	svldll_r	5500	0.961735	0	0.0940394	0.00339238	0.0166141	0.00367875	4.51623	6.42784e-06	0.0166141	0.00402374	4.12902	3.6432e-05	bmi	Yengo_Weighted_GRS	0.893146	3.26245	0.196857	3.1131e-60	0.0475783	0.976869	1.83893	0.154875	4.03008e-32	0.0146492	svldll_r	Yengo_Weighted_GRS	0.97022	0.00819846	0.0438441	0.851674	6.35968e-06	0.962236	0.0363553	0.042667	0.394212	0.00012119	bmi	svldll_r	5500	0.998846	0	0.093917	10.4935	52	5447	6.92809e-79	140.983	1	5447	4.03008e-32	0.019043	1	5446	0.890248	0.0197698	0.0231619	0.85355	0.393392	0.0197698	0.0320921	0.616034	0.537898
svldlpl_r	response	bmi	Yengo_Weighted_GRS	5500	0	0	TRUE	0.977806	0.954359	bmi	svldlpl_r	5500	0.954334	0	0.183087	0.0022274	0.0134782	0.00349736	3.85381	0.000117633	0.0134782	0.00396157	3.40223	0.000668393	bmi	Yengo_Weighted_GRS	0.893242	3.26385	0.196774	2.48614e-60	0.047656	0.977474	1.83871	0.154805	3.84851e-32	0.0146572	svldlpl_r	Yengo_Weighted_GRS	0.966787	-0.0171877	0.0438757	0.695268	2.79108e-05	0.953983	0.0270166	0.0405257	0.505022	6.68291e-05	bmi	svldlpl_r	5500	0.997144	0	0.183068	23.199	52	5447	3.91648e-195	141.077	1	5447	3.84851e-32	0.00312569	1	5446	0.955417	0.0146932	0.0220115	0.667526	0.504464	0.0146932	0.0314824	0.466713	0.640724
svldlc_r	response	bmi	Yengo_Weighted_GRS	5497	0	0	TRUE	0.988916	0.955459	bmi	svldlc_r	5497	0.96399	0	0.24934	0.00133558	0.0108735	0.00349378	3.11224	0.00186636	0.0108735	0.00375327	2.89706	0.00376673	bmi	Yengo_Weighted_GRS	0.89529	3.26488	0.196775	2.29907e-60	0.0477084	0.976136	1.83861	0.154798	3.85379e-32	0.0146609	svldlc_r	Yengo_Weighted_GRS	0.960013	-0.0243322	0.0457065	0.594499	5.15725e-05	0.963484	0.000837967	0.0404538	0.983474	5.92695e-08	bmi	svldlc_r	5497	0.998899	0	0.248114	34.532	52	5444	4.20289e-292	141.075	1	5444	3.85379e-32	0.230369	1	5443	0.63127	0.000455762	0.0220008	0.0207157	0.983473	0.000455762	0.0296621	0.0153651	0.987741
svldlce_r	response	bmi	Yengo_Weighted_GRS	5499	0	0	TRUE	0.991527	0.95415	bmi	svldlce_r	5499	0.958337	0	0.321039	0.000131853	0.00348695	0.00339066	1.0284	0.303808	0.00348695	0.00361418	0.964796	0.334647	bmi	Yengo_Weighted_GRS	0.892576	3.26455	0.19675	2.28054e-60	0.0476942	0.97659	1.83881	0.154771	3.70502e-32	0.0146634	svldlce_r	Yengo_Weighted_GRS	0.954161	-0.0322321	0.0466417	0.489559	8.68687e-05	0.957498	-0.0168872	0.0392287	0.666863	2.31071e-05	bmi	svldlce_r	5499	0.997615	0	0.319298	49.3774	52	5446	0	141.154	1	5446	3.70502e-32	0.36191	1	5445	0.547473	-0.00918376	0.0213593	-0.429965	0.667238	-0.00918376	0.0287933	-0.318955	0.749773
svldlfc_r	response	bmi	Yengo_Weighted_GRS	5500	0	0	TRUE	0.968917	0.95311	bmi	svldlfc_r	5500	0.964006	0	0.133702	0.00336182	0.0165341	0.00359623	4.59761	4.37021e-06	0.0165341	0.00400676	4.12654	3.68254e-05	bmi	Yengo_Weighted_GRS	0.893262	3.26385	0.196774	2.48614e-60	0.047656	0.974946	1.83871	0.154805	3.84851e-32	0.0146572	svldlfc_r	Yengo_Weighted_GRS	0.969447	-0.0125946	0.0438115	0.773761	1.50308e-05	0.961067	0.0293374	0.0416952	0.481702	7.90359e-05	bmi	svldlfc_r	5500	0.998431	0	0.133698	15.7698	52	5447	6.49118e-128	141.077	1	5447	3.84851e-32	0.000670448	1	5446	0.979344	0.0159554	0.0226335	0.704947	0.480874	0.0159554	0.0317506	0.502523	0.61532
svldltg_r	response	bmi	Yengo_Weighted_GRS	5507	0	0	TRUE	0.935864	0.953868	bmi	svldltg_r	5507	0.960842	0	0.110961	0.00272561	0.0150574	0.00368232	4.08911	4.39259e-05	0.0150574	0.00402902	3.73724	0.000186053	bmi	Yengo_Weighted_GRS	0.894359	3.26317	0.196727	2.45647e-60	0.047601	0.974695	1.83685	0.154777	4.31306e-32	0.0146161	svldltg_r	Yengo_Weighted_GRS	0.964918	0.0371174	0.0442984	0.402126	0.000127516	0.961273	0.0520772	0.0426901	0.22256	0.000243252	bmi	svldltg_r	5507	0.998004	0	0.108836	12.7672	52	5454	4.2926e-100	140.842	1	5454	4.31306e-32	0.336536	1	5453	0.561859	0.0283514	0.0232363	1.22013	0.222467	0.0283514	0.031969	0.88684	0.375204
xsvldlp_r	response	bmi	Yengo_Weighted_GRS	5499	0	0	TRUE	0.980088	0.952406	bmi	xsvldlp_r	5499	0.955006	0	0.293974	5.5701e-09	-2.27725e-05	0.00347417	-0.00655481	0.99477	-2.27725e-05	0.00385006	-0.00591485	0.995281	bmi	Yengo_Weighted_GRS	0.894204	3.26868	0.196729	1.588e-60	0.0478192	0.975535	1.84436	0.154667	2.21828e-32	0.0147556	xsvldlp_r	Yengo_Weighted_GRS	0.948095	-0.0616797	0.0468364	0.187921	0.000315394	0.947711	-0.0188551	0.0401675	0.638794	2.8565e-05	bmi	xsvldlp_r	5499	0.998124	0	0.292856	43.5428	52	5446	0	142.2	1	5446	2.21828e-32	0.225054	1	5445	0.635235	-0.0102231	0.0217962	-0.469031	0.639066	-0.0102231	0.0297522	-0.343608	0.731155
xsvldll_r	response	bmi	Yengo_Weighted_GRS	5500	0	0	TRUE	0.983902	0.95385	bmi	xsvldll_r	5500	0.949775	0	0.312795	7.62314e-05	-0.00267491	0.00344118	-0.777324	0.437001	-0.00267491	0.00379323	-0.705182	0.480697	bmi	Yengo_Weighted_GRS	0.89283	3.26885	0.196701	1.5075e-60	0.0478286	0.973778	1.84376	0.154655	2.29662e-32	0.0147463	xsvldll_r	Yengo_Weighted_GRS	0.948766	-0.0618225	0.0470215	0.188642	0.000314311	0.951628	-0.0212134	0.0397883	0.593947	3.58643e-05	bmi	xsvldll_r	5500	0.997907	0	0.311964	47.6153	52	5447	0	142.129	1	5447	2.29662e-32	0.1718	1	5446	0.678534	-0.0115055	0.0215924	-0.532849	0.59416	-0.0115055	0.0295994	-0.388707	0.697508
xsvldlpl_r	response	bmi	Yengo_Weighted_GRS	5501	0	0	TRUE	0.978072	0.954625	bmi	xsvldlpl_r	5501	0.953711	0	0.222201	0.00220098	-0.0142277	0.00362361	-3.92638	8.7298e-05	-0.0142277	0.00396302	-3.59011	0.000330538	bmi	Yengo_Weighted_GRS	0.8936	3.27202	0.196926	1.57754e-60	0.0478045	0.976643	1.85258	0.154807	1.351e-32	0.0148515	xsvldlpl_r	Yengo_Weighted_GRS	0.949127	-0.112253	0.0465788	0.0159866	0.00105507	0.952124	-0.0383756	0.0420015	0.36093	0.000119501	bmi	xsvldlpl_r	5501	0.999075	0	0.221743	29.6325	52	5448	4.79975e-251	143.21	1	5448	1.351e-32	0.0842306	1	5447	0.771655	-0.0207147	0.0226483	-0.914625	0.360429	-0.0207147	0.0318098	-0.651206	0.514941
xsvldlc_r	response	bmi	Yengo_Weighted_GRS	5505	0	0	TRUE	0.994288	0.954483	bmi	xsvldlc_r	5505	0.948658	0	0.400841	0.000491944	-0.00685345	0.00323925	-2.11575	0.0344112	-0.00685345	0.00354697	-1.9322	0.053335	bmi	Yengo_Weighted_GRS	0.892792	3.26934	0.196696	1.43542e-60	0.0478031	0.974515	1.8423	0.15465	2.55131e-32	0.0147099	xsvldlc_r	Yengo_Weighted_GRS	0.9505	-0.0338372	0.0474258	0.475581	9.24952e-05	0.947194	-0.0208692	0.0374816	0.577698	3.40951e-05	bmi	xsvldlc_r	5505	0.995258	0	0.400631	70.038	52	5452	0	141.913	1	5452	2.55131e-32	0.0496541	1	5451	0.823675	-0.0113278	0.0203408	-0.556899	0.577619	-0.0113278	0.0279379	-0.405462	0.685154
xsvldlce_r	response	bmi	Yengo_Weighted_GRS	5507	0	0	TRUE	0.992622	0.955854	bmi	xsvldlce_r	5507	0.946971	0	0.440444	0.000173099	-0.00406277	0.0031278	-1.29892	0.194026	-0.00406277	0.00345188	-1.17697	0.239207	bmi	Yengo_Weighted_GRS	0.892367	3.26846	0.196702	1.55224e-60	0.0477592	0.973951	1.84268	0.154671	2.52553e-32	0.0147116	xsvldlce_r	Yengo_Weighted_GRS	0.952476	-0.00188601	0.0474063	0.968267	2.87515e-07	0.945711	-0.00974009	0.0361949	0.787862	7.43169e-06	bmi	xsvldlce_r	5507	0.993082	0	0.440428	82.5245	52	5454	0	141.933	1	5454	2.52553e-32	0.00397842	1	5453	0.949709	-0.00528584	0.0196399	-0.269137	0.787835	-0.00528584	0.0267876	-0.197324	0.843581
xsvldlfc_r	response	bmi	Yengo_Weighted_GRS	5503	0	0	TRUE	0.988561	0.952197	bmi	xsvldlfc_r	5503	0.959602	0	0.260439	0.00183594	-0.0129801	0.00352887	-3.67824	0.000237109	-0.0129801	0.0038155	-3.40193	0.00066913	bmi	Yengo_Weighted_GRS	0.893373	3.2694	0.196721	1.48005e-60	0.0478095	0.97384	1.84249	0.154677	2.57625e-32	0.0147142	xsvldlfc_r	Yengo_Weighted_GRS	0.947692	-0.133008	0.0464707	0.00422306	0.001487	0.954322	-0.0531672	0.0408612	0.193256	0.000230243	bmi	xsvldlfc_r	5503	0.998848	0	0.257692	36.5451	52	5450	0	141.894	1	5450	2.57625e-32	0.526918	1	5449	0.467937	-0.0288561	0.0221942	-1.30017	0.193599	-0.0288561	0.0312297	-0.923995	0.35553
xsvldltg_r	response	bmi	Yengo_Weighted_GRS	5507	0	0	TRUE	0.982912	0.952456	bmi	xsvldltg_r	5507	0.9481	0	0.233376	0.00160387	0.011598	0.00343347	3.37793	0.000735452	0.011598	0.004014	2.88939	0.00385989	bmi	Yengo_Weighted_GRS	0.891013	3.26617	0.1967	1.86284e-60	0.0476963	0.975101	1.84172	0.15467	2.71448e-32	0.0146989	xsvldltg_r	Yengo_Weighted_GRS	0.962784	-0.034382	0.0444579	0.439342	0.000108633	0.949416	0.0111493	0.0397669	0.779208	1.10718e-05	bmi	xsvldltg_r	5507	0.99641	0	0.233009	31.6959	52	5454	1.52322e-268	141.786	1	5454	2.71448e-32	0.0677748	1	5453	0.794615	0.00605373	0.021575	0.28059	0.779036	0.00605373	0.0297942	0.203184	0.838999
idlp_r	response	bmi	Yengo_Weighted_GRS	5510	0	0	TRUE	0.992942	0.955781	bmi	idlp_r	5510	0.951705	0	0.301663	0.000809337	-0.00873643	0.00347396	-2.51483	0.0119374	-0.00873643	0.00377595	-2.3137	0.0206842	bmi	Yengo_Weighted_GRS	0.893353	3.25629	0.19659	3.55753e-60	0.047448	0.977199	1.83833	0.154515	3.04717e-32	0.0146603	idlp_r	Yengo_Weighted_GRS	0.943489	-0.0884676	0.0470871	0.0603238	0.000640459	0.948866	-0.0310403	0.0401846	0.439886	7.64361e-05	bmi	idlp_r	5510	0.998409	0	0.300959	45.1766	52	5457	0	141.549	1	5457	3.04717e-32	0.142694	1	5456	0.705632	-0.0168851	0.0218589	-0.772458	0.439877	-0.0168851	0.0312099	-0.541016	0.588519
idll_r	response	bmi	Yengo_Weighted_GRS	5511	0	0	TRUE	0.991711	0.954964	bmi	idll_r	5511	0.948583	0	0.307183	0.000969831	-0.00957117	0.00346266	-2.76411	0.00572696	-0.00957117	0.00375619	-2.54811	0.010831	bmi	Yengo_Weighted_GRS	0.893023	3.25615	0.196582	3.55818e-60	0.0474396	0.974608	1.83807	0.154502	3.07128e-32	0.014655	idll_r	Yengo_Weighted_GRS	0.94442	-0.0912295	0.0471202	0.0529066	0.000679966	0.949931	-0.0347738	0.0400583	0.385389	9.5775e-05	bmi	idll_r	5511	0.997383	0	0.306258	46.3438	52	5458	0	141.533	1	5458	3.07128e-32	0.188943	1	5457	0.663815	-0.0189187	0.0217945	-0.868048	0.385406	-0.0189187	0.031219	-0.605998	0.544541
idlpl_r	response	bmi	Yengo_Weighted_GRS	5493	0	0	TRUE	0.988135	0.952762	bmi	idlpl_r	5493	0.95383	0	0.260815	0.00284671	-0.0163164	0.00356477	-4.57714	4.81867e-06	-0.0163164	0.00387952	-4.20578	2.60179e-05	bmi	Yengo_Weighted_GRS	0.891693	3.24601	0.196837	1.13928e-59	0.047189	0.974437	1.83277	0.154763	5.79776e-32	0.0145859	idlpl_r	Yengo_Weighted_GRS	0.94448	-0.1351	0.046944	0.00401871	0.00150608	0.956618	-0.0565869	0.0412842	0.170535	0.000256176	bmi	idlpl_r	5493	0.997976	0	0.258549	36.4343	52	5440	1.11787e-307	140.244	1	5440	5.79776e-32	0.429948	1	5439	0.512042	-0.030875	0.0225206	-1.37097	0.170442	-0.030875	0.0322041	-0.958729	0.337738
idlc_r	response	bmi	Yengo_Weighted_GRS	5495	0	0	TRUE	0.995153	0.951525	bmi	idlc_r	5495	0.949138	0	0.349762	0.000419389	-0.00631863	0.00337265	-1.87349	0.0610542	-0.00631863	0.00364722	-1.73245	0.0831928	bmi	Yengo_Weighted_GRS	0.890143	3.24595	0.196812	1.10549e-59	0.0471827	0.974653	1.83258	0.154736	5.74334e-32	0.0145816	idlc_r	Yengo_Weighted_GRS	0.943262	-0.0609307	0.047384	0.198535	0.000300933	0.947915	-0.0254642	0.0390025	0.513857	5.09606e-05	bmi	idlc_r	5495	0.996919	0	0.349159	56.1818	52	5442	0	140.263	1	5442	5.74334e-32	0.130053	1	5441	0.718391	-0.0138952	0.0212866	-0.652768	0.513933	-0.0138952	0.0302862	-0.458797	0.646398
idlce_r	response	bmi	Yengo_Weighted_GRS	5495	0	0	TRUE	0.995273	0.954199	bmi	idlce_r	5495	0.948361	0	0.381181	2.28059e-05	-0.00147526	0.00329418	-0.447838	0.654288	-0.00147526	0.00356593	-0.413711	0.679086	bmi	Yengo_Weighted_GRS	0.89241	3.24595	0.196812	1.10549e-59	0.0471827	0.97567	1.83258	0.154736	5.74334e-32	0.0145816	idlce_r	Yengo_Weighted_GRS	0.942775	-0.0316465	0.0474472	0.50481	8.09815e-05	0.946322	-0.0131635	0.0380845	0.729627	1.35849e-05	bmi	idlce_r	5495	0.997213	0	0.38084	64.4279	52	5442	0	140.263	1	5442	5.74334e-32	0.0773657	1	5441	0.78091	-0.00718304	0.0207875	-0.345547	0.729697	-0.00718304	0.0293628	-0.244631	0.806752
idlfc_r	response	bmi	Yengo_Weighted_GRS	5495	0	0	TRUE	0.991912	0.954401	bmi	idlfc_r	5495	0.953626	0	0.258111	0.00304733	-0.0169381	0.00358257	-4.72792	2.32556e-06	-0.0169381	0.00387727	-4.36856	1.25067e-05	bmi	Yengo_Weighted_GRS	0.892825	3.24595	0.196812	1.10549e-59	0.0471827	0.974338	1.83258	0.154736	5.74334e-32	0.0145816	idlfc_r	Yengo_Weighted_GRS	0.9451	-0.13059	0.0470959	0.00557541	0.00139778	0.957226	-0.0549913	0.0414966	0.18516	0.000240316	bmi	idlfc_r	5495	0.997966	0	0.256297	35.9264	52	5442	1.51289e-303	140.263	1	5442	5.74334e-32	0.34297	1	5441	0.558144	-0.0300076	0.0226287	-1.32608	0.184867	-0.0300076	0.0325127	-0.922949	0.356075
idltg_r	response	bmi	Yengo_Weighted_GRS	5496	0	0	TRUE	0.983538	0.952877	bmi	idltg_r	5496	0.935974	0	0.303316	3.12145e-06	-0.000511945	0.00327826	-0.156164	0.87591	-0.000511945	0.00392258	-0.130512	0.896161	bmi	Yengo_Weighted_GRS	0.891284	3.24443	0.196828	1.27506e-59	0.047125	0.976041	1.83316	0.154771	5.67403e-32	0.0145881	idltg_r	Yengo_Weighted_GRS	0.964394	-0.11335	0.0444931	0.0108738	0.00117994	0.941574	-0.0267857	0.0379105	0.479876	6.3892e-05	bmi	idltg_r	5496	0.993531	0	0.300949	45.4264	52	5443	0	140.287	1	5443	5.67403e-32	0.476739	1	5442	0.489932	-0.0146118	0.0207165	-0.705323	0.48064	-0.0146118	0.0292966	-0.498754	0.617973
lldlp_r	response	bmi	Yengo_Weighted_GRS	5502	0	0	TRUE	0.989191	0.951547	bmi	lldlp_r	5502	0.948206	0	0.240179	0.000819163	-0.00872873	0.00360133	-2.42375	0.0153935	-0.00872873	0.00391481	-2.22967	0.0257694	bmi	Yengo_Weighted_GRS	0.893302	3.25508	0.196625	4.12665e-60	0.0474642	0.974169	1.83811	0.154606	3.36796e-32	0.0146726	lldlp_r	Yengo_Weighted_GRS	0.942434	-0.136962	0.0467685	0.00341997	0.00155687	0.949909	-0.0467572	0.0416479	0.261624	0.000175903	bmi	lldlp_r	5502	0.998981	0	0.237177	32.9048	52	5449	1.2338e-278	141.348	1	5449	3.36796e-32	0.558352	1	5448	0.454957	-0.0254377	0.0226931	-1.12094	0.262362	-0.0254377	0.033567	-0.757819	0.448592
lldll_r	response	bmi	Yengo_Weighted_GRS	5502	0	0	TRUE	0.989219	0.95539	bmi	lldll_r	5502	0.952124	0	0.24398	0.000862624	-0.0089661	0.00359585	-2.49346	0.0126799	-0.0089661	0.0039118	-2.29206	0.0219019	bmi	Yengo_Weighted_GRS	0.893665	3.25508	0.196625	4.12665e-60	0.0474642	0.97684	1.83811	0.154606	3.36796e-32	0.0146726	lldll_r	Yengo_Weighted_GRS	0.940018	-0.132695	0.0468168	0.00460876	0.0014585	0.950915	-0.0450667	0.0415861	0.278547	0.000163092	bmi	lldll_r	5502	0.998882	0	0.241384	33.6046	52	5449	1.84594e-284	141.348	1	5449	3.36796e-32	0.485171	1	5448	0.486119	-0.024518	0.0226527	-1.08234	0.279148	-0.024518	0.0334949	-0.731991	0.464206
lldlpl_r	response	bmi	Yengo_Weighted_GRS	5502	0	0	TRUE	0.98863	0.951707	bmi	lldlpl_r	5502	0.95644	0	0.249738	0.000573665	-0.00733173	0.00359191	-2.04118	0.0412811	-0.00733173	0.00392191	-1.86943	0.0615631	bmi	Yengo_Weighted_GRS	0.894394	3.25508	0.196625	4.12665e-60	0.0474642	0.977523	1.83811	0.154606	3.36796e-32	0.0146726	lldlpl_r	Yengo_Weighted_GRS	0.941548	-0.125212	0.0469486	0.0076754	0.00129159	0.951266	-0.0388613	0.0415339	0.349493	0.000120611	bmi	lldlpl_r	5502	0.998738	0	0.247702	34.7231	52	5449	1.02048e-293	141.348	1	5449	3.36796e-32	0.383422	1	5448	0.535804	-0.021142	0.0226198	-0.934668	0.350001	-0.021142	0.0332362	-0.636113	0.52473
lldlc_r	response	bmi	Yengo_Weighted_GRS	5503	0	0	TRUE	0.990502	0.952588	bmi	lldlc_r	5503	0.948505	0	0.256202	0.000759236	-0.00842587	0.00357236	-2.35863	0.0183778	-0.00842587	0.00388412	-2.16931	0.0300589	bmi	Yengo_Weighted_GRS	0.892228	3.25494	0.196617	4.12742e-60	0.0474557	0.97492	1.83785	0.154593	3.39446e-32	0.0146674	lldlc_r	Yengo_Weighted_GRS	0.941809	-0.123476	0.046897	0.00848923	0.00125859	0.957094	-0.0444244	0.0413124	0.282275	0.00015794	bmi	lldlc_r	5503	0.998435	0	0.253551	35.8885	52	5450	2.6662e-303	141.332	1	5450	3.39446e-32	0.50377	1	5449	0.477878	-0.0241719	0.0225095	-1.07385	0.282937	-0.0241719	0.0333478	-0.724843	0.46858
lldlce_r	response	bmi	Yengo_Weighted_GRS	5503	0	0	TRUE	0.989141	0.954927	bmi	lldlce_r	5503	0.94851	0	0.259941	0.000313546	-0.00542145	0.00356779	-1.51955	0.128681	-0.00542145	0.00388577	-1.39521	0.162954	bmi	Yengo_Weighted_GRS	0.893122	3.25494	0.196617	4.12742e-60	0.0474557	0.973196	1.83785	0.154593	3.39446e-32	0.0146674	lldlce_r	Yengo_Weighted_GRS	0.943193	-0.112331	0.0469603	0.0167881	0.00103907	0.948789	-0.0380991	0.0412483	0.355708	0.000115879	bmi	lldlce_r	5503	0.998027	0	0.257441	36.6612	52	5450	0	141.332	1	5450	3.39446e-32	0.477402	1	5449	0.489631	-0.0207302	0.0224786	-0.92222	0.356455	-0.0207302	0.0333022	-0.622489	0.533646
lldlfc_r	response	bmi	Yengo_Weighted_GRS	5505	0	0	TRUE	0.991733	0.954969	bmi	lldlfc_r	5505	0.95378	0	0.238377	0.00236145	-0.0148146	0.00360324	-4.11147	3.98928e-05	-0.0148146	0.00390811	-3.79074	0.000150201	bmi	Yengo_Weighted_GRS	0.892693	3.25521	0.196592	3.90351e-60	0.0474581	0.974474	1.83893	0.154569	3.05935e-32	0.0146829	lldlfc_r	Yengo_Weighted_GRS	0.942738	-0.138533	0.0467396	0.00305042	0.00159383	0.954337	-0.0497202	0.0417133	0.233332	0.000199037	bmi	lldlfc_r	5505	0.998219	0	0.236769	32.4492	52	5452	7.54363e-275	141.543	1	5452	3.05935e-32	0.298704	1	5451	0.584719	-0.0270376	0.0226752	-1.19238	0.233162	-0.0270376	0.0332256	-0.813757	0.41582
lldltg_r	response	bmi	Yengo_Weighted_GRS	5507	0	0	TRUE	0.987004	0.956455	bmi	lldltg_r	5507	0.93695	0	0.322652	0.00122048	-0.0101964	0.0032526	-3.13486	0.00172852	-0.0101964	0.00373993	-2.72637	0.00640358	bmi	Yengo_Weighted_GRS	0.891488	3.25396	0.196552	4.08592e-60	0.0474255	0.975689	1.8389	0.154524	2.94514e-32	0.014685	lldltg_r	Yengo_Weighted_GRS	0.95636	-0.163995	0.0447176	0.000247394	0.00243718	0.936671	-0.0498932	0.0376246	0.184869	0.000218714	bmi	lldltg_r	5507	0.992967	0	0.319285	49.5599	52	5454	0	141.62	1	5454	2.94514e-32	0.703927	1	5453	0.401504	-0.0271321	0.020496	-1.32377	0.185634	-0.0271321	0.0302094	-0.898135	0.369153
mldlp_r	response	bmi	Yengo_Weighted_GRS	5492	0	0	TRUE	0.976922	0.952863	bmi	mldlp_r	5492	0.950262	0	0.213435	0.000500888	-0.00684234	0.00367656	-1.86107	0.0627883	-0.00684234	0.0041022	-1.66797	0.0953226	bmi	Yengo_Weighted_GRS	0.892454	3.23973	0.196974	2.25751e-59	0.0469609	0.974943	1.82624	0.154805	9.8255e-32	0.014468	mldlp_r	Yengo_Weighted_GRS	0.942463	-0.143151	0.0469351	0.0022995	0.00169155	0.944975	-0.0446846	0.0425174	0.293318	0.000159804	bmi	mldlp_r	5492	0.997116	0	0.210111	28.2176	52	5439	6.81935e-239	139.17	1	5439	9.8255e-32	0.58804	1	5438	0.443211	-0.0244681	0.0233255	-1.04899	0.294231	-0.0244681	0.0342979	-0.713399	0.475629
mldll_r	response	bmi	Yengo_Weighted_GRS	5492	0	0	TRUE	0.977952	0.954826	bmi	mldll_r	5492	0.944389	0	0.216439	0.000472651	-0.00665782	0.00367569	-1.81131	0.0701478	-0.00665782	0.00411164	-1.61926	0.105391	bmi	Yengo_Weighted_GRS	0.889351	3.23973	0.196974	2.25751e-59	0.0469609	0.973875	1.82624	0.154805	9.8255e-32	0.014468	mldll_r	Yengo_Weighted_GRS	0.942056	-0.136788	0.0470174	0.00363679	0.00153936	0.941801	-0.0417296	0.0425071	0.326287	0.000138901	bmi	mldll_r	5492	0.99745	0	0.213643	28.7449	52	5439	2.04926e-243	139.17	1	5439	9.8255e-32	0.496503	1	5438	0.481071	-0.02285	0.0233123	-0.980171	0.327045	-0.02285	0.0343588	-0.665043	0.506051
mldlpl_r	response	bmi	Yengo_Weighted_GRS	5487	0	0	TRUE	0.970426	0.953674	bmi	mldlpl_r	5487	0.940869	0	0.220712	0.000369347	0.00587236	0.00365919	1.60483	0.10859	0.00587236	0.00415406	1.41364	0.157466	bmi	Yengo_Weighted_GRS	0.893774	3.2459	0.197186	1.82525e-59	0.0470763	0.974421	1.81577	0.154952	2.442e-31	0.0142807	mldlpl_r	Yengo_Weighted_GRS	0.940746	-0.101624	0.0469621	0.0305104	0.000853005	0.940562	-0.0223741	0.0423305	0.597135	4.00815e-05	bmi	mldlpl_r	5487	0.996768	0	0.217167	29.4188	52	5434	3.82508e-249	137.318	1	5434	2.442e-31	0.624718	1	5433	0.429334	-0.0123221	0.0233607	-0.527469	0.597889	-0.0123221	0.0333436	-0.369549	0.711733
mldlc_r	response	bmi	Yengo_Weighted_GRS	5497	0	0	TRUE	0.976629	0.951768	bmi	mldlc_r	5497	0.949621	0	0.224082	0.00061191	-0.00760331	0.00366951	-2.07202	0.0383102	-0.00760331	0.0040859	-1.86086	0.0627633	bmi	Yengo_Weighted_GRS	0.889912	3.25268	0.196775	6.12785e-60	0.0473698	0.97505	1.83164	0.154666	5.79153e-32	0.0145615	mldlc_r	Yengo_Weighted_GRS	0.942025	-0.123488	0.0471559	0.00885024	0.00124643	0.941019	-0.0357748	0.0424257	0.399134	0.00010141	bmi	mldlc_r	5497	0.996636	0	0.222576	30.1073	52	5444	4.64595e-255	140.245	1	5444	5.79153e-32	0.272177	1	5443	0.601896	-0.0195316	0.0231775	-0.842695	0.399436	-0.0195316	0.0344059	-0.567681	0.570275
mldlce_r	response	bmi	Yengo_Weighted_GRS	5498	0	0	TRUE	0.980812	0.950988	bmi	mldlce_r	5498	0.947062	0	0.221586	0.000751657	-0.00840702	0.00366639	-2.293	0.0218861	-0.00840702	0.00404796	-2.07685	0.0378151	bmi	Yengo_Weighted_GRS	0.896711	3.25358	0.19677	5.6607e-60	0.0473887	0.974572	1.83188	0.154656	5.63626e-32	0.0145627	mldlce_r	Yengo_Weighted_GRS	0.939832	-0.12712	0.0470393	0.00690497	0.00132703	0.941772	-0.0378442	0.0423942	0.372072	0.000114013	bmi	mldlce_r	5498	0.996839	0	0.21999	29.6609	52	5445	2.86313e-251	140.3	1	5445	5.63626e-32	0.287686	1	5444	0.591729	-0.0206587	0.0231568	-0.892125	0.372366	-0.0206587	0.0343649	-0.601157	0.54776
mldlfc_r	response	bmi	Yengo_Weighted_GRS	5479	0	0	TRUE	0.970459	0.954509	bmi	mldlfc_r	5479	0.938444	0	0.234569	0.000301392	-0.00536053	0.00366737	-1.46168	0.143886	-0.00536053	0.00421734	-1.27107	0.203705	bmi	Yengo_Weighted_GRS	0.891909	3.24358	0.19747	3.20307e-59	0.0469484	0.974016	1.81765	0.155147	2.51882e-31	0.0142957	mldlfc_r	Yengo_Weighted_GRS	0.935854	-0.112945	0.0475182	0.0174941	0.00103044	0.930469	-0.0342453	0.0424445	0.419803	9.18552e-05	bmi	mldlfc_r	5479	0.996347	0	0.232663	31.8693	52	5426	8.1184e-270	137.257	1	5426	2.51882e-31	0.341717	1	5425	0.558864	-0.0188404	0.0233772	-0.805933	0.420317	-0.0188404	0.0340878	-0.552703	0.58049
mldltg_r	response	bmi	Yengo_Weighted_GRS	5502	0	0	TRUE	0.990743	0.951112	bmi	mldltg_r	5502	0.935427	0	0.381164	0.00136454	-0.0109912	0.0031709	-3.46628	0.000531784	-0.0109912	0.00361708	-3.0387	0.00237599	bmi	Yengo_Weighted_GRS	0.890463	3.2518	0.196693	5.88771e-60	0.0473415	0.978358	1.8329	0.154586	4.89969e-32	0.0145823	mldltg_r	Yengo_Weighted_GRS	0.948569	-0.169584	0.0455997	0.000202031	0.00250837	0.933561	-0.0487139	0.0366819	0.18423	0.000200668	bmi	mldltg_r	5502	0.993474	0	0.37842	64.0619	52	5449	0	140.584	1	5449	4.89969e-32	0.623314	1	5448	0.429853	-0.0265774	0.0200385	-1.32632	0.184789	-0.0265774	0.0300851	-0.883409	0.377055
sldlp_r	response	bmi	Yengo_Weighted_GRS	5468	0	0	TRUE	0.975215	0.952405	bmi	sldlp_r	5468	0.939874	0	0.219286	0.00027151	-0.00506483	0.00369079	-1.37229	0.17003	-0.00506483	0.00425694	-1.18978	0.234131	bmi	Yengo_Weighted_GRS	0.893302	3.24672	0.197409	2.3173e-59	0.0471531	0.974261	1.82571	0.155157	1.39868e-31	0.0144583	sldlp_r	Yengo_Weighted_GRS	0.937786	-0.127791	0.0473062	0.00692693	0.00133326	0.94306	-0.0347805	0.0426797	0.415154	9.57682e-05	bmi	sldlp_r	5468	0.998008	0	0.217215	29.1484	52	5415	9.92924e-247	138.459	1	5415	1.39868e-31	0.367109	1	5414	0.54461	-0.0190504	0.0234054	-0.813933	0.415719	-0.0190504	0.0345823	-0.550872	0.581744
sldll_r	response	bmi	Yengo_Weighted_GRS	5469	0	0	TRUE	0.974188	0.954131	bmi	sldll_r	5469	0.946568	0	0.224405	0.00036158	-0.00584802	0.00368032	-1.589	0.112119	-0.00584802	0.00425149	-1.37552	0.168969	bmi	Yengo_Weighted_GRS	0.888718	3.24657	0.197401	2.31806e-59	0.0471445	0.975473	1.82546	0.155144	1.40859e-31	0.0144532	sldll_r	Yengo_Weighted_GRS	0.938357	-0.127123	0.0473284	0.00725375	0.0013179	0.942765	-0.036098	0.0425612	0.396396	0.000103048	bmi	sldll_r	5469	0.997584	0	0.222355	30.0211	52	5416	3.68496e-254	138.444	1	5416	1.40859e-31	0.36599	1	5415	0.545223	-0.0197747	0.0233422	-0.847165	0.39694	-0.0197747	0.0344287	-0.574368	0.565743
sldlpl_r	response	bmi	Yengo_Weighted_GRS	5455	0	0	TRUE	0.974607	0.956152	bmi	sldlpl_r	5455	0.934864	0	0.246266	0.000268645	0.00505785	0.00364509	1.38758	0.165323	0.00505785	0.00434189	1.1649	0.244061	bmi	Yengo_Weighted_GRS	0.893228	3.25145	0.197734	2.45432e-59	0.0472428	0.975314	1.82719	0.155328	1.45795e-31	0.0144641	sldlpl_r	Yengo_Weighted_GRS	0.938202	-0.0510313	0.0475667	0.283392	0.000211028	0.939431	0.0102331	0.0421506	0.80819	8.22653e-06	bmi	sldlpl_r	5455	0.998185	0	0.246263	33.9059	52	5402	1.29319e-286	138.378	1	5402	1.45795e-31	0.000567456	1	5401	0.980996	0.00560042	0.0230645	0.242815	0.808158	0.00560042	0.0340572	0.164442	0.86939
sldlc_r	response	bmi	Yengo_Weighted_GRS	5480	0	0	TRUE	0.978704	0.954838	bmi	sldlc_r	5480	0.938876	0	0.218218	0.00101279	-0.00978345	0.00368974	-2.65153	0.00803605	-0.00978345	0.00419178	-2.33396	0.0195979	bmi	Yengo_Weighted_GRS	0.895945	3.24543	0.19727	2.12695e-59	0.0470819	0.976453	1.82025	0.155039	1.88983e-31	0.0143601	sldlc_r	Yengo_Weighted_GRS	0.940526	-0.136204	0.0472663	0.00397157	0.00151355	0.940093	-0.0474698	0.0426966	0.266276	0.000178254	bmi	sldlc_r	5480	0.996564	0	0.215408	28.9161	52	5427	8.19782e-245	137.842	1	5427	1.88983e-31	0.495356	1	5426	0.481578	-0.0260788	0.0234861	-1.11039	0.266878	-0.0260788	0.0343881	-0.758367	0.448264
sldlce_r	response	bmi	Yengo_Weighted_GRS	5488	0	0	TRUE	0.978584	0.953885	bmi	sldlce_r	5488	0.945903	0	0.21304	0.00121363	-0.0106754	0.00368738	-2.89512	0.00380524	-0.0106754	0.00413888	-2.5793	0.00990013	bmi	Yengo_Weighted_GRS	0.8918	3.24093	0.19689	1.83968e-59	0.0470651	0.975001	1.83011	0.15475	7.00858e-32	0.0145517	sldlce_r	Yengo_Weighted_GRS	0.940667	-0.144383	0.0470315	0.0021516	0.00171496	0.944168	-0.0500568	0.042633	0.240393	0.00019987	bmi	sldlce_r	5488	0.996981	0	0.210079	28.0545	52	5435	1.80465e-237	139.859	1	5435	7.00858e-32	0.526287	1	5434	0.468203	-0.0273518	0.0233241	-1.17268	0.240974	-0.0273518	0.0343764	-0.795656	0.426267
sldlfc_r	response	bmi	Yengo_Weighted_GRS	5457	0	0	TRUE	0.986307	0.956059	bmi	sldlfc_r	5457	0.938041	0	0.275936	0.000184871	-0.00418099	0.00355939	-1.17464	0.240191	-0.00418099	0.00426493	-0.980319	0.326928	bmi	Yengo_Weighted_GRS	0.895234	3.25172	0.197782	2.55188e-59	0.0472123	0.974463	1.82631	0.155362	1.60253e-31	0.0144382	sldlfc_r	Yengo_Weighted_GRS	0.93709	-0.063089	0.0474056	0.183299	0.000324574	0.942568	-0.00386482	0.0411732	0.925218	1.18087e-06	bmi	sldlfc_r	5457	0.997165	0	0.275891	39.5756	52	5404	0	138.185	1	5404	1.60253e-31	0.00860342	1	5403	0.926102	-0.00211619	0.0225423	-0.0938765	0.925211	-0.00211619	0.0338815	-0.0624587	0.9502
sldltg_r	response	bmi	Yengo_Weighted_GRS	5493	0	0	TRUE	0.983372	0.953475	bmi	sldltg_r	5493	0.941004	0	0.302929	0.00198555	0.0131088	0.00333012	3.93642	8.37375e-05	0.0131088	0.00385956	3.39644	0.000682693	bmi	Yengo_Weighted_GRS	0.891129	3.25116	0.19668	6.11811e-60	0.047404	0.973326	1.83532	0.154599	4.1375e-32	0.0146473	sldltg_r	Yengo_Weighted_GRS	0.961082	-0.0884853	0.0451339	0.0499869	0.000699491	0.938922	-0.0142682	0.0385152	0.711056	1.76351e-05	bmi	sldltg_r	5493	0.994611	0	0.29789	44.8437	52	5440	0	140.932	1	5440	4.1375e-32	1.01877	1	5439	0.312855	-0.00777426	0.0210317	-0.369646	0.711661	-0.00777426	0.0305014	-0.254882	0.798824
xlhdlp_r	response	bmi	Yengo_Weighted_GRS	5051	0	0	TRUE	0.98536	0.95701	bmi	xlhdlp_r	5051	0.923881	0	0.256359	4.70667e-05	-0.00221027	0.00392982	-0.562436	0.573844	-0.00221027	0.00473048	-0.467241	0.640328	bmi	Yengo_Weighted_GRS	0.895311	3.16232	0.20329	2.47489e-53	0.0457343	0.977652	1.72376	0.159054	4.55925e-27	0.0131536	xlhdlp_r	Yengo_Weighted_GRS	0.932916	-0.00104802	0.0507461	0.983524	8.44754e-08	0.923434	-0.0303456	0.0447047	0.497296	6.8555e-05	bmi	xlhdlp_r	5051	0.993969	0	0.254075	33.0356	52	4998	2.43233e-276	117.453	1	4998	4.55925e-27	0.360555	1	4997	0.548226	-0.0176043	0.0259746	-0.677751	0.497961	-0.0176043	0.038145	-0.46151	0.644453
xlhdll_r	response	bmi	Yengo_Weighted_GRS	5052	0	0	TRUE	0.984875	0.957062	bmi	xlhdll_r	5052	0.924774	0	0.26692	2.92546e-05	-0.00174311	0.00390267	-0.446646	0.65515	-0.00174311	0.00469635	-0.371163	0.710516	bmi	Yengo_Weighted_GRS	0.895395	3.1628	0.203325	2.48282e-53	0.0457243	0.978005	1.72425	0.159113	4.60403e-27	0.0131541	xlhdll_r	Yengo_Weighted_GRS	0.933055	0.00289693	0.0507808	0.954509	6.44444e-07	0.923848	-0.028888	0.0444161	0.515467	6.20301e-05	bmi	xlhdll_r	5052	0.993902	0	0.26475	34.9043	52	4999	1.68625e-291	117.433	1	4999	4.60403e-27	0.347486	1	4998	0.555566	-0.016754	0.0257984	-0.64942	0.516097	-0.016754	0.0378399	-0.442759	0.657959
xlhdlpl_r	response	bmi	Yengo_Weighted_GRS	5051	0	0	TRUE	0.986365	0.956768	bmi	xlhdlpl_r	5051	0.935627	0	0.161952	0.000605371	-0.00766555	0.00403431	-1.90009	0.0574787	-0.00766555	0.00483599	-1.5851	0.112943	bmi	Yengo_Weighted_GRS	0.895049	3.16031	0.203358	3.09725e-53	0.0456499	0.97801	1.72481	0.159112	4.43122e-27	0.0131649	xlhdlpl_r	Yengo_Weighted_GRS	0.945879	-0.0222401	0.049096	0.650574	4.06403e-05	0.93591	-0.0344192	0.0459249	0.453611	9.42418e-05	bmi	xlhdlpl_r	5051	0.997226	0	0.160395	18.4812	52	4998	1.41687e-151	117.511	1	4998	4.43122e-27	0.218156	1	4997	0.640469	-0.0199554	0.0266426	-0.749001	0.453892	-0.0199554	0.0389329	-0.512558	0.608283
xlhdlc_r	response	bmi	Yengo_Weighted_GRS	5053	0	0	TRUE	0.992043	0.956778	bmi	xlhdlc_r	5053	0.927847	0	0.379325	5.75844e-05	0.00244806	0.00359432	0.681091	0.495845	0.00244806	0.00425851	0.574864	0.565384	bmi	Yengo_Weighted_GRS	0.894465	3.16298	0.203305	2.39468e-53	0.045729	0.977803	1.72419	0.159097	4.57028e-27	0.013153	xlhdlc_r	Yengo_Weighted_GRS	0.932173	0.0168543	0.0508269	0.740203	2.17695e-05	0.927822	-0.0274041	0.0409079	0.502954	5.57074e-05	bmi	xlhdlc_r	5053	0.993545	0	0.376092	58.4596	52	5000	0	117.447	1	5000	4.57028e-27	0.611644	1	4999	0.434207	-0.0158939	0.0237876	-0.668161	0.504062	-0.0158939	0.0340725	-0.466474	0.640896
xlhdlce_r	response	bmi	Yengo_Weighted_GRS	5053	0	0	TRUE	0.992363	0.956831	bmi	xlhdlce_r	5053	0.929989	0	0.39301	0.000214912	0.00471495	0.00354366	1.33053	0.183404	0.00471495	0.00420344	1.12169	0.261996	bmi	Yengo_Weighted_GRS	0.896092	3.16298	0.203305	2.39468e-53	0.045729	0.977891	1.72419	0.159097	4.57028e-27	0.013153	xlhdlce_r	Yengo_Weighted_GRS	0.932997	-0.000792862	0.0506728	0.987517	4.84694e-08	0.929858	-0.0397674	0.0403344	0.324209	0.000118028	bmi	xlhdlce_r	5053	0.992801	0	0.38555	61.486	52	5000	0	117.447	1	5000	4.57028e-27	1.44362	1	4999	0.229611	-0.0230644	0.0235348	-0.980016	0.327125	-0.0230644	0.0336305	-0.685819	0.492859
xlhdlfc_r	response	bmi	Yengo_Weighted_GRS	5054	0	0	TRUE	0.992557	0.956813	bmi	xlhdlfc_r	5054	0.928211	0	0.312303	0.000124604	-0.0036007	0.00378261	-0.951911	0.341188	-0.0036007	0.00443612	-0.811678	0.416976	bmi	Yengo_Weighted_GRS	0.895436	3.16152	0.203279	2.58717e-53	0.0456911	0.978323	1.72412	0.159063	4.47801e-27	0.0131544	xlhdlfc_r	Yengo_Weighted_GRS	0.934527	0.0497213	0.0508086	0.327824	0.000189525	0.928222	-0.000411593	0.0430497	0.992372	1.25723e-08	bmi	xlhdlfc_r	5054	0.996316	0	0.312195	43.6507	52	5001	0	117.489	1	5001	4.47801e-27	0.018555	1	5000	0.891655	-0.000238727	0.0249688	-0.00956099	0.992372	-0.000238727	0.0361179	-0.00660966	0.994727
xlhdltg_r	response	bmi	Yengo_Weighted_GRS	5055	0	0	TRUE	0.989806	0.958089	bmi	xlhdltg_r	5055	0.957729	0	0.174942	0.0146806	0.036704	0.00389056	9.43411	5.88288e-21	0.036704	0.00429013	8.55546	1.17401e-17	bmi	Yengo_Weighted_GRS	0.895519	3.16341	0.203137	1.91403e-53	0.0457956	0.977851	1.72167	0.158978	4.96133e-27	0.0131301	xlhdltg_r	Yengo_Weighted_GRS	0.959559	0.0925942	0.0476731	0.0521596	0.000746014	0.957794	0.0194897	0.0446454	0.66246	3.19921e-05	bmi	xlhdltg_r	5055	0.998099	0	0.16792	18.5306	52	5002	4.96745e-152	117.28	1	5002	4.96133e-27	0.998087	1	5001	0.317822	0.0113202	0.0258134	0.438542	0.661013	0.0113202	0.0342871	0.33016	0.741293
lhdlp_r	response	bmi	Yengo_Weighted_GRS	5026	0	0	TRUE	0.984464	0.955015	bmi	lhdlp_r	5026	0.948598	0	0.193767	0.000289113	-0.00529741	0.00396689	-1.3354	0.181805	-0.00529741	0.00471882	-1.12261	0.261602	bmi	Yengo_Weighted_GRS	0.895422	3.17887	0.205398	8.12702e-53	0.0455068	0.978464	1.7693	0.160585	6.57439e-28	0.0136561	lhdlp_r	Yengo_Weighted_GRS	0.938297	-0.0997516	0.049565	0.0442164	0.000805543	0.948666	-0.0778113	0.0454623	0.0870403	0.000474817	bmi	lhdlp_r	5026	0.998625	0	0.178352	22.5748	52	4973	8.88292e-188	121.394	1	4973	6.57439e-28	2.32161	1	4972	0.127651	-0.0439785	0.0259425	-1.69523	0.0900939	-0.0439785	0.0378527	-1.16183	0.245358
lhdll_r	response	bmi	Yengo_Weighted_GRS	5026	0	0	TRUE	0.984137	0.954857	bmi	lhdll_r	5026	0.94788	0	0.191722	0.000276375	-0.00517337	0.00396731	-1.304	0.192294	-0.00517337	0.00471171	-1.09798	0.272213	bmi	Yengo_Weighted_GRS	0.895891	3.17887	0.205398	8.12702e-53	0.0455068	0.977958	1.7693	0.160585	6.57439e-28	0.0136561	lhdll_r	Yengo_Weighted_GRS	0.939628	-0.0957462	0.049509	0.0531797	0.000743878	0.947944	-0.0754149	0.0454674	0.0972479	0.000447058	bmi	lhdll_r	5026	0.998553	0	0.177239	22.3049	52	4973	2.05193e-185	121.394	1	4973	6.57439e-28	2.17575	1	4972	0.140265	-0.0426241	0.0259299	-1.64382	0.100277	-0.0426241	0.0377876	-1.12799	0.259378
lhdlpl_r	response	bmi	Yengo_Weighted_GRS	5026	0	0	TRUE	0.987264	0.954825	bmi	lhdlpl_r	5026	0.947201	0	0.212527	0.000788692	-0.00876895	0.00392919	-2.23175	0.0256761	-0.00876895	0.00460327	-1.90494	0.0567881	bmi	Yengo_Weighted_GRS	0.895369	3.17887	0.205398	8.12702e-53	0.0455068	0.977988	1.7693	0.160585	6.57439e-28	0.0136561	lhdlpl_r	Yengo_Weighted_GRS	0.938494	-0.116787	0.0496679	0.0187432	0.00109929	0.947973	-0.0827854	0.0450425	0.0661312	0.00053508	bmi	lhdlpl_r	5026	0.998375	0	0.1977	25.3031	52	4973	1.98508e-211	121.394	1	4973	6.57439e-28	2.28628	1	4972	0.130586	-0.0467898	0.0256922	-1.82117	0.0686413	-0.0467898	0.0374584	-1.24911	0.211682
lhdlc_r	response	bmi	Yengo_Weighted_GRS	5026	0	0	TRUE	0.982264	0.955302	bmi	lhdlc_r	5026	0.949883	0	0.164408	5.61763e-05	-0.00230775	0.00399116	-0.578214	0.563146	-0.00230775	0.00478393	-0.482395	0.629525	bmi	Yengo_Weighted_GRS	0.89525	3.1795	0.205388	7.679e-53	0.0455283	0.977843	1.77114	0.160571	5.74947e-28	0.0136845	lhdlc_r	Yengo_Weighted_GRS	0.943103	-0.0711412	0.0489894	0.146515	0.000419571	0.950786	-0.0698926	0.0457339	0.126515	0.000392273	bmi	lhdlc_r	5026	0.998721	0	0.149847	18.5322	52	4973	5.8171e-152	121.666	1	4973	5.74947e-28	2.12064	1	4972	0.145389	-0.039462	0.026051	-1.5148	0.129887	-0.039462	0.037966	-1.0394	0.298668
lhdlce_r	response	bmi	Yengo_Weighted_GRS	5026	0	0	TRUE	0.982069	0.955855	bmi	lhdlce_r	5026	0.949505	0	0.160569	4.40931e-05	-0.00204637	0.00400389	-0.511096	0.609307	-0.00204637	0.0048209	-0.424479	0.671217	bmi	Yengo_Weighted_GRS	0.895879	3.1795	0.205388	7.679e-53	0.0455283	0.977794	1.77114	0.160571	5.74947e-28	0.0136845	lhdlce_r	Yengo_Weighted_GRS	0.942193	-0.065471	0.0490347	0.181872	0.000354721	0.949964	-0.0671811	0.0458802	0.143183	0.000361781	bmi	lhdlce_r	5026	0.998848	0	0.14701	18.0381	52	4973	1.59579e-147	121.666	1	4973	5.74947e-28	1.96557	1	4972	0.160981	-0.037931	0.0261177	-1.45231	0.146478	-0.037931	0.0380729	-0.996273	0.319166
lhdlfc_r	response	bmi	Yengo_Weighted_GRS	5027	0	0	TRUE	0.982128	0.955	bmi	lhdlfc_r	5027	0.952069	0	0.183951	9.64491e-05	-0.00301056	0.00392648	-0.766733	0.443277	-0.00301056	0.00465799	-0.646322	0.518071	bmi	Yengo_Weighted_GRS	0.895867	3.17968	0.205368	7.40751e-53	0.045533	0.977583	1.77108	0.160555	5.70441e-28	0.0136834	lhdlfc_r	Yengo_Weighted_GRS	0.946845	-0.0949656	0.0487609	0.0515213	0.000754267	0.951457	-0.0853279	0.0449882	0.0579288	0.000589839	bmi	lhdlfc_r	5027	0.998332	0	0.162241	21.0596	52	4974	1.83666e-174	121.682	1	4974	5.70441e-28	3.23869	1	4973	0.0719789	-0.0481785	0.025745	-1.87137	0.0613523	-0.0481785	0.0373252	-1.29078	0.196841
lhdltg_r	response	bmi	Yengo_Weighted_GRS	5028	0	0	TRUE	0.987205	0.955429	bmi	lhdltg_r	5028	0.948984	0	0.189219	0.000446464	0.00661488	0.00399654	1.65515	0.0979565	0.00661488	0.00485144	1.36349	0.172728	bmi	Yengo_Weighted_GRS	0.89507	3.18254	0.205325	5.7424e-53	0.0456205	0.978428	1.77069	0.160597	6.03813e-28	0.0136766	lhdltg_r	Yengo_Weighted_GRS	0.943924	-0.0898396	0.0498072	0.071331	0.000646915	0.94856	-0.0262161	0.0458315	0.567341	5.33492e-05	bmi	lhdltg_r	5028	0.999151	0	0.184538	22.1538	52	4975	4.25151e-184	121.566	1	4975	6.03813e-28	0.701912	1	4974	0.402182	-0.0148056	0.0259518	-0.570504	0.568362	-0.0148056	0.0352998	-0.419424	0.674924
mhdlp_r	response	bmi	Yengo_Weighted_GRS	5477	0	0	TRUE	0.97189	0.952438	bmi	mhdlp_r	5477	0.929151	0	0.244112	0.000772678	-0.00876788	0.00372361	-2.35467	0.0185745	-0.00876788	0.004208	-2.08362	0.0371948	bmi	Yengo_Weighted_GRS	0.895809	3.25094	0.197	9.60137e-60	0.0473829	0.974332	1.83845	0.154775	3.83379e-32	0.0146965	mhdlp_r	Yengo_Weighted_GRS	0.931332	-0.0580049	0.048466	0.23143	0.000261552	0.92915	0.0227747	0.0430142	0.596501	3.91058e-05	bmi	mhdlp_r	5477	0.997127	0	0.239613	33.386	52	5424	1.8272e-282	141.092	1	5424	3.83379e-32	0.839661	1	5423	0.359534	0.012388	0.0234551	0.528157	0.597412	0.012388	0.0362679	0.341569	0.732688
mhdll_r	response	bmi	Yengo_Weighted_GRS	5472	0	0	TRUE	0.976568	0.95266	bmi	mhdll_r	5472	0.934014	0	0.240361	0.000995718	-0.00991117	0.00371878	-2.66516	0.00771788	-0.00991117	0.00421401	-2.35196	0.018675	bmi	Yengo_Weighted_GRS	0.894228	3.23581	0.197184	4.10547e-59	0.0469209	0.975678	1.83329	0.154967	6.70544e-32	0.0146096	mhdll_r	Yengo_Weighted_GRS	0.934574	-0.068462	0.0483176	0.156564	0.000366895	0.936887	0.0138519	0.0429948	0.747331	1.45693e-05	bmi	mhdll_r	5472	0.997184	0	0.237268	32.7062	52	5419	9.02999e-277	139.955	1	5419	6.70544e-32	0.569725	1	5418	0.450401	0.00755576	0.0234847	0.321731	0.747669	0.00755576	0.0358063	0.211018	0.832881
mhdlpl_r	response	bmi	Yengo_Weighted_GRS	5477	0	0	TRUE	0.980991	0.953116	bmi	mhdlpl_r	5477	0.920483	0	0.268263	0.000962863	-0.00973757	0.0036449	-2.67156	0.00757255	-0.00973757	0.00408985	-2.38091	0.01727	bmi	Yengo_Weighted_GRS	0.896171	3.25148	0.196994	9.13047e-60	0.0474004	0.975591	1.83912	0.154774	3.64318e-32	0.0147077	mhdlpl_r	Yengo_Weighted_GRS	0.928945	-0.0705664	0.048215	0.143367	0.00039109	0.924764	0.0142198	0.0421119	0.735627	1.54019e-05	bmi	mhdlpl_r	5477	0.995771	0	0.265164	37.9446	52	5424	8.58834312165839e-320	141.196	1	5424	3.64318e-32	0.597939	1	5423	0.439399	0.00773186	0.0229315	0.337172	0.736	0.00773186	0.0356864	0.216661	0.82848
mhdlc_r	response	bmi	Yengo_Weighted_GRS	5465	0	0	TRUE	0.971312	0.955496	bmi	mhdlc_r	5465	0.935512	0	0.208872	0.00145227	-0.0119656	0.00379627	-3.15195	0.0016307	-0.0119656	0.00436315	-2.74243	0.00609862	bmi	Yengo_Weighted_GRS	0.893663	3.23922	0.197368	4.00097e-59	0.0469885	0.974742	1.83299	0.155092	7.67624e-32	0.0145918	mhdlc_r	Yengo_Weighted_GRS	0.927866	-0.051628	0.0483385	0.285544	0.000208768	0.937316	0.0190969	0.0439086	0.663636	2.7701e-05	bmi	mhdlc_r	5465	0.998041	0	0.20379	27.1166	52	5412	2.87627e-229	139.682	1	5412	7.67624e-32	0.897301	1	5411	0.343549	0.0104184	0.0240099	0.433923	0.664362	0.0104184	0.0365751	0.28485	0.77577
mhdlce_r	response	bmi	Yengo_Weighted_GRS	5465	0	0	TRUE	0.973811	0.954398	bmi	mhdlce_r	5465	0.938319	0	0.207505	0.00124677	-0.0110618	0.00379097	-2.91793	0.00353817	-0.0110618	0.00437811	-2.52661	0.0115169	bmi	Yengo_Weighted_GRS	0.895531	3.23922	0.197368	4.00097e-59	0.0469885	0.976413	1.83299	0.155092	7.67624e-32	0.0145918	mhdlce_r	Yengo_Weighted_GRS	0.927753	-0.0361342	0.048232	0.453784	0.000102728	0.938703	0.0269637	0.0438408	0.538556	5.54745e-05	bmi	mhdlce_r	5465	0.998203	0	0.200738	26.8655	52	5412	4.26823e-227	139.682	1	5412	7.67624e-32	1.19287	1	5411	0.274799	0.0147103	0.0240016	0.612888	0.539976	0.0147103	0.0365277	0.402716	0.687173
mhdlfc_r	response	bmi	Yengo_Weighted_GRS	5468	0	0	TRUE	0.979432	0.952637	bmi	mhdlfc_r	5468	0.933747	0	0.238427	0.00230077	-0.0150548	0.00372215	-4.04464	5.31313e-05	-0.0150548	0.00420284	-3.58205	0.000340914	bmi	Yengo_Weighted_GRS	0.892521	3.2405	0.197304	3.31454e-59	0.0470287	0.976355	1.83228	0.15505	7.79673e-32	0.0145804	mhdlfc_r	Yengo_Weighted_GRS	0.932907	-0.101355	0.0482893	0.0358711	0.000805315	0.938236	-0.0106967	0.0430772	0.8039	8.69812e-06	bmi	mhdlfc_r	5468	0.997606	0	0.237565	32.2517	52	5415	6.02833e-273	139.649	1	5415	7.79673e-32	0.158106	1	5414	0.690922	-0.00583794	0.0234882	-0.248548	0.80372	-0.00583794	0.0360647	-0.161874	0.871411
mhdltg_r	response	bmi	Yengo_Weighted_GRS	5480	0	0	TRUE	0.982162	0.953065	bmi	mhdltg_r	5480	0.934122	0	0.243011	0.0042601	0.0192819	0.00348903	5.52643	3.42047e-08	0.0192819	0.00425397	4.53268	5.82401e-06	bmi	Yengo_Weighted_GRS	0.894204	3.24249	0.197429	3.31141e-59	0.0469285	0.975457	1.8319	0.15515	8.74213e-32	0.0145246	mhdltg_r	Yengo_Weighted_GRS	0.954992	-0.0150329	0.0454962	0.741094	1.993e-05	0.932831	-0.00185907	0.0405007	0.96339	2.95551e-07	bmi	mhdltg_r	5480	0.996812	0	0.23829	32.7124	52	5427	7.06241e-277	139.412	1	5427	8.74213e-32	0.869304	1	5426	0.351189	-0.00101483	0.0221153	-0.0458882	0.963401	-0.00101483	0.0313609	-0.0323597	0.974186
shdlp_r	response	bmi	Yengo_Weighted_GRS	5451	0	0	TRUE	0.993138	0.952619	bmi	shdlp_r	5451	0.939654	0	0.291456	0.000199345	-0.00433731	0.00351953	-1.23235	0.217871	-0.00433731	0.00393796	-1.10141	0.270718	bmi	Yengo_Weighted_GRS	0.893735	3.24579	0.197922	4.92459e-59	0.047034	0.974878	1.8359	0.155556	9.31766e-32	0.0145943	shdlp_r	Yengo_Weighted_GRS	0.946717	-0.0833137	0.0474274	0.0790321	0.000565995	0.937928	0.0033379	0.0407457	0.934713	8.81128e-07	bmi	shdlp_r	5451	0.997415	0	0.291054	42.6474	52	5398	0	139.292	1	5398	9.31766e-32	0.078916	1	5397	0.778783	0.00181812	0.022197	0.0819086	0.934722	0.00181812	0.0323159	0.056261	0.955136
shdll_r	response	bmi	Yengo_Weighted_GRS	5451	0	0	TRUE	0.994604	0.95413	bmi	shdll_r	5451	0.941772	0	0.2846	0.00053686	-0.00712776	0.00354145	-2.01267	0.044199	-0.00712776	0.00394001	-1.80907	0.0704394	bmi	Yengo_Weighted_GRS	0.892798	3.24579	0.197922	4.92459e-59	0.047034	0.975451	1.8359	0.155556	9.31766e-32	0.0145943	shdll_r	Yengo_Weighted_GRS	0.943126	-0.0986362	0.0474881	0.0378417	0.00079112	0.941631	-0.00682977	0.041009	0.867736	3.67869e-06	bmi	shdll_r	5451	0.997171	0	0.284477	41.2123	52	5398	0	139.292	1	5398	9.31766e-32	0.0238871	1	5397	0.877178	-0.00372011	0.0223308	-0.166591	0.867698	-0.00372011	0.0325677	-0.114227	0.909062
shdlpl_r	response	bmi	Yengo_Weighted_GRS	5464	0	0	TRUE	0.970396	0.952592	bmi	shdlpl_r	5464	0.935303	0	0.202716	0.00364655	0.0184688	0.00371249	4.97477	6.73447e-07	0.0184688	0.00429995	4.29511	1.74604e-05	bmi	Yengo_Weighted_GRS	0.897346	3.24232	0.197509	3.75827e-59	0.0470187	0.977217	1.84446	0.155345	4.06976e-32	0.0147577	shdlpl_r	Yengo_Weighted_GRS	0.94835	0.0439645	0.0471705	0.35136	0.000159017	0.933114	0.058139	0.0430631	0.177044	0.000269709	bmi	shdlpl_r	5464	0.997538	0	0.200895	25.9575	52	5411	3.27283e-219	140.975	1	5411	4.06976e-32	0.321987	1	5410	0.570439	0.0315209	0.0233246	1.3514	0.176623	0.0315209	0.0343523	0.917576	0.358882
shdlc_r	response	bmi	Yengo_Weighted_GRS	5452	0	0	TRUE	0.995695	0.952589	bmi	shdlc_r	5452	0.946321	0	0.23623	0.00704146	-0.0255756	0.00362509	-7.05516	1.94108e-12	-0.0255756	0.00398288	-6.42137	1.35056e-10	bmi	Yengo_Weighted_GRS	0.894937	3.24759	0.197864	3.95617e-59	0.0471018	0.977493	1.8366	0.155517	8.54529e-32	0.0146087	shdlc_r	Yengo_Weighted_GRS	0.945246	-0.158506	0.0470056	0.000751275	0.00208204	0.951761	-0.0390827	0.0421454	0.353796	0.000122754	bmi	shdlc_r	5452	0.997739	0	0.236032	31.1646	52	5399	1.01815e-263	139.468	1	5399	8.54529e-32	0.0362663	1	5398	0.848974	-0.0212799	0.0228472	-0.931401	0.351688	-0.0212799	0.0331327	-0.642263	0.52073
shdlce_r	response	bmi	Yengo_Weighted_GRS	5452	0	0	TRUE	0.995114	0.957275	bmi	shdlce_r	5452	0.944642	0	0.218345	0.00757868	-0.0264851	0.00366063	-7.23512	5.30125e-13	-0.0264851	0.00402569	-6.57902	4.73566e-11	bmi	Yengo_Weighted_GRS	0.893279	3.24759	0.197864	3.95617e-59	0.0471018	0.974587	1.8366	0.155517	8.54529e-32	0.0146087	shdlce_r	Yengo_Weighted_GRS	0.944598	-0.157074	0.0469209	0.00082057	0.00205205	0.950735	-0.0386876	0.0425688	0.363482	0.000120723	bmi	shdlce_r	5452	0.997409	0	0.218028	28.0007	52	5399	8.11779e-237	139.468	1	5399	8.54529e-32	0.0566266	1	5398	0.811919	-0.0210648	0.0230729	-0.912967	0.361301	-0.0210648	0.0334319	-0.630081	0.528668
shdlfc_r	response	bmi	Yengo_Weighted_GRS	5450	0	0	TRUE	0.984904	0.952759	bmi	shdlfc_r	5450	0.936	0	0.260178	0.000990787	0.00963354	0.0035833	2.68846	0.00720039	0.00963354	0.00410577	2.34634	0.0189588	bmi	Yengo_Weighted_GRS	0.892203	3.24441	0.197995	6.04035e-59	0.0469712	0.976003	1.83699	0.155635	9.21026e-32	0.0146065	shdlfc_r	Yengo_Weighted_GRS	0.942178	-0.0392677	0.0472883	0.406354	0.000126553	0.933663	-0.00350682	0.0415232	0.932698	9.79043e-07	bmi	shdlfc_r	5450	0.997687	0	0.258756	36.2913	52	5397	3.72183e-306	139.316	1	5397	9.21026e-32	0.267809	1	5396	0.604827	-0.00190901	0.0226105	-0.0844299	0.932718	-0.00190901	0.0326531	-0.0584632	0.953382
shdltg_r	response	bmi	Yengo_Weighted_GRS	5498	0	0	TRUE	0.992888	0.954595	bmi	shdltg_r	5498	0.94383	0	0.297306	0.00039257	0.00584778	0.00335287	1.74411	0.0811962	0.00584778	0.00398121	1.46885	0.141875	bmi	Yengo_Weighted_GRS	0.89551	3.25399	0.196778	5.53975e-60	0.0473962	0.974741	1.83958	0.154777	3.51571e-32	0.0146878	shdltg_r	Yengo_Weighted_GRS	0.955568	-0.0227143	0.0453493	0.61648	4.56445e-05	0.940285	0.00237285	0.0387977	0.951234	4.82991e-07	bmi	shdltg_r	5498	0.994034	0	0.297067	44.2294	52	5445	0	141.262	1	5445	3.51571e-32	0.0479342	1	5444	0.826706	0.00128988	0.0210882	0.0611662	0.951229	0.00128988	0.0292423	0.0441102	0.964818
xxlvldlplpct_r	response	bmi	Yengo_Weighted_GRS	4408	0	0	TRUE	0.916439	0.947552	bmi	xxlvldlplpct_r	4408	0.901626	0	0.224209	8.95427e-06	-0.000964281	0.00430098	-0.224201	0.822612	-0.000964281	0.00552865	-0.174415	0.861539	bmi	Yengo_Weighted_GRS	0.892231	3.07874	0.221986	7.66317e-43	0.0418305	0.970463	1.73663	0.175931	9.60715e-23	0.0128914	xxlvldlplpct_r	Yengo_Weighted_GRS	0.924078	-0.115387	0.0560618	0.0396286	0.000960545	0.901762	-0.0852408	0.050474	0.0913281	0.000507735	bmi	xxlvldlplpct_r	4408	0.995129	0	0.201911	23.5804	52	4355	1.93764e-193	97.4392	1	4355	9.60715e-23	2.80179	1	4354	0.0942307	-0.049084	0.0294885	-1.66451	0.0960821	-0.049084	0.0468708	-1.04722	0.295057
xxlvldlcpct_r	response	bmi	Yengo_Weighted_GRS	4457	2	0	TRUE	0.898213	0.948894	bmi	xxlvldlcpct_r	4457	0.927676	0	0.187423	0.00172991	0.0136554	0.00445965	3.06198	0.00221202	0.0136554	0.00541092	2.52368	0.0116135	bmi	Yengo_Weighted_GRS	0.891892	3.12538	0.220701	1.45711e-44	0.0430753	0.971304	1.75896	0.174383	1.14016e-23	0.0131999	xxlvldlcpct_r	Yengo_Weighted_GRS	0.923117	0.136439	0.0565965	0.0159611	0.00130281	0.927111	0.0897077	0.0522401	0.0860093	0.000544882	bmi	xxlvldlcpct_r	4457	0.999249	0	0.174484	19.1067	52	4404	3.51394e-155	101.744	1	4404	1.14016e-23	1.62025	1	4403	0.203124	0.0510004	0.0299131	1.70495	0.088274	0.0510004	0.0452864	1.12617	0.260153
xxlvldlcepct_r	response	bmi	Yengo_Weighted_GRS	4461	0	0	TRUE	0.945508	0.948919	bmi	xxlvldlcepct_r	4461	0.922473	0	0.252163	0.00057718	0.00783827	0.00424959	1.84448	0.065181	0.00783827	0.00521443	1.50319	0.132791	bmi	Yengo_Weighted_GRS	0.891638	3.13126	0.220788	1.09157e-44	0.0431608	0.971439	1.77317	0.174528	5.49421e-24	0.0133922	xxlvldlcepct_r	Yengo_Weighted_GRS	0.923479	0.155765	0.0562904	0.00567783	0.00171431	0.922984	0.112397	0.0498053	0.0240742	0.000863685	bmi	xxlvldlcepct_r	4461	0.999235	0	0.223175	27.548	52	4408	7.30387e-227	103.222	1	4408	5.49421e-24	4.00394	1	4407	0.0454553	0.0633874	0.0286329	2.21379	0.0268941	0.0633874	0.0427675	1.48214	0.138375
xxlvldlfcpct_r	response	bmi	Yengo_Weighted_GRS	4433	3	0	TRUE	0.905955	0.948602	bmi	xxlvldlfcpct_r	4433	0.892999	0	0.185558	0.000563974	0.0078036	0.00448083	1.74155	0.081657	0.0078036	0.00597103	1.30691	0.191243	bmi	Yengo_Weighted_GRS	0.892382	3.13627	0.221494	1.506e-44	0.0432893	0.970964	1.76021	0.175453	1.96388e-23	0.0131858	xxlvldlfcpct_r	Yengo_Weighted_GRS	0.924208	-0.0479939	0.0570063	0.399887	0.000159939	0.891444	-0.0351736	0.0526403	0.504049	8.30691e-05	bmi	xxlvldlfcpct_r	4433	0.995105	0	0.178407	18.9743	52	4380	6.22623e-154	100.648	1	4380	1.96388e-23	0.883613	1	4379	0.347266	-0.0199826	0.0300279	-0.66547	0.505785	-0.0199826	0.049625	-0.402673	0.687208
xxlvldltgpct_r	response	bmi	Yengo_Weighted_GRS	4433	9	0	TRUE	0.883587	0.948553	bmi	xxlvldltgpct_r	4433	0.926747	0	0.116913	0.000997143	-0.0102389	0.00460404	-2.22389	0.0262064	-0.0102389	0.00562357	-1.82071	0.0686504	bmi	Yengo_Weighted_GRS	0.891695	3.10251	0.221053	8.13845e-44	0.0425641	0.970752	1.73543	0.174837	5.60288e-23	0.0128825	xxlvldltgpct_r	Yengo_Weighted_GRS	0.92673	-0.0545841	0.0560484	0.330173	0.000213998	0.925822	-0.0177851	0.053899	0.741438	2.19766e-05	bmi	xxlvldltgpct_r	4433	0.999369	0	0.116913	11.0584	52	4380	5.20074e-83	98.5246	1	4380	5.60288e-23	9.27039e-08	1	4379	0.999757	-0.0102483	0.0310409	-0.330153	0.7413	-0.0102483	0.0476952	-0.21487	0.829879
xlvldlplpct_r	response	bmi	Yengo_Weighted_GRS	4680	8	0	TRUE	0.889862	0.947437	bmi	xlvldlplpct_r	4680	0.916964	0	0.174363	0.00237174	-0.0159299	0.00436942	-3.64577	0.000269526	-0.0159299	0.00537973	-2.96109	0.0030655	bmi	Yengo_Weighted_GRS	0.8971	3.1282	0.217962	9.56767e-46	0.0421748	0.968536	1.72996	0.174121	4.95995e-23	0.0124582	xlvldlplpct_r	Yengo_Weighted_GRS	0.924194	-0.118595	0.0562325	0.0349969	0.000949912	0.917976	-0.108342	0.0523517	0.038554	0.000765715	bmi	xlvldlplpct_r	4680	0.998342	0	0.153983	18.1699	52	4627	1.09006e-147	98.7118	1	4627	4.95995e-23	2.43746	1	4626	0.118536	-0.062627	0.0306033	-2.04641	0.040772	-0.062627	0.0449811	-1.39229	0.1639
xlvldlcpct_r	response	bmi	Yengo_Weighted_GRS	4740	1	0	TRUE	0.902193	0.948118	bmi	xlvldlcpct_r	4740	0.923759	0	0.259921	3.38047e-05	-0.00187687	0.00405637	-0.462697	0.643603	-0.00187687	0.00490502	-0.382644	0.701984	bmi	Yengo_Weighted_GRS	0.894734	3.15686	0.216212	2.91356e-47	0.0430568	0.969039	1.7987	0.172629	3.79599e-25	0.0135065	xlvldlcpct_r	Yengo_Weighted_GRS	0.923553	0.0817189	0.0550969	0.138092	0.000464081	0.92401	0.0281732	0.0484915	0.561273	5.32984e-05	bmi	xlvldlcpct_r	4740	0.99813	0	0.256969	31.5325	52	4687	1.42602e-261	108.565	1	4687	3.79599e-25	0.433038	1	4686	0.510535	0.0156631	0.0270132	0.57983	0.562057	0.0156631	0.0402633	0.389016	0.697282
xlvldlcepct_r	response	bmi	Yengo_Weighted_GRS	4731	0	0	TRUE	0.920485	0.94796	bmi	xlvldlcepct_r	4731	0.914238	0	0.260682	6.90881e-05	-0.00267539	0.00404642	-0.661174	0.508533	-0.00267539	0.00510011	-0.524574	0.599879	bmi	Yengo_Weighted_GRS	0.894408	3.15475	0.216669	5.16485e-47	0.0429063	0.968807	1.80754	0.173098	3.00506e-25	0.013607	xlvldlcepct_r	Yengo_Weighted_GRS	0.922401	0.0926506	0.0550799	0.0926126	0.000597974	0.914594	0.0589661	0.0484561	0.223704	0.000233982	bmi	xlvldlcepct_r	4731	0.997934	0	0.248656	31.2323	52	4678	4.62209e-259	109.042	1	4678	3.00506e-25	1.774	1	4677	0.182952	0.0326222	0.0270278	1.20699	0.227498	0.0326222	0.0411185	0.793372	0.427601
xlvldlfcpct_r	response	bmi	Yengo_Weighted_GRS	4739	1	0	TRUE	0.876628	0.948273	bmi	xlvldlfcpct_r	4739	0.91758	0	0.221576	3.83046e-05	-0.00202077	0.00420822	-0.480196	0.63111	-0.00202077	0.00544083	-0.371409	0.710333	bmi	Yengo_Weighted_GRS	0.895003	3.1823	0.216016	4.5961e-48	0.0438081	0.969074	1.80006	0.172493	3.21721e-25	0.0135356	xlvldlfcpct_r	Yengo_Weighted_GRS	0.920907	0.0471207	0.0556779	0.397424	0.000151178	0.917641	-0.0158598	0.0502649	0.752377	1.65384e-05	bmi	xlvldlfcpct_r	4739	0.997817	0	0.221143	25.6343	52	4686	1.07106e-212	108.901	1	4686	3.21721e-25	0.0604895	1	4685	0.805735	-0.00881073	0.0279314	-0.315442	0.75244	-0.00881073	0.0425743	-0.20695	0.836058
xlvldltgpct_r	response	bmi	Yengo_Weighted_GRS	4735	1	0	TRUE	0.90421	0.948112	bmi	xlvldltgpct_r	4735	0.919068	0	0.245731	0.000474587	0.00708678	0.00412894	1.71637	0.0861608	0.00708678	0.00519537	1.36406	0.17255	bmi	Yengo_Weighted_GRS	0.894613	3.15724	0.216217	2.86144e-47	0.0431085	0.96901	1.79762	0.172635	4.06791e-25	0.0135033	xlvldltgpct_r	Yengo_Weighted_GRS	0.922546	-0.0460378	0.0555338	0.407143	0.000145183	0.919541	0.000331068	0.0493506	0.994648	7.25466e-09	bmi	xlvldltgpct_r	4735	0.997707	0	0.245281	29.2592	52	4682	6.03026e-243	108.427	1	4682	4.06791e-25	0.0647094	1	4681	0.799213	0.00018417	0.0274529	0.00670859	0.994648	0.00018417	0.0415756	0.00442977	0.996466
lvldlplpct_r	response	bmi	Yengo_Weighted_GRS	5274	0	0	TRUE	0.932374	0.950086	bmi	lvldlplpct_r	5274	0.90274	0	0.179533	0.00084095	-0.00940765	0.00406677	-2.3133	0.020745	-0.00940765	0.00534029	-1.76164	0.0781309	bmi	Yengo_Weighted_GRS	0.894704	3.22688	0.202707	9.16223e-56	0.0458633	0.972885	1.85488	0.160677	1.8462e-30	0.0146726	lvldlplpct_r	Yengo_Weighted_GRS	0.923112	-0.15971	0.0516423	0.00199441	0.00181087	0.904813	-0.0816548	0.0478249	0.0878126	0.000458317	bmi	lvldlplpct_r	5274	0.996574	0	0.168148	21.6233	52	5221	2.44239e-180	133.268	1	5221	1.8462e-30	1.84947	1	5220	0.173904	-0.0440217	0.0259555	-1.69604	0.0899374	-0.0440217	0.0390625	-1.12696	0.259813
lvldlcpct_r	response	bmi	Yengo_Weighted_GRS	5284	0	0	TRUE	0.904983	0.95267	bmi	lvldlcpct_r	5284	0.92715	0	0.218271	0.000650035	-0.0083686	0.00401255	-2.08561	0.0370625	-0.0083686	0.00493088	-1.69718	0.0896622	bmi	Yengo_Weighted_GRS	0.892412	3.19172	0.202442	9.28797e-55	0.0449446	0.97304	1.83613	0.160105	4.34702e-30	0.0144166	lvldlcpct_r	Yengo_Weighted_GRS	0.928726	0.0141723	0.0521298	0.785736	1.39927e-05	0.927756	-0.0265861	0.0470628	0.572162	4.77264e-05	bmi	lvldlcpct_r	5284	0.998239	0	0.217924	27.9981	52	5231	7.03803e-236	131.521	1	5231	4.34702e-30	0.0583026	1	5230	0.809209	-0.0144794	0.0256273	-0.564999	0.572099	-0.0144794	0.0380448	-0.380588	0.703525
lvldlcepct_r	response	bmi	Yengo_Weighted_GRS	5288	0	0	TRUE	0.932413	0.952596	bmi	lvldlcepct_r	5288	0.916663	0	0.292122	0.00449371	-0.0219055	0.00379989	-5.76477	8.64498e-09	-0.0219055	0.00463693	-4.72414	2.31093e-06	bmi	Yengo_Weighted_GRS	0.892794	3.20873	0.202519	2.84054e-55	0.0453377	0.972786	1.85192	0.160266	1.62351e-30	0.0146266	lvldlcepct_r	Yengo_Weighted_GRS	0.925838	-0.0100849	0.0519407	0.846056	7.13182e-06	0.920159	-0.0624768	0.0447541	0.162773	0.000265094	bmi	lvldlcepct_r	5288	0.998222	0	0.290811	40.868	52	5235	0	133.525	1	5235	1.62351e-30	0.24721	1	5234	0.619067	-0.0337362	0.0241168	-1.39887	0.161911	-0.0337362	0.036309	-0.929143	0.352858
lvldlfcpct_r	response	bmi	Yengo_Weighted_GRS	5286	6	0	TRUE	0.891109	0.951843	bmi	lvldlfcpct_r	5286	0.926481	0	0.0395175	0.000268387	-0.00539714	0.00446326	-1.20924	0.226626	-0.00539714	0.00554289	-0.973705	0.330203	bmi	Yengo_Weighted_GRS	0.892695	3.20148	0.20227	3.64642e-55	0.0452645	0.972565	1.85459	0.160088	1.16193e-30	0.0147164	lvldlfcpct_r	Yengo_Weighted_GRS	0.928785	-0.0355884	0.052317	0.496379	8.75651e-05	0.926558	-0.0217251	0.0523528	0.678177	3.16148e-05	bmi	lvldlfcpct_r	5286	0.999831	0	0.0391498	4.11406	52	5233	5.53422e-21	134.207	1	5233	1.16193e-30	0.0513664	1	5232	0.820711	-0.0117143	0.0282307	-0.414947	0.678198	-0.0117143	0.0448272	-0.26132	0.793856
lvldltgpct_r	response	bmi	Yengo_Weighted_GRS	5273	0	0	TRUE	0.900725	0.953512	bmi	lvldltgpct_r	5273	0.922838	0	0.190267	0.00159735	0.0131237	0.00408971	3.20896	0.00134023	0.0131237	0.00499192	2.62899	0.00856395	bmi	Yengo_Weighted_GRS	0.893433	3.19914	0.202806	8.23496e-55	0.0450797	0.974251	1.83481	0.16032	5.68087e-30	0.0143689	lvldltgpct_r	Yengo_Weighted_GRS	0.924689	0.0278368	0.0522116	0.59395	5.39247e-05	0.923193	0.0406876	0.0480059	0.396725	0.000111636	bmi	lvldltgpct_r	5273	0.998093	0	0.189507	23.3818	52	5220	7.28976e-196	130.98	1	5220	5.68087e-30	0.122897	1	5219	0.725928	0.0221754	0.0261523	0.847935	0.396513	0.0221754	0.0388087	0.571404	0.567751
mvldlplpct_r	response	bmi	Yengo_Weighted_GRS	5473	0	0	TRUE	0.949783	0.955307	bmi	mvldlplpct_r	5473	0.924464	0	0.106209	0.00206218	-0.0147096	0.00415965	-3.53627	0.000409217	-0.0147096	0.00520175	-2.82783	0.00468649	bmi	Yengo_Weighted_GRS	0.891593	3.28492	0.197735	1.67539e-60	0.0480223	0.976127	1.85484	0.155502	2.1428e-32	0.0148289	mvldlplpct_r	Yengo_Weighted_GRS	0.929044	-0.208229	0.0499032	3.05723e-05	0.00317235	0.924797	-0.169142	0.0482422	0.000458415	0.00202722	bmi	mvldlplpct_r	5473	0.999014	0	0.0504626	11.6547	52	5420	1.08335e-89	142.279	1	5420	2.1428e-32	8.88697	1	5419	0.00288489	-0.0911895	0.0268072	-3.40169	0.000674561	-0.0911895	0.0408414	-2.23277	0.0256046
mvldlcpct_r	response	bmi	Yengo_Weighted_GRS	5464	0	0	TRUE	0.938185	0.951141	bmi	mvldlcpct_r	5464	0.913209	0	0.335662	0.00326609	-0.0191459	0.00371209	-5.15773	2.58873e-07	-0.0191459	0.00447982	-4.27381	1.9216e-05	bmi	Yengo_Weighted_GRS	0.89199	3.24737	0.197909	4.23824e-59	0.0469769	0.975069	1.8362	0.155755	1.08264e-31	0.0145491	mvldlcpct_r	Yengo_Weighted_GRS	0.925121	-0.0667207	0.05176	0.197439	0.000304122	0.917377	-0.0698743	0.0431683	0.105581	0.0003231	bmi	mvldlcpct_r	5464	0.997491	0	0.332477	51.8663	52	5411	0	138.982	1	5411	1.08264e-31	0.666348	1	5410	0.414364	-0.0380538	0.0235139	-1.61836	0.105644	-0.0380538	0.03606	-1.05529	0.291339
mvldlcepct_r	response	bmi	Yengo_Weighted_GRS	5467	0	0	TRUE	0.936881	0.95426	bmi	mvldlcepct_r	5467	0.909236	0	0.322638	0.00223754	-0.0158855	0.00375636	-4.22896	2.38642e-05	-0.0158855	0.00459999	-3.45338	0.000553611	bmi	Yengo_Weighted_GRS	0.893076	3.25763	0.197653	1.33961e-59	0.0473519	0.976814	1.84076	0.155517	6.24637e-32	0.0146476	mvldlcepct_r	Yengo_Weighted_GRS	0.928594	-0.042981	0.0518198	0.406896	0.000125868	0.909624	-0.057471	0.0436011	0.187523	0.000218021	bmi	mvldlcepct_r	5467	0.997129	0	0.320553	49.1302	52	5414	0	140.101	1	5414	6.24637e-32	0.431277	1	5413	0.511391	-0.0312213	0.0236876	-1.31804	0.187544	-0.0312213	0.0370287	-0.843165	0.399173
mvldlfcpct_r	response	bmi	Yengo_Weighted_GRS	5486	0	0	TRUE	0.942738	0.950977	bmi	mvldlfcpct_r	5486	0.915973	0	0.0758776	0.000237096	0.0051218	0.00433816	1.18064	0.237797	0.0051218	0.00542626	0.943892	0.345225	bmi	Yengo_Weighted_GRS	0.895286	3.28158	0.197317	1.24355e-60	0.0480144	0.975504	1.85186	0.155198	2.03675e-32	0.0148107	mvldlfcpct_r	Yengo_Weighted_GRS	0.924515	-0.0664307	0.0512206	0.194702	0.000306632	0.914283	-0.0174577	0.0502781	0.728437	2.0512e-05	bmi	mvldlfcpct_r	5486	0.999386	0	0.0739645	8.53652	52	5433	1.14976e-60	142.378	1	5433	2.03675e-32	0.294713	1	5432	0.587238	-0.00942713	0.027175	-0.346905	0.728676	-0.00942713	0.0428819	-0.219839	0.826005
mvldltgpct_r	response	bmi	Yengo_Weighted_GRS	5480	0	0	TRUE	0.917836	0.952674	bmi	mvldltgpct_r	5480	0.918969	0	0.302782	0.00294533	0.0183047	0.00382295	4.7881	1.72844e-06	0.0183047	0.00461382	3.96735	7.26749e-05	bmi	Yengo_Weighted_GRS	0.895619	3.24076	0.197615	4.83797e-59	0.046797	0.97678	1.83035	0.155541	1.3833e-31	0.0144597	mvldltgpct_r	Yengo_Weighted_GRS	0.927933	0.0795949	0.0520319	0.126141	0.000426996	0.917897	0.0845764	0.0444391	0.0570674	0.000467001	bmi	mvldltgpct_r	5480	0.99756	0	0.295938	44.515	52	5427	0	138.477	1	5427	1.3833e-31	1.35943	1	5426	0.243688	0.0462079	0.0243547	1.89729	0.0578428	0.0462079	0.0373846	1.23601	0.216508
svldlplpct_r	response	bmi	Yengo_Weighted_GRS	5477	0	0	TRUE	0.957389	0.952557	bmi	svldlplpct_r	5477	0.923807	0	0.282854	0.00184809	-0.0137703	0.00368322	-3.73867	0.000186899	-0.0137703	0.00416041	-3.30985	0.000933444	bmi	Yengo_Weighted_GRS	0.894371	3.26688	0.196961	2.53885e-60	0.047844	0.974232	1.85167	0.154979	1.69778e-32	0.0148951	svldlplpct_r	Yengo_Weighted_GRS	0.932879	-0.0552543	0.0492709	0.262151	0.00022965	0.926334	-0.0228409	0.042643	0.592235	3.8029e-05	bmi	svldlplpct_r	5477	0.997563	0	0.282834	40.8762	52	5424	0	142.752	1	5424	1.69778e-32	0.00399442	1	5423	0.949608	-0.0123353	0.0230008	-0.5363	0.591773	-0.0123353	0.0336952	-0.366085	0.714316
svldlcpct_r	response	bmi	Yengo_Weighted_GRS	5503	0	0	TRUE	0.967859	0.953622	bmi	svldlcpct_r	5503	0.934749	0	0.319899	0.00376841	-0.0199942	0.00363842	-5.49529	4.07782e-08	-0.0199942	0.00426139	-4.69195	2.70619e-06	bmi	Yengo_Weighted_GRS	0.892351	3.24632	0.196978	1.33098e-59	0.0470516	0.975444	1.83125	0.155033	8.2482e-32	0.01451	svldlcpct_r	Yengo_Weighted_GRS	0.932596	-0.0762287	0.0500975	0.128165	0.000420709	0.934752	-0.0629222	0.0422803	0.136751	0.0002778	bmi	svldlcpct_r	5503	0.998543	0	0.317954	48.6215	52	5450	0	139.523	1	5450	8.2482e-32	0.39907	1	5449	0.527597	-0.0343602	0.0230621	-1.4899	0.136308	-0.0343602	0.0343203	-1.00116	0.316792
svldlcepct_r	response	bmi	Yengo_Weighted_GRS	5503	0	0	TRUE	0.967773	0.953541	bmi	svldlcepct_r	5503	0.935955	0	0.331379	0.00374	-0.0198964	0.00360356	-5.52133	3.51999e-08	-0.0198964	0.00424657	-4.6853	2.79549e-06	bmi	Yengo_Weighted_GRS	0.893116	3.26446	0.196644	1.98613e-60	0.0477081	0.974783	1.83871	0.154813	3.87509e-32	0.0146646	svldlcepct_r	Yengo_Weighted_GRS	0.936306	-0.0897862	0.0499672	0.0724057	0.000586615	0.934417	-0.0777514	0.0418177	0.0630395	0.000426213	bmi	svldlcepct_r	5503	0.998359	0	0.326643	51.0632	52	5450	0	141.062	1	5450	3.87509e-32	0.999162	1	5449	0.317558	-0.0422859	0.0227671	-1.85733	0.0633183	-0.0422859	0.0338894	-1.24776	0.212172
svldlfcpct_r	response	bmi	Yengo_Weighted_GRS	5462	0	0	TRUE	0.981581	0.952632	bmi	svldlfcpct_r	5462	0.930878	0	0.187648	0.00660062	-0.025822	0.00389503	-6.62947	3.69655e-11	-0.025822	0.0045188	-5.71435	1.10125e-08	bmi	Yengo_Weighted_GRS	0.892846	3.25839	0.197826	1.5871e-59	0.0473353	0.975195	1.83619	0.155535	8.93863e-32	0.014568	svldlfcpct_r	Yengo_Weighted_GRS	0.932352	-0.221232	0.0489661	6.37248e-06	0.00372469	0.929352	-0.150061	0.0452626	0.000921333	0.0016608	bmi	svldlfcpct_r	5462	0.998018	0	0.156712	22.537	52	5409	4.03385e-189	139.373	1	5409	8.93863e-32	5.31179	1	5408	0.0212193	-0.0817241	0.0250392	-3.26384	0.00110595	-0.0817241	0.0387792	-2.10742	0.0351268
svldltgpct_r	response	bmi	Yengo_Weighted_GRS	5505	0	0	TRUE	0.976599	0.952795	bmi	svldltgpct_r	5505	0.934152	0	0.256707	0.00185358	0.0140527	0.00381117	3.68726	0.000228889	0.0140527	0.00450941	3.11631	0.00183128	bmi	Yengo_Weighted_GRS	0.892502	3.25079	0.197015	9.75446e-60	0.0471421	0.976127	1.8334	0.155025	6.97025e-32	0.014532	svldltgpct_r	Yengo_Weighted_GRS	0.934912	0.0934283	0.0501984	0.0627722	0.000629077	0.93636	0.0810204	0.0442228	0.0669918	0.000458474	bmi	svldltgpct_r	5505	0.998373	0	0.248181	35.6049	52	5452	5.41476e-301	139.865	1	5452	6.97025e-32	1.60447	1	5451	0.205326	0.0441913	0.0242358	1.82339	0.0682997	0.0441913	0.0361192	1.22348	0.2212
xsvldlplpct_r	response	bmi	Yengo_Weighted_GRS	5507	0	0	TRUE	0.980796	0.953096	bmi	xsvldlplpct_r	5507	0.940572	0	0.337468	0.000427209	-0.00656035	0.00349826	-1.87531	0.0608028	-0.00656035	0.00405111	-1.6194	0.105362	bmi	Yengo_Weighted_GRS	0.894401	3.26742	0.196723	1.73521e-60	0.0477208	0.975237	1.84329	0.154639	2.34362e-32	0.0147208	xsvldlplpct_r	Yengo_Weighted_GRS	0.937456	-0.0881079	0.0487062	0.0705107	0.000594081	0.939916	-0.0340581	0.0404786	0.400169	8.6041e-05	bmi	xsvldlplpct_r	5507	0.995642	0	0.336058	53.2567	52	5454	0	142.085	1	5454	2.34362e-32	0.302251	1	5453	0.582497	-0.0184768	0.0219777	-0.840708	0.400548	-0.0184768	0.0323267	-0.571564	0.567641
xsvldlcpct_r	response	bmi	Yengo_Weighted_GRS	5506	0	0	TRUE	0.983924	0.954433	bmi	xsvldlcpct_r	5506	0.933567	0	0.442552	0.000940479	-0.00967465	0.00318966	-3.03312	0.00243175	-0.00967465	0.00372348	-2.59828	0.00936916	bmi	Yengo_Weighted_GRS	0.894607	3.27075	0.196807	1.48483e-60	0.047783	0.976278	1.84264	0.154777	2.78798e-32	0.0146957	xsvldlcpct_r	Yengo_Weighted_GRS	0.939371	0.019146	0.0484594	0.69279	2.83601e-05	0.93463	0.00181521	0.0369579	0.960829	2.47024e-07	bmi	xsvldlcpct_r	5506	0.99382	0	0.44141	82.9049	52	5453	0	141.732	1	5453	2.78798e-32	0.290255	1	5452	0.590079	0.000985115	0.0200607	0.0491068	0.960836	0.000985115	0.0289409	0.0340388	0.972847
xsvldlcepct_r	response	bmi	Yengo_Weighted_GRS	5507	0	0	TRUE	0.986342	0.952552	bmi	xsvldlcepct_r	5507	0.932337	0	0.461912	0.000358121	-0.00596494	0.00313084	-1.90522	0.0568037	-0.00596494	0.00370194	-1.6113	0.107114	bmi	Yengo_Weighted_GRS	0.892089	3.27118	0.196763	1.35263e-60	0.0478067	0.974056	1.84201	0.154749	2.84912e-32	0.0146882	xsvldlcepct_r	Yengo_Weighted_GRS	0.941729	0.0663476	0.0483999	0.170487	0.000341237	0.931492	0.026396	0.0362525	0.466573	5.23344e-05	bmi	xsvldlcepct_r	5507	0.99213	0	0.457766	89.2888	52	5454	0	141.687	1	5454	2.84912e-32	1.09164	1	5453	0.296155	0.01433	0.019751	0.725534	0.468155	0.01433	0.0282834	0.506659	0.612415
xsvldlfcpct_r	response	bmi	Yengo_Weighted_GRS	5504	0	0	TRUE	0.969248	0.951045	bmi	xsvldlfcpct_r	5504	0.942622	0	0.140223	0.000420899	-0.0063569	0.00389145	-1.63356	0.10241	-0.0063569	0.00469367	-1.35436	0.175623	bmi	Yengo_Weighted_GRS	0.893293	3.25434	0.197005	7.25022e-60	0.0472529	0.975461	1.83848	0.154935	4.39337e-32	0.0146173	xsvldlfcpct_r	Yengo_Weighted_GRS	0.948424	-0.165756	0.0475956	0.000500451	0.00219952	0.943917	-0.0822868	0.0450826	0.0680192	0.00052541	bmi	xsvldlfcpct_r	5504	0.998844	0	0.124863	16.8089	52	5451	1.77142e-137	140.806	1	5451	4.39337e-32	2.51612	1	5450	0.112746	-0.0447581	0.0247413	-1.80904	0.0704992	-0.0447581	0.0365965	-1.22302	0.221377
xsvldltgpct_r	response	bmi	Yengo_Weighted_GRS	5505	0	0	TRUE	0.971469	0.954222	bmi	xsvldltgpct_r	5505	0.942157	0	0.376887	0.000857311	0.0090549	0.00330613	2.73882	0.00618603	0.0090549	0.00379907	2.38345	0.017151	bmi	Yengo_Weighted_GRS	0.892064	3.25832	0.197095	5.92914e-60	0.0473139	0.976964	1.83892	0.155013	4.55531e-32	0.0146049	xsvldltgpct_r	Yengo_Weighted_GRS	0.948272	-0.00739006	0.047575	0.876563	4.38467e-06	0.939408	-0.000460239	0.038353	0.990426	1.64808e-08	bmi	xsvldltgpct_r	5505	0.994796	0	0.375981	63.1796	52	5452	0	140.732	1	5452	4.55531e-32	0.204447	1	5451	0.651173	-0.000250276	0.020857	-0.0119996	0.990426	-0.000250276	0.0301529	-0.00830025	0.993378
idlplpct_r	response	bmi	Yengo_Weighted_GRS	5490	0	0	TRUE	0.966885	0.95122	bmi	idlplpct_r	5490	0.946916	0	0.392255	0.00309639	-0.0166706	0.00316741	-5.26317	1.47029e-07	-0.0166706	0.00345767	-4.82135	1.4259e-06	bmi	Yengo_Weighted_GRS	0.892136	3.23113	0.197206	6.06796e-59	0.0466354	0.975567	1.82552	0.155027	1.26065e-31	0.0144338	idlplpct_r	Yengo_Weighted_GRS	0.954599	-0.15435	0.0460499	0.000808274	0.00204295	0.949389	-0.0982435	0.0367348	0.00750869	0.000802511	bmi	idlplpct_r	5490	0.992257	0	0.376882	65.4346	52	5437	0	138.663	1	5437	1.26065e-31	3.50928	1	5436	0.0610795	-0.0538167	0.0203375	-2.64618	0.00816403	-0.0538167	0.0277124	-1.94197	0.0521918
idlcpct_r	response	bmi	Yengo_Weighted_GRS	5484	0	0	TRUE	0.971095	0.955975	bmi	idlcpct_r	5484	0.943243	0	0.424427	1.08175e-05	0.000977021	0.00305809	0.319487	0.749369	0.000977021	0.00345536	0.282755	0.777365	bmi	Yengo_Weighted_GRS	0.89176	3.22985	0.197325	7.87691e-59	0.0465948	0.976334	1.82904	0.155109	1.04341e-31	0.014492	idlcpct_r	Yengo_Weighted_GRS	0.954511	0.090875	0.045723	0.0469155	0.000720058	0.941669	0.0632179	0.035391	0.0741114	0.000337962	bmi	idlcpct_r	5484	0.989842	0	0.411644	75.4004	52	5431	0	139.05	1	5431	1.04341e-31	3.08949	1	5430	0.0788558	0.0345635	0.0195688	1.76625	0.0774093	0.0345635	0.0263037	1.31402	0.188896
idlcepct_r	response	bmi	Yengo_Weighted_GRS	5488	0	0	TRUE	0.97614	0.952483	bmi	idlcepct_r	5488	0.944084	0	0.440517	0.0032646	0.0170661	0.00303049	5.63147	1.8765e-08	0.0170661	0.00336744	5.06798	4.02065e-07	bmi	Yengo_Weighted_GRS	0.894316	3.23158	0.197206	5.86844e-59	0.0466636	0.974665	1.82691	0.155032	1.14299e-31	0.0144607	idlcepct_r	Yengo_Weighted_GRS	0.955051	0.161343	0.04591	0.000444404	0.00224624	0.942435	0.0931535	0.0351558	0.0080788	0.000726036	bmi	idlcepct_r	5488	0.99138	0	0.427618	79.9767	52	5435	0	138.863	1	5435	1.14299e-31	3.2029	1	5434	0.0735635	0.0509898	0.0194199	2.62564	0.00867274	0.0509898	0.026603	1.91669	0.0553292
idlfcpct_r	response	bmi	Yengo_Weighted_GRS	5470	0	0	TRUE	0.921813	0.952831	bmi	idlfcpct_r	5470	0.965946	0	0.090721	3.50558e-06	0.000532962	0.00368795	0.144514	0.8851	0.000532962	0.00398635	0.133697	0.893642	bmi	Yengo_Weighted_GRS	0.892863	3.24933	0.197415	1.89571e-59	0.047206	0.97692	1.82287	0.155336	2.01812e-31	0.0143928	idlfcpct_r	Yengo_Weighted_GRS	0.972712	-0.099682	0.043844	0.0230311	0.000944439	0.97024	-0.0473308	0.0426913	0.26762	0.000206277	bmi	idlfcpct_r	5470	0.99799	0	0.0820556	10.3185	52	5417	3.12956e-77	137.711	1	5417	2.01812e-31	1.31246	1	5416	0.252	-0.0259649	0.0235337	-1.10331	0.269943	-0.0259649	0.0338102	-0.767962	0.442543
idltgpct_r	response	bmi	Yengo_Weighted_GRS	5485	0	0	TRUE	0.966798	0.952945	bmi	idltgpct_r	5485	0.941492	0	0.389333	0.000208589	0.0042864	0.00314681	1.36214	0.173209	0.0042864	0.0035301	1.21424	0.224655	bmi	Yengo_Weighted_GRS	0.889334	3.23518	0.197135	4.02404e-59	0.0468192	0.976131	1.83231	0.15495	7.10323e-32	0.0145659	idltgpct_r	Yengo_Weighted_GRS	0.955805	-0.046196	0.0456507	0.311608	0.000186731	0.940789	-0.0383278	0.0363992	0.292395	0.000124666	bmi	idltgpct_r	5485	0.993088	0	0.382121	65.8082	52	5432	0	139.833	1	5432	7.10323e-32	1.65161	1	5431	0.198794	-0.0209178	0.0199808	-1.04689	0.295195	-0.0209178	0.027249	-0.767655	0.442726
lldlplpct_r	response	bmi	Yengo_Weighted_GRS	5463	0	0	TRUE	0.945801	0.955774	bmi	lldlplpct_r	5463	0.957522	0	0.21242	0.00269303	0.015481	0.00359939	4.30102	1.73005e-05	0.015481	0.00400125	3.86905	0.000109259	bmi	Yengo_Weighted_GRS	0.891525	3.22742	0.196885	5.4496e-59	0.0468979	0.975526	1.83275	0.154818	6.12916e-32	0.0146638	lldlplpct_r	Yengo_Weighted_GRS	0.949595	0.0838746	0.0458334	0.0673065	0.000612854	0.958181	0.0088451	0.0415854	0.831571	6.60844e-06	bmi	lldlplpct_r	5463	0.998504	0	0.211145	27.6608	52	5410	5.9494e-234	140.141	1	5410	6.12916e-32	0.22696	1	5409	0.633807	0.00482613	0.0226699	0.212887	0.831423	0.00482613	0.032925	0.146579	0.883469
lldlcpct_r	response	bmi	Yengo_Weighted_GRS	5479	0	0	TRUE	0.952931	0.953854	bmi	lldlcpct_r	5479	0.948242	0	0.318341	0.000411589	-0.00603751	0.00333557	-1.81004	0.0703451	-0.00603751	0.00382359	-1.57902	0.114333	bmi	Yengo_Weighted_GRS	0.89267	3.23388	0.196867	3.15093e-59	0.0469541	0.974201	1.83837	0.154781	3.87686e-32	0.0147163	lldlcpct_r	Yengo_Weighted_GRS	0.950283	0.00441466	0.0457338	0.923104	1.70129e-06	0.947575	0.0181554	0.0385321	0.637534	2.7906e-05	bmi	lldlcpct_r	5479	0.996757	0	0.315481	48.4685	52	5426	0	141.069	1	5426	3.87686e-32	0.591699	1	5425	0.441796	0.00987581	0.0209979	0.470323	0.638143	0.00987581	0.0296421	0.333168	0.73902
lldlcepct_r	response	bmi	Yengo_Weighted_GRS	5469	0	0	TRUE	0.958707	0.952483	bmi	lldlcepct_r	5469	0.943911	0	0.331089	0.00144222	0.0115405	0.00337719	3.4172	0.000637342	0.0115405	0.00386065	2.98927	0.00279645	bmi	Yengo_Weighted_GRS	0.892728	3.22308	0.196946	8.30022e-59	0.0467014	0.977234	1.82891	0.154852	8.42101e-32	0.0145837	lldlcepct_r	Yengo_Weighted_GRS	0.944401	0.0399952	0.0467125	0.391925	0.000134073	0.945807	0.0236554	0.0390199	0.544381	4.54866e-05	bmi	lldlcepct_r	5469	0.99605	0	0.331068	51.3337	52	5416	0	139.492	1	5416	8.42101e-32	0.00438524	1	5415	0.947204	0.0129342	0.0213132	0.606862	0.543968	0.0129342	0.0307411	0.420746	0.673958
lldlfcpct_r	response	bmi	Yengo_Weighted_GRS	5481	0	0	TRUE	0.92154	0.956902	bmi	lldlfcpct_r	5481	0.970128	0	0.10135	6.62701e-05	-0.0023117	0.00365383	-0.632679	0.52697	-0.0023117	0.00394982	-0.585269	0.558367	bmi	Yengo_Weighted_GRS	0.891466	3.25413	0.197179	9.40188e-60	0.0473565	0.975795	1.82894	0.155126	1.06782e-31	0.0144948	lldlfcpct_r	Yengo_Weighted_GRS	0.972456	0.0308299	0.0437071	0.480607	9.08028e-05	0.970888	0.0182833	0.0422915	0.665529	3.09436e-05	bmi	lldlfcpct_r	5481	0.998852	0	0.0994715	11.7439	52	5428	1.56892e-90	139.004	1	5428	1.06782e-31	0.29056	1	5427	0.589884	0.00999668	0.0231472	0.431873	0.665851	0.00999668	0.0300857	0.332274	0.739695
lldltgpct_r	response	bmi	Yengo_Weighted_GRS	5492	0	0	TRUE	0.965279	0.952811	bmi	lldltgpct_r	5492	0.938188	0	0.364945	9.60019e-06	0.000915142	0.0031915	0.286744	0.77432	0.000915142	0.00373387	0.245092	0.806385	bmi	Yengo_Weighted_GRS	0.891661	3.24017	0.19683	1.80279e-59	0.0470387	0.976699	1.83112	0.154762	6.56118e-32	0.0145645	lldltgpct_r	Yengo_Weighted_GRS	0.956349	-0.0548807	0.0453648	0.226422	0.00026651	0.936502	-0.0334685	0.03689	0.364314	9.60922e-05	bmi	lldltgpct_r	5492	0.99329	0	0.360723	59.7252	52	5439	0	139.993	1	5439	6.56118e-32	0.930815	1	5438	0.334694	-0.0182776	0.0202143	-0.904189	0.365935	-0.0182776	0.0281354	-0.649628	0.51596
mldlplpct_r	response	bmi	Yengo_Weighted_GRS	5471	0	0	TRUE	0.952318	0.954537	bmi	mldlplpct_r	5471	0.963878	0	0.172749	0.00488447	0.020883	0.00369219	5.656	1.62877e-08	0.020883	0.00417372	5.00346	5.63114e-07	bmi	Yengo_Weighted_GRS	0.892731	3.23475	0.196914	3.14001e-59	0.0470223	0.974806	1.83029	0.15483	7.44278e-32	0.0145931	mldlplpct_r	Yengo_Weighted_GRS	0.949661	0.110859	0.0458931	0.0157418	0.00106581	0.959152	0.0304182	0.0427412	0.476691	7.77837e-05	bmi	mldlplpct_r	5471	0.999314	0	0.172545	21.1471	52	5418	9.51293e-177	139.743	1	5418	7.44278e-32	0.0343884	1	5417	0.85289	0.0166193	0.0232874	0.713661	0.475468	0.0166193	0.0337079	0.49304	0.622004
mldlcpct_r	response	bmi	Yengo_Weighted_GRS	5469	0	0	TRUE	0.952697	0.954485	bmi	mldlcpct_r	5469	0.958248	0	0.245773	0.00169888	-0.0123046	0.00352288	-3.49277	0.000481864	-0.0123046	0.00403007	-3.05319	0.0022642	bmi	Yengo_Weighted_GRS	0.888973	3.22955	0.196772	3.95358e-59	0.0469591	0.975266	1.83272	0.154724	5.64391e-32	0.0146618	mldlcpct_r	Yengo_Weighted_GRS	0.95477	-0.0290857	0.0458485	0.525854	7.36086e-05	0.955128	0.00753568	0.0406757	0.85303	4.7904e-06	bmi	mldlcpct_r	5469	0.998381	0	0.242749	33.5712	52	5416	6.05348e-284	140.307	1	5416	5.64391e-32	0.5625	1	5415	0.453287	0.00411174	0.0222136	0.1851	0.853158	0.00411174	0.0321757	0.12779	0.89832
mldlcepct_r	response	bmi	Yengo_Weighted_GRS	5463	0	0	TRUE	0.948797	0.954318	bmi	mldlcepct_r	5463	0.958652	0	0.226402	0.00223591	-0.0141987	0.0035907	-3.95429	7.77434e-05	-0.0141987	0.00408952	-3.47196	0.000516668	bmi	Yengo_Weighted_GRS	0.893614	3.22784	0.196861	5.10913e-59	0.0469203	0.974337	1.83065	0.154771	6.88459e-32	0.0146316	mldlcepct_r	Yengo_Weighted_GRS	0.947162	-0.066738	0.0461218	0.147956	0.000383262	0.958447	-0.0123985	0.0414605	0.764917	1.28244e-05	bmi	mldlcepct_r	5463	0.999138	0	0.22579	30.1252	52	5410	5.23861e-255	139.904	1	5410	6.88459e-32	0.110586	1	5409	0.739491	-0.00677277	0.0226245	-0.299356	0.76468	-0.00677277	0.0329219	-0.205722	0.837015
mldlfcpct_r	response	bmi	Yengo_Weighted_GRS	5462	0	0	TRUE	0.967404	0.953179	bmi	mldlfcpct_r	5462	0.942089	0	0.222294	0.00335398	0.0173896	0.00360046	4.82982	1.40424e-06	0.0173896	0.00407027	4.27234	1.93431e-05	bmi	Yengo_Weighted_GRS	0.890601	3.23686	0.197247	4.12668e-59	0.047003	0.975651	1.84033	0.155011	4.1184e-32	0.0147275	mldlfcpct_r	Yengo_Weighted_GRS	0.951156	0.167021	0.0461454	0.000297895	0.00239361	0.942331	0.0617974	0.0416592	0.138025	0.000317622	bmi	mldlfcpct_r	5462	0.996359	0	0.219387	29.2168	52	5409	2.80423e-247	140.951	1	5409	4.1184e-32	0.526849	1	5408	0.467966	0.0335795	0.0226349	1.48353	0.137993	0.0335795	0.0318028	1.05587	0.291077
mldltgpct_r	response	bmi	Yengo_Weighted_GRS	5486	0	0	TRUE	0.969467	0.954556	bmi	mldltgpct_r	5486	0.933214	0	0.376864	0.000152795	-0.00370129	0.00320678	-1.15421	0.248467	-0.00370129	0.00373789	-0.990208	0.322073	bmi	Yengo_Weighted_GRS	0.89055	3.23503	0.196613	2.05114e-59	0.0470442	0.976106	1.83002	0.154563	5.97717e-32	0.0145966	mldltgpct_r	Yengo_Weighted_GRS	0.949352	-0.0858884	0.0459265	0.0615194	0.000637335	0.931582	-0.0499916	0.0370006	0.176719	0.000209354	bmi	mldltgpct_r	5486	0.993053	0	0.370643	62.5732	52	5433	0	140.184	1	5433	5.97717e-32	1.3995	1	5432	0.23686	-0.0273175	0.0203202	-1.34435	0.178892	-0.0273175	0.0287213	-0.951121	0.341585
sldlplpct_r	response	bmi	Yengo_Weighted_GRS	5470	0	0	TRUE	0.953789	0.956486	bmi	sldlplpct_r	5470	0.962907	0	0.173588	0.00589772	0.022781	0.00366394	6.21761	5.42571e-10	0.022781	0.00409359	5.56503	2.62109e-08	bmi	Yengo_Weighted_GRS	0.891158	3.22935	0.196665	3.48819e-59	0.0469942	0.974321	1.82936	0.154628	6.6732e-32	0.0146207	sldlplpct_r	Yengo_Weighted_GRS	0.953419	0.143587	0.045489	0.00160529	0.00181886	0.96199	0.0487577	0.0423786	0.249978	0.000203336	bmi	sldlplpct_r	5470	0.998996	0	0.173417	21.1594	52	5417	7.43498e-177	139.965	1	5417	6.6732e-32	0.0288508	1	5416	0.86513	0.026653	0.0230888	1.15437	0.248401	0.026653	0.0336295	0.792547	0.428077
sldlcpct_r	response	bmi	Yengo_Weighted_GRS	5466	0	0	TRUE	0.951139	0.952245	bmi	sldlcpct_r	5466	0.961531	0	0.201242	0.00319007	-0.016717	0.0035954	-4.64956	3.40553e-06	-0.016717	0.00402679	-4.15145	3.30372e-05	bmi	Yengo_Weighted_GRS	0.889576	3.23039	0.196794	3.81099e-59	0.046997	0.97528	1.82837	0.154725	7.84004e-32	0.0145923	sldlcpct_r	Yengo_Weighted_GRS	0.955355	-0.064799	0.0454414	0.153928	0.000372015	0.960319	-0.00784212	0.0415357	0.850253	5.28116e-06	bmi	sldlcpct_r	5466	0.999112	0	0.199478	25.7544	52	5413	1.88209e-217	139.638	1	5413	7.84004e-32	0.308184	1	5412	0.578819	-0.00428914	0.0226973	-0.188972	0.850122	-0.00428914	0.0328786	-0.130454	0.896212
sldlcepct_r	response	bmi	Yengo_Weighted_GRS	5465	0	0	TRUE	0.955114	0.953816	bmi	sldlcepct_r	5465	0.961509	0	0.17983	0.00442792	-0.0197138	0.00364706	-5.40539	6.74387e-08	-0.0197138	0.0040779	-4.83429	1.3362e-06	bmi	Yengo_Weighted_GRS	0.893119	3.22889	0.196821	4.45472e-59	0.0469512	0.974676	1.82837	0.154756	8.05406e-32	0.0145929	sldlcepct_r	Yengo_Weighted_GRS	0.95133	-0.107353	0.0454804	0.0182888	0.00101884	0.961303	-0.0301616	0.0421645	0.474435	7.79577e-05	bmi	sldlcepct_r	5465	0.999213	0	0.179712	22.2647	52	5412	1.04023e-186	139.584	1	5412	8.05406e-32	0.020068	1	5411	0.887352	-0.0164964	0.023002	-0.717175	0.473297	-0.0164964	0.0333398	-0.494797	0.620763
sldlfcpct_r	response	bmi	Yengo_Weighted_GRS	5492	0	0	TRUE	0.96482	0.954853	bmi	sldlfcpct_r	5492	0.935726	0	0.338181	0.00290573	0.0157181	0.00321648	4.88672	1.05473e-06	0.0157181	0.00359927	4.36701	1.25959e-05	bmi	Yengo_Weighted_GRS	0.894353	3.25783	0.196918	4.91343e-60	0.0474882	0.975064	1.84556	0.154789	2.26572e-32	0.0147749	sldlfcpct_r	Yengo_Weighted_GRS	0.956958	0.21086	0.0447177	2.47249e-06	0.00403369	0.9343	0.0919906	0.0372557	0.0135732	0.000744283	bmi	sldlfcpct_r	5492	0.989963	0	0.324484	52.0289	52	5439	0	142.159	1	5439	2.26572e-32	2.94323	1	5438	0.086295	0.0498443	0.0203613	2.448	0.0143967	0.0498443	0.0292786	1.70241	0.0887352
sldltgpct_r	response	bmi	Yengo_Weighted_GRS	5487	0	0	TRUE	0.95801	0.953295	bmi	sldltgpct_r	5487	0.950412	0	0.305266	0.000630431	0.00739721	0.00333119	2.22059	0.0264195	0.00739721	0.00384867	1.92202	0.0546033	bmi	Yengo_Weighted_GRS	0.891388	3.22944	0.196794	4.06124e-59	0.0467993	0.975122	1.82716	0.154687	8.26998e-32	0.0145275	sldltgpct_r	Yengo_Weighted_GRS	0.960549	-0.0361306	0.0452358	0.424489	0.000116295	0.949897	-0.0372354	0.0384837	0.333305	0.000119778	bmi	sldltgpct_r	5487	0.997061	0	0.296377	45.2614	52	5434	0	139.523	1	5434	8.26998e-32	1.78539	1	5433	0.181545	-0.0203789	0.0211886	-0.961786	0.3362	-0.0203789	0.0300678	-0.677763	0.497951
xlhdlplpct_r	response	bmi	Yengo_Weighted_GRS	5052	0	0	TRUE	0.928069	0.95665	bmi	xlhdlplpct_r	5052	0.962885	0	0.242572	0.0101882	-0.0285177	0.00347771	-8.20012	3.02473e-16	-0.0285177	0.00359169	-7.93989	2.02359e-15	bmi	Yengo_Weighted_GRS	0.896569	3.16641	0.20295	1.24018e-53	0.0459855	0.977631	1.72192	0.158826	4.36697e-27	0.013163	xlhdlplpct_r	Yengo_Weighted_GRS	0.976125	-0.0662881	0.0444276	0.135749	0.00044064	0.964762	-0.0204988	0.0397734	0.606304	4.07857e-05	bmi	xlhdlplpct_r	5052	0.994469	0	0.239114	29.3658	52	4999	5.02386e-246	117.54	1	4999	4.36697e-27	0.536509	1	4998	0.463918	-0.0119046	0.0229974	-0.517649	0.604726	-0.0119046	0.0302986	-0.392908	0.694404
xlhdlcpct_r	response	bmi	Yengo_Weighted_GRS	5052	0	0	TRUE	0.941502	0.956494	bmi	xlhdlcpct_r	5052	0.969536	0	0.304201	0.00843671	0.025974	0.0033362	7.78549	8.38262e-15	0.025974	0.00347037	7.48449	7.18252e-14	bmi	Yengo_Weighted_GRS	0.894797	3.16611	0.202942	1.25657e-53	0.0459806	0.977607	1.72193	0.15882	4.3448e-27	0.0131643	xlhdlcpct_r	Yengo_Weighted_GRS	0.975143	0.0712239	0.0444641	0.109256	0.000507834	0.970718	0.0186793	0.0381287	0.624224	3.38091e-05	bmi	xlhdlcpct_r	5052	0.99515	0	0.30134	40.7013	52	4999	0	117.55	1	4999	4.3448e-27	0.483331	1	4998	0.48695	0.0108479	0.0220556	0.491842	0.622853	0.0108479	0.0292592	0.370751	0.710838
xlhdlcepct_r	response	bmi	Yengo_Weighted_GRS	5047	0	0	TRUE	0.930846	0.957966	bmi	xlhdlcepct_r	5047	0.968739	0	0.227682	0.0112187	0.0296399	0.00348	8.51721	2.13691e-17	0.0296399	0.00357244	8.29681	1.06948e-16	bmi	Yengo_Weighted_GRS	0.894692	3.1632	0.203002	1.67274e-53	0.0459173	0.977411	1.71923	0.158857	5.35546e-27	0.013129	xlhdlcepct_r	Yengo_Weighted_GRS	0.977997	0.0359529	0.0440179	0.414093	0.000132218	0.970261	0.00325471	0.0398084	0.934841	1.04878e-06	bmi	xlhdlcepct_r	5047	0.996223	0	0.217851	26.5792	52	4994	1.84278e-222	117.127	1	4994	5.35546e-27	1.49114	1	4993	0.222097	0.00189311	0.0231342	0.0818318	0.934784	0.00189311	0.0308016	0.0614615	0.950994
xlhdlfcpct_r	response	bmi	Yengo_Weighted_GRS	5017	0	0	TRUE	0.947149	0.959557	bmi	xlhdlfcpct_r	5017	0.966617	0	0.282852	6.66079e-05	-0.00233199	0.00343442	-0.679007	0.497165	-0.00233199	0.0035069	-0.664973	0.506068	bmi	Yengo_Weighted_GRS	0.895253	3.18334	0.203883	1.06239e-53	0.0463576	0.978096	1.73881	0.159372	2.0995e-27	0.01339	xlhdlfcpct_r	Yengo_Weighted_GRS	0.967479	0.116795	0.0450787	0.00959983	0.00133676	0.966828	0.0487351	0.0390192	0.211722	0.000225325	bmi	xlhdlfcpct_r	5017	0.996551	0	0.271563	37.0885	52	4964	0	119.037	1	4964	2.0995e-27	1.87421	1	4963	0.171055	0.0280278	0.0226186	1.23915	0.215348	0.0280278	0.0305968	0.916037	0.359692
xlhdltgpct_r	response	bmi	Yengo_Weighted_GRS	5030	1	0	TRUE	0.883402	0.956944	bmi	xlhdltgpct_r	5030	0.96583	0	0.147215	0.010459	0.0284504	0.0036415	7.81284	6.77289e-15	0.0284504	0.0037008	7.68764	1.49878e-14	bmi	Yengo_Weighted_GRS	0.895364	3.16473	0.203548	2.81451e-53	0.0458723	0.977856	1.73111	0.159176	3.0505e-27	0.0132911	xlhdltgpct_r	Yengo_Weighted_GRS	0.97715	0.0622349	0.043857	0.155949	0.000400332	0.967489	0.0265096	0.0416267	0.524258	7.03384e-05	bmi	xlhdltgpct_r	5030	0.997215	0	0.144985	15.3165	52	4977	7.17978e-123	118.275	1	4977	3.0505e-27	0.309231	1	4976	0.578177	0.0153136	0.0239323	0.639872	0.522285	0.0153136	0.031685	0.483308	0.628898
lhdlplpct_r	response	bmi	Yengo_Weighted_GRS	5007	0	0	TRUE	0.95598	0.956256	bmi	lhdlplpct_r	5007	0.976659	0	0.225348	0.00465688	-0.0185966	0.00340771	-5.45723	5.0716e-08	-0.0185966	0.00350057	-5.31246	1.08157e-07	bmi	Yengo_Weighted_GRS	0.895343	3.15944	0.205223	2.74244e-52	0.0452136	0.977855	1.74358	0.160438	3.32708e-27	0.0133341	lhdlplpct_r	Yengo_Weighted_GRS	0.97872	-0.135216	0.0432692	0.00178826	0.00194737	0.977964	-0.053004	0.0390467	0.174699	0.000289762	bmi	lhdlplpct_r	5007	0.997613	0	0.223472	27.1114	52	4954	9.28345e-227	118.105	1	4954	3.32708e-27	0.285961	1	4953	0.592844	-0.0303996	0.0223587	-1.35963	0.174009	-0.0303996	0.0302319	-1.00555	0.314683
lhdlcpct_r	response	bmi	Yengo_Weighted_GRS	4966	0	0	TRUE	0.930826	0.95514	bmi	lhdlcpct_r	4966	0.977514	0	0.208019	0.00338283	0.0155871	0.0034026	4.58096	4.74304e-06	0.0155871	0.0034533	4.5137	6.37064e-06	bmi	Yengo_Weighted_GRS	0.895346	3.18656	0.206212	1.19518e-52	0.0458964	0.978009	1.76412	0.161179	1.45588e-27	0.0136162	lhdlcpct_r	Yengo_Weighted_GRS	0.982636	0.155683	0.0427341	0.000272173	0.00266649	0.978675	0.0640775	0.0389789	0.10026	0.000437253	bmi	lhdlcpct_r	4966	0.997485	0	0.202033	24.2811	52	4913	2.47577e-202	119.796	1	4913	1.45588e-27	0.905507	1	4912	0.341356	0.0363226	0.0221375	1.64077	0.10091	0.0363226	0.0285576	1.27191	0.203467
lhdlcepct_r	response	bmi	Yengo_Weighted_GRS	4999	0	0	TRUE	0.962642	0.955799	bmi	lhdlcepct_r	4999	0.966646	0	0.281659	0.00158056	0.0109673	0.00332454	3.29888	0.000977569	0.0109673	0.00346932	3.16121	0.00157115	bmi	Yengo_Weighted_GRS	0.895293	3.16093	0.205275	2.62008e-52	0.0453017	0.977798	1.74318	0.160559	3.73396e-27	0.013339	lhdlcepct_r	Yengo_Weighted_GRS	0.974164	0.154816	0.0438177	0.000414293	0.00249196	0.967638	0.0637391	0.0380155	0.0936722	0.000408954	bmi	lhdlcepct_r	4999	0.99574	0	0.273049	36.6994	52	4946	2.33556e-305	117.873	1	4946	3.73396e-27	1.41297	1	4945	0.234621	0.0365649	0.0219206	1.66806	0.0953672	0.0365649	0.0294018	1.24363	0.213696
lhdlfcpct_r	response	bmi	Yengo_Weighted_GRS	4954	0	0	TRUE	0.8728	0.955439	bmi	lhdlfcpct_r	4954	0.983068	0	0.134951	0.00390423	0.0163609	0.0034787	4.70316	2.63201e-06	0.0163609	0.00343462	4.76352	1.90242e-06	bmi	Yengo_Weighted_GRS	0.895762	3.15133	0.206978	3.40744e-51	0.0447187	0.978032	1.74612	0.161724	7.12275e-27	0.0132974	lhdlfcpct_r	Yengo_Weighted_GRS	0.988363	0.00755821	0.0419493	0.857022	6.55551e-06	0.983278	-0.0328111	0.0399379	0.411371	0.000119653	bmi	lhdlfcpct_r	4954	0.998475	0	0.116928	13.9993	52	4901	1.09226e-110	116.574	1	4901	7.12275e-27	2.42943	1	4900	0.119141	-0.0187908	0.023059	-0.814904	0.415167	-0.0187908	0.0294421	-0.638231	0.523353
lhdltgpct_r	response	bmi	Yengo_Weighted_GRS	4980	0	0	TRUE	0.912297	0.956084	bmi	lhdltgpct_r	4980	0.965579	0	0.117542	0.0119949	0.0312235	0.00381538	8.18358	3.47551e-16	0.0312235	0.00394205	7.92063	2.36308e-15	bmi	Yengo_Weighted_GRS	0.89544	3.12438	0.206404	1.21619e-50	0.0440039	0.977837	1.72873	0.161267	1.61012e-26	0.0130511	lhdltgpct_r	Yengo_Weighted_GRS	0.972636	0.0992288	0.0455203	0.0293129	0.000953668	0.965371	0.0633966	0.0439766	0.149479	0.000377121	bmi	lhdltgpct_r	4980	0.996658	0	0.117177	11.3685	52	4927	1.61401e-86	114.912	1	4927	1.61012e-26	0.0475583	1	4926	0.827377	0.0366723	0.025278	1.45076	0.146911	0.0366723	0.0334548	1.09617	0.273056
mhdlplpct_r	response	bmi	Yengo_Weighted_GRS	5496	0	0	TRUE	0.997536	0.952723	bmi	mhdlplpct_r	5496	0.946402	0	0.351073	9.02474e-07	-0.000274298	0.00315271	-0.0870038	0.930672	-0.000274298	0.00374224	-0.0732977	0.941569	bmi	Yengo_Weighted_GRS	0.894026	3.25389	0.19699	7.40167e-60	0.0473129	0.975448	1.83689	0.154797	4.38269e-32	0.0146196	mhdlplpct_r	Yengo_Weighted_GRS	0.960539	-0.0845902	0.0443548	0.0565563	0.000661581	0.948056	-0.0598484	0.036459	0.100746	0.000321099	bmi	mhdlplpct_r	5496	0.995122	0	0.338554	55.6075	52	5443	0	140.813	1	5443	4.38269e-32	2.71749	1	5442	0.099312	-0.0325813	0.0200437	-1.62552	0.104111	-0.0325813	0.0280163	-1.16294	0.244905
mhdlcpct_r	response	bmi	Yengo_Weighted_GRS	5494	0	0	TRUE	0.985522	0.952497	bmi	mhdlcpct_r	5494	0.936546	0	0.292113	0.000528101	-0.00672314	0.003337	-2.01473	0.0439825	-0.00672314	0.00407826	-1.64853	0.0992436	bmi	Yengo_Weighted_GRS	0.89333	3.25379	0.197027	7.85026e-60	0.0473094	0.975548	1.83742	0.1548	4.22403e-32	0.0146288	mhdlcpct_r	Yengo_Weighted_GRS	0.951029	0.0730468	0.0449485	0.104194	0.000480653	0.930798	0.075295	0.0385947	0.0511181	0.000495203	bmi	mhdlcpct_r	5494	0.993415	0	0.265528	41.6104	52	5441	0	140.889	1	5441	4.22403e-32	5.29538	1	5440	0.0214197	0.0409786	0.0213951	1.91533	0.055503	0.0409786	0.0300853	1.36208	0.173229
mhdlcepct_r	response	bmi	Yengo_Weighted_GRS	5496	0	0	TRUE	0.995316	0.952684	bmi	mhdlcepct_r	5496	0.927685	0	0.335415	0.000557923	-0.00685912	0.00320876	-2.13762	0.0325919	-0.00685912	0.00390225	-1.75773	0.0787928	bmi	Yengo_Weighted_GRS	0.895287	3.25389	0.19699	7.40167e-60	0.0473129	0.975888	1.83689	0.154797	4.38269e-32	0.0146196	mhdlcepct_r	Yengo_Weighted_GRS	0.952566	0.085362	0.0446083	0.0557243	0.000666071	0.931827	0.0683458	0.0371204	0.0656474	0.000414005	bmi	mhdlcepct_r	5496	0.99219	0	0.312387	51.0372	52	5443	0	140.813	1	5443	4.38269e-32	4.88264	1	5442	0.0271695	0.0372073	0.0205531	1.8103	0.0703047	0.0372073	0.0290761	1.27965	0.200723
mhdlfcpct_r	response	bmi	Yengo_Weighted_GRS	5491	0	0	TRUE	0.922688	0.951705	bmi	mhdlfcpct_r	5491	0.942917	0	0.180011	0.000938069	-0.00907903	0.00364004	-2.49421	0.0126532	-0.00907903	0.00416375	-2.1805	0.0292208	bmi	Yengo_Weighted_GRS	0.894152	3.25609	0.197064	6.86163e-60	0.0473812	0.977113	1.83698	0.15486	4.61106e-32	0.0146209	mhdlfcpct_r	Yengo_Weighted_GRS	0.950512	-0.100688	0.0455476	0.0271036	0.000889501	0.940773	-0.0160893	0.0421265	0.702529	2.20201e-05	bmi	mhdlfcpct_r	5491	0.99649	0	0.18001	22.8408	52	5438	6.35189e-192	140.711	1	5438	4.61106e-32	0.0002005	1	5437	0.988703	-0.00875859	0.0229197	-0.382142	0.702371	-0.00875859	0.0335842	-0.260795	0.79426
mhdltgpct_r	response	bmi	Yengo_Weighted_GRS	5480	0	0	TRUE	0.959024	0.952703	bmi	mhdltgpct_r	5480	0.957462	0	0.170628	0.00137396	0.0107521	0.00358592	2.99841	0.00272619	0.0107521	0.00417799	2.57351	0.0100673	bmi	Yengo_Weighted_GRS	0.893251	3.24698	0.197593	2.86947e-59	0.0469781	0.975293	1.82247	0.155276	1.96982e-31	0.0143497	mhdltgpct_r	Yengo_Weighted_GRS	0.960916	-0.012006	0.0447004	0.788256	1.31689e-05	0.95405	-0.0360057	0.0415677	0.386422	0.000114836	bmi	mhdltgpct_r	5480	0.997174	0	0.159566	21.0323	52	5427	9.5359e-176	137.757	1	5427	1.96982e-31	1.83766	1	5426	0.175282	-0.0197565	0.0229427	-0.861127	0.389206	-0.0197565	0.0319444	-0.618467	0.536293
shdlplpct_r	response	bmi	Yengo_Weighted_GRS	5477	0	0	TRUE	0.955121	0.949767	bmi	shdlplpct_r	5477	0.942724	0	0.183926	0.00869394	0.0281713	0.00370598	7.60157	3.42652e-14	0.0281713	0.004328	6.50907	7.56163e-11	bmi	Yengo_Weighted_GRS	0.891276	3.24223	0.197391	3.21934e-59	0.0469634	0.974953	1.82613	0.155203	1.4091e-31	0.0144503	shdlplpct_r	Yengo_Weighted_GRS	0.946724	0.172823	0.0464902	0.000203283	0.00251769	0.945155	0.0409287	0.0431221	0.342593	0.000136961	bmi	shdlplpct_r	5477	0.997148	0	0.183563	22.4051	52	5424	5.31733e-188	138.441	1	5424	1.4091e-31	0.0616114	1	5423	0.803976	0.0224129	0.0234964	0.953888	0.340183	0.0224129	0.03412	0.656884	0.511283
shdlcpct_r	response	bmi	Yengo_Weighted_GRS	5482	0	0	TRUE	0.933068	0.953108	bmi	shdlcpct_r	5482	0.943401	0	0.137774	0.00493385	-0.0213032	0.0038221	-5.57368	2.61435e-08	-0.0213032	0.00448275	-4.75225	2.01164e-06	bmi	Yengo_Weighted_GRS	0.893238	3.25895	0.197283	7.34013e-60	0.0474338	0.974543	1.82927	0.155109	1.02554e-31	0.0144907	shdlcpct_r	Yengo_Weighted_GRS	0.941603	-0.117872	0.0466657	0.0115687	0.0011629	0.942733	-0.0111948	0.0443637	0.800786	1.01708e-05	bmi	shdlcpct_r	5482	0.998006	0	0.135268	16.0398	52	5429	2.28421e-130	139.086	1	5429	1.02554e-31	0.404247	1	5428	0.524931	-0.00611984	0.0242183	-0.252695	0.800514	-0.00611984	0.0350856	-0.174426	0.861537
shdlcepct_r	response	bmi	Yengo_Weighted_GRS	5489	0	0	TRUE	0.93266	0.952158	bmi	shdlcepct_r	5489	0.944569	0	0.139963	0.00501039	-0.0214453	0.00381078	-5.62752	1.91963e-08	-0.0214453	0.00447372	-4.79361	1.6381e-06	bmi	Yengo_Weighted_GRS	0.890112	3.25585	0.196974	6.21743e-60	0.0474321	0.975893	1.84105	0.154912	3.55492e-32	0.0147068	shdlcepct_r	Yengo_Weighted_GRS	0.946522	-0.106598	0.0465731	0.0221272	0.000953842	0.946951	0.00308392	0.044215	0.944397	7.74152e-07	bmi	shdlcepct_r	5489	0.997948	0	0.134139	16.2934	52	5436	1.02922e-132	141.242	1	5436	3.55492e-32	0.956404	1	5435	0.328138	0.00167508	0.0240274	0.0697154	0.944423	0.00167508	0.0350191	0.0478335	0.961851
shdlfcpct_r	response	bmi	Yengo_Weighted_GRS	5497	0	0	TRUE	0.976973	0.953636	bmi	shdlfcpct_r	5497	0.955438	0	0.148829	0.00852766	0.0271967	0.00368257	7.38525	1.75142e-13	0.0271967	0.00414231	6.56559	5.18284e-11	bmi	Yengo_Weighted_GRS	0.896021	3.25413	0.196797	5.62059e-60	0.0473996	0.977483	1.83974	0.154792	3.52117e-32	0.0146901	shdlfcpct_r	Yengo_Weighted_GRS	0.954808	0.0832524	0.0452435	0.0658081	0.000615808	0.95606	-0.0245766	0.0428126	0.565958	5.20356e-05	bmi	shdlfcpct_r	5497	0.998992	0	0.129866	16.8869	52	5444	3.52197e-138	141.259	1	5444	3.52117e-32	3.14822	1	5443	0.0760655	-0.0133587	0.0234126	-0.57058	0.568308	-0.0133587	0.0326968	-0.408564	0.682875
shdltgpct_r	response	bmi	Yengo_Weighted_GRS	5497	0	0	TRUE	0.96934	0.952459	bmi	shdltgpct_r	5497	0.941217	0	0.205463	0.000167116	0.00387393	0.00362026	1.07007	0.284636	0.00387393	0.00433544	0.893549	0.371563	bmi	Yengo_Weighted_GRS	0.894161	3.25372	0.196805	5.86733e-60	0.0473848	0.97726	1.83998	0.154789	3.44923e-32	0.0146941	shdltgpct_r	Yengo_Weighted_GRS	0.954216	-0.0296504	0.0460494	0.519678	7.5442e-05	0.943598	-0.0406216	0.0418805	0.332119	0.00013731	bmi	shdltgpct_r	5497	0.994979	0	0.197963	26.8158	52	5444	8.02119e-227	141.301	1	5444	3.44923e-32	1.33379	1	5443	0.248183	-0.0220772	0.0228681	-0.965414	0.33438	-0.0220772	0.032106	-0.687635	0.491712
vldld_r	response	bmi	Yengo_Weighted_GRS	5517	0	0	TRUE	0.987902	0.953333	bmi	vldld_r	5517	0.946101	0	0.075967	0.000165624	0.004005	0.00404696	0.989632	0.322398	0.004005	0.00476728	0.840102	0.400851	bmi	Yengo_Weighted_GRS	0.894536	3.25513	0.196533	3.60746e-60	0.0473845	0.974055	1.83761	0.154476	3.10348e-32	0.014641	vldld_r	Yengo_Weighted_GRS	0.94468	0.051453	0.047717	0.280949	0.000210784	0.946456	0.0498467	0.046805	0.286929	0.000191802	bmi	vldld_r	5517	0.999551	0	0.0704472	8.59029	52	5464	3.51681e-61	141.509	1	5464	3.10348e-32	0.845296	1	5463	0.357927	0.0271258	0.0255469	1.06181	0.288371	0.0271258	0.0382768	0.708674	0.478557
ldld_r	response	bmi	Yengo_Weighted_GRS	5485	0	0	TRUE	0.895151	0.954296	bmi	ldld_r	5485	0.962233	0	0.200244	0.0014388	-0.0113993	0.0036465	-3.12609	0.00178082	-0.0113993	0.00409352	-2.78472	0.00535738	bmi	Yengo_Weighted_GRS	0.895595	3.24524	0.19734	2.3606e-59	0.0470039	0.973825	1.83625	0.155108	6.07822e-32	0.014596	ldld_r	Yengo_Weighted_GRS	0.957271	-0.0132669	0.0462782	0.774371	1.49886e-05	0.963213	-0.0365548	0.0422555	0.387028	0.000110367	bmi	ldld_r	5485	0.999571	0	0.199442	25.9556	52	5432	2.72095e-219	140.151	1	5432	6.07822e-32	0.140432	1	5431	0.707867	-0.0199073	0.0230043	-0.865373	0.386872	-0.0199073	0.0316277	-0.629424	0.529098
hdld_r	response	bmi	Yengo_Weighted_GRS	5492	0	0	TRUE	0.973517	0.954098	bmi	hdld_r	5492	0.940088	0	0.144188	9.25614e-07	-0.00028731	0.00374599	-0.0766982	0.938866	-0.00028731	0.00442389	-0.0649452	0.948218	bmi	Yengo_Weighted_GRS	0.893173	3.23669	0.197171	3.72315e-59	0.0467878	0.975385	1.84933	0.154934	1.94242e-32	0.0148188	hdld_r	Yengo_Weighted_GRS	0.948326	-0.0693776	0.0459419	0.131072	0.000415209	0.941451	-0.0978528	0.0433396	0.0239968	0.000801363	bmi	hdld_r	5492	0.998344	0	0.113134	17.0997	52	5439	4.03995e-140	142.473	1	5439	1.94242e-32	5.17373	1	5438	0.0229698	-0.0529126	0.0238679	-2.21689	0.0266715	-0.0529126	0.0338974	-1.56097	0.11859
serumc_r	response	bmi	Yengo_Weighted_GRS	5509	0	0	TRUE	0.979521	0.955316	bmi	serumc_r	5509	0.941004	0	0.268849	9.43453e-05	-0.0030272	0.00360784	-0.839062	0.401471	-0.0030272	0.00407133	-0.743541	0.457154	bmi	Yengo_Weighted_GRS	0.892468	3.25692	0.19661	3.47463e-60	0.0474646	0.976407	1.83748	0.154529	3.2917e-32	0.0146459	serumc_r	Yengo_Weighted_GRS	0.934138	-0.107077	0.0477844	0.0250767	0.000910977	0.941699	-0.0355429	0.0417109	0.394182	9.73054e-05	bmi	serumc_r	5509	0.997086	0	0.266108	38.4373	52	5456	4.94065645841247e-324	141.392	1	5456	3.2917e-32	0.529968	1	5455	0.466652	-0.0193433	0.0227426	-0.85053	0.395068	-0.0193433	0.0334248	-0.578709	0.562809
vldlc_r	response	bmi	Yengo_Weighted_GRS	5511	0	0	TRUE	0.970457	0.954615	bmi	vldlc_r	5511	0.960993	0	0.219675	0.00381446	0.0183964	0.00356155	5.1653	2.48584e-07	0.0183964	0.00379083	4.85288	1.2168e-06	bmi	Yengo_Weighted_GRS	0.891147	3.25529	0.196644	4.14299e-60	0.0473871	0.973967	1.84119	0.154555	2.54311e-32	0.0146983	vldlc_r	Yengo_Weighted_GRS	0.961957	0.0281021	0.0457017	0.538645	6.86293e-05	0.955726	0.00805219	0.0412923	0.845396	5.4632e-06	bmi	vldlc_r	5511	0.997408	0	0.217459	28.9539	52	5458	2.61756e-245	141.917	1	5458	2.54311e-32	0.403055	1	5457	0.525542	0.00437335	0.0224041	0.195203	0.845241	0.00437335	0.029744	0.147033	0.883111
remnantc_r	response	bmi	Yengo_Weighted_GRS	5509	0	0	TRUE	0.994119	0.952195	bmi	remnantc_r	5509	0.957493	0	0.351905	0.00223388	0.0145168	0.00334752	4.33658	1.47321e-05	0.0145168	0.00356781	4.06882	4.72509e-05	bmi	Yengo_Weighted_GRS	0.892392	3.25651	0.196557	3.34708e-60	0.0474775	0.9763	1.83957	0.15447	2.66449e-32	0.0146883	remnantc_r	Yengo_Weighted_GRS	0.947876	0.0068164	0.0470992	0.884934	3.80334e-06	0.958422	-0.000134075	0.0387547	0.99724	1.42661e-09	bmi	remnantc_r	5509	0.996742	0	0.349648	56.4134	52	5456	0	141.823	1	5456	2.66449e-32	0.493716	1	5455	0.482304	-7.28836e-05	0.0210676	-0.00345951	0.99724	-7.28836e-05	0.0287883	-0.00253171	0.99798
ldlc_r	response	bmi	Yengo_Weighted_GRS	5510	0	0	TRUE	0.985033	0.952816	bmi	ldlc_r	5510	0.943171	0	0.235045	0.000648679	-0.0078035	0.00362757	-2.15117	0.0315069	-0.0078035	0.00398533	-1.95806	0.0502235	bmi	Yengo_Weighted_GRS	0.891697	3.25678	0.196602	3.47528e-60	0.0474561	0.976228	1.83722	0.154516	3.31774e-32	0.0146406	ldlc_r	Yengo_Weighted_GRS	0.939391	-0.126439	0.0469633	0.0071175	0.00131426	0.947594	-0.0413364	0.0419534	0.324524	0.000136177	bmi	ldlc_r	5510	0.997185	0	0.232744	32.0784	52	5457	8.91748e-272	141.376	1	5457	3.31774e-32	0.425142	1	5456	0.51441	-0.0224994	0.0228618	-0.984145	0.325088	-0.0224994	0.0337329	-0.666985	0.50481
hdlc_r	response	bmi	Yengo_Weighted_GRS	5471	0	0	TRUE	0.968773	0.953871	bmi	hdlc_r	5471	0.936503	0	0.181958	0.00106336	-0.010301	0.00388155	-2.65382	0.00798179	-0.010301	0.00485499	-2.12172	0.0338609	bmi	Yengo_Weighted_GRS	0.891322	3.24744	0.197981	4.60705e-59	0.0468892	0.977004	1.8308	0.155431	1.2171e-31	0.0144537	hdlc_r	Yengo_Weighted_GRS	0.930557	-0.0963547	0.0487226	0.0480219	0.000714606	0.941308	-0.0320642	0.0450003	0.476165	7.67485e-05	bmi	hdlc_r	5471	0.998364	0	0.181436	23.0352	52	5418	1.41808e-193	138.741	1	5418	1.2171e-31	0.0884083	1	5417	0.766222	-0.0175138	0.0245726	-0.712735	0.47604	-0.0175138	0.036926	-0.474294	0.63531
hdl2c_r	response	bmi	Yengo_Weighted_GRS	5453	0	0	TRUE	0.961636	0.954727	bmi	hdl2c_r	5453	0.932674	0	0.17605	0.000568908	-0.0075648	0.00391769	-1.93093	0.0535434	-0.0075648	0.00491443	-1.5393	0.12373	bmi	Yengo_Weighted_GRS	0.891189	3.23308	0.198173	1.85566e-58	0.0465549	0.975665	1.8352	0.155623	1.04074e-31	0.0145538	hdl2c_r	Yengo_Weighted_GRS	0.924424	-0.0876074	0.0489938	0.0738103	0.00058623	0.932463	-0.0277766	0.0453896	0.540591	5.7177e-05	bmi	hdl2c_r	5453	0.998157	0	0.17548	22.1086	52	5400	2.81023e-185	139.066	1	5400	1.04074e-31	0.0961524	1	5399	0.756509	-0.0151355	0.0247337	-0.611937	0.540605	-0.0151355	0.0374012	-0.404679	0.68573
hdl3c_r	response	bmi	Yengo_Weighted_GRS	5466	0	0	TRUE	0.984252	0.952921	bmi	hdl3c_r	5466	0.932514	0	0.181374	0.00317858	-0.0174488	0.00380603	-4.58451	4.65286e-06	-0.0174488	0.00461678	-3.77944	0.000157183	bmi	Yengo_Weighted_GRS	0.891904	3.25171	0.197785	2.55075e-59	0.0471366	0.975686	1.82779	0.155366	1.43913e-31	0.0144407	hdl3c_r	Yengo_Weighted_GRS	0.934076	-0.150853	0.047682	0.00156619	0.00182848	0.933759	-0.0742259	0.0441324	0.0926477	0.000429239	bmi	hdl3c_r	5466	0.998366	0	0.175774	22.5595	52	5413	2.46236e-189	138.401	1	5413	1.43913e-31	0.946811	1	5412	0.330576	-0.0406097	0.0241871	-1.67898	0.0932138	-0.0406097	0.036155	-1.12321	0.261398
estc_r	response	bmi	Yengo_Weighted_GRS	5403	0	0	TRUE	0.980851	0.952721	bmi	estc_r	5403	0.948123	0	0.249709	0.00017543	-0.0041393	0.00370095	-1.11844	0.263429	-0.0041393	0.00421484	-0.982079	0.326061	bmi	Yengo_Weighted_GRS	0.896793	3.22581	0.197422	1.28772e-58	0.0471041	0.974526	1.82571	0.155575	2.036e-31	0.0146285	estc_r	Yengo_Weighted_GRS	0.940466	-0.090682	0.0482403	0.0601897	0.000653827	0.946374	-0.0307923	0.0426559	0.470402	7.30904e-05	bmi	estc_r	5403	0.997669	0	0.248051	34.1522	52	5350	2.9508e-288	137.715	1	5350	2.036e-31	0.304349	1	5349	0.581192	-0.016866	0.0233883	-0.721129	0.470862	-0.016866	0.0341027	-0.494563	0.620929
freec_r	response	bmi	Yengo_Weighted_GRS	5423	0	0	TRUE	0.981268	0.954884	bmi	freec_r	5423	0.942781	0	0.259695	5.77016e-07	0.000236978	0.00366297	0.0646957	0.948419	0.000236978	0.00405818	0.0583953	0.953434	bmi	Yengo_Weighted_GRS	0.894389	3.23026	0.197162	6.38683e-59	0.04718	0.974115	1.83095	0.155389	1.16919e-31	0.014695	freec_r	Yengo_Weighted_GRS	0.937545	-0.0938937	0.0480995	0.0509811	0.000702436	0.939637	-0.0290039	0.042244	0.492377	6.49803e-05	bmi	freec_r	5423	0.998142	0	0.257039	36.1058	52	5370	2.02891e-304	138.838	1	5370	1.16919e-31	0.498068	1	5369	0.480381	-0.0158409	0.0231146	-0.685323	0.49317	-0.0158409	0.0350963	-0.451356	0.651751
serumtg_r	response	bmi	Yengo_Weighted_GRS	5514	0	0	TRUE	0.93523	0.953735	bmi	serumtg_r	5514	0.962447	0	0.0878474	0.00335455	0.0166809	0.0037222	4.48146	7.56493e-06	0.0166809	0.00408816	4.08029	4.49788e-05	bmi	Yengo_Weighted_GRS	0.89238	3.25935	0.196712	3.26356e-60	0.0474441	0.975686	1.83613	0.154656	4.07968e-32	0.0145932	serumtg_r	Yengo_Weighted_GRS	0.968724	0.0243314	0.0442062	0.582063	5.49583e-05	0.963464	0.0260022	0.0431637	0.546927	6.08336e-05	bmi	serumtg_r	5514	0.99868	0	0.0877708	9.73413	52	5461	8.13299e-72	140.953	1	5461	4.07968e-32	0.0118236	1	5460	0.913416	0.0141614	0.0234666	0.60347	0.546221	0.0141614	0.0316392	0.447591	0.654466
vldltg_r	response	bmi	Yengo_Weighted_GRS	5513	0	0	TRUE	0.929776	0.952188	bmi	vldltg_r	5513	0.971119	0	0.0561978	0.00279735	0.0150754	0.00374749	4.02281	5.82844e-05	0.0150754	0.00404849	3.72372	0.00019631	bmi	Yengo_Weighted_GRS	0.894652	3.25853	0.196706	3.45913e-60	0.0474325	0.973297	1.83616	0.15467	4.12075e-32	0.0145977	vldltg_r	Yengo_Weighted_GRS	0.973774	0.0431394	0.0437514	0.32417	0.000176384	0.96968	0.0409043	0.0434393	0.346417	0.000153701	bmi	vldltg_r	5513	0.998963	0	0.0555594	5.95399	52	5460	4.88705e-37	140.933	1	5460	4.12075e-32	0.0953081	1	5459	0.757546	0.0222771	0.0236325	0.942643	0.345905	0.0222771	0.0321546	0.692811	0.488457
ldltg_r	response	bmi	Yengo_Weighted_GRS	5513	0	0	TRUE	0.987789	0.952738	bmi	ldltg_r	5513	0.938222	0	0.347348	0.000305839	-0.00513441	0.00320988	-1.59956	0.109753	-0.00513441	0.00368286	-1.39414	0.163276	bmi	Yengo_Weighted_GRS	0.89182	3.25583	0.196543	3.46251e-60	0.0474322	0.975343	1.83842	0.154461	2.88329e-32	0.0146621	ldltg_r	Yengo_Weighted_GRS	0.954155	-0.157259	0.0449681	0.000474024	0.00221425	0.93825	-0.0470599	0.0371112	0.204824	0.000192246	bmi	ldltg_r	5513	0.992836	0	0.34249	55.451	52	5460	0	141.661	1	5460	2.88329e-32	1.0545	1	5459	0.304518	-0.025598	0.0202597	-1.26349	0.206465	-0.025598	0.0298798	-0.856701	0.391648
hdltg_r	response	bmi	Yengo_Weighted_GRS	5502	0	0	TRUE	0.962925	0.952656	bmi	hdltg_r	5502	0.943366	0	0.146389	0.00468813	0.0203419	0.00371846	5.47051	4.68757e-08	0.0203419	0.00453646	4.48409	7.32263e-06	bmi	Yengo_Weighted_GRS	0.893888	3.25598	0.196948	5.90014e-60	0.0473408	0.975659	1.84087	0.154658	2.86375e-32	0.0146748	hdltg_r	Yengo_Weighted_GRS	0.958029	-0.0426674	0.045615	0.349633	0.000159054	0.936524	-0.0344616	0.0431153	0.424157	0.000100619	bmi	hdltg_r	5502	0.996876	0	0.129101	17.0618	52	5449	8.57066e-140	141.678	1	5449	2.86375e-32	2.87026	1	5448	0.0902875	-0.0187203	0.0235938	-0.79344	0.427556	-0.0187203	0.0319354	-0.586193	0.55777
dag_r	response	bmi	Yengo_Weighted_GRS	2766	0	0	TRUE	0.967112	0.952151	bmi	dag_r	2766	0.961832	0	0.0442371	1.18587e-05	0.000987241	0.00537991	0.183505	0.854415	0.000987241	0.00557662	0.177032	0.859483	bmi	Yengo_Weighted_GRS	0.906102	3.44414	0.283052	3.20889e-33	0.050843	0.976137	1.98873	0.222982	8.47098e-19	0.0162045	dag_r	Yengo_Weighted_GRS	0.958899	0.0257872	0.0628317	0.681531	6.0938e-05	0.961816	0.00239576	0.0634052	0.969862	5.02784e-07	bmi	dag_r	2766	0.999726	0	0.0442365	2.46243	51	2714	5.33274e-08	79.5448	1	2714	8.47098e-19	4.78543e-05	1	2713	0.994481	0.00120467	0.0318821	0.0377851	0.969862	0.00120467	0.047447	0.0253897	0.979746
dagtg_r	response	bmi	Yengo_Weighted_GRS	2723	0	0	TRUE	0.897949	0.951129	bmi	dagtg_r	2723	0.940411	0	0.0392022	0.00069132	-0.00802202	0.00578659	-1.38631	0.165768	-0.00802202	0.00633382	-1.26654	0.205321	bmi	Yengo_Weighted_GRS	0.904322	3.37506	0.287295	4.042e-31	0.0482716	0.975403	1.94946	0.226296	1.18012e-17	0.0154329	dagtg_r	Yengo_Weighted_GRS	0.94391	-0.120078	0.0678487	0.0768729	0.00114979	0.940653	-0.158534	0.0685663	0.0208461	0.00192056	bmi	dagtg_r	2723	0.999315	0	-0.0185175	2.079	51	2671	1.32923e-05	74.2115	1	2671	1.18012e-17	4.46402	1	2670	0.0347084	-0.0813224	0.0362363	-2.24423	0.0248995	-0.0813224	0.0543583	-1.49604	0.134761
totpg_r	response	bmi	Yengo_Weighted_GRS	5428	0	0	TRUE	0.996857	0.953351	bmi	totpg_r	5428	0.910174	0	0.348865	0.000998894	0.010001	0.00348282	2.87153	0.00410086	0.010001	0.0038207	2.61759	0.00885524	bmi	Yengo_Weighted_GRS	0.893751	3.2541	0.197175	9.67797e-60	0.0477977	0.975121	1.84059	0.155535	6.4735e-32	0.014815	totpg_r	Yengo_Weighted_GRS	0.931344	0.0395169	0.0488363	0.418453	0.000120655	0.909457	0.035318	0.0402565	0.380351	9.33716e-05	bmi	totpg_r	5428	0.993722	0	0.348022	55.166	52	5375	0	140.041	1	5375	6.4735e-32	0.181272	1	5374	0.670299	0.0191884	0.0218705	0.877365	0.380328	0.0191884	0.0337049	0.569305	0.569173
tgpg_r	response	bmi	Yengo_Weighted_GRS	5345	0	0	TRUE	0.924457	0.950604	bmi	tgpg_r	5345	0.951336	0	0.211612	8.9845e-06	-0.00087206	0.00355107	-0.245576	0.80602	-0.00087206	0.00374561	-0.232822	0.8159	bmi	Yengo_Weighted_GRS	0.895624	3.28784	0.19981	2.19322e-59	0.0482316	0.974658	1.86302	0.157669	8.08134e-32	0.014995	tgpg_r	Yengo_Weighted_GRS	0.953536	-0.0484916	0.0455064	0.286653	0.000212476	0.95132	-0.0150487	0.0412637	0.715353	1.98141e-05	bmi	tgpg_r	5345	0.99779	0	0.210998	27.2961	52	5292	3.36081e-230	139.618	1	5292	8.08134e-32	0.108607	1	5291	0.741748	-0.00807758	0.0221576	-0.364551	0.715461	-0.00807758	0.0329104	-0.245442	0.806124
pc_r	response	bmi	Yengo_Weighted_GRS	4919	0	0	TRUE	0.959791	0.950296	bmi	pc_r	4919	0.936857	0	0.183908	1.70681e-05	0.00127655	0.00400154	0.319014	0.74973	0.00127655	0.00473548	0.26957	0.787491	bmi	Yengo_Weighted_GRS	0.895106	3.31289	0.210341	1.45174e-54	0.0480273	0.974696	1.89125	0.165962	1.04302e-29	0.0151448	pc_r	Yengo_Weighted_GRS	0.943107	-0.129411	0.050812	0.0108997	0.00131747	0.936873	-0.020668	0.0469394	0.65973	3.25148e-05	bmi	pc_r	4919	0.998926	0	0.182348	21.0492	52	4866	5.70124e-174	129.861	1	4866	1.04302e-29	0.248225	1	4865	0.61835	-0.0109282	0.0248432	-0.439888	0.660038	-0.0109282	0.0397037	-0.275245	0.78314
sm_r	response	bmi	Yengo_Weighted_GRS	5423	0	0	TRUE	0.993263	0.95463	bmi	sm_r	5423	0.932452	0	0.21457	0.00066066	0.00817714	0.0038475	2.12531	0.0336063	0.00817714	0.0041607	1.96533	0.0493762	bmi	Yengo_Weighted_GRS	0.89399	3.23618	0.196955	3.04024e-59	0.04744	0.975506	1.84048	0.155093	4.41007e-32	0.0148781	sm_r	Yengo_Weighted_GRS	0.927677	-0.0450246	0.0489825	0.358033	0.000155837	0.932405	0.000350734	0.0443161	0.993686	9.16921e-09	bmi	sm_r	5423	0.999384	0	0.21394	28.1025	52	5370	1.55324e-237	140.825	1	5370	4.41007e-32	0.112979	1	5369	0.736791	0.000190566	0.024078	0.00791453	0.993685	0.000190566	0.0360182	0.00529084	0.995779
totcho_r	response	bmi	Yengo_Weighted_GRS	5352	0	0	TRUE	0.979276	0.951541	bmi	totcho_r	5352	0.913622	0	0.282334	0.000308576	0.00567696	0.00376096	1.50944	0.131245	0.00567696	0.00439447	1.29184	0.196411	bmi	Yengo_Weighted_GRS	0.895653	3.26556	0.199345	6.90687e-59	0.0477633	0.974392	1.85264	0.157114	1.06977e-31	0.0148962	totcho_r	Yengo_Weighted_GRS	0.925273	-0.0722709	0.0503813	0.151494	0.000384475	0.911429	-0.0300801	0.0435822	0.490103	6.45382e-05	bmi	totcho_r	5352	0.996964	0	0.277737	39.8	52	5299	0	139.044	1	5299	1.06977e-31	0.890773	1	5298	0.345311	-0.0162364	0.0235956	-0.688109	0.491414	-0.0162364	0.0370812	-0.43786	0.661505
apoa1_r	response	bmi	Yengo_Weighted_GRS	5467	0	0	TRUE	0.961624	0.952748	bmi	apoa1_r	5467	0.936346	0	0.230108	3.13377e-09	-1.77008e-05	0.00377064	-0.00469438	0.996255	-1.77008e-05	0.00478358	-0.00370033	0.997048	bmi	Yengo_Weighted_GRS	0.894622	3.2521	0.197866	2.74709e-59	0.0471024	0.974271	1.83686	0.155409	7.59994e-32	0.0145707	apoa1_r	Yengo_Weighted_GRS	0.92465	-0.0642322	0.0487719	0.187897	0.000317277	0.945289	-0.0192051	0.0436692	0.66011	2.75029e-05	bmi	apoa1_r	5467	0.997529	0	0.229018	31.0781	52	5414	4.36787e-263	139.701	1	5414	7.59994e-32	0.197695	1	5413	0.656606	-0.0104554	0.023791	-0.439467	0.660341	-0.0104554	0.036073	-0.289839	0.77195
apob_r	response	bmi	Yengo_Weighted_GRS	5507	0	0	TRUE	0.992706	0.952718	bmi	apob_r	5507	0.958877	0	0.308923	0.0033652	0.0175846	0.00341218	5.15347	2.64714e-07	0.0175846	0.00359659	4.88924	1.01226e-06	bmi	Yengo_Weighted_GRS	0.893668	3.25509	0.196507	3.51636e-60	0.0474773	0.974351	1.83906	0.154408	2.62039e-32	0.0146926	apob_r	Yengo_Weighted_GRS	0.948854	0.0236839	0.0464637	0.610262	4.71955e-05	0.962391	0.0270163	0.0395068	0.494105	5.95378e-05	bmi	apob_r	5507	0.997459	0	0.308832	46.3774	52	5454	0	141.858	1	5454	2.62039e-32	0.0187104	1	5453	0.891205	0.0146903	0.0214322	0.685429	0.493103	0.0146903	0.0291825	0.503393	0.614708
apobapoa1_r	response	bmi	Yengo_Weighted_GRS	5502	0	0	TRUE	0.976107	0.955597	bmi	apobapoa1_r	5502	0.960247	0	0.264656	0.00345327	0.0171008	0.00338055	5.05858	4.36237e-07	0.0171008	0.00360868	4.73879	2.14996e-06	bmi	Yengo_Weighted_GRS	0.894497	3.25092	0.196743	6.75179e-60	0.0472943	0.97456	1.83955	0.154572	2.928e-32	0.014685	apobapoa1_r	Yengo_Weighted_GRS	0.962043	0.050545	0.0446536	0.257711	0.000232905	0.95952	0.0303111	0.0391599	0.438945	8.12231e-05	bmi	apobapoa1_r	5502	0.995094	0	0.264651	37.2334	52	5449	2.96041072472763e-314	141.633	1	5449	2.928e-32	0.000883736	1	5448	0.976285	0.0164774	0.0212392	0.775803	0.437899	0.0164774	0.0284489	0.579192	0.562483
totfa_r	response	bmi	Yengo_Weighted_GRS	5409	0	0	TRUE	0.993286	0.951291	bmi	totfa_r	5409	0.943597	0	0.243984	0.00414896	0.0198717	0.00366531	5.42156	6.16696e-08	0.0198717	0.00396497	5.01182	5.39188e-07	bmi	Yengo_Weighted_GRS	0.895281	3.23166	0.197124	5.48413e-59	0.0473528	0.976519	1.8351	0.155327	8.1392e-32	0.0148049	totfa_r	Yengo_Weighted_GRS	0.947118	0.0212871	0.0475694	0.654536	3.70343e-05	0.944655	0.00938928	0.0423204	0.82443	6.98598e-06	bmi	totfa_r	5409	0.997018	0	0.241697	32.5777	52	5356	2.92663e-275	139.581	1	5356	8.1392e-32	0.422288	1	5355	0.515826	0.00511649	0.0230335	0.222133	0.824219	0.00511649	0.0322459	0.158671	0.873934
falen_r	response	bmi	Yengo_Weighted_GRS	4220	0	0	TRUE	0.988952	0.952096	bmi	falen_r	4220	0.939267	0	0.253724	7.22597e-05	0.00255743	0.00402618	0.635199	0.525333	0.00255743	0.00461855	0.55373	0.579764	bmi	Yengo_Weighted_GRS	0.900938	3.23722	0.224943	7.04955e-46	0.0468032	0.976316	1.7502	0.176928	8.01798e-23	0.0131977	falen_r	Yengo_Weighted_GRS	0.954234	0.0928706	0.0525516	0.0772624	0.000739873	0.939877	0.0849144	0.0465039	0.0679272	0.000596698	bmi	falen_r	4220	0.997687	0	0.230388	26.4732	52	4167	2.80924e-216	97.8549	1	4167	8.01798e-23	3.06153	1	4166	0.0802397	0.048517	0.0269924	1.79743	0.072339	0.048517	0.040936	1.18519	0.23601
unsat_r	response	bmi	Yengo_Weighted_GRS	5407	0	0	TRUE	0.986247	0.954602	bmi	unsat_r	5407	0.928878	0	0.211379	0.00138069	-0.0116998	0.00382143	-3.06163	0.00221227	-0.0116998	0.0044989	-2.60059	0.00930638	bmi	Yengo_Weighted_GRS	0.894187	3.23556	0.197261	4.81237e-59	0.0474158	0.976309	1.84305	0.155374	4.68459e-32	0.0149237	unsat_r	Yengo_Weighted_GRS	0.93622	-0.0251698	0.0485805	0.604406	4.96613e-05	0.925214	0.0131944	0.0440506	0.764549	1.32379e-05	bmi	unsat_r	5407	0.998186	0	0.207792	27.2948	52	5354	1.6423e-230	140.708	1	5354	4.68459e-32	0.640011	1	5353	0.423742	0.00715901	0.0239345	0.299108	0.764869	0.00715901	0.0385192	0.185856	0.852565
dha_r	response	bmi	Yengo_Weighted_GRS	5402	0	0	TRUE	0.972376	0.951475	bmi	dha_r	5402	0.924381	0	0.228167	0.00107326	0.0101453	0.00371996	2.72727	0.00640697	0.0101453	0.00417245	2.43151	0.0150361	bmi	Yengo_Weighted_GRS	0.896273	3.22174	0.19723	1.38625e-58	0.0470867	0.973999	1.83088	0.155414	1.20475e-31	0.0147457	dha_r	Yengo_Weighted_GRS	0.935572	0.0607589	0.0477699	0.203461	0.000299493	0.921127	0.0185668	0.042857	0.664867	2.71188e-05	bmi	dha_r	5402	0.994918	0	0.228167	30.2693	52	5349	7.45502e-256	138.784	1	5349	1.20475e-31	3.67294e-08	1	5348	0.999847	0.0101409	0.023392	0.433521	0.664654	0.0101409	0.0347108	0.292154	0.77018
la_r	response	bmi	Yengo_Weighted_GRS	5414	0	0	TRUE	0.991554	0.952836	bmi	la_r	5414	0.949928	0	0.244835	0.00514324	0.0224855	0.0037212	6.04255	1.61924e-09	0.0224855	0.00408523	5.5041	3.71055e-08	bmi	Yengo_Weighted_GRS	0.89472	3.23136	0.197064	5.17288e-59	0.0473306	0.97779	1.83546	0.155294	7.69629e-32	0.0148051	la_r	Yengo_Weighted_GRS	0.942201	0.0351143	0.0483308	0.467538	9.7526e-05	0.952645	0.0396699	0.0430018	0.3563	0.000120677	bmi	la_r	5414	0.998332	0	0.244827	32.7391	52	5361	1.22427e-276	139.694	1	5361	7.69629e-32	0.00143194	1	5360	0.969816	0.0216131	0.023351	0.925575	0.354708	0.0216131	0.0334933	0.645296	0.518763
cla_r	response	bmi	Yengo_Weighted_GRS	3533	0	0	TRUE	0.971985	0.948442	bmi	cla_r	3533	0.954311	0	0.0719132	5.57423e-06	-0.000706479	0.00488665	-0.144573	0.885056	-0.000706479	0.0055015	-0.128416	0.89782	bmi	Yengo_Weighted_GRS	0.897798	3.19806	0.249146	6.79659e-37	0.044582	0.975582	1.67767	0.196749	2.20776e-17	0.0117507	cla_r	Yengo_Weighted_GRS	0.950725	0.0642471	0.0577837	0.266276	0.000349983	0.954298	0.0564832	0.0572986	0.324315	0.000259084	bmi	cla_r	3533	0.999395	0	0.058717	5.13089	52	3480	3.04556e-29	72.709	1	3480	2.20776e-17	1.03384	1	3479	0.309329	0.0336676	0.0344004	0.9787	0.327796	0.0336676	0.0489653	0.687581	0.491762
faw3_r	response	bmi	Yengo_Weighted_GRS	5422	0	0	TRUE	0.982506	0.951593	bmi	faw3_r	5422	0.914533	0	0.226271	0.00159889	0.0127556	0.00382947	3.3309	0.000871496	0.0127556	0.00416927	3.05943	0.00221758	bmi	Yengo_Weighted_GRS	0.894526	3.23483	0.197061	3.89058e-59	0.0473622	0.973238	1.83732	0.155309	6.77554e-32	0.0148135	faw3_r	Yengo_Weighted_GRS	0.935952	0.0731454	0.0491718	0.136928	0.000408099	0.91066	0.0327972	0.0441873	0.457979	7.95477e-05	bmi	faw3_r	5422	0.995839	0	0.226016	29.9821	52	5369	1.51082e-253	139.95	1	5369	6.77554e-32	0.0461331	1	5368	0.829942	0.0178506	0.0240302	0.742839	0.457612	0.0178506	0.0368122	0.484909	0.62776
faw6_r	response	bmi	Yengo_Weighted_GRS	5420	0	0	TRUE	0.993881	0.95493	bmi	faw6_r	5420	0.930982	0	0.291213	0.0021363	0.0146138	0.00363349	4.02197	5.85052e-05	0.0146138	0.00393301	3.71568	0.000202656	bmi	Yengo_Weighted_GRS	0.89074	3.23383	0.19704	4.1086e-59	0.0473601	0.974163	1.83679	0.155269	6.80421e-32	0.0148136	faw6_r	Yengo_Weighted_GRS	0.937984	0.00986477	0.0487341	0.839596	7.56252e-06	0.931243	0.000757774	0.0419292	0.985582	4.32649e-08	bmi	faw6_r	5420	0.994385	0	0.289196	41.9751	52	5367	0	139.943	1	5367	6.80421e-32	0.398267	1	5366	0.528013	0.000412554	0.0228256	0.0180742	0.98558	0.000412554	0.0333054	0.012387	0.990117
pufa_r	response	bmi	Yengo_Weighted_GRS	5417	0	0	TRUE	0.995431	0.955125	bmi	pufa_r	5417	0.922155	0	0.285264	0.00215003	0.0147406	0.00366962	4.01692	5.97689e-05	0.0147406	0.00398016	3.70351	0.000212633	bmi	Yengo_Weighted_GRS	0.896403	3.22995	0.197014	5.41535e-59	0.0472889	0.974024	1.83524	0.155235	7.42233e-32	0.014803	pufa_r	Yengo_Weighted_GRS	0.935382	0.0231268	0.0489897	0.636892	4.11534e-05	0.922011	0.00819721	0.0423246	0.846438	5.01308e-06	bmi	pufa_r	5417	0.994116	0	0.28422	40.8014	52	5364	0	139.766	1	5364	7.42233e-32	0.204215	1	5363	0.651358	0.00446657	0.0230445	0.193824	0.846321	0.00446657	0.0339961	0.131385	0.895476
mufa_r	response	bmi	Yengo_Weighted_GRS	5355	0	0	TRUE	0.984617	0.951028	bmi	mufa_r	5355	0.958235	0	0.146575	0.00221984	0.0140516	0.00378379	3.71362	0.000206412	0.0140516	0.00412886	3.40326	0.000665874	bmi	Yengo_Weighted_GRS	0.893347	3.26516	0.198928	4.15188e-59	0.0479175	0.974936	1.87417	0.15674	1.55437e-32	0.0153107	mufa_r	Yengo_Weighted_GRS	0.957815	0.0478921	0.0464241	0.302296	0.000198773	0.957904	0.0378606	0.0438164	0.387586	0.000120474	bmi	mufa_r	5355	0.998738	0	0.146149	17.2523	52	5302	3.2205e-141	142.976	1	5302	1.55437e-32	0.0712194	1	5301	0.78958	0.0202012	0.0233562	0.864921	0.387121	0.0202012	0.032275	0.625909	0.531402
sfa_r	response	bmi	Yengo_Weighted_GRS	5353	0	0	TRUE	0.989618	0.951433	bmi	sfa_r	5353	0.936425	0	0.229714	0.003746	0.018743	0.00369185	5.07687	3.96826e-07	0.018743	0.00421084	4.45114	8.54161e-06	bmi	Yengo_Weighted_GRS	0.892543	3.26681	0.198949	3.75335e-59	0.0479708	0.974203	1.875	0.156772	1.50452e-32	0.0153257	sfa_r	Yengo_Weighted_GRS	0.945785	-0.00144294	0.0476838	0.97586	1.71127e-07	0.937349	-0.00868184	0.0428042	0.839278	6.00802e-06	bmi	sfa_r	5353	0.997153	0	0.223888	29.6761	52	5300	1.54199e-250	143.043	1	5300	1.50452e-32	1.08181	1	5299	0.298341	-0.00463031	0.0228596	-0.202554	0.839491	-0.00463031	0.0322182	-0.143717	0.885729
dhafa_r	response	bmi	Yengo_Weighted_GRS	5380	0	0	TRUE	0.968138	0.953435	bmi	dhafa_r	5380	0.935882	0	0.150187	0.000111611	-0.00327298	0.003913	-0.836438	0.402946	-0.00327298	0.00449002	-0.728944	0.466036	bmi	Yengo_Weighted_GRS	0.89442	3.22946	0.197777	1.54685e-58	0.047236	0.975425	1.83081	0.155842	1.76678e-31	0.0147221	dhafa_r	Yengo_Weighted_GRS	0.941568	0.0621956	0.0479212	0.194386	0.000313118	0.932388	0.0250711	0.0450823	0.578154	4.93408e-05	bmi	dhafa_r	5380	0.999129	0	0.147187	18.0334	52	5327	2.17632e-148	138.012	1	5327	1.76678e-31	0.487058	1	5326	0.485273	0.013694	0.0246667	0.555159	0.578809	0.013694	0.0366864	0.373271	0.708961
lafa_r	response	bmi	Yengo_Weighted_GRS	5406	0	0	TRUE	0.989096	0.953359	bmi	lafa_r	5406	0.936332	0	0.151027	0.00307804	-0.0177297	0.00402451	-4.40543	1.07632e-05	-0.0177297	0.00471208	-3.76261	0.000168149	bmi	Yengo_Weighted_GRS	0.893542	3.22601	0.197202	9.51415e-59	0.0471849	0.975409	1.83177	0.15537	1.08448e-31	0.014752	lafa_r	Yengo_Weighted_GRS	0.93296	-0.0109797	0.0492897	0.823732	9.18222e-06	0.93622	0.0574757	0.0464162	0.215671	0.000243991	bmi	lafa_r	5406	0.999087	0	0.127414	17.4829	52	5353	1.9522e-143	138.997	1	5353	1.08448e-31	3.86812	1	5352	0.0492632	0.0313771	0.0256467	1.22344	0.221219	0.0313771	0.0384144	0.816805	0.414076
clafa_r	response	bmi	Yengo_Weighted_GRS	3526	0	0	TRUE	0.963006	0.948323	bmi	clafa_r	3526	0.956214	0	0.0628623	6.89534e-06	-0.000795093	0.00497381	-0.159856	0.873004	-0.000795093	0.00553668	-0.143605	0.885813	bmi	Yengo_Weighted_GRS	0.898038	3.2125	0.249864	5.2675e-37	0.0448059	0.975618	1.70235	0.19727	9.22779e-18	0.0120545	clafa_r	Yengo_Weighted_GRS	0.949152	0.0716953	0.0586478	0.221612	0.000423893	0.956277	0.0738059	0.0584268	0.206595	0.000430388	bmi	clafa_r	3526	0.999648	0	0.0416011	4.41023	52	3473	3.66126e-23	74.4689	1	3473	9.22779e-18	1.68984	1	3472	0.193708	0.0433553	0.0347162	1.24885	0.211805	0.0433553	0.0498574	0.869585	0.384587
faw3fa_r	response	bmi	Yengo_Weighted_GRS	5403	0	0	TRUE	0.954638	0.952275	bmi	faw3fa_r	5403	0.907498	0	0.216428	0.000105683	-0.00332016	0.00390858	-0.849455	0.395666	-0.00332016	0.00449589	-0.738488	0.460218	bmi	Yengo_Weighted_GRS	0.893555	3.2338	0.197298	5.82096e-59	0.0473832	0.974072	1.83343	0.155526	1.09972e-31	0.0147666	faw3fa_r	Yengo_Weighted_GRS	0.932889	0.0620378	0.049852	0.213392	0.000286648	0.910554	0.0246799	0.0450386	0.583734	4.39822e-05	bmi	faw3fa_r	5403	0.998014	0	0.213728	28.3117	52	5350	3.21961e-239	138.97	1	5350	1.09972e-31	0.478779	1	5349	0.489006	0.0134611	0.0246066	0.547052	0.584366	0.0134611	0.0395598	0.340271	0.733666
faw6fa_r	response	bmi	Yengo_Weighted_GRS	5409	0	0	TRUE	0.993446	0.952013	bmi	faw6fa_r	5409	0.931741	0	0.136008	0.00254297	-0.0162993	0.00410519	-3.97042	7.26867e-05	-0.0162993	0.00493222	-3.30466	0.0009509	bmi	Yengo_Weighted_GRS	0.893954	3.22518	0.197143	9.39402e-59	0.0471638	0.974793	1.83154	0.155306	1.04209e-31	0.0147498	faw6fa_r	Yengo_Weighted_GRS	0.930679	-0.0269747	0.0498323	0.588317	5.4189e-05	0.929122	-0.0136163	0.0473308	0.7736	1.33896e-05	bmi	faw6fa_r	5409	0.99958	0	0.135256	15.8987	52	5356	6.20855e-129	139.078	1	5356	1.04209e-31	0.12107	1	5355	0.72789	-0.00743432	0.0258155	-0.287979	0.773374	-0.00743432	0.0382787	-0.194215	0.846015
pufafa_r	response	bmi	Yengo_Weighted_GRS	5412	0	0	TRUE	0.988108	0.952996	bmi	pufafa_r	5412	0.923675	0	0.16403	0.00143705	-0.0122772	0.004045	-3.03516	0.0024156	-0.0122772	0.0048784	-2.51665	0.0118477	bmi	Yengo_Weighted_GRS	0.897204	3.23099	0.197121	5.74921e-59	0.0473106	0.977983	1.83444	0.155356	8.77143e-32	0.0147872	pufafa_r	Yengo_Weighted_GRS	0.934349	0.0022034	0.0499471	0.964815	3.59723e-07	0.928388	-0.00149488	0.0466379	0.974431	1.60541e-07	bmi	pufafa_r	5412	0.99927	0	0.162777	20.0144	52	5359	2.14232e-166	139.428	1	5359	8.77143e-32	0.208887	1	5358	0.64766	-0.000814896	0.0254207	-0.0320564	0.974428	-0.000814896	0.0384011	-0.0212206	0.98307
mufafa_r	response	bmi	Yengo_Weighted_GRS	5348	0	0	TRUE	0.997897	0.950979	bmi	mufafa_r	5348	0.943218	0	0.082184	7.75411e-05	-0.00265245	0.00396575	-0.668838	0.503628	-0.00265245	0.00447641	-0.592539	0.55349	bmi	Yengo_Weighted_GRS	0.894987	3.24511	0.198935	2.03524e-58	0.0474145	0.974945	1.85545	0.156801	6.62247e-32	0.0150333	mufafa_r	Yengo_Weighted_GRS	0.94816	0.0451897	0.0468956	0.335278	0.000173664	0.944424	0.0400073	0.0458419	0.382853	0.000132013	bmi	mufafa_r	5348	0.99897	0	0.0757217	9.06014	52	5295	1.91575e-65	140.022	1	5295	6.62247e-32	0.985899	1	5294	0.320792	0.0215621	0.0247943	0.869641	0.384536	0.0215621	0.0359994	0.598957	0.549227
sfafa_r	response	bmi	Yengo_Weighted_GRS	5346	0	0	TRUE	0.989583	0.952536	bmi	sfafa_r	5346	0.933425	0	0.157143	1.2249e-05	0.00110283	0.00397634	0.277347	0.781524	0.00110283	0.00458177	0.240699	0.809789	bmi	Yengo_Weighted_GRS	0.892686	3.25638	0.199055	9.81277e-59	0.0476909	0.977043	1.86679	0.156919	3.16793e-32	0.0152011	sfafa_r	Yengo_Weighted_GRS	0.938511	-0.061849	0.0490995	0.207844	0.000296836	0.937861	-0.0416723	0.0459949	0.364966	0.000130698	bmi	sfafa_r	5346	0.999176	0	0.151616	18.8681	52	5293	7.17627e-156	141.527	1	5293	3.16793e-32	0.928013	1	5292	0.335424	-0.022323	0.0247209	-0.903002	0.366566	-0.022323	0.0373056	-0.598383	0.54961
glc_r	response	bmi	Yengo_Weighted_GRS	5492	0	0	TRUE	0.972041	0.95413	bmi	glc_r	5492	0.964609	0	0.144486	0.00723563	-0.0244755	0.00360868	-6.78241	1.30734e-11	-0.0244755	0.00407491	-6.00639	1.89703e-09	bmi	Yengo_Weighted_GRS	0.892206	3.24598	0.196822	1.11948e-59	0.0472035	0.974195	1.82445	0.154568	9.10963e-32	0.0144573	glc_r	Yengo_Weighted_GRS	0.960336	-0.131022	0.0441063	0.00298518	0.00160478	0.964293	-0.0446657	0.0418315	0.285679	0.000180808	bmi	glc_r	5492	0.998939	0	0.144486	16.8025	52	5439	2.14468e-137	139.324	1	5439	9.10963e-32	7.46549e-08	1	5438	0.999782	-0.0244817	0.0228342	-1.07215	0.283701	-0.0244817	0.0316052	-0.774609	0.438604
lac_r	response	bmi	Yengo_Weighted_GRS	5512	0	0	TRUE	0.98006	0.95279	bmi	lac_r	5512	0.957416	0	0.0866314	0.00440214	-0.0193521	0.00377279	-5.12939	3.00729e-07	-0.0193521	0.00419774	-4.61012	4.02438e-06	bmi	Yengo_Weighted_GRS	0.894423	3.27778	0.196571	6.1016e-61	0.0480385	0.974509	1.85003	0.154609	1.36688e-32	0.0148327	lac_r	Yengo_Weighted_GRS	0.957594	-0.233481	0.0446555	1.77189e-07	0.0049369	0.957601	-0.134454	0.0437265	0.00211618	0.00158683	bmi	lac_r	5512	0.998585	0	0.0532071	9.29356	52	5459	1.03302e-67	143.182	1	5459	1.36688e-32	5.24377	1	5458	0.0220635	-0.0726766	0.0240271	-3.02478	0.0024997	-0.0726766	0.0343562	-2.11538	0.0344424
cit_r	response	bmi	Yengo_Weighted_GRS	5509	0	0	TRUE	0.993904	0.953727	bmi	cit_r	5509	0.933883	0	0.324214	0.00126363	-0.0107717	0.00337241	-3.19406	0.00141083	-0.0107717	0.00353984	-3.04298	0.00234247	bmi	Yengo_Weighted_GRS	0.896312	3.26069	0.197002	4.32286e-60	0.0473893	0.97598	1.85183	0.154817	1.44111e-32	0.0148207	cit_r	Yengo_Weighted_GRS	0.94437	-0.164666	0.0465266	0.000404681	0.00226936	0.932927	-0.0538728	0.0390972	0.168284	0.000235528	bmi	cit_r	5509	0.997158	0	0.320559	49.9083	52	5456	0	143.076	1	5456	1.44111e-32	0.773832	1	5455	0.379073	-0.0290917	0.0211537	-1.37525	0.169109	-0.0290917	0.0294578	-0.987571	0.323406
ala_r	response	bmi	Yengo_Weighted_GRS	5515	0	0	TRUE	0.987595	0.951897	bmi	ala_r	5515	0.954859	0	0.190186	0.034136	-0.056269	0.00370834	-15.1736	5.71657e-51	-0.056269	0.00398882	-14.1067	3.45582e-45	bmi	Yengo_Weighted_GRS	0.894314	3.25539	0.196556	3.64456e-60	0.0473977	0.976333	1.83785	0.154487	3.07863e-32	0.0146464	ala_r	Yengo_Weighted_GRS	0.936353	-0.295081	0.0465363	2.4663e-10	0.00724028	0.954492	-0.148	0.0437333	0.000719028	0.00176585	bmi	ala_r	5515	0.999399	0	0.18384	20.3106	52	5462	2.31115e-169	141.526	1	5462	3.07863e-32	1.10895	1	5461	0.292358	-0.0805287	0.0234253	-3.43768	0.000591106	-0.0805287	0.0337778	-2.38407	0.0171562
gln_r	response	bmi	Yengo_Weighted_GRS	5508	0	0	TRUE	0.994554	0.952499	bmi	gln_r	5508	0.939831	0	0.255802	0.0112786	-0.0319844	0.00351769	-9.09245	1.33029e-19	-0.0319844	0.00382418	-8.36372	6.07709e-17	bmi	Yengo_Weighted_GRS	0.894803	3.25127	0.196637	5.68016e-60	0.0473035	0.975125	1.82795	0.154553	6.89509e-32	0.0144947	gln_r	Yengo_Weighted_GRS	0.939016	-0.251927	0.0460718	4.74806e-08	0.00540122	0.942844	-0.126133	0.0409372	0.0020725	0.00131247	bmi	gln_r	5508	0.9994	0	0.240694	33.964	52	5455	1.73881e-287	139.886	1	5455	6.89509e-32	2.84076	1	5454	0.0919582	-0.0690022	0.0224714	-3.07067	0.00214629	-0.0690022	0.0362004	-1.90612	0.0566876
his_r	response	bmi	Yengo_Weighted_GRS	5513	0	0	TRUE	0.998396	0.953386	bmi	his_r	5513	0.95314	0	0.19573	0.0110428	-0.0316737	0.00365816	-8.65836	6.21818e-18	-0.0316737	0.00387722	-8.16918	3.10485e-16	bmi	Yengo_Weighted_GRS	0.893118	3.25252	0.196614	4.96555e-60	0.047308	0.975423	1.83516	0.15449	3.78665e-32	0.0146025	his_r	Yengo_Weighted_GRS	0.951583	-0.113222	0.0461996	0.014288	0.00108864	0.953907	-0.11466	0.0425573	0.00707647	0.0010825	bmi	his_r	5513	0.999544	0	0.185284	23.9418	52	5460	9.40789e-202	141.105	1	5460	3.78665e-32	1.83297	1	5459	0.175833	-0.0624795	0.0231969	-2.69344	0.00709352	-0.0624795	0.0339709	-1.83921	0.0659389
ile_r	response	bmi	Yengo_Weighted_GRS	5512	0	0	TRUE	0.9913	0.953217	bmi	ile_r	5512	0.957484	0	0.123433	0.00632599	-0.0231319	0.00368539	-6.27665	3.72622e-10	-0.0231319	0.00406325	-5.69296	1.24855e-08	bmi	Yengo_Weighted_GRS	0.893026	3.25951	0.196638	2.923e-60	0.0474989	0.973547	1.83802	0.154575	3.29223e-32	0.0146418	ile_r	Yengo_Weighted_GRS	0.955156	-0.193106	0.0445491	1.4858e-05	0.00339846	0.957445	-0.098543	0.0427645	0.0212422	0.000857941	bmi	ile_r	5512	0.999774	0	0.112448	13.953	52	5459	3.99275e-111	141.391	1	5459	3.29223e-32	1.77207	1	5458	0.183182	-0.0536136	0.0233392	-2.29715	0.0216481	-0.0536136	0.0354349	-1.51302	0.130333
leu_r	response	bmi	Yengo_Weighted_GRS	5512	0	0	TRUE	0.995855	0.954982	bmi	leu_r	5512	0.962737	0	0.187443	0.0153525	-0.0358995	0.00353484	-10.1559	5.09333e-24	-0.0358995	0.00388065	-9.25092	2.22575e-20	bmi	Yengo_Weighted_GRS	0.893952	3.25484	0.196597	4.03295e-60	0.047388	0.97625	1.83814	0.154534	3.14455e-32	0.0146541	leu_r	Yengo_Weighted_GRS	0.948857	-0.22986	0.0443404	2.24946e-07	0.00485358	0.961058	-0.112501	0.041236	0.00638813	0.00112729	bmi	leu_r	5512	0.999566	0	0.179815	22.1712	52	5459	4.8719e-186	141.484	1	5459	3.14455e-32	1.32819	1	5458	0.249179	-0.0612035	0.0223438	-2.73917	0.00617947	-0.0612035	0.0337434	-1.81379	0.0697651
val_r	response	bmi	Yengo_Weighted_GRS	5513	0	0	TRUE	0.996587	0.951292	bmi	val_r	5513	0.955467	0	0.161937	0.0128243	-0.0331704	0.0036289	-9.14062	8.58544e-20	-0.0331704	0.00409376	-8.10267	5.37657e-16	bmi	Yengo_Weighted_GRS	0.890369	3.25877	0.196572	2.83622e-60	0.0475009	0.973705	1.8372	0.154492	3.25107e-32	0.0146352	val_r	Yengo_Weighted_GRS	0.950378	-0.194771	0.0448412	1.42706e-05	0.00341175	0.95658	-0.0756544	0.042267	0.0735226	0.000498988	bmi	val_r	5513	0.999804	0	0.161189	18.728	52	5460	4.98618e-155	141.416	1	5460	3.25107e-32	0.126131	1	5459	0.722492	-0.0411791	0.022849	-1.80223	0.0715647	-0.0411791	0.0346934	-1.18695	0.2353
phe_r	response	bmi	Yengo_Weighted_GRS	5515	0	0	TRUE	0.99973	0.957447	bmi	phe_r	5515	0.951537	0	0.200873	0.0213912	-0.0436241	0.00360779	-12.0917	3.09759e-33	-0.0436241	0.00405569	-10.7563	5.53549e-27	bmi	Yengo_Weighted_GRS	0.892835	3.25604	0.196625	3.79145e-60	0.0473841	0.977125	1.84064	0.154527	2.58646e-32	0.0146808	phe_r	Yengo_Weighted_GRS	0.948355	-0.227451	0.0456529	6.47942e-07	0.00448227	0.954006	-0.108862	0.0422633	0.0100267	0.000995487	bmi	phe_r	5515	0.999817	0	0.198166	23.6421	52	5462	4.10988e-199	141.881	1	5462	2.58646e-32	0.480626	1	5461	0.488168	-0.0591436	0.0227121	-2.60406	0.00923757	-0.0591436	0.0312941	-1.88993	0.0588207
tyr_r	response	bmi	Yengo_Weighted_GRS	5515	0	0	TRUE	0.998568	0.952393	bmi	tyr_r	5515	0.954241	0	0.232021	0.0370889	-0.0574924	0.00353987	-16.2414	5.75884e-58	-0.0574924	0.003874	-14.8406	8.00356e-50	bmi	Yengo_Weighted_GRS	0.890815	3.25516	0.196569	3.77637e-60	0.0473855	0.974557	1.83786	0.15448	3.05722e-32	0.0146454	tyr_r	Yengo_Weighted_GRS	0.938851	-0.235661	0.0456708	2.55611e-07	0.00480637	0.954959	-0.0904213	0.0418935	0.030943	0.000686057	bmi	tyr_r	5515	0.999528	0	0.231249	26.7283	52	5462	3.76882e-226	141.541	1	5462	3.05722e-32	0.142208	1	5461	0.706111	-0.0491993	0.0222841	-2.20782	0.0272985	-0.0491993	0.0309155	-1.59141	0.111574
ace_r	response	bmi	Yengo_Weighted_GRS	5471	0	0	TRUE	0.934908	0.952653	bmi	ace_r	5471	0.93994	0	0.0811098	0.00174572	-0.0131135	0.00408737	-3.2083	0.00134298	-0.0131135	0.00445442	-2.94393	0.00324074	bmi	Yengo_Weighted_GRS	0.893179	3.25903	0.197469	9.3821e-60	0.0474417	0.976059	1.84828	0.155271	2.85664e-32	0.0147963	ace_r	Yengo_Weighted_GRS	0.946748	0.0524858	0.0483799	0.278028	0.000215156	0.936892	0.0760696	0.0473554	0.108254	0.000438254	bmi	ace_r	5471	0.999631	0	0.0512102	8.76357	52	5418	9.17794e-63	141.694	1	5418	2.85664e-32	4.61363	1	5417	0.0317631	0.041157	0.0260164	1.58197	0.113716	0.041157	0.0398054	1.03395	0.301203
bohbut_r	response	bmi	Yengo_Weighted_GRS	5349	0	0	TRUE	0.954381	0.951386	bmi	bohbut_r	5349	0.925131	0	0.153448	0.00813979	0.0279272	0.00391357	7.13598	1.09043e-12	0.0279272	0.00472064	5.91598	3.29904e-09	bmi	Yengo_Weighted_GRS	0.89574	3.27827	0.198331	6.77302e-60	0.0486131	0.974181	1.86666	0.15637	1.96055e-32	0.0152716	bohbut_r	Yengo_Weighted_GRS	0.936648	0.169852	0.0479948	0.000405104	0.00233683	0.920746	0.101829	0.0453249	0.0247037	0.000813799	bmi	bohbut_r	5349	0.997358	0	0.14605	17.4272	52	5296	8.45473e-143	142.504	1	5296	1.96055e-32	1.24538	1	5295	0.264487	0.0545513	0.0242822	2.24655	0.0247098	0.0545513	0.0384702	1.41801	0.156245
crea_r	response	bmi	Yengo_Weighted_GRS	5507	0	0	TRUE	0.993765	0.954561	bmi	crea_r	5507	0.969951	0	0.139997	0.00619004	0.0221179	0.00353013	6.26548	4.0016e-10	0.0221179	0.00370953	5.96247	2.48457e-09	bmi	Yengo_Weighted_GRS	0.893094	3.25587	0.196669	4.09574e-60	0.0474247	0.977913	1.83725	0.154562	3.45103e-32	0.0146415	crea_r	Yengo_Weighted_GRS	0.971604	0.0683054	0.0431244	0.113271	0.000455521	0.969984	0.0595132	0.0409523	0.146217	0.000335275	bmi	crea_r	5507	0.999545	0	0.138662	16.3345	52	5454	3.98775e-133	141.297	1	5454	3.45103e-32	0.219432	1	5453	0.639492	0.0323925	0.0222317	1.45704	0.145163	0.0323925	0.0297808	1.0877	0.276776
alb_r	response	bmi	Yengo_Weighted_GRS	5511	0	0	TRUE	0.980388	0.951479	bmi	alb_r	5511	0.929281	0	0.250573	0.000449442	-0.0066125	0.00365491	-1.80921	0.0704736	-0.0066125	0.00429654	-1.53903	0.123798	bmi	Yengo_Weighted_GRS	0.89303	3.25542	0.196589	3.80756e-60	0.0474162	0.974658	1.83904	0.154489	2.82088e-32	0.0146717	alb_r	Yengo_Weighted_GRS	0.931938	-0.129919	0.0478049	0.00659455	0.00133889	0.934866	-7.19697e-05	0.0422656	0.998641	3.98366e-10	bmi	alb_r	5511	0.997869	0	0.250128	35.0104	52	5458	3.73606e-296	141.706	1	5458	2.82088e-32	0.083966	1	5457	0.772004	-3.91344e-05	0.0229823	-0.0017028	0.998641	-3.91344e-05	0.0336514	-0.00116293	0.999072
gp_r	response	bmi	Yengo_Weighted_GRS	5516	0	0	TRUE	0.970055	0.950798	bmi	gp_r	5516	0.952734	0	0.191888	0.00051908	-0.00651435	0.00347756	-1.87325	0.0610866	-0.00651435	0.00375859	-1.73319	0.0830618	bmi	Yengo_Weighted_GRS	0.89318	3.25525	0.196548	3.64516e-60	0.0473893	0.974688	1.8376	0.154474	3.10182e-32	0.0146413	gp_r	Yengo_Weighted_GRS	0.958862	-0.0753313	0.043834	0.0857513	0.000535338	0.958656	0.0201322	0.040228	0.616777	3.70701e-05	bmi	gp_r	5516	0.998096	0	0.188155	24.7691	52	5463	4.75826e-209	141.511	1	5463	3.10182e-32	0.653688	1	5462	0.418832	0.0109557	0.0219356	0.499449	0.617484	0.0109557	0.0301597	0.363256	0.716428

### Sheet: weighted NEO sensitivity analys
outcome	dietary_state	exposure	instrument	sample_size	number_of_outcome_outliers	number_of_exposure_outliers	outcome_rnt	W_outcome	W_exposure	Obs_exposure	Obs_outcome	Obs_n	Obs_W	Obs_Breusch_Pagan_P	Obs_devexp_by_model	Obs_devexp_by_exposure	Obs_beta	Obs_se	Obs_tval	Obs_P	Obs_sw_beta	Obs_sw_se	Obs_sw_zval	Obs_sw_P	iv_on_exposure_response_variable	iv_on_exposure_instrument	iv_on_exposure_uni_W	iv_on_exposure_uni_beta	iv_on_exposure_uni_se	iv_on_exposure_uni_P	iv_on_exposure_univ_dev_exp	iv_on_exposure_multi_W	iv_on_exposure_multi_beta	iv_on_exposure_multi_se	iv_on_exposure_multi_P	iv_on_exposure_multi_dev_exp	iv_on_outcome_response_variable	iv_on_outcome_instrument	iv_on_outcome_uni_W	iv_on_outcome_uni_beta	iv_on_outcome_uni_se	iv_on_outcome_uni_P	iv_on_outcome_univ_dev_exp	iv_on_outcome_multi_W	iv_on_outcome_multi_beta	iv_on_outcome_multi_se	iv_on_outcome_multi_P	iv_on_outcome_multi_dev_exp	MR_exposure	MR_outcome	MR_n	MR_Wstat	MR_Breusch_Pagan_P	MR_Rsq	MR_Wald_stat	MR_Wald_df1	MR_Wald_df2	MR_Wald_P	MR_WeakInst_Fstat	MR_WeakInst_df1	MR_WeakInst_df2	MR_WeakInst_P	MR_Wu_Hausman_stat	MR_Wu_Hausman_df1	MR_Wu_Hausman_df2	MR_Wu_Hausman_P	MR_beta	MR_se	MR_tval	MR_P	MR_sw_beta	MR_sw_se	MR_sw_zval	MR_sw_P
xxlvldlp_f	fasting	bmi	Yengo_Weighted_GRS	4010	0	0	TRUE	0.7659	0.94895	bmi	xxlvldlp_f	4010	0.959599	0	0.161643	0.0408516	0.0609284	0.00438947	13.8806	8.26029e-43	0.0609284	0.00480295	12.6856	7.10511e-37	bmi	Yengo_Weighted_GRS	0.889952	3.14546	0.230969	2.54932e-41	0.0442268	0.971372	1.61824	0.181348	6.78408e-19	0.011203	xxlvldlp_f	Yengo_Weighted_GRS	0.945977	0.223279	0.0535349	3.10067e-05	0.00432129	0.955997	0.093081	0.0517519	0.0721579	0.000718738	bmi	xxlvldlp_f	4010	0.999443	0	0.161515	10.4181	55	3954	1.45648e-80	79.6268	1	3954	6.78408e-19	0.0121394	1	3953	0.912273	0.05752	0.0312437	1.84101	0.0656952	0.05752	0.0448742	1.28181	0.199986
xxlvldll_f	fasting	bmi	Yengo_Weighted_GRS	4010	1	0	TRUE	0.765827	0.94895	bmi	xxlvldll_f	4010	0.959638	0	0.160111	0.0405094	0.0606335	0.00439064	13.8097	2.11594e-42	0.0606335	0.00480307	12.6239	1.55867e-36	bmi	Yengo_Weighted_GRS	0.889952	3.14546	0.230969	2.54932e-41	0.0442268	0.971372	1.61824	0.181348	6.78408e-19	0.011203	xxlvldll_f	Yengo_Weighted_GRS	0.946192	0.223019	0.0535004	3.13013e-05	0.00431682	0.956014	0.0935288	0.0517532	0.0708061	0.000726607	bmi	xxlvldll_f	4010	0.999455	0	0.160023	10.2985	55	3954	1.97737e-79	79.6268	1	3954	6.78408e-19	0.00840483	1	3953	0.926959	0.0577967	0.0312513	1.84941	0.0644726	0.0577967	0.0448973	1.28731	0.198062
xxlvldlpl_f	fasting	bmi	Yengo_Weighted_GRS	4011	0	0	TRUE	0.767082	0.948924	bmi	xxlvldlpl_f	4011	0.961285	0	0.164686	0.040831	0.0608286	0.00437486	13.9041	6.03698e-43	0.0608286	0.00483574	12.579	2.75627e-36	bmi	Yengo_Weighted_GRS	0.889899	3.14393	0.230942	2.72114e-41	0.0441851	0.971357	1.6177	0.18132	6.87989e-19	0.0111957	xxlvldlpl_f	Yengo_Weighted_GRS	0.947422	0.22945	0.0534449	1.8028e-05	0.00457651	0.957837	0.0908783	0.0515826	0.0781797	0.000687075	bmi	xxlvldlpl_f	4011	0.999383	0	0.164447	10.7183	55	3955	2.09023e-83	79.5983	1	3955	6.87989e-19	0.0227413	1	3954	0.880139	0.0561776	0.0311512	1.80338	0.071404	0.0561776	0.0444866	1.2628	0.206737
xxlvldlc_f	fasting	bmi	Yengo_Weighted_GRS	4010	0	0	TRUE	0.762867	0.94895	bmi	xxlvldlc_f	4010	0.962188	0	0.121792	0.0309197	0.0521644	0.00442117	11.7988	1.33408e-31	0.0521644	0.00477099	10.9337	7.95659e-28	bmi	Yengo_Weighted_GRS	0.889952	3.14546	0.230969	2.54932e-41	0.0442268	0.971372	1.61824	0.181348	6.78408e-19	0.011203	xxlvldlc_f	Yengo_Weighted_GRS	0.95259	0.209013	0.0526949	7.42173e-05	0.00391003	0.959026	0.103763	0.0517835	0.045161	0.000922254	bmi	xxlvldlc_f	4010	0.999462	0	0.120168	7.50052	55	3954	6.33646e-53	79.6268	1	3954	6.78408e-19	0.147255	1	3953	0.701193	0.0641211	0.0314961	2.03584	0.041833	0.0641211	0.0449618	1.42612	0.153911
xxlvldlce_f	fasting	bmi	Yengo_Weighted_GRS	4009	0	0	TRUE	0.774037	0.948962	bmi	xxlvldlce_f	4009	0.963904	0	0.0881348	0.0207096	0.0419823	0.00443081	9.4751	4.45291e-21	0.0419823	0.00473079	8.87427	7.03933e-19	bmi	Yengo_Weighted_GRS	0.890007	3.14486	0.230993	2.6873e-41	0.0442126	0.971402	1.61812	0.18137	6.88945e-19	0.0112022	xxlvldlce_f	Yengo_Weighted_GRS	0.956627	0.173633	0.051855	0.000820208	0.00279029	0.961652	0.104481	0.0515812	0.0428763	0.000966939	bmi	xxlvldlce_f	4009	0.999208	0	0.0821402	5.35542	55	3953	6.0872e-33	79.5959	1	3953	6.88945e-19	0.523202	1	3952	0.469522	0.0645695	0.0316412	2.04068	0.041349	0.0645695	0.0437092	1.47725	0.139687
xxlvldlfc_f	fasting	bmi	Yengo_Weighted_GRS	4010	0	0	TRUE	0.767904	0.948938	bmi	xxlvldlfc_f	4010	0.961003	0	0.167785	0.0394864	0.0594847	0.00434291	13.697	9.36915e-42	0.0594847	0.00469423	12.6719	8.46527e-37	bmi	Yengo_Weighted_GRS	0.889946	3.14584	0.23097	2.49599e-41	0.0442368	0.971381	1.61824	0.181362	6.82393e-19	0.0112016	xxlvldlfc_f	Yengo_Weighted_GRS	0.949169	0.22685	0.0531579	2.02276e-05	0.00452318	0.958495	0.086711	0.051178	0.0902865	0.000632409	bmi	xxlvldlfc_f	4010	0.999372	0	0.167396	11.1325	55	3954	2.53851e-87	79.615	1	3954	6.82393e-19	0.0371692	1	3953	0.847131	0.0535834	0.0309195	1.733	0.0831739	0.0535834	0.0448509	1.1947	0.232275
xxlvldltg_f	fasting	bmi	Yengo_Weighted_GRS	4011	0	0	TRUE	0.759848	0.948924	bmi	xxlvldltg_f	4011	0.960279	0	0.168934	0.0425291	0.06222	0.00437352	14.2265	7.86747e-45	0.06222	0.00478863	12.9933	1.33572e-38	bmi	Yengo_Weighted_GRS	0.889899	3.14393	0.230942	2.72114e-41	0.0441851	0.971357	1.6177	0.18132	6.87989e-19	0.0111957	xxlvldltg_f	Yengo_Weighted_GRS	0.945879	0.221011	0.0535743	3.77721e-05	0.00422708	0.956657	0.0877739	0.0516244	0.0891643	0.000638068	bmi	xxlvldltg_f	4011	0.999424	0	0.168238	10.9834	55	3955	6.49122e-86	79.5983	1	3955	6.87989e-19	0.0666763	1	3954	0.796252	0.0542586	0.0311502	1.74184	0.081615	0.0542586	0.044627	1.21582	0.224125
xlvldlp_f	fasting	bmi	Yengo_Weighted_GRS	4237	0	0	TRUE	0.77596	0.948067	bmi	xlvldlp_f	4237	0.962149	0	0.180689	0.0417147	0.0614477	0.00421158	14.5902	4.57192e-47	0.0614477	0.00461332	13.3196	1.77965e-40	bmi	Yengo_Weighted_GRS	0.89139	3.0445	0.22734	4.36723e-40	0.040627	0.968931	1.55164	0.18007	9.61594e-18	0.0100778	xlvldlp_f	Yengo_Weighted_GRS	0.942558	0.218607	0.0529624	3.73624e-05	0.0040068	0.958689	0.0681834	0.0507037	0.178781	0.000372243	bmi	xlvldlp_f	4237	0.999567	0	0.177304	12.8758	55	4181	3.02134e-104	74.2502	1	4181	9.61594e-18	0.306742	1	4180	0.579716	0.0439428	0.0319488	1.37541	0.169077	0.0439428	0.04541	0.96769	0.333255
xlvldll_f	fasting	bmi	Yengo_Weighted_GRS	4237	0	0	TRUE	0.773814	0.948067	bmi	xlvldll_f	4237	0.961372	0	0.176378	0.041111	0.0609599	0.00421978	14.4462	3.37325e-46	0.0609599	0.00462536	13.1795	1.15125e-39	bmi	Yengo_Weighted_GRS	0.89139	3.0445	0.22734	4.36723e-40	0.040627	0.968931	1.55164	0.18007	9.61594e-18	0.0100778	xlvldll_f	Yengo_Weighted_GRS	0.942576	0.218047	0.0529267	3.86466e-05	0.00399171	0.957863	0.0700086	0.0507776	0.168052	0.000392973	bmi	xlvldll_f	4237	0.999625	0	0.173602	12.4791	55	4181	1.71415e-100	74.2502	1	4181	9.61594e-18	0.250217	1	4180	0.616949	0.0451191	0.0319988	1.41002	0.158607	0.0451191	0.0453913	0.994003	0.320279
xlvldlpl_f	fasting	bmi	Yengo_Weighted_GRS	4237	0	0	TRUE	0.773193	0.948067	bmi	xlvldlpl_f	4237	0.961262	0	0.157644	0.0386535	0.0589041	0.00425264	13.8512	1.0832e-42	0.0589041	0.00473736	12.434	1.70941e-35	bmi	Yengo_Weighted_GRS	0.89139	3.0445	0.22734	4.36723e-40	0.040627	0.968931	1.55164	0.18007	9.61594e-18	0.0100778	xlvldlpl_f	Yengo_Weighted_GRS	0.944252	0.223855	0.052736	2.23451e-05	0.00423665	0.956907	0.0851878	0.0510695	0.0953756	0.000585927	bmi	xlvldlpl_f	4237	0.999537	0	0.157465	10.7888	55	4181	1.96995e-84	74.2502	1	4181	9.61594e-18	0.0157262	1	4180	0.90021	0.0549018	0.0321973	1.70517	0.0882369	0.0549018	0.0454736	1.20733	0.227372
xlvldlc_f	fasting	bmi	Yengo_Weighted_GRS	4236	1	0	TRUE	0.764592	0.948092	bmi	xlvldlc_f	4236	0.96068	0	0.135474	0.0324844	0.0530021	0.00422919	12.5325	2.13125e-35	0.0530021	0.0046594	11.3753	5.55043e-30	bmi	Yengo_Weighted_GRS	0.89144	3.04597	0.227366	4.09757e-40	0.0406651	0.968947	1.55214	0.180098	9.49703e-18	0.0100841	xlvldlc_f	Yengo_Weighted_GRS	0.951875	0.190748	0.0517976	0.000233781	0.00319272	0.958004	0.0772887	0.0505902	0.126653	0.000500585	bmi	xlvldlc_f	4236	0.999416	0	0.135355	9.09648	55	4180	2.76054e-68	74.2754	1	4180	9.49703e-18	0.0102163	1	4179	0.919495	0.049795	0.0320094	1.55564	0.11987	0.049795	0.0441311	1.12834	0.25924
xlvldlce_f	fasting	bmi	Yengo_Weighted_GRS	4237	0	0	TRUE	0.766208	0.948079	bmi	xlvldlce_f	4237	0.961027	0	0.136014	0.0311886	0.0517636	0.00421347	12.2853	4.18297e-34	0.0517636	0.0045595	11.3529	7.17373e-30	bmi	Yengo_Weighted_GRS	0.891395	3.04413	0.227339	4.45703e-40	0.0406178	0.968925	1.55155	0.180059	9.61581e-18	0.0100776	xlvldlce_f	Yengo_Weighted_GRS	0.953219	0.175347	0.0516304	0.000689607	0.00271612	0.958963	0.0677804	0.0503645	0.17844	0.000387614	bmi	xlvldlce_f	4237	0.999514	0	0.135255	9.24912	55	4181	9.62323e-70	74.2502	1	4181	9.61581e-18	0.0652576	1	4180	0.798384	0.0436857	0.0319113	1.36898	0.17108	0.0436857	0.0436983	0.999712	0.317508
xlvldlfc_f	fasting	bmi	Yengo_Weighted_GRS	4237	0	0	TRUE	0.758967	0.948067	bmi	xlvldlfc_f	4237	0.961258	0	0.137625	0.0339973	0.0544626	0.00424213	12.8385	4.95465e-37	0.0544626	0.0047345	11.5033	1.26895e-30	bmi	Yengo_Weighted_GRS	0.89139	3.0445	0.22734	4.36723e-40	0.040627	0.968931	1.55164	0.18007	9.61594e-18	0.0100778	xlvldlfc_f	Yengo_Weighted_GRS	0.949824	0.205855	0.0520059	7.67193e-05	0.00368606	0.95771	0.0862155	0.050785	0.0896468	0.000617461	bmi	xlvldlfc_f	4237	0.999412	0	0.137611	9.18904	55	4181	3.60333e-69	74.2502	1	4181	9.61594e-18	0.0011972	1	4180	0.9724	0.0555641	0.0321145	1.73019	0.0836706	0.0555641	0.045162	1.23033	0.218643
xlvldltg_f	fasting	bmi	Yengo_Weighted_GRS	4237	0	0	TRUE	0.781813	0.948067	bmi	xlvldltg_f	4237	0.962159	0	0.192161	0.0430589	0.0626039	0.00419365	14.9283	3.89929e-49	0.0626039	0.00457429	13.686	1.2304e-42	bmi	Yengo_Weighted_GRS	0.89139	3.0445	0.22734	4.36723e-40	0.040627	0.968931	1.55164	0.18007	9.61594e-18	0.0100778	xlvldltg_f	Yengo_Weighted_GRS	0.941225	0.220095	0.0531091	3.47669e-05	0.00403896	0.959029	0.0628451	0.0505467	0.213824	0.000314481	bmi	xlvldltg_f	4237	0.99954	0	0.186794	13.9674	55	4181	1.56079e-114	74.2502	1	4181	9.61594e-18	0.493201	1	4180	0.482542	0.0405024	0.0318525	1.27156	0.2036	0.0405024	0.0454299	0.891537	0.372693
lvldlp_f	fasting	bmi	Yengo_Weighted_GRS	4744	0	0	TRUE	0.806979	0.951834	bmi	lvldlp_f	4744	0.963695	0	0.198265	0.0503661	0.0678914	0.0039561	17.1612	4.53105e-64	0.0678914	0.00435733	15.5809	9.8087e-55	bmi	Yengo_Weighted_GRS	0.890158	3.13802	0.211714	1.27501e-48	0.0442776	0.97324	1.64018	0.166261	9.80495e-23	0.0115867	lvldlp_f	Yengo_Weighted_GRS	0.945132	0.232639	0.0493341	2.47938e-06	0.00466742	0.960027	0.0964756	0.0468865	0.0396798	0.000768866	bmi	lvldlp_f	4744	0.999637	0	0.197366	15.7879	55	4688	5.35364e-133	97.3203	1	4688	9.80495e-23	0.109133	1	4687	0.741149	0.0588199	0.0277565	2.11914	0.0341308	0.0588199	0.0402264	1.46222	0.143748
lvldll_f	fasting	bmi	Yengo_Weighted_GRS	4744	0	0	TRUE	0.80637	0.951834	bmi	lvldll_f	4744	0.963658	0	0.195535	0.0499783	0.0675621	0.00395888	17.066	2.11168e-63	0.0675621	0.00436231	15.4877	4.20199e-54	bmi	Yengo_Weighted_GRS	0.890158	3.13802	0.211714	1.27501e-48	0.0442776	0.97324	1.64018	0.166261	9.80495e-23	0.0115867	lvldll_f	Yengo_Weighted_GRS	0.945549	0.232413	0.0492849	2.47778e-06	0.00466768	0.959998	0.0974901	0.0469036	0.0377158	0.000786691	bmi	lvldll_f	4744	0.999632	0	0.194812	15.4918	55	4688	3.41479e-130	97.3203	1	4688	9.80495e-23	0.0873939	1	4687	0.76753	0.0594385	0.0277729	2.14016	0.0323929	0.0594385	0.0402759	1.47578	0.140069
lvldlpl_f	fasting	bmi	Yengo_Weighted_GRS	4744	0	0	TRUE	0.8109	0.951834	bmi	lvldlpl_f	4744	0.963605	0	0.189532	0.0489541	0.0668184	0.00397078	16.8275	9.63592e-62	0.0668184	0.00438585	15.235	2.07093e-52	bmi	Yengo_Weighted_GRS	0.890158	3.13802	0.211714	1.27501e-48	0.0442776	0.97324	1.64018	0.166261	9.80495e-23	0.0115867	lvldlpl_f	Yengo_Weighted_GRS	0.946188	0.236792	0.0492451	1.56815e-06	0.00485217	0.959984	0.102367	0.0470044	0.0294688	0.000868612	bmi	lvldlpl_f	4744	0.999609	0	0.189319	14.8719	55	4688	2.62862e-124	97.3203	1	4688	9.80495e-23	0.0255592	1	4687	0.872988	0.062412	0.0278475	2.24121	0.0250594	0.062412	0.0402942	1.54891	0.121471
lvldlc_f	fasting	bmi	Yengo_Weighted_GRS	4745	0	0	TRUE	0.802385	0.951825	bmi	lvldlc_f	4745	0.965049	0	0.17268	0.0447494	0.0630279	0.00395763	15.9256	1.18358e-55	0.0630279	0.00432674	14.5671	4.55099e-48	bmi	Yengo_Weighted_GRS	0.890117	3.13641	0.211693	1.39199e-48	0.0442332	0.97322	1.6398	0.16623	9.84534e-23	0.0115825	lvldlc_f	Yengo_Weighted_GRS	0.952573	0.223669	0.048587	4.26361e-06	0.00444817	0.962243	0.106354	0.0467028	0.0228165	0.000963407	bmi	lvldlc_f	4745	0.999444	0	0.172643	13.2818	55	4689	4.00821e-109	97.3118	1	4689	9.84534e-23	0.00443557	1	4688	0.946903	0.0648577	0.0277564	2.33668	0.019498	0.0648577	0.0398175	1.62887	0.103407
lvldlce_f	fasting	bmi	Yengo_Weighted_GRS	4745	0	0	TRUE	0.808017	0.951825	bmi	lvldlce_f	4745	0.965712	0	0.171027	0.0427999	0.0614559	0.00394977	15.5593	2.89292e-53	0.0614559	0.00429785	14.2992	2.21275e-46	bmi	Yengo_Weighted_GRS	0.890117	3.13641	0.211693	1.39199e-48	0.0442332	0.97322	1.6398	0.16623	9.84534e-23	0.0115825	lvldlce_f	Yengo_Weighted_GRS	0.954831	0.214145	0.0484506	1.00966e-05	0.00410186	0.963408	0.106643	0.0465554	0.0220262	0.000974464	bmi	lvldlce_f	4745	0.999343	0	0.170882	13.2853	55	4689	3.71622e-109	97.3118	1	4689	9.84534e-23	0.0170311	1	4688	0.896174	0.0650344	0.0277031	2.34755	0.0189387	0.0650344	0.0394391	1.64898	0.0992181
lvldlfc_f	fasting	bmi	Yengo_Weighted_GRS	4744	0	0	TRUE	0.798677	0.951834	bmi	lvldlfc_f	4744	0.963888	0	0.173807	0.0455013	0.0638055	0.00397093	16.0681	1.35279e-56	0.0638055	0.00432594	14.7495	3.09927e-49	bmi	Yengo_Weighted_GRS	0.890158	3.13802	0.211714	1.27501e-48	0.0442776	0.97324	1.64018	0.166261	9.80495e-23	0.0115867	lvldlfc_f	Yengo_Weighted_GRS	0.949632	0.233553	0.0487771	1.73427e-06	0.00481154	0.960898	0.105599	0.0468863	0.0243539	0.000942176	bmi	lvldlfc_f	4744	0.999518	0	0.173804	13.3342	55	4688	1.26793e-109	97.3203	1	4688	9.80495e-23	0.000437757	1	4687	0.983308	0.0643822	0.027845	2.31216	0.0208119	0.0643822	0.0403786	1.59446	0.1109
lvldltg_f	fasting	bmi	Yengo_Weighted_GRS	4744	0	0	TRUE	0.807861	0.951834	bmi	lvldltg_f	4744	0.964219	0	0.206053	0.0513675	0.0687235	0.00394605	17.4158	7.13748e-66	0.0687235	0.0043316	15.8656	1.09671e-56	bmi	Yengo_Weighted_GRS	0.890158	3.13802	0.211714	1.27501e-48	0.0442776	0.97324	1.64018	0.166261	9.80495e-23	0.0115867	lvldltg_f	Yengo_Weighted_GRS	0.94384	0.229743	0.0494529	3.48135e-06	0.0045307	0.960502	0.0890442	0.0468118	0.0572096	0.000651923	bmi	lvldltg_f	4744	0.99966	0	0.203787	16.6292	55	4688	6.12386e-141	97.3203	1	4688	9.80495e-23	0.277727	1	4687	0.59822	0.0542891	0.0277099	1.95919	0.0501494	0.0542891	0.040143	1.35239	0.176315
mvldlp_f	fasting	bmi	Yengo_Weighted_GRS	4912	0	0	TRUE	0.850141	0.953215	bmi	mvldlp_f	4912	0.959501	0	0.212614	0.0529857	0.0706565	0.00390865	18.0769	9.65399e-71	0.0706565	0.00433267	16.3078	8.68243e-60	bmi	Yengo_Weighted_GRS	0.89135	3.22578	0.207118	2.01786e-53	0.0470772	0.974327	1.66412	0.161942	1.60918e-24	0.0120042	mvldlp_f	Yengo_Weighted_GRS	0.943849	0.254137	0.0487772	1.96402e-07	0.00549826	0.956526	0.106248	0.0460364	0.0210463	0.000920772	bmi	mvldlp_f	4912	0.999356	0	0.212122	17.9914	55	4856	2.97473e-154	105.596	1	4856	1.60918e-24	0.0660015	1	4855	0.797261	0.0638462	0.0268009	2.38224	0.0172459	0.0638462	0.0376494	1.69581	0.0899855
mvldll_f	fasting	bmi	Yengo_Weighted_GRS	4912	0	0	TRUE	0.850844	0.953215	bmi	mvldll_f	4912	0.959723	0	0.208347	0.0522523	0.0700908	0.00391504	17.903	1.83228e-69	0.0700908	0.00433419	16.1716	7.99958e-59	bmi	Yengo_Weighted_GRS	0.89135	3.22578	0.207118	2.01786e-53	0.0470772	0.974327	1.66412	0.161942	1.60918e-24	0.0120042	mvldll_f	Yengo_Weighted_GRS	0.944448	0.253013	0.048726	2.15785e-07	0.00546141	0.956748	0.106784	0.0460836	0.0205359	0.000932074	bmi	mvldll_f	4912	0.999362	0	0.207974	17.5045	55	4856	1.12866e-149	105.596	1	4856	1.60918e-24	0.0497541	1	4855	0.823501	0.0641683	0.0268427	2.39053	0.0168618	0.0641683	0.0376689	1.70348	0.0885415
mvldlpl_f	fasting	bmi	Yengo_Weighted_GRS	4912	0	0	TRUE	0.856579	0.953215	bmi	mvldlpl_f	4912	0.959625	0	0.203911	0.0515541	0.0696605	0.00392822	17.7333	3.15476e-68	0.0696605	0.00436563	15.9566	2.56472e-57	bmi	Yengo_Weighted_GRS	0.89135	3.22578	0.207118	2.01786e-53	0.0470772	0.974327	1.66412	0.161942	1.60918e-24	0.0120042	mvldlpl_f	Yengo_Weighted_GRS	0.944539	0.255104	0.0487516	1.73969e-07	0.00554576	0.9568	0.108714	0.046211	0.0186843	0.000964988	bmi	mvldlpl_f	4912	0.999334	0	0.203711	17	55	4856	6.49243e-145	105.596	1	4856	1.60918e-24	0.0264403	1	4855	0.870837	0.0653285	0.0269301	2.42586	0.0153085	0.0653285	0.037884	1.72443	0.0846934
mvldlc_f	fasting	bmi	Yengo_Weighted_GRS	4912	0	0	TRUE	0.859369	0.953239	bmi	mvldlc_f	4912	0.964189	0	0.167887	0.0419166	0.0618692	0.00395579	15.6402	7.82963e-54	0.0618692	0.00433868	14.2599	3.8887e-46	bmi	Yengo_Weighted_GRS	0.891394	3.22467	0.207135	2.22817e-53	0.0470389	0.974347	1.66365	0.161949	1.66392e-24	0.0119962	mvldlc_f	Yengo_Weighted_GRS	0.951808	0.230728	0.0480424	1.61284e-06	0.00467557	0.961509	0.108133	0.0462217	0.0193526	0.000983977	bmi	mvldlc_f	4912	0.999293	0	0.167779	13.4686	55	4856	3.1968e-111	105.528	1	4856	1.66392e-24	0.0135883	1	4855	0.907207	0.0649975	0.0271259	2.39614	0.0166063	0.0649975	0.0378789	1.71593	0.0862388
mvldlce_f	fasting	bmi	Yengo_Weighted_GRS	4908	0	0	TRUE	0.882259	0.953269	bmi	mvldlce_f	4908	0.966795	0	0.146048	0.031821	0.0535368	0.00398155	13.4462	1.70716e-40	0.0535368	0.00432167	12.388	3.03615e-35	bmi	Yengo_Weighted_GRS	0.891319	3.22643	0.207153	2.00718e-53	0.0471167	0.974306	1.66606	0.16195	1.43226e-24	0.0120384	mvldlce_f	Yengo_Weighted_GRS	0.95589	0.203729	0.0477398	2.0141e-05	0.00369836	0.964889	0.103488	0.0462168	0.0251892	0.000914391	bmi	mvldlce_f	4908	0.999433	0	0.145231	11.8834	55	4852	6.46224e-96	105.833	1	4852	1.43226e-24	0.101233	1	4851	0.750369	0.0621151	0.0272644	2.27825	0.0227548	0.0621151	0.0379952	1.63482	0.102153
mvldlfc_f	fasting	bmi	Yengo_Weighted_GRS	4912	0	0	TRUE	0.848446	0.953215	bmi	mvldlfc_f	4912	0.960898	0	0.197742	0.0502973	0.0683618	0.00391795	17.4484	3.56534e-66	0.0683618	0.00432762	15.7966	3.28139e-56	bmi	Yengo_Weighted_GRS	0.89135	3.22578	0.207118	2.01786e-53	0.0470772	0.974327	1.66412	0.161942	1.60918e-24	0.0120042	mvldlfc_f	Yengo_Weighted_GRS	0.946778	0.252515	0.0484377	1.93231e-07	0.00550464	0.958205	0.107439	0.0460458	0.0196726	0.000954776	bmi	mvldlfc_f	4912	0.999353	0	0.197587	16.3287	55	4856	1.47332e-138	105.596	1	4856	1.60918e-24	0.0204469	1	4855	0.886302	0.0645622	0.0268589	2.40376	0.0162647	0.0645622	0.0378573	1.70541	0.088182
mvldltg_f	fasting	bmi	Yengo_Weighted_GRS	4912	0	0	TRUE	0.846732	0.953215	bmi	mvldltg_f	4912	0.95908	0	0.230011	0.0555141	0.0725358	0.00387662	18.7111	1.7182e-75	0.0725358	0.00429009	16.9078	3.94418e-64	bmi	Yengo_Weighted_GRS	0.89135	3.22578	0.207118	2.01786e-53	0.0470772	0.974327	1.66412	0.161942	1.60918e-24	0.0120042	mvldltg_f	Yengo_Weighted_GRS	0.941464	0.255316	0.0489205	1.87297e-07	0.00551685	0.956126	0.100114	0.0457644	0.0287471	0.000812724	bmi	mvldltg_f	4912	0.99926	0	0.228395	20.0598	55	4856	1.50276e-173	105.596	1	4856	1.60918e-24	0.221578	1	4855	0.637862	0.0601602	0.0266009	2.26159	0.0237669	0.0601602	0.0374758	1.60531	0.108491
svldlp_f	fasting	bmi	Yengo_Weighted_GRS	4909	0	0	TRUE	0.913097	0.953195	bmi	svldlp_f	4909	0.953781	0	0.197488	0.0469681	0.0674506	0.00400225	16.8532	5.58944e-62	0.0674506	0.00447485	15.0733	2.42841e-51	bmi	Yengo_Weighted_GRS	0.890818	3.20204	0.206783	7.65388e-53	0.0465895	0.974178	1.64879	0.161736	3.67783e-24	0.011842	svldlp_f	Yengo_Weighted_GRS	0.942167	0.259361	0.0493974	1.58099e-07	0.00558663	0.951529	0.109963	0.0468621	0.0189899	0.000962713	bmi	svldlp_f	4909	0.999249	0	0.197483	16.6555	55	4853	1.20022e-141	103.924	1	4853	3.67783e-24	0.000766759	1	4852	0.97791	0.0666932	0.0276411	2.41283	0.0158661	0.0666932	0.0397351	1.67844	0.0933248
svldll_f	fasting	bmi	Yengo_Weighted_GRS	4907	0	0	TRUE	0.920329	0.953207	bmi	svldll_f	4907	0.95321	0	0.190327	0.0451798	0.0662293	0.00402548	16.4525	3.15117e-59	0.0662293	0.00450938	14.687	7.80714e-49	bmi	Yengo_Weighted_GRS	0.890752	3.20213	0.206825	7.98035e-53	0.0465919	0.9742	1.64887	0.161769	3.7348e-24	0.0118432	svldll_f	Yengo_Weighted_GRS	0.94205	0.257576	0.0494658	1.996e-07	0.00549752	0.950941	0.110823	0.047073	0.0185978	0.000975627	bmi	svldll_f	4907	0.999231	0	0.190317	15.9174	55	4851	1.2205e-134	103.893	1	4851	3.7348e-24	0.00127488	1	4850	0.971519	0.0672116	0.0278	2.41769	0.0156561	0.0672116	0.0399562	1.68213	0.0926076
svldlpl_f	fasting	bmi	Yengo_Weighted_GRS	4907	0	0	TRUE	0.932014	0.953207	bmi	svldlpl_f	4907	0.953353	0	0.193356	0.045111	0.0664159	0.00403233	16.4708	2.36673e-59	0.0664159	0.00443425	14.9779	1.0234e-50	bmi	Yengo_Weighted_GRS	0.890752	3.20213	0.206825	7.98035e-53	0.0465919	0.9742	1.64887	0.161769	3.7348e-24	0.0118432	svldlpl_f	Yengo_Weighted_GRS	0.941747	0.262015	0.0496391	1.35943e-07	0.00564812	0.952583	0.105747	0.0471584	0.0249825	0.000881958	bmi	svldlpl_f	4907	0.9992	0	0.193302	16.3047	55	4851	2.56223e-138	103.893	1	4851	3.7348e-24	0.00686544	1	4850	0.933968	0.0641326	0.027848	2.30295	0.0213238	0.0641326	0.0405434	1.58182	0.113755
svldlc_f	fasting	bmi	Yengo_Weighted_GRS	4904	0	0	TRUE	0.968315	0.95316	bmi	svldlc_f	4904	0.952948	0	0.140208	0.0274392	0.0518937	0.004172	12.4386	5.49061e-35	0.0518937	0.0046964	11.0497	2.20026e-28	bmi	Yengo_Weighted_GRS	0.890747	3.20327	0.206826	7.37208e-53	0.0466504	0.974191	1.64934	0.161769	3.63175e-24	0.0118552	svldlc_f	Yengo_Weighted_GRS	0.942673	0.219954	0.0497708	1.01141e-05	0.00396839	0.950753	0.108274	0.0482197	0.0247853	0.000921771	bmi	svldlc_f	4904	0.999387	0	0.13828	11.6294	55	4848	1.8792e-93	103.95	1	4848	3.63175e-24	0.232985	1	4847	0.629341	0.0656472	0.0288274	2.27725	0.022815	0.0656472	0.0415861	1.57858	0.114497
svldlce_f	fasting	bmi	Yengo_Weighted_GRS	4906	0	0	TRUE	0.980701	0.953141	bmi	svldlce_f	4906	0.953882	0	0.127874	0.0193056	0.043543	0.00420238	10.3615	6.73724e-25	0.043543	0.00475709	9.15328	5.52289e-20	bmi	Yengo_Weighted_GRS	0.890679	3.2029	0.206797	7.32404e-53	0.0466344	0.974174	1.64933	0.161739	3.56401e-24	0.0118541	svldlce_f	Yengo_Weighted_GRS	0.943159	0.200484	0.049796	5.75664e-05	0.00329446	0.952097	0.114287	0.0483384	0.0181027	0.00102626	bmi	svldlce_f	4906	0.999434	0	0.121123	10.9962	55	4850	2.54317e-87	103.988	1	4850	3.56401e-24	0.804998	1	4849	0.369648	0.0692932	0.0291176	2.37977	0.017362	0.0692932	0.0423207	1.63734	0.101625
svldlfc_f	fasting	bmi	Yengo_Weighted_GRS	4907	0	0	TRUE	0.934	0.953207	bmi	svldlfc_f	4907	0.954679	0	0.173325	0.0399213	0.0620715	0.00405548	15.3056	1.11252e-51	0.0620715	0.00448537	13.8387	1.48925e-43	bmi	Yengo_Weighted_GRS	0.890752	3.20213	0.206825	7.98035e-53	0.0465919	0.9742	1.64887	0.161769	3.7348e-24	0.0118432	svldlfc_f	Yengo_Weighted_GRS	0.944482	0.250146	0.0493263	4.09775e-07	0.00521578	0.953066	0.10567	0.0472575	0.0253939	0.000892278	bmi	svldlfc_f	4907	0.999292	0	0.173283	14.3277	55	4851	1.83327e-119	103.893	1	4851	3.7348e-24	0.00528432	1	4850	0.942053	0.0640862	0.0280077	2.28817	0.0221707	0.0640862	0.0406644	1.57598	0.115096
svldltg_f	fasting	bmi	Yengo_Weighted_GRS	4913	0	0	TRUE	0.876985	0.953225	bmi	svldltg_f	4913	0.956339	0	0.227582	0.0520409	0.0703768	0.00389045	18.0896	7.77109e-71	0.0703768	0.00428037	16.4418	9.60907e-61	bmi	Yengo_Weighted_GRS	0.890912	3.2025	0.206789	7.43871e-53	0.0465635	0.97425	1.64763	0.161752	3.9886e-24	0.0118146	svldltg_f	Yengo_Weighted_GRS	0.942354	0.253338	0.0489701	2.39114e-07	0.00542012	0.954526	0.096622	0.04577	0.0348206	0.000755774	bmi	svldltg_f	4913	0.999075	0	0.226135	20.118	55	4857	4.30844e-174	103.759	1	4857	3.9886e-24	0.194298	1	4856	0.659383	0.0586429	0.0269258	2.17795	0.0294578	0.0586429	0.0385744	1.52025	0.128512
xsvldlp_f	fasting	bmi	Yengo_Weighted_GRS	4909	0	0	TRUE	0.980818	0.953174	bmi	xsvldlp_f	4909	0.96237	0	0.0920044	0.0126149	0.0344663	0.00419748	8.21118	2.78128e-16	0.0344663	0.00455407	7.56823	3.78336e-14	bmi	Yengo_Weighted_GRS	0.890682	3.20043	0.206786	8.61274e-53	0.0465438	0.974183	1.6503	0.161647	3.16197e-24	0.0118668	xsvldlp_f	Yengo_Weighted_GRS	0.951447	0.173869	0.0487586	0.000366054	0.00258464	0.960918	0.107891	0.048078	0.0248721	0.000954316	bmi	xsvldlp_f	4909	0.999704	0	0.0818582	7.7213	55	4853	1.2633e-55	104.229	1	4853	3.16197e-24	1.16473	1	4852	0.28054	0.0653766	0.0291089	2.24593	0.0247532	0.0653766	0.0411683	1.58803	0.112344
xsvldll_f	fasting	bmi	Yengo_Weighted_GRS	4910	0	0	TRUE	0.983632	0.95315	bmi	xsvldll_f	4910	0.963257	0	0.092901	0.0100747	0.0307807	0.00419218	7.34241	2.44717e-13	0.0307807	0.00454741	6.76884	1.29815e-11	bmi	Yengo_Weighted_GRS	0.890694	3.20067	0.206753	8.15688e-53	0.0465556	0.974186	1.64964	0.161634	3.26598e-24	0.0118577	xsvldll_f	Yengo_Weighted_GRS	0.951963	0.162661	0.0487277	0.000849665	0.00226528	0.961958	0.106479	0.0479524	0.0264298	0.000930719	bmi	xsvldll_f	4910	0.999724	0	0.0807773	8.0415	55	4854	1.04013e-58	104.164	1	4854	3.26598e-24	1.39229	1	4853	0.238076	0.0645467	0.0291156	2.21691	0.0266752	0.0645467	0.0411212	1.56967	0.116557
xsvldlpl_f	fasting	bmi	Yengo_Weighted_GRS	4911	0	0	TRUE	0.987565	0.953158	bmi	xsvldlpl_f	4911	0.96754	0	0.0781186	0.00257876	0.0151996	0.00412449	3.68521	0.000231005	0.0151996	0.00441698	3.44118	0.000579188	bmi	Yengo_Weighted_GRS	0.890885	3.20443	0.207013	8.31535e-53	0.0465389	0.974256	1.65989	0.161812	1.92954e-24	0.0119726	xsvldlpl_f	Yengo_Weighted_GRS	0.958634	0.108959	0.0476453	0.0222451	0.00106422	0.966757	0.0919377	0.047051	0.0507583	0.000726453	bmi	xsvldlpl_f	4911	0.999718	0	0.0600908	7.16264	55	4855	2.89273e-50	105.229	1	4855	1.92954e-24	2.05825	1	4854	0.151449	0.0553879	0.028593	1.93711	0.0527892	0.0553879	0.0393224	1.40856	0.159029
xsvldlc_f	fasting	bmi	Yengo_Weighted_GRS	4915	0	0	TRUE	0.993373	0.953213	bmi	xsvldlc_f	4915	0.963142	0	0.132943	0.00404193	0.0194781	0.00409263	4.75931	1.99891e-06	0.0194781	0.00443338	4.3935	1.11539e-05	bmi	Yengo_Weighted_GRS	0.890858	3.20128	0.206749	7.75576e-53	0.0465288	0.974271	1.648	0.161637	3.62292e-24	0.011822	xsvldlc_f	Yengo_Weighted_GRS	0.951837	0.130371	0.0486991	0.00745135	0.00145661	0.962906	0.10567	0.0466867	0.0236554	0.000917452	bmi	xsvldlc_f	4915	0.999686	0	0.111711	12.9111	55	4859	7.42554e-106	103.953	1	4859	3.62292e-24	2.54633	1	4858	0.110616	0.0641203	0.0286225	2.24021	0.0251226	0.0641203	0.0402173	1.59434	0.110924
xsvldlce_f	fasting	bmi	Yengo_Weighted_GRS	4917	0	0	TRUE	0.99564	0.953254	bmi	xsvldlce_f	4917	0.962286	0	0.163903	0.00444168	0.020456	0.00402543	5.08169	3.88105e-07	0.020456	0.0043399	4.71347	2.4353e-06	bmi	Yengo_Weighted_GRS	0.8909	3.20029	0.206757	8.39121e-53	0.0464799	0.974286	1.64785	0.161649	3.68681e-24	0.0118156	xsvldlce_f	Yengo_Weighted_GRS	0.951388	0.126107	0.0487964	0.00978463	0.00135704	0.962475	0.104263	0.0459477	0.0233023	0.00088941	bmi	xsvldlce_f	4917	0.999432	0	0.144445	16.5648	55	4861	8.2455e-141	103.917	1	4861	3.68681e-24	2.41921	1	4860	0.119921	0.063272	0.0281463	2.24797	0.024623	0.063272	0.039617	1.59709	0.11031
xsvldlfc_f	fasting	bmi	Yengo_Weighted_GRS	4913	0	0	TRUE	0.988671	0.953204	bmi	xsvldlfc_f	4913	0.964702	0	0.0800462	0.00275549	0.0159094	0.00417112	3.81417	0.000138336	0.0159094	0.00455306	3.49421	0.000475465	bmi	Yengo_Weighted_GRS	0.89082	3.20135	0.206778	7.98034e-53	0.0465363	0.97427	1.64821	0.161666	3.64374e-24	0.0118262	xsvldlfc_f	Yengo_Weighted_GRS	0.954514	0.135605	0.0481799	0.00490405	0.00161045	0.96379	0.105878	0.0475424	0.0259911	0.000941249	bmi	xsvldlfc_f	4913	0.999745	0	0.0546186	7.30773	55	4857	1.17694e-51	103.942	1	4857	3.64374e-24	2.87406	1	4856	0.0900815	0.0642382	0.029212	2.19904	0.0279222	0.0642382	0.040643	1.58055	0.114046
xsvldltg_f	fasting	bmi	Yengo_Weighted_GRS	4916	0	0	TRUE	0.926503	0.953222	bmi	xsvldltg_f	4916	0.958355	0	0.166101	0.0384297	0.060056	0.00401293	14.9656	1.54001e-49	0.060056	0.00433257	13.8615	1.08357e-43	bmi	Yengo_Weighted_GRS	0.8909	3.19877	0.206771	9.51377e-53	0.0464406	0.974263	1.64784	0.161657	3.70695e-24	0.0118179	xsvldltg_f	Yengo_Weighted_GRS	0.949787	0.238703	0.0486226	9.43632e-07	0.00488066	0.957634	0.0999654	0.0467248	0.0324487	0.000820806	bmi	xsvldltg_f	4916	0.999398	0	0.166097	13.6155	55	4860	1.21408e-112	103.906	1	4860	3.70695e-24	0.000491423	1	4859	0.982315	0.0606645	0.0277367	2.18716	0.0287783	0.0606645	0.0402142	1.50854	0.131482
idlp_f	fasting	bmi	Yengo_Weighted_GRS	4915	0	0	TRUE	0.994557	0.953221	bmi	idlp_f	4915	0.967906	0	0.101486	1.3183e-05	-0.00108287	0.00405561	-0.267004	0.789477	-0.00108287	0.00428626	-0.252636	0.800549	bmi	Yengo_Weighted_GRS	0.890856	3.19344	0.206671	1.24741e-52	0.0463451	0.974314	1.65081	0.161488	2.76524e-24	0.011878	idlp_f	Yengo_Weighted_GRS	0.958238	0.0483399	0.047404	0.3079	0.000211613	0.967899	0.052941	0.0461356	0.251227	0.000243433	bmi	idlp_f	4915	0.999692	0	0.0891295	9.86548	55	4859	2.29234e-76	104.499	1	4859	2.76524e-24	1.43723	1	4858	0.230647	0.0320696	0.0281423	1.13955	0.254528	0.0320696	0.0384016	0.835112	0.403696
idll_f	fasting	bmi	Yengo_Weighted_GRS	4916	0	0	TRUE	0.995588	0.953227	bmi	idll_f	4916	0.967751	0	0.105928	0.000130015	-0.00339458	0.00403791	-0.840676	0.400571	-0.00339458	0.00427327	-0.794374	0.426978	bmi	Yengo_Weighted_GRS	0.890819	3.19329	0.206662	1.24803e-52	0.0463357	0.974309	1.65053	0.161475	2.79132e-24	0.0118728	idll_f	Yengo_Weighted_GRS	0.958351	0.0408849	0.0473167	0.387592	0.000151913	0.967815	0.0504455	0.0459385	0.272211	0.000221811	bmi	idll_f	4916	0.9997	0	0.0929172	10.3279	55	4860	7.47638e-81	104.48	1	4860	2.79132e-24	1.52059	1	4859	0.21759	0.0305633	0.0280359	1.09015	0.275701	0.0305633	0.0381491	0.801155	0.423081
idlpl_f	fasting	bmi	Yengo_Weighted_GRS	4906	0	0	TRUE	0.995943	0.953005	bmi	idlpl_f	4906	0.968176	0	0.100936	0.000773896	-0.00820603	0.00401621	-2.04323	0.0410838	-0.00820603	0.00424952	-1.93105	0.0534771	bmi	Yengo_Weighted_GRS	0.890946	3.19029	0.206805	1.82119e-52	0.0462816	0.97435	1.64624	0.161605	3.96692e-24	0.011819	idlpl_f	Yengo_Weighted_GRS	0.960085	0.0308605	0.0469184	0.510731	8.82126e-05	0.968385	0.0496438	0.0456956	0.277355	0.000218926	bmi	idlpl_f	4906	0.999644	0	0.0840229	9.66372	55	4850	2.11429e-74	103.771	1	4850	3.96692e-24	1.95248	1	4849	0.162384	0.0301558	0.0280087	1.07666	0.281687	0.0301558	0.037758	0.798659	0.424527
idlc_f	fasting	bmi	Yengo_Weighted_GRS	4908	0	0	TRUE	0.997229	0.953014	bmi	idlc_f	4908	0.965163	0	0.122441	0.000386075	-0.00589947	0.0040379	-1.46103	0.144073	-0.00589947	0.00426513	-1.38319	0.166608	bmi	Yengo_Weighted_GRS	0.890984	3.19021	0.206775	1.77045e-52	0.0462741	0.974351	1.64603	0.161576	3.94436e-24	0.0118148	idlc_f	Yengo_Weighted_GRS	0.955631	0.0345246	0.0477472	0.469671	0.000106559	0.965251	0.0480927	0.0459341	0.295155	0.000198306	bmi	idlc_f	4908	0.99966	0	0.108762	12.1011	55	4852	5.06444e-98	103.782	1	4852	3.94436e-24	1.61799	1	4851	0.203433	0.0292173	0.0281196	1.03904	0.298839	0.0292173	0.0382357	0.764136	0.444824
idlce_f	fasting	bmi	Yengo_Weighted_GRS	4908	0	0	TRUE	0.997181	0.953014	bmi	idlce_f	4908	0.964912	0	0.127393	5.78003e-06	-0.000727381	0.00405739	-0.179273	0.85773	-0.000727381	0.0042884	-0.169616	0.865312	bmi	Yengo_Weighted_GRS	0.890984	3.19021	0.206775	1.77045e-52	0.0462741	0.974351	1.64603	0.161576	3.94436e-24	0.0118148	idlce_f	Yengo_Weighted_GRS	0.954544	0.0485744	0.0481112	0.312723	0.000207733	0.964889	0.0517634	0.046145	0.262022	0.000226248	bmi	idlce_f	4908	0.999643	0	0.116084	12.7363	55	4852	3.70547e-104	103.782	1	4852	3.94436e-24	1.34515	1	4851	0.246185	0.0314474	0.0282187	1.11442	0.265156	0.0314474	0.0386452	0.813745	0.415831
idlfc_f	fasting	bmi	Yengo_Weighted_GRS	4908	0	0	TRUE	0.998463	0.953014	bmi	idlfc_f	4908	0.969354	0	0.119153	0.00386316	-0.0182051	0.00394649	-4.61298	4.07154e-06	-0.0182051	0.00415741	-4.37894	1.19259e-05	bmi	Yengo_Weighted_GRS	0.890984	3.19021	0.206775	1.77045e-52	0.0462741	0.974351	1.64603	0.161576	3.94436e-24	0.0118148	idlfc_f	Yengo_Weighted_GRS	0.961646	0.00569344	0.0465815	0.902726	3.04504e-06	0.969552	0.0431971	0.0449835	0.336959	0.000168112	bmi	idlfc_f	4908	0.999703	0	0.096124	11.2686	55	4852	5.78786e-90	103.782	1	4852	3.94436e-24	2.7142	1	4851	0.0995235	0.0262431	0.0276254	0.949961	0.342179	0.0262431	0.0367073	0.714929	0.474688
idltg_f	fasting	bmi	Yengo_Weighted_GRS	4909	0	0	TRUE	0.955365	0.953048	bmi	idltg_f	4909	0.962527	0	0.102607	0.0101993	0.0302831	0.00407758	7.42674	1.30768e-13	0.0302831	0.0042896	7.05966	1.6691e-12	bmi	Yengo_Weighted_GRS	0.891091	3.18847	0.206795	2.04746e-52	0.0462086	0.97436	1.64599	0.161605	4.02887e-24	0.0118114	idltg_f	Yengo_Weighted_GRS	0.958652	0.141203	0.0476562	0.00306173	0.00178589	0.962044	0.0669723	0.0466464	0.15114	0.000385345	bmi	idltg_f	4909	0.999697	0	0.101403	9.11163	55	4853	4.70973e-69	103.739	1	4853	4.02887e-24	0.139167	1	4852	0.709127	0.0406882	0.0282046	1.44261	0.149196	0.0406882	0.0401922	1.01234	0.311426
lldlp_f	fasting	bmi	Yengo_Weighted_GRS	4912	0	0	TRUE	0.994599	0.953111	bmi	lldlp_f	4912	0.966407	0	0.0801644	0.000100365	-0.00297969	0.00409351	-0.727905	0.466707	-0.00297969	0.00436142	-0.683193	0.494485	bmi	Yengo_Weighted_GRS	0.890819	3.19583	0.206665	1.04625e-52	0.0464408	0.97429	1.65146	0.161517	2.70656e-24	0.0118938	lldlp_f	Yengo_Weighted_GRS	0.958356	0.0466431	0.0472832	0.323954	0.00019815	0.96653	0.046308	0.046565	0.320038	0.00018732	bmi	lldlp_f	4912	0.999749	0	0.0692868	7.61294	55	4856	1.3858e-54	104.544	1	4856	2.70656e-24	1.23635	1	4855	0.266231	0.0280407	0.0283638	0.988607	0.322905	0.0280407	0.0383783	0.730639	0.465035
lldll_f	fasting	bmi	Yengo_Weighted_GRS	4912	0	0	TRUE	0.995264	0.953111	bmi	lldll_f	4912	0.966467	0	0.0811702	0.000204958	-0.00425299	0.00408638	-1.04077	0.298034	-0.00425299	0.00435918	-0.975639	0.329243	bmi	Yengo_Weighted_GRS	0.890819	3.19583	0.206665	1.04625e-52	0.0464408	0.97429	1.65146	0.161517	2.70656e-24	0.0118938	lldll_f	Yengo_Weighted_GRS	0.95866	0.042599	0.0472274	0.367102	0.000165675	0.966637	0.0457357	0.0464866	0.32524	0.000183156	bmi	lldll_f	4912	0.999766	0	0.0696053	7.70067	55	4856	1.98706e-55	104.544	1	4856	2.70656e-24	1.31593	1	4855	0.251381	0.0276942	0.0283251	0.977725	0.328259	0.0276942	0.0382711	0.72363	0.469328
lldlpl_f	fasting	bmi	Yengo_Weighted_GRS	4912	0	0	TRUE	0.995601	0.953111	bmi	lldlpl_f	4912	0.966735	0	0.0850345	0.000162433	-0.00378829	0.00408008	-0.928483	0.353203	-0.00378829	0.00433991	-0.872896	0.38272	bmi	Yengo_Weighted_GRS	0.890819	3.19583	0.206665	1.04625e-52	0.0464408	0.97429	1.65146	0.161517	2.70656e-24	0.0118938	lldlpl_f	Yengo_Weighted_GRS	0.95891	0.0409693	0.0472544	0.385987	0.000153068	0.966885	0.0433126	0.0464144	0.350777	0.000164078	bmi	lldlpl_f	4912	0.999738	0	0.0748376	8.11524	55	4856	2.01697e-59	104.544	1	4856	2.70656e-24	1.16514	1	4855	0.280456	0.0262269	0.0282613	0.928015	0.353446	0.0262269	0.0383152	0.684504	0.49369
lldlc_f	fasting	bmi	Yengo_Weighted_GRS	4913	0	0	TRUE	0.996327	0.953118	bmi	lldlc_f	4913	0.966014	0	0.0808719	0.000326384	-0.00536559	0.00408561	-1.31329	0.189147	-0.00536559	0.00437595	-1.22615	0.22014	bmi	Yengo_Weighted_GRS	0.890782	3.19567	0.206656	1.04678e-52	0.0464314	0.974285	1.65117	0.161504	2.73198e-24	0.0118885	lldlc_f	Yengo_Weighted_GRS	0.958556	0.0409936	0.0472122	0.385281	0.000153493	0.966225	0.0468058	0.0464815	0.313995	0.000191916	bmi	lldlc_f	4913	0.999726	0	0.067987	7.64994	55	4857	6.1021e-55	104.524	1	4857	2.73198e-24	1.46542	1	4856	0.226128	0.0283471	0.0283452	1.00007	0.317328	0.0283471	0.0382295	0.741498	0.458428
lldlce_f	fasting	bmi	Yengo_Weighted_GRS	4913	0	0	TRUE	0.995586	0.953118	bmi	lldlce_f	4913	0.964671	0	0.0778459	3.19906e-05	-0.00169093	0.00411939	-0.410481	0.681471	-0.00169093	0.00442891	-0.381795	0.702614	bmi	Yengo_Weighted_GRS	0.890782	3.19567	0.206656	1.04678e-52	0.0464314	0.974285	1.65117	0.161504	2.73198e-24	0.0118885	lldlce_f	Yengo_Weighted_GRS	0.956829	0.051091	0.0475225	0.282387	0.000235298	0.964764	0.0486055	0.046858	0.299651	0.000204248	bmi	lldlce_f	4913	0.999714	0	0.0670049	7.38451	55	4857	2.16055e-52	104.524	1	4857	2.73198e-24	1.22886	1	4856	0.267683	0.029437	0.0285476	1.03115	0.30252	0.029437	0.0386569	0.761494	0.446399
lldlfc_f	fasting	bmi	Yengo_Weighted_GRS	4915	0	0	TRUE	0.997962	0.953135	bmi	lldlfc_f	4915	0.969681	0	0.0965474	0.00315366	-0.0163963	0.00398123	-4.1184	3.87854e-05	-0.0163963	0.00423027	-3.87594	0.000106214	bmi	Yengo_Weighted_GRS	0.890727	3.19596	0.206628	9.92733e-53	0.0464334	0.974269	1.652	0.161475	2.54619e-24	0.0118986	lldlfc_f	Yengo_Weighted_GRS	0.962823	0.00780052	0.0464083	0.866524	5.75052e-06	0.969906	0.037987	0.045368	0.40246	0.000130792	bmi	lldlfc_f	4915	0.999718	0	0.0783455	8.96482	55	4859	1.23054e-67	104.666	1	4859	2.54619e-24	2.10919	1	4858	0.146481	0.0229946	0.0276915	0.830385	0.406362	0.0229946	0.0368212	0.624494	0.532333
lldltg_f	fasting	bmi	Yengo_Weighted_GRS	4917	0	0	TRUE	0.966756	0.95311	bmi	lldltg_f	4917	0.964685	0	0.127992	0.000697193	0.0078407	0.00397718	1.97142	0.0487326	0.0078407	0.00413692	1.8953	0.0580527	bmi	Yengo_Weighted_GRS	0.890751	3.19454	0.20658	1.04181e-52	0.0463963	0.974257	1.65181	0.161425	2.49413e-24	0.011898	lldltg_f	Yengo_Weighted_GRS	0.96347	0.0697785	0.0471764	0.139179	0.000444914	0.964523	0.0361703	0.0452567	0.424198	0.000114663	bmi	lldltg_f	4917	0.999604	0	0.125751	12.8804	55	4861	1.4595e-105	104.708	1	4861	2.49413e-24	0.26903	1	4860	0.604007	0.0218974	0.0274242	0.798468	0.424638	0.0218974	0.038613	0.567098	0.570674
mldlp_f	fasting	bmi	Yengo_Weighted_GRS	4902	0	0	TRUE	0.992256	0.953109	bmi	mldlp_f	4902	0.965801	0	0.0668102	1.5106e-05	-0.00115981	0.00414102	-0.280079	0.779429	-0.00115981	0.00448094	-0.258833	0.795764	bmi	Yengo_Weighted_GRS	0.890825	3.17613	0.207071	6.69781e-52	0.0458136	0.974335	1.6382	0.161785	7.32303e-24	0.0116913	mldlp_f	Yengo_Weighted_GRS	0.958794	0.0586327	0.0475107	0.217227	0.000310718	0.965856	0.0471198	0.0471241	0.317404	0.000192498	bmi	mldlp_f	4902	0.999819	0	0.0567552	6.25735	55	4846	1.19418e-41	102.532	1	4846	7.32303e-24	1.10478	1	4845	0.293271	0.0287631	0.028923	0.994471	0.320043	0.0287631	0.0393092	0.731715	0.464378
mldll_f	fasting	bmi	Yengo_Weighted_GRS	4902	0	0	TRUE	0.992569	0.953109	bmi	mldll_f	4902	0.965398	0	0.066927	4.05534e-05	-0.00190133	0.00414296	-0.458931	0.646304	-0.00190133	0.00448744	-0.423701	0.671784	bmi	Yengo_Weighted_GRS	0.890825	3.17613	0.207071	6.69781e-52	0.0458136	0.974335	1.6382	0.161785	7.32303e-24	0.0116913	mldll_f	Yengo_Weighted_GRS	0.958555	0.0575	0.0475362	0.226489	0.000298511	0.965477	0.0471253	0.0471468	0.317581	0.000192338	bmi	mldll_f	4902	0.999797	0	0.0563764	6.26335	55	4846	1.04805e-41	102.532	1	4846	7.32303e-24	1.1594	1	4845	0.281644	0.0287665	0.0289442	0.99386	0.320341	0.0287665	0.0392844	0.732263	0.464043
mldlpl_f	fasting	bmi	Yengo_Weighted_GRS	4897	0	0	TRUE	0.992187	0.953148	bmi	mldlpl_f	4897	0.965627	0	0.0709006	0.00054131	0.00702657	0.00418392	1.67942	0.0931345	0.00702657	0.0044979	1.56219	0.118244	bmi	Yengo_Weighted_GRS	0.890853	3.18317	0.207313	5.30471e-52	0.0459498	0.974199	1.62864	0.161937	1.45187e-23	0.0115386	mldlpl_f	Yengo_Weighted_GRS	0.956871	0.0794814	0.0481167	0.0986303	0.000557114	0.965376	0.0506179	0.047639	0.288048	0.000216751	bmi	mldlpl_f	4897	0.999815	0	0.0645574	6.64068	55	4841	2.79527e-45	101.149	1	4841	1.45187e-23	0.690523	1	4840	0.406027	0.0310798	0.0293453	1.05911	0.289604	0.0310798	0.0402525	0.772122	0.44008
mldlc_f	fasting	bmi	Yengo_Weighted_GRS	4906	0	0	TRUE	0.994382	0.953114	bmi	mldlc_f	4906	0.964546	0	0.0664414	0.000233774	-0.00455799	0.00413596	-1.10204	0.270498	-0.00455799	0.0044943	-1.01417	0.310501	bmi	Yengo_Weighted_GRS	0.890852	3.19007	0.206861	1.96714e-52	0.0462518	0.974349	1.64286	0.161596	4.87045e-24	0.0117647	mldlc_f	Yengo_Weighted_GRS	0.958231	0.0445745	0.04741	0.347165	0.000180221	0.964685	0.0405701	0.0470412	0.388489	0.000143185	bmi	mldlc_f	4906	0.999784	0	0.0568124	6.20337	55	4850	3.84945e-41	103.356	1	4850	4.87045e-24	1.06607	1	4849	0.301887	0.0246949	0.0287797	0.858066	0.390898	0.0246949	0.0391609	0.6306	0.528331
mldlce_f	fasting	bmi	Yengo_Weighted_GRS	4907	0	0	TRUE	0.994892	0.953156	bmi	mldlce_f	4907	0.964739	0	0.0643571	0.000148637	-0.00363104	0.00413624	-0.877859	0.380064	-0.00363104	0.00449765	-0.807319	0.419482	bmi	Yengo_Weighted_GRS	0.890842	3.19108	0.206856	1.81889e-52	0.0462729	0.974344	1.6431	0.161586	4.76527e-24	0.0117658	mldlce_f	Yengo_Weighted_GRS	0.958747	0.0509515	0.0473606	0.28206	0.000235906	0.964876	0.0459212	0.0470433	0.329039	0.000183778	bmi	mldlce_f	4907	0.999787	0	0.0531146	5.99798	55	4851	3.30829e-39	103.4	1	4851	4.76527e-24	1.24249	1	4850	0.265046	0.0279479	0.0288028	0.970318	0.331936	0.0279479	0.0391151	0.714505	0.474949
mldlfc_f	fasting	bmi	Yengo_Weighted_GRS	4891	0	0	TRUE	0.994265	0.953326	bmi	mldlfc_f	4891	0.962576	0	0.0780828	0.00071001	-0.00799192	0.00414158	-1.92968	0.0537054	-0.00799192	0.00449201	-1.77914	0.0752169	bmi	Yengo_Weighted_GRS	0.891248	3.1808	0.207625	8.8284e-52	0.0458069	0.974353	1.63041	0.162133	1.47108e-23	0.0115485	mldlfc_f	Yengo_Weighted_GRS	0.955471	0.0412742	0.0478605	0.388517	0.000152096	0.962778	0.044322	0.0471908	0.347671	0.000168296	bmi	mldlfc_f	4891	0.999846	0	0.0643275	7.2852	55	4835	1.98458e-51	101.123	1	4835	1.47108e-23	1.50895	1	4834	0.21936	0.0271846	0.0291508	0.932553	0.351097	0.0271846	0.0393506	0.690832	0.489704
mldltg_f	fasting	bmi	Yengo_Weighted_GRS	4911	0	0	TRUE	0.973635	0.953078	bmi	mldltg_f	4911	0.96412	0	0.170114	1.14018e-06	0.000316829	0.0038793	0.0816719	0.934911	0.000316829	0.00401466	0.0789182	0.937098	bmi	Yengo_Weighted_GRS	0.89079	3.18906	0.206766	1.9007e-52	0.046219	0.974323	1.64381	0.161505	4.32945e-24	0.0117784	mldltg_f	Yengo_Weighted_GRS	0.964946	0.0403357	0.0471649	0.39248	0.000148964	0.964094	0.0174915	0.0441177	0.691773	2.68686e-05	bmi	mldltg_f	4911	0.999291	0	0.168904	18.071	55	4855	5.3592e-155	103.593	1	4855	4.32945e-24	0.151096	1	4854	0.697507	0.0106408	0.0268586	0.396179	0.691991	0.0106408	0.0378578	0.281073	0.778666
sldlp_f	fasting	bmi	Yengo_Weighted_GRS	4885	0	0	TRUE	0.993159	0.953166	bmi	sldlp_f	4885	0.963353	0	0.0708179	4.4422e-05	-0.00200316	0.00416907	-0.480482	0.630906	-0.00200316	0.0045496	-0.440295	0.659723	bmi	Yengo_Weighted_GRS	0.891203	3.17914	0.207633	1.00525e-51	0.0458113	0.97436	1.63124	0.162211	1.46864e-23	0.0115739	sldlp_f	Yengo_Weighted_GRS	0.95594	0.0630241	0.0479793	0.189053	0.000353237	0.96347	0.0533254	0.0474792	0.261437	0.000242668	bmi	sldlp_f	4885	0.999871	0	0.0574932	6.61557	55	4829	4.89654e-45	101.128	1	4829	1.46864e-23	1.45034	1	4828	0.228533	0.0326902	0.0293173	1.11505	0.264886	0.0326902	0.039788	0.82161	0.41134
sldll_f	fasting	bmi	Yengo_Weighted_GRS	4886	0	0	TRUE	0.993584	0.953173	bmi	sldll_f	4886	0.963157	0	0.071605	0.000114683	-0.00321634	0.00416394	-0.772426	0.4399	-0.00321634	0.00455165	-0.70663	0.479796	bmi	Yengo_Weighted_GRS	0.891166	3.17898	0.207624	1.00598e-51	0.0458019	0.974355	1.63096	0.162198	1.48138e-23	0.0115689	sldll_f	Yengo_Weighted_GRS	0.955767	0.0601519	0.0479425	0.209659	0.000322212	0.963312	0.0532162	0.0474234	0.261854	0.000242007	bmi	sldll_f	4886	0.999875	0	0.0573608	6.68273	55	4830	1.12508e-45	101.11	1	4830	1.48138e-23	1.55149	1	4829	0.212977	0.0326288	0.0293012	1.11356	0.265522	0.0326288	0.039705	0.821781	0.411242
sldlpl_f	fasting	bmi	Yengo_Weighted_GRS	4874	0	0	TRUE	0.995611	0.953278	bmi	sldlpl_f	4874	0.964917	0	0.0846356	3.4697e-05	0.00178124	0.00416811	0.427349	0.669144	0.00178124	0.00456226	0.390429	0.69622	bmi	Yengo_Weighted_GRS	0.890837	3.18335	0.207982	1.09538e-51	0.0458789	0.974287	1.63052	0.162347	1.67008e-23	0.0115474	sldlpl_f	Yengo_Weighted_GRS	0.955965	0.0536873	0.0483101	0.266491	0.000253426	0.964845	0.0400255	0.0474561	0.399035	0.000135135	bmi	sldlpl_f	4874	0.999718	0	0.0789674	8.0593	55	4818	7.37959e-59	100.87	1	4818	1.67008e-23	0.624561	1	4817	0.429396	0.0245477	0.0291965	0.840775	0.400516	0.0245477	0.0402996	0.609129	0.542468
sldlc_f	fasting	bmi	Yengo_Weighted_GRS	4895	0	0	TRUE	0.994529	0.953166	bmi	sldlc_f	4895	0.963948	0	0.067771	0.000511793	-0.00673522	0.00413226	-1.62991	0.103185	-0.00673522	0.0044981	-1.49735	0.134302	bmi	Yengo_Weighted_GRS	0.890999	3.18246	0.207484	6.72571e-52	0.045876	0.974314	1.62987	0.162088	1.47913e-23	0.0115449	sldlc_f	Yengo_Weighted_GRS	0.958147	0.0484304	0.0474903	0.307877	0.000212499	0.964179	0.0510895	0.0470842	0.277946	0.000226889	bmi	sldlc_f	4895	0.999813	0	0.05141	6.25934	55	4839	1.15022e-41	101.111	1	4839	1.47913e-23	1.77483	1	4838	0.182849	0.0313458	0.0291363	1.07583	0.282055	0.0313458	0.0390365	0.802987	0.422022
sldlce_f	fasting	bmi	Yengo_Weighted_GRS	4902	0	0	TRUE	0.9944	0.953052	bmi	sldlce_f	4902	0.965107	0	0.0633512	0.000494712	-0.00659532	0.00412246	-1.59985	0.109697	-0.00659532	0.00447743	-1.47301	0.140747	bmi	Yengo_Weighted_GRS	0.890751	3.17707	0.207054	6.14921e-52	0.0458467	0.974314	1.63884	0.161785	7.04119e-24	0.0117021	sldlce_f	Yengo_Weighted_GRS	0.959917	0.0459592	0.0472138	0.330389	0.000193342	0.965309	0.046039	0.0469254	0.326587	0.000186111	bmi	sldlce_f	4902	0.999788	0	0.0496665	5.84492	55	4846	9.06642e-38	102.611	1	4846	7.04119e-24	1.49933	1	4845	0.220834	0.0280925	0.028837	0.974181	0.330015	0.0280925	0.0387735	0.724528	0.468777
sldlfc_f	fasting	bmi	Yengo_Weighted_GRS	4876	0	0	TRUE	0.996788	0.953358	bmi	sldlfc_f	4876	0.961819	0	0.0905609	0.000791745	-0.00847939	0.00413938	-2.04847	0.0405682	-0.00847939	0.00459614	-1.84489	0.0650528	bmi	Yengo_Weighted_GRS	0.890963	3.18368	0.208039	1.13705e-51	0.0458459	0.974374	1.62946	0.162392	1.83178e-23	0.0115216	sldlfc_f	Yengo_Weighted_GRS	0.954178	0.0280681	0.0481598	0.560046	6.96855e-05	0.962032	0.0351691	0.0471713	0.455968	0.00010496	bmi	sldlfc_f	4876	0.999678	0	0.0806089	8.5668	55	4820	9.31609e-64	100.683	1	4820	1.83178e-23	1.1018	1	4819	0.293924	0.0215833	0.029096	0.741796	0.458247	0.0215833	0.0399628	0.540084	0.589164
sldltg_f	fasting	bmi	Yengo_Weighted_GRS	4906	0	0	TRUE	0.952591	0.952966	bmi	sldltg_f	4906	0.969423	0	0.110975	0.00811852	0.0265788	0.00399378	6.65506	3.14527e-11	0.0265788	0.00411965	6.45172	1.10589e-10	bmi	Yengo_Weighted_GRS	0.890766	3.18796	0.206831	2.2144e-52	0.0462059	0.974319	1.64319	0.161581	4.72332e-24	0.0117755	sldltg_f	Yengo_Weighted_GRS	0.964446	0.12539	0.0468827	0.00750811	0.00145651	0.969347	0.0467932	0.0456197	0.305072	0.000194575	bmi	sldltg_f	4906	0.999568	0	0.110934	10.2211	55	4850	8.31923e-80	103.418	1	4850	4.72332e-24	0.00481638	1	4849	0.944674	0.0284771	0.0276406	1.03026	0.302938	0.0284771	0.0390145	0.729912	0.46548
xlhdlp_f	fasting	bmi	Yengo_Weighted_GRS	4686	0	0	TRUE	0.940686	0.955237	bmi	xlhdlp_f	4686	0.956336	0	0.359657	0.0463197	-0.0689265	0.00376634	-18.3007	2.73846e-72	-0.0689265	0.00441015	-15.6291	4.61592e-55	bmi	Yengo_Weighted_GRS	0.892984	3.12851	0.210767	9.67772e-49	0.0449254	0.976249	1.60183	0.16431	3.05052e-22	0.0112948	xlhdlp_f	Yengo_Weighted_GRS	0.937004	-0.273568	0.0516033	1.20221e-07	0.00596432	0.953082	-0.117502	0.0440168	0.00762313	0.00105524	bmi	xlhdlp_f	4686	0.998976	0	0.359466	41.3188	55	4630	0	95.0392	1	4630	3.05052e-22	0.0283744	1	4629	0.866239	-0.0733551	0.0265604	-2.76182	0.00577071	-0.0733551	0.039228	-1.86997	0.0615509
xlhdll_f	fasting	bmi	Yengo_Weighted_GRS	4687	0	0	TRUE	0.940455	0.955304	bmi	xlhdll_f	4687	0.956151	0	0.359454	0.0462461	-0.0688943	0.00376776	-18.2852	3.56409e-72	-0.0688943	0.00441522	-15.6038	6.85728e-55	bmi	Yengo_Weighted_GRS	0.89308	3.12904	0.210805	9.70342e-49	0.0449149	0.976281	1.60198	0.16436	3.1112e-22	0.0112905	xlhdll_f	Yengo_Weighted_GRS	0.936832	-0.273788	0.0516356	1.1961e-07	0.00596515	0.952935	-0.117736	0.0440484	0.00754672	0.00105789	bmi	xlhdll_f	4687	0.998996	0	0.359247	41.297	55	4631	0	94.9992	1	4631	3.1112e-22	0.0305671	1	4630	0.861217	-0.073494	0.0265791	-2.76511	0.00571294	-0.073494	0.0392788	-1.87109	0.0613963
xlhdlpl_f	fasting	bmi	Yengo_Weighted_GRS	4686	0	0	TRUE	0.955975	0.955329	bmi	xlhdlpl_f	4686	0.956479	0	0.366585	0.0461735	-0.0683011	0.00371779	-18.3714	8.14342e-73	-0.0683011	0.00434251	-15.7285	9.64894e-56	bmi	Yengo_Weighted_GRS	0.893053	3.12632	0.210843	1.21073e-48	0.0448345	0.976283	1.60217	0.164361	3.07793e-22	0.0112952	xlhdlpl_f	Yengo_Weighted_GRS	0.937623	-0.273786	0.0512353	9.53892e-08	0.00605937	0.952713	-0.113691	0.0434755	0.00894985	0.00100228	bmi	xlhdlpl_f	4686	0.998884	0	0.366515	42.7116	55	4630	0	95.0212	1	4630	3.07793e-22	0.0105013	1	4629	0.918384	-0.0709608	0.0262181	-2.70656	0.00682337	-0.0709608	0.0387715	-1.83023	0.0672796
xlhdlc_f	fasting	bmi	Yengo_Weighted_GRS	4688	0	0	TRUE	0.940117	0.955276	bmi	xlhdlc_f	4688	0.952826	0	0.333427	0.0448639	-0.0685059	0.00387989	-17.6567	1.41657e-67	-0.0685059	0.00452176	-15.1503	7.5461e-52	bmi	Yengo_Weighted_GRS	0.893059	3.12923	0.210783	9.36122e-49	0.0449201	0.976265	1.60196	0.164343	3.08247e-22	0.01129	xlhdlc_f	Yengo_Weighted_GRS	0.935375	-0.266669	0.0521345	3.26239e-07	0.0055523	0.950804	-0.118933	0.0452568	0.00861825	0.00105915	bmi	xlhdlc_f	4688	0.998877	0	0.333113	36.5751	55	4632	0	95.0178	1	4632	3.08247e-22	0.044827	1	4631	0.832332	-0.074242	0.0273724	-2.71229	0.00670661	-0.074242	0.040002	-1.85596	0.063523
xlhdlce_f	fasting	bmi	Yengo_Weighted_GRS	4688	0	0	TRUE	0.944193	0.955276	bmi	xlhdlce_f	4688	0.952579	0	0.316044	0.0455244	-0.0689594	0.00392737	-17.5587	7.17242e-67	-0.0689594	0.00454522	-15.1718	5.43264e-52	bmi	Yengo_Weighted_GRS	0.893059	3.12923	0.210783	9.36122e-49	0.0449201	0.976265	1.60196	0.164343	3.08247e-22	0.01129	xlhdlce_f	Yengo_Weighted_GRS	0.934881	-0.261022	0.0521034	5.65236e-07	0.0053272	0.950999	-0.116749	0.0457966	0.0108262	0.00102206	bmi	xlhdlce_f	4688	0.998686	0	0.315897	33.4288	55	4632	0	95.0178	1	4632	3.08247e-22	0.0204236	1	4631	0.886367	-0.0728786	0.0277038	-2.63064	0.00855072	-0.0728786	0.0402217	-1.81192	0.0700625
xlhdlfc_f	fasting	bmi	Yengo_Weighted_GRS	4689	0	0	TRUE	0.936901	0.955248	bmi	xlhdlfc_f	4689	0.951147	0	0.362453	0.0415417	-0.0661067	0.00380477	-17.3747	1.4757e-65	-0.0661067	0.00449556	-14.7049	5.99792e-49	bmi	Yengo_Weighted_GRS	0.893006	3.12766	0.210755	1.01129e-48	0.0448794	0.976247	1.60175	0.164306	3.05484e-22	0.0112893	xlhdlfc_f	Yengo_Weighted_GRS	0.934996	-0.279291	0.052259	9.50402e-08	0.006057	0.948421	-0.126752	0.0443246	0.0042603	0.00119652	bmi	xlhdlfc_f	4689	0.999083	0	0.36084	42.4513	55	4633	0	95.0357	1	4633	3.05484e-22	0.240413	1	4632	0.623931	-0.0791333	0.0268704	-2.945	0.0032456	-0.0791333	0.0399157	-1.98251	0.0474814
xlhdltg_f	fasting	bmi	Yengo_Weighted_GRS	4691	0	0	TRUE	0.943692	0.955242	bmi	xlhdltg_f	4691	0.970693	0	0.106514	0.00375238	-0.0185225	0.00419822	-4.41199	1.0475e-05	-0.0185225	0.00457115	-4.05204	5.07722e-05	bmi	Yengo_Weighted_GRS	0.893064	3.13027	0.210477	6.40253e-49	0.0450461	0.976224	1.59782	0.164112	3.44473e-22	0.0112569	xlhdltg_f	Yengo_Weighted_GRS	0.964309	-0.071284	0.0487983	0.14414	0.00045488	0.970961	-0.0329827	0.0474804	0.487304	9.34021e-05	bmi	xlhdltg_f	4691	0.999341	0	0.106465	9.70063	55	4635	1.49212e-74	94.7927	1	4635	3.44473e-22	0.00521306	1	4634	0.942445	-0.0206423	0.0296559	-0.696061	0.486426	-0.0206423	0.0410728	-0.502579	0.615284
lhdlp_f	fasting	bmi	Yengo_Weighted_GRS	4671	0	0	TRUE	0.963819	0.955792	bmi	lhdlp_f	4671	0.954416	0	0.353493	0.0434553	-0.0658608	0.00373944	-17.6125	3.00023e-67	-0.0658608	0.00426674	-15.4359	9.39497e-54	bmi	Yengo_Weighted_GRS	0.893118	3.10819	0.210898	4.36718e-48	0.0444526	0.976723	1.59269	0.164032	4.45678e-22	0.0111945	lhdlp_f	Yengo_Weighted_GRS	0.942315	-0.226756	0.0508636	8.46174e-06	0.00423874	0.95283	-0.085106	0.0434669	0.0502961	0.000572659	bmi	lhdlp_f	4671	0.999131	0	0.351946	40.2173	55	4615	0	94.2766	1	4615	4.45678e-22	0.225509	1	4614	0.634896	-0.0534354	0.0264607	-2.01943	0.0435004	-0.0534354	0.0401425	-1.33114	0.183208
lhdll_f	fasting	bmi	Yengo_Weighted_GRS	4671	0	0	TRUE	0.963629	0.955792	bmi	lhdll_f	4671	0.953844	0	0.352453	0.0437687	-0.0661379	0.00374471	-17.6617	1.32706e-67	-0.0661379	0.00427449	-15.4727	5.30309e-54	bmi	Yengo_Weighted_GRS	0.893118	3.10819	0.210898	4.36718e-48	0.0444526	0.976723	1.59269	0.164032	4.45678e-22	0.0111945	lhdll_f	Yengo_Weighted_GRS	0.942017	-0.227692	0.0508937	7.86389e-06	0.00426861	0.95231	-0.0852423	0.0435359	0.0502928	0.000573799	bmi	lhdll_f	4671	0.999056	0	0.35086	39.9754	55	4615	0	94.2766	1	4615	4.45678e-22	0.231864	1	4614	0.630168	-0.0535209	0.0264989	-2.01974	0.0434675	-0.0535209	0.0401993	-1.33139	0.183127
lhdlpl_f	fasting	bmi	Yengo_Weighted_GRS	4671	0	0	TRUE	0.973999	0.955792	bmi	lhdlpl_f	4671	0.953876	0	0.34623	0.0402027	-0.0629469	0.00373657	-16.8462	7.62817e-62	-0.0629469	0.00422771	-14.8891	3.87808e-50	bmi	Yengo_Weighted_GRS	0.893118	3.10819	0.210898	4.36718e-48	0.0444526	0.976723	1.59269	0.164032	4.45678e-22	0.0111945	lhdlpl_f	Yengo_Weighted_GRS	0.944299	-0.211405	0.0505544	2.94604e-05	0.00373134	0.953157	-0.0778629	0.0433198	0.072338	0.000485461	bmi	lhdlpl_f	4671	0.999105	0	0.344225	39.2196	55	4615	0	94.2766	1	4615	4.45678e-22	0.289163	1	4614	0.590783	-0.0488877	0.0264493	-1.84836	0.0646148	-0.0488877	0.0398255	-1.22755	0.21968
lhdlc_f	fasting	bmi	Yengo_Weighted_GRS	4670	0	0	TRUE	0.958526	0.955785	bmi	lhdlc_f	4670	0.950868	0	0.349548	0.0459758	-0.0681336	0.00377281	-18.0591	1.70258e-70	-0.0681336	0.00431706	-15.7824	4.11159e-56	bmi	Yengo_Weighted_GRS	0.892996	3.11002	0.210907	3.89678e-48	0.0445084	0.97661	1.59578	0.164041	3.73535e-22	0.0112374	lhdlc_f	Yengo_Weighted_GRS	0.939816	-0.240606	0.0511452	2.62011e-06	0.00471864	0.949333	-0.0920661	0.0439226	0.0361277	0.000662535	bmi	lhdlc_f	4670	0.998669	0	0.348468	39.1731	55	4614	0	94.6335	1	4614	3.73535e-22	0.157027	1	4613	0.691927	-0.0576934	0.0266349	-2.16609	0.0303557	-0.0576934	0.0407564	-1.41557	0.15697
lhdlce_f	fasting	bmi	Yengo_Weighted_GRS	4670	0	0	TRUE	0.957776	0.955785	bmi	lhdlce_f	4670	0.950712	0	0.350066	0.045655	-0.0679522	0.00377446	-18.0031	4.38157e-70	-0.0679522	0.00431552	-15.746	7.31683e-56	bmi	Yengo_Weighted_GRS	0.892996	3.11002	0.210907	3.89678e-48	0.0445084	0.97661	1.59578	0.164041	3.73535e-22	0.0112374	lhdlce_f	Yengo_Weighted_GRS	0.939841	-0.240335	0.0511884	2.74098e-06	0.00470019	0.949201	-0.091505	0.043933	0.0373217	0.000653393	bmi	lhdlce_f	4670	0.998679	0	0.348953	39.3092	55	4614	0	94.6335	1	4614	3.73535e-22	0.162047	1	4613	0.687298	-0.0573418	0.0266472	-2.15189	0.0314579	-0.0573418	0.0409641	-1.39981	0.161638
lhdlfc_f	fasting	bmi	Yengo_Weighted_GRS	4671	0	0	TRUE	0.96135	0.955756	bmi	lhdlfc_f	4671	0.950785	0	0.347223	0.0467229	-0.0685411	0.00377123	-18.1748	2.39034e-71	-0.0685411	0.00431638	-15.8793	8.81184e-57	bmi	Yengo_Weighted_GRS	0.892975	3.11023	0.210885	3.75957e-48	0.0445137	0.976593	1.59577	0.164023	3.70078e-22	0.0112369	lhdlfc_f	Yengo_Weighted_GRS	0.939681	-0.236239	0.0510363	3.77701e-06	0.00456805	0.949204	-0.0886117	0.043924	0.043713	0.000616327	bmi	lhdlfc_f	4671	0.998479	0	0.34554	38.6065	55	4615	0	94.652	1	4615	3.70078e-22	0.244121	1	4614	0.621269	-0.0555292	0.0266362	-2.08473	0.0371487	-0.0555292	0.0402945	-1.37808	0.168244
lhdltg_f	fasting	bmi	Yengo_Weighted_GRS	4672	0	0	TRUE	0.948353	0.955836	bmi	lhdltg_f	4672	0.957466	0	0.308591	0.0317416	-0.0572584	0.00393332	-14.5573	5.68879e-47	-0.0572584	0.00454161	-12.6075	1.91966e-36	bmi	Yengo_Weighted_GRS	0.89315	3.11342	0.210838	2.89406e-48	0.0446109	0.976628	1.59548	0.164031	3.78066e-22	0.0112328	lhdltg_f	Yengo_Weighted_GRS	0.941537	-0.212028	0.0517513	4.2554e-05	0.00358152	0.954954	-0.089964	0.0452675	0.0469383	0.00061824	bmi	lhdltg_f	4672	0.999325	0	0.308583	33.6803	55	4616	0	94.6087	1	4616	3.78066e-22	0.00100658	1	4615	0.974691	-0.0563866	0.0277546	-2.03162	0.0422497	-0.0563866	0.0412601	-1.36662	0.171812
mhdlp_f	fasting	bmi	Yengo_Weighted_GRS	4890	0	0	TRUE	0.992779	0.953181	bmi	mhdlp_f	4890	0.960297	0	0.204823	0.00513639	-0.020992	0.00375668	-5.58792	2.42403e-08	-0.020992	0.00394311	-5.32372	1.01665e-07	bmi	Yengo_Weighted_GRS	0.891858	3.1807	0.207032	4.66926e-52	0.0460637	0.974619	1.64259	0.161681	5.23165e-24	0.0117884	mhdlp_f	Yengo_Weighted_GRS	0.964956	-0.0848965	0.0466072	0.0685874	0.000678339	0.960029	-0.0468002	0.0428103	0.274361	0.000197808	bmi	mhdlp_f	4890	0.999346	0	0.204168	22.075	55	4834	5.41489e-192	103.215	1	4834	5.23165e-24	0.0850793	1	4833	0.770541	-0.0284916	0.0259928	-1.09614	0.273074	-0.0284916	0.0369602	-0.770874	0.440819
mhdll_f	fasting	bmi	Yengo_Weighted_GRS	4886	0	0	TRUE	0.993619	0.953114	bmi	mhdll_f	4886	0.961044	0	0.205657	0.00603899	-0.022681	0.00374293	-6.05971	1.4672e-09	-0.022681	0.00392718	-5.7754	7.67697e-09	bmi	Yengo_Weighted_GRS	0.891689	3.16414	0.207231	1.87788e-51	0.045559	0.974585	1.63726	0.161889	8.30301e-24	0.0117072	mhdll_f	Yengo_Weighted_GRS	0.965589	-0.0816346	0.0465026	0.0792389	0.000630587	0.960689	-0.0417971	0.0427125	0.327842	0.000158652	bmi	mhdll_f	4886	0.999322	0	0.205562	22.0836	55	4830	4.71749e-192	102.281	1	4830	8.30301e-24	0.0122556	1	4829	0.911855	-0.0255288	0.0259934	-0.982125	0.326087	-0.0255288	0.036772	-0.694246	0.487562
mhdlpl_f	fasting	bmi	Yengo_Weighted_GRS	4890	0	0	TRUE	0.991153	0.953195	bmi	mhdlpl_f	4890	0.960751	0	0.22217	0.00536818	-0.0215054	0.00372325	-5.77597	8.13004e-09	-0.0215054	0.00393857	-5.46019	4.75624e-08	bmi	Yengo_Weighted_GRS	0.891862	3.18131	0.207026	4.44172e-52	0.0460831	0.974612	1.64319	0.161682	5.04596e-24	0.0117971	mhdlpl_f	Yengo_Weighted_GRS	0.965047	-0.0831401	0.0467055	0.075123	0.000647847	0.960381	-0.046178	0.0424393	0.276607	0.000191775	bmi	mhdlpl_f	4890	0.999329	0	0.221665	24.5033	55	4834	5.6794e-214	103.288	1	4834	5.04596e-24	0.0670747	1	4833	0.795656	-0.0281027	0.0257503	-1.09136	0.275171	-0.0281027	0.0366653	-0.766467	0.443436
mhdlc_f	fasting	bmi	Yengo_Weighted_GRS	4880	0	0	TRUE	0.998168	0.953166	bmi	mhdlc_f	4880	0.96177	0	0.203936	0.0104452	-0.0297277	0.00373658	-7.95587	2.1995e-15	-0.0297277	0.003891	-7.64013	2.16996e-14	bmi	Yengo_Weighted_GRS	0.891844	3.16831	0.207435	1.74853e-51	0.0456416	0.974596	1.63693	0.162014	9.16116e-24	0.011691	mhdlc_f	Yengo_Weighted_GRS	0.964522	-0.111838	0.0463628	0.0158916	0.00119146	0.961439	-0.0513933	0.0427605	0.229467	0.000241434	bmi	mhdlc_f	4880	0.999407	0	0.203903	21.3442	55	4824	2.92717e-185	102.084	1	4824	9.16116e-24	0.00421796	1	4823	0.94822	-0.0313961	0.0259571	-1.20954	0.226515	-0.0313961	0.0369585	-0.849497	0.395647
mhdlce_f	fasting	bmi	Yengo_Weighted_GRS	4880	0	0	TRUE	0.998312	0.953166	bmi	mhdlce_f	4880	0.96058	0	0.198167	0.0103066	-0.0295506	0.00375272	-7.87443	4.19717e-15	-0.0295506	0.00389493	-7.58693	3.27567e-14	bmi	Yengo_Weighted_GRS	0.891844	3.16831	0.207435	1.74853e-51	0.0456416	0.974596	1.63693	0.162014	9.16116e-24	0.011691	mhdlce_f	Yengo_Weighted_GRS	0.963957	-0.115803	0.0463934	0.0125893	0.00127564	0.960349	-0.054409	0.0429389	0.205171	0.000270221	bmi	mhdlce_f	4880	0.999296	0	0.198006	20.5747	55	4824	3.49944e-178	102.084	1	4824	9.16116e-24	0.0204323	1	4823	0.886342	-0.0332384	0.0260713	-1.2749	0.202405	-0.0332384	0.0371994	-0.89352	0.371623
mhdlfc_f	fasting	bmi	Yengo_Weighted_GRS	4883	0	0	TRUE	0.997285	0.953202	bmi	mhdlfc_f	4883	0.963136	0	0.223361	0.0101707	-0.0293115	0.00368667	-7.95069	2.29198e-15	-0.0293115	0.00387075	-7.57256	3.65939e-14	bmi	Yengo_Weighted_GRS	0.891767	3.16971	0.207361	1.45948e-51	0.0456845	0.974562	1.63603	0.161974	9.44144e-24	0.0116774	mhdlfc_f	Yengo_Weighted_GRS	0.965351	-0.0988391	0.0463178	0.0328979	0.000932069	0.962577	-0.0428562	0.0421927	0.309811	0.000168133	bmi	mhdlfc_f	4883	0.999396	0	0.223246	24.1068	55	4827	2.26274e-210	102.022	1	4827	9.44144e-24	0.0150986	1	4826	0.90221	-0.0261952	0.0256271	-1.02217	0.306752	-0.0261952	0.0361823	-0.72398	0.469113
mhdltg_f	fasting	bmi	Yengo_Weighted_GRS	4891	0	0	TRUE	0.948891	0.953453	bmi	mhdltg_f	4891	0.959894	0	0.137239	0.0368146	0.0585266	0.00407465	14.3636	7.60234e-46	0.0585266	0.00446643	13.1037	3.13688e-39	bmi	Yengo_Weighted_GRS	0.891075	3.1784	0.207547	9.61494e-52	0.0457737	0.974421	1.64302	0.162102	6.63771e-24	0.011736	mhdltg_f	Yengo_Weighted_GRS	0.946958	0.243536	0.0485499	5.45725e-07	0.00512033	0.957121	0.114676	0.0473646	0.0155086	0.00108932	bmi	mhdltg_f	4891	0.999304	0	0.135874	10.3271	55	4835	8.08274e-81	102.733	1	4835	6.63771e-24	0.162496	1	4834	0.686887	0.0697958	0.0282711	2.4688	0.0135909	0.0697958	0.0408609	1.70813	0.0876764
shdlp_f	fasting	bmi	Yengo_Weighted_GRS	4872	0	0	TRUE	0.99221	0.953183	bmi	shdlp_f	4872	0.946691	0	0.0930792	0.00968373	0.0304517	0.00424651	7.171	8.57726e-13	0.0304517	0.00464947	6.5495	5.77296e-11	bmi	Yengo_Weighted_GRS	0.892229	3.17709	0.207987	1.71297e-51	0.0457228	0.974602	1.64212	0.162432	8.64397e-24	0.0117217	shdlp_f	Yengo_Weighted_GRS	0.948547	0.145254	0.0494392	0.00331856	0.00176935	0.947319	0.064462	0.0486223	0.184979	0.000334406	bmi	shdlp_f	4872	0.999745	0	0.0922699	8.07695	55	4816	5.00172e-59	102.203	1	4816	8.64397e-24	0.0911915	1	4815	0.762681	0.0392554	0.0294712	1.33199	0.182926	0.0392554	0.0410535	0.956199	0.339019
shdll_f	fasting	bmi	Yengo_Weighted_GRS	4872	0	0	TRUE	0.992218	0.953183	bmi	shdll_f	4872	0.948442	0	0.088332	0.00750893	0.0266397	0.00422976	6.29816	3.28014e-10	0.0266397	0.00461083	5.77765	7.57515e-09	bmi	Yengo_Weighted_GRS	0.892229	3.17709	0.207987	1.71297e-51	0.0457228	0.974602	1.64212	0.162432	8.64397e-24	0.0117217	shdll_f	Yengo_Weighted_GRS	0.950574	0.129316	0.0491244	0.00850481	0.00142089	0.949063	0.0569291	0.0483739	0.239311	0.000264262	bmi	shdll_f	4872	0.999775	0	0.08765	7.78243	55	4816	3.42564e-56	102.203	1	4816	8.64397e-24	0.0764384	1	4815	0.782195	0.0346681	0.0293528	1.18108	0.237629	0.0346681	0.0408195	0.849302	0.395755
shdlpl_f	fasting	bmi	Yengo_Weighted_GRS	4882	0	0	TRUE	0.985492	0.953139	bmi	shdlpl_f	4882	0.951873	0	0.0703672	0.0117188	0.0330171	0.00423311	7.79973	7.54995e-15	0.0330171	0.00459013	7.19306	6.33571e-13	bmi	Yengo_Weighted_GRS	0.892107	3.17397	0.207558	1.33708e-51	0.0457278	0.974617	1.6506	0.16218	4.36358e-24	0.0118668	shdlpl_f	Yengo_Weighted_GRS	0.952443	0.133238	0.0486624	0.00620379	0.00153384	0.952476	0.050649	0.0484989	0.296384	0.000212688	bmi	shdlpl_f	4882	0.999762	0	0.0703087	5.55538	55	4826	4.63442e-35	103.584	1	4826	4.36358e-24	0.00651238	1	4825	0.935684	0.0306851	0.0292033	1.05074	0.29343	0.0306851	0.04073	0.753379	0.451259
shdlc_f	fasting	bmi	Yengo_Weighted_GRS	4873	0	0	TRUE	0.983761	0.953196	bmi	shdlc_f	4873	0.967369	0	0.0748048	0.000148162	-0.00355629	0.00404908	-0.878295	0.379828	-0.00355629	0.00444688	-0.799727	0.423869	bmi	Yengo_Weighted_GRS	0.892192	3.17917	0.20792	1.376e-51	0.0457991	0.974591	1.6433	0.162387	7.81561e-24	0.0117415	shdlc_f	Yengo_Weighted_GRS	0.968074	0.0283588	0.0467027	0.543733	7.56904e-05	0.967194	0.0281854	0.0461193	0.541135	7.17424e-05	bmi	shdlc_f	4873	0.999811	0	0.0697811	7.03582	55	4817	4.91819e-49	102.407	1	4817	7.81561e-24	0.556002	1	4816	0.455912	0.0171518	0.02814	0.609514	0.542213	0.0171518	0.0374906	0.457494	0.647336
shdlce_f	fasting	bmi	Yengo_Weighted_GRS	4873	0	0	TRUE	0.973363	0.953196	bmi	shdlce_f	4873	0.96902	0	0.0696534	0.00063006	-0.00729974	0.00404157	-1.80616	0.0709553	-0.00729974	0.00443636	-1.64543	0.0998805	bmi	Yengo_Weighted_GRS	0.892192	3.17917	0.20792	1.376e-51	0.0457991	0.974591	1.6433	0.162387	7.81561e-24	0.0117415	shdlce_f	Yengo_Weighted_GRS	0.968974	0.0139505	0.0464882	0.764125	1.84869e-05	0.968737	0.0265019	0.0460459	0.564943	6.40185e-05	bmi	shdlce_f	4873	0.999784	0	0.063164	6.45876	55	4817	1.52183e-43	102.407	1	4817	7.81561e-24	0.714265	1	4816	0.398074	0.0161273	0.0281095	0.573732	0.566176	0.0161273	0.0374535	0.430595	0.666782
shdlfc_f	fasting	bmi	Yengo_Weighted_GRS	4871	0	0	TRUE	0.98602	0.953247	bmi	shdlfc_f	4871	0.955733	0	0.0752373	0.00411845	0.0193321	0.00417473	4.63073	3.73964e-06	0.0193321	0.00443815	4.35588	1.32534e-05	bmi	Yengo_Weighted_GRS	0.892336	3.17545	0.208073	2.10935e-51	0.0456507	0.974618	1.64294	0.16251	8.62601e-24	0.0117288	shdlfc_f	Yengo_Weighted_GRS	0.958172	0.105927	0.0481727	0.0279317	0.000992068	0.956285	0.0422209	0.0476756	0.375884	0.000151271	bmi	shdlfc_f	4871	0.999686	0	0.0747906	6.74374	55	4815	3.00003e-46	102.207	1	4815	8.62601e-24	0.0493554	1	4814	0.824198	0.0256985	0.0289635	0.887271	0.374977	0.0256985	0.0403114	0.637499	0.52383
shdltg_f	fasting	bmi	Yengo_Weighted_GRS	4911	0	0	TRUE	0.95222	0.953249	bmi	shdltg_f	4911	0.953838	0	0.235991	0.0504356	0.0687395	0.00383966	17.9025	1.84772e-69	0.0687395	0.00416115	16.5194	2.66162e-61	bmi	Yengo_Weighted_GRS	0.891206	3.19199	0.206753	1.51943e-52	0.0463057	0.974403	1.65155	0.161611	2.85806e-24	0.0118906	shdltg_f	Yengo_Weighted_GRS	0.945643	0.253581	0.0485601	1.84316e-07	0.00552426	0.954033	0.0923089	0.0450998	0.0407343	0.00070216	bmi	shdltg_f	4911	0.997931	0	0.23423	21.4705	55	4855	1.48835e-186	104.433	1	4855	2.85806e-24	0.240778	1	4854	0.623667	0.0558923	0.0264904	2.10991	0.0349174	0.0558923	0.0380373	1.46941	0.141787
xxlvldlplpct_f	fasting	bmi	Yengo_Weighted_GRS	3959	5	0	TRUE	0.818703	0.947473	bmi	xxlvldlplpct_f	3959	0.932793	0	0.167375	0.017046	0.0405818	0.00453989	8.93893	5.94203e-19	0.0405818	0.00535608	7.57677	3.54253e-14	bmi	Yengo_Weighted_GRS	0.890447	3.06619	0.232885	8.8852e-39	0.0419691	0.970379	1.57176	0.183528	1.54446e-17	0.0105517	xxlvldlplpct_f	Yengo_Weighted_GRS	0.937153	0.199344	0.0558461	0.00036189	0.00320964	0.933339	0.0432535	0.0530705	0.415111	0.000144582	bmi	xxlvldlplpct_f	3959	0.998311	0	0.165609	12.7975	55	3903	7.02658e-103	73.3445	1	3903	1.54446e-17	0.15554	1	3902	0.693318	0.0275192	0.0334629	0.822379	0.410912	0.0275192	0.0477984	0.575735	0.564828
xxlvldlcpct_f	fasting	bmi	Yengo_Weighted_GRS	4007	0	0	TRUE	0.909356	0.949058	bmi	xxlvldlcpct_f	4007	0.941963	0	0.0271707	0.00336583	0.0182856	0.00494571	3.69727	0.000220889	0.0182856	0.005524	3.31022	0.000932243	bmi	Yengo_Weighted_GRS	0.889958	3.14354	0.231182	3.35075e-41	0.0441294	0.971586	1.60513	0.181384	1.30361e-18	0.0110062	xxlvldlcpct_f	Yengo_Weighted_GRS	0.941836	0.187911	0.0560054	0.000800385	0.00280299	0.9426	0.169039	0.0569784	0.00302805	0.00216977	bmi	xxlvldlcpct_f	4007	0.999503	0	-0.0490664	1.77865	55	3951	0.000383832	78.3112	1	3951	1.30361e-18	6.14495	1	3950	0.0132202	0.105311	0.0368396	2.85864	0.00427691	0.105311	0.0524742	2.00691	0.0448269
xxlvldlcepct_f	fasting	bmi	Yengo_Weighted_GRS	4009	0	0	TRUE	0.95867	0.948991	bmi	xxlvldlcepct_f	4009	0.941181	0	0.0641437	0.000126954	-0.00362681	0.00495272	-0.732287	0.464037	-0.00362681	0.00552091	-0.656923	0.51123	bmi	Yengo_Weighted_GRS	0.889886	3.1444	0.231136	3.07841e-41	0.0441481	0.971447	1.62074	0.181506	6.43163e-19	0.0112217	xxlvldlcepct_f	Yengo_Weighted_GRS	0.935417	0.0929937	0.057311	0.10475	0.000656638	0.942861	0.163303	0.0570315	0.00421344	0.00193732	bmi	xxlvldlcepct_f	4009	0.998836	0	-0.0410212	4.55351	55	3953	1.03333e-25	79.7345	1	3953	6.43163e-19	8.97808	1	3952	0.00274935	0.100758	0.0371489	2.71228	0.00671114	0.100758	0.0521875	1.9307	0.053592
xxlvldlfcpct_f	fasting	bmi	Yengo_Weighted_GRS	3988	0	0	TRUE	0.861586	0.948912	bmi	xxlvldlfcpct_f	3988	0.929624	0	0.18407	0.0218288	0.0453018	0.00441693	10.2564	2.23998e-24	0.0453018	0.0053083	8.53415	1.41195e-17	bmi	Yengo_Weighted_GRS	0.890222	3.13738	0.231742	7.34803e-41	0.0439604	0.971343	1.62094	0.182188	8.58217e-19	0.0112383	xxlvldlfcpct_f	Yengo_Weighted_GRS	0.934793	0.237984	0.0547116	1.39673e-05	0.00472437	0.933076	0.0862974	0.0516243	0.0946744	0.000594955	bmi	xxlvldlfcpct_f	3988	0.997868	0	0.1834	14.2558	55	3932	1.49042e-116	79.1574	1	3932	8.58217e-19	0.0649963	1	3931	0.79878	0.0532392	0.0314549	1.69256	0.0906186	0.0532392	0.0464661	1.14576	0.251963
xxlvldltgpct_f	fasting	bmi	Yengo_Weighted_GRS	3992	0	0	TRUE	0.875248	0.948923	bmi	xxlvldltgpct_f	3992	0.945339	0	0.0476877	0.00846164	-0.0286547	0.00484541	-5.91378	3.62771e-09	-0.0286547	0.00539665	-5.30972	1.09796e-07	bmi	Yengo_Weighted_GRS	0.889685	3.13017	0.231657	1.02996e-40	0.0437564	0.971295	1.5808	0.181733	4.86122e-18	0.0106744	xxlvldltgpct_f	Yengo_Weighted_GRS	0.942609	-0.204162	0.0554221	0.000232868	0.00338949	0.946075	-0.137895	0.0559773	0.0138046	0.00147901	bmi	xxlvldltgpct_f	3992	0.999563	0	0.0123279	2.94936	55	3936	3.43614e-12	75.664	1	3936	4.86122e-18	2.81073	1	3935	0.0937152	-0.0872312	0.0359307	-2.42777	0.0152367	-0.0872312	0.0522227	-1.67037	0.0949257
xlvldlplpct_f	fasting	bmi	Yengo_Weighted_GRS	4182	0	0	TRUE	0.868068	0.947367	bmi	xlvldlplpct_f	4182	0.935073	0	0.0805452	0.00133752	0.0119439	0.00487527	2.4499	0.0143307	0.0119439	0.00586435	2.0367	0.0416799	bmi	Yengo_Weighted_GRS	0.893107	3.02576	0.229102	4.78996e-39	0.0400572	0.968485	1.49733	0.181563	2.16223e-16	0.00936245	xlvldlplpct_f	Yengo_Weighted_GRS	0.925594	0.189128	0.0579522	0.00110922	0.00254151	0.934808	0.161055	0.0573115	0.00497474	0.00175902	bmi	xlvldlplpct_f	4182	0.998452	0	-0.00517412	6.04271	55	4126	2.37664e-39	68.0115	1	4126	2.16223e-16	6.34882	1	4125	0.0117834	0.107561	0.0400293	2.68707	0.00723711	0.107561	0.0567539	1.89523	0.0581323
xlvldlcpct_f	fasting	bmi	Yengo_Weighted_GRS	4233	0	0	TRUE	0.916331	0.947914	bmi	xlvldlcpct_f	4233	0.931424	0	0.108482	0.000688495	0.00851716	0.00474217	1.79605	0.0725595	0.00851716	0.00552892	1.54048	0.123445	bmi	Yengo_Weighted_GRS	0.891227	3.02911	0.227517	1.19643e-39	0.04021	0.968661	1.54893	0.180295	1.19918e-17	0.0100467	xlvldlcpct_f	Yengo_Weighted_GRS	0.927132	0.0542693	0.0573354	0.343936	0.000211703	0.931314	0.108044	0.0557401	0.0526466	0.000801824	bmi	xlvldlcpct_f	4233	0.999055	0	0.0728911	8.89574	55	4177	2.28704e-66	73.8073	1	4177	1.19918e-17	2.94789	1	4176	0.0860641	0.0697542	0.0366998	1.90067	0.0574142	0.0697542	0.0521324	1.33802	0.180963
xlvldlcepct_f	fasting	bmi	Yengo_Weighted_GRS	4223	0	0	TRUE	0.939254	0.947747	bmi	xlvldlcepct_f	4223	0.924288	0	0.132308	0.000708493	-0.00881422	0.00477845	-1.84458	0.0651701	-0.00881422	0.00582624	-1.51285	0.130318	bmi	Yengo_Weighted_GRS	0.890895	3.02552	0.228081	2.24195e-39	0.0400193	0.968485	1.55619	0.180884	1.08188e-17	0.0101133	xlvldlcepct_f	Yengo_Weighted_GRS	0.924513	-0.0444684	0.0586765	0.448579	0.00013605	0.924299	0.0474305	0.056307	0.399638	0.000147847	bmi	xlvldlcepct_f	4223	0.999051	0	0.118228	11.32	55	4167	1.82237e-89	74.0156	1	4167	1.08188e-17	1.20108	1	4166	0.273168	0.0304786	0.0364633	0.835872	0.403275	0.0304786	0.0524075	0.58157	0.560888
xlvldlfcpct_f	fasting	bmi	Yengo_Weighted_GRS	4231	0	0	TRUE	0.890023	0.948057	bmi	xlvldlfcpct_f	4231	0.939086	0	0.0977435	0.00609343	0.0248446	0.00467883	5.31	1.15331e-07	0.0248446	0.00561928	4.4213	9.81072e-06	bmi	Yengo_Weighted_GRS	0.891392	3.05369	0.22739	2.69794e-40	0.0409008	0.968724	1.55118	0.180227	1.04893e-17	0.0100779	xlvldlfcpct_f	Yengo_Weighted_GRS	0.932244	0.182372	0.0561167	0.00116357	0.00249123	0.938452	0.170546	0.0550895	0.00197588	0.00208039	bmi	xlvldlfcpct_f	4231	0.998185	0	0.0262487	7.30679	55	4175	2.97451e-51	74.0765	1	4175	1.04893e-17	5.87668	1	4174	0.0153849	0.109946	0.0368132	2.9866	0.0028374	0.109946	0.0518235	2.12155	0.0339345
xlvldltgpct_f	fasting	bmi	Yengo_Weighted_GRS	4227	0	0	TRUE	0.893006	0.947985	bmi	xlvldltgpct_f	4227	0.92993	0	0.0928397	0.00151245	-0.0127081	0.00481907	-2.63705	0.00839405	-0.0127081	0.00577334	-2.20117	0.0277238	bmi	Yengo_Weighted_GRS	0.890722	3.01254	0.227772	3.68434e-39	0.0397577	0.968758	1.54489	0.180405	1.52009e-17	0.00998946	xlvldltgpct_f	Yengo_Weighted_GRS	0.923408	-0.137004	0.0577152	0.0176506	0.00133193	0.929991	-0.168993	0.056626	0.00285816	0.00193618	bmi	xlvldltgpct_f	4227	0.997972	0	0.00530207	7.11046	55	4171	2.15233e-49	73.3319	1	4171	1.52009e-17	7.08658	1	4170	0.00779614	-0.109388	0.0383906	-2.84936	0.00440224	-0.109388	0.054094	-2.02219	0.0432203
lvldlplpct_f	fasting	bmi	Yengo_Weighted_GRS	4710	0	0	TRUE	0.960148	0.951374	bmi	lvldlplpct_f	4710	0.931911	0	0.144454	0.00215069	-0.0151377	0.00442568	-3.42042	0.000630614	-0.0151377	0.00522189	-2.8989	0.00374479	bmi	Yengo_Weighted_GRS	0.89085	3.15294	0.212583	1.13234e-48	0.0446381	0.972665	1.65093	0.167482	1.06145e-22	0.0117241	lvldlplpct_f	Yengo_Weighted_GRS	0.936687	0.0669577	0.0537434	0.212871	0.000329589	0.934125	0.0846733	0.0511405	0.0978504	0.00050491	bmi	lvldlplpct_f	4710	0.999045	0	0.103041	13.4724	55	4654	6.98627e-111	97.1674	1	4654	1.06145e-22	4.70713	1	4653	0.0300882	0.0512883	0.0316873	1.61858	0.105606	0.0512883	0.04845	1.05858	0.289844
lvldlcpct_f	fasting	bmi	Yengo_Weighted_GRS	4716	0	0	TRUE	0.875129	0.951654	bmi	lvldlcpct_f	4716	0.948306	0	0.0939353	0.0115941	0.0339518	0.00439673	7.72205	1.39188e-14	0.0339518	0.00495755	6.8485	7.46301e-12	bmi	Yengo_Weighted_GRS	0.890963	3.12169	0.212401	7.58711e-48	0.0438147	0.972936	1.62179	0.166896	4.11666e-22	0.0113299	lvldlcpct_f	Yengo_Weighted_GRS	0.943768	0.148827	0.0516844	0.00400051	0.00175587	0.947684	0.133673	0.0508821	0.00863942	0.0013571	bmi	lvldlcpct_f	4716	0.999252	0	0.0703043	7.62779	55	4660	1.29161e-54	94.4275	1	4660	4.11666e-22	2.46353	1	4659	0.116585	0.082423	0.0316024	2.60812	0.0091331	0.082423	0.0463159	1.77958	0.0752092
lvldlcepct_f	fasting	bmi	Yengo_Weighted_GRS	4719	0	0	TRUE	0.950864	0.951728	bmi	lvldlcepct_f	4719	0.926995	0	0.167569	0.000595358	-0.00817526	0.00447666	-1.8262	0.0678845	-0.00817526	0.0052982	-1.54303	0.122825	bmi	Yengo_Weighted_GRS	0.890323	3.14411	0.212459	1.80022e-48	0.0443679	0.972972	1.6456	0.166949	1.06489e-22	0.0116423	lvldlcepct_f	Yengo_Weighted_GRS	0.927589	-0.040642	0.0549928	0.459918	0.000115777	0.92802	0.0624818	0.0515744	0.225769	0.000262117	bmi	lvldlcepct_f	4719	0.999316	0	0.148602	16.6533	55	4663	4.28485e-141	97.1589	1	4663	1.06489e-22	2.21441	1	4662	0.136795	0.0379691	0.0316895	1.19816	0.230916	0.0379691	0.0491512	0.772495	0.43986
lvldlfcpct_f	fasting	bmi	Yengo_Weighted_GRS	4722	0	0	TRUE	0.88563	0.951853	bmi	lvldlfcpct_f	4722	0.958603	0	0.119101	0.0326601	0.0540608	0.00411021	13.1528	7.98631e-39	0.0540608	0.00464832	11.6302	2.89538e-31	bmi	Yengo_Weighted_GRS	0.890465	3.12898	0.212384	4.5802e-48	0.0439638	0.973093	1.63455	0.166868	1.9347e-22	0.011492	lvldlfcpct_f	Yengo_Weighted_GRS	0.949942	0.224555	0.0489616	4.6273e-06	0.00443672	0.957624	0.119014	0.0481671	0.0135142	0.00119377	bmi	lvldlfcpct_f	4722	0.999432	0	0.115172	8.40232	55	4666	4.64515e-62	95.9516	1	4666	1.9347e-22	0.427922	1	4665	0.513042	0.0728115	0.02902	2.50902	0.0121404	0.0728115	0.0422959	1.72148	0.0852301
lvldltgpct_f	fasting	bmi	Yengo_Weighted_GRS	4707	0	0	TRUE	0.881265	0.951881	bmi	lvldltgpct_f	4707	0.941625	0	0.0734965	0.00696399	-0.026992	0.00456516	-5.9126	3.60819e-09	-0.026992	0.00530311	-5.08984	3.5837e-07	bmi	Yengo_Weighted_GRS	0.890961	3.12954	0.212783	6.57081e-48	0.0439548	0.973112	1.62241	0.167153	4.59186e-22	0.0113167	lvldltgpct_f	Yengo_Weighted_GRS	0.934716	-0.155102	0.0530948	0.00350311	0.00181044	0.941522	-0.146536	0.0527187	0.00546476	0.00154807	bmi	lvldltgpct_f	4707	0.999162	0	0.035163	5.96696	55	4651	7.53976e-39	94.2088	1	4651	4.59186e-22	3.90026	1	4650	0.0483378	-0.0903199	0.0330629	-2.73175	0.00632358	-0.0903199	0.0486749	-1.85557	0.0635775
mvldlplpct_f	fasting	bmi	Yengo_Weighted_GRS	4886	0	0	TRUE	0.950841	0.953442	bmi	mvldlplpct_f	4886	0.962515	0	0.252199	0.0431898	-0.0630723	0.00377631	-16.7021	6.2968e-61	-0.0630723	0.00410561	-15.3625	2.92181e-53	bmi	Yengo_Weighted_GRS	0.891368	3.21857	0.207929	8.45919e-53	0.0467648	0.974317	1.65836	0.162581	3.47308e-24	0.0118943	mvldlplpct_f	Yengo_Weighted_GRS	0.943289	-0.199459	0.0484589	3.91781e-05	0.00345685	0.95891	-0.0717791	0.0443418	0.105562	0.000428902	bmi	mvldlplpct_f	4886	0.999594	0	0.247947	24.4563	55	4830	1.57829e-213	104.045	1	4830	3.47308e-24	0.591502	1	4829	0.441876	-0.0432831	0.026079	-1.6597	0.0970406	-0.0432831	0.0359454	-1.20414	0.228596
mvldlcpct_f	fasting	bmi	Yengo_Weighted_GRS	4876	0	0	TRUE	0.971438	0.953068	bmi	mvldlcpct_f	4876	0.935784	0	0.220413	0.00623131	-0.0263725	0.00424884	-6.20698	5.85396e-10	-0.0263725	0.00480401	-5.48968	4.02668e-08	bmi	Yengo_Weighted_GRS	0.892016	3.18065	0.208096	1.49517e-51	0.0457392	0.974399	1.64038	0.162864	1.25621e-23	0.011655	mvldlcpct_f	Yengo_Weighted_GRS	0.926371	-0.0554791	0.053509	0.299872	0.000220508	0.938481	0.0367827	0.0487355	0.450441	9.28584e-05	bmi	mvldlcpct_f	4876	0.998765	0	0.19908	23.4458	55	4820	2.24531e-204	101.446	1	4820	1.25621e-23	2.77698	1	4819	0.0956933	0.0224234	0.0299958	0.747549	0.454769	0.0224234	0.0447061	0.501572	0.615991
mvldlcepct_f	fasting	bmi	Yengo_Weighted_GRS	4879	0	0	TRUE	0.976526	0.953076	bmi	mvldlcepct_f	4879	0.931596	0	0.262599	0.0132665	-0.0381362	0.00409404	-9.31505	1.80848e-20	-0.0381362	0.00456867	-8.34732	6.98291e-17	bmi	Yengo_Weighted_GRS	0.892064	3.19184	0.2078	4.9219e-52	0.0461446	0.974407	1.64452	0.162591	8.22384e-24	0.0117367	mvldlcepct_f	Yengo_Weighted_GRS	0.925213	-0.112944	0.0529305	0.0329082	0.000932723	0.936143	0.0100045	0.0471341	0.831917	7.01204e-06	bmi	mvldlcepct_f	4879	0.998758	0	0.244762	28.9508	55	4823	3.71726e-253	102.302	1	4823	8.22384e-24	2.4753	1	4822	0.115713	0.00608351	0.0287485	0.211611	0.832419	0.00608351	0.0434399	0.140044	0.888631
mvldlfcpct_f	fasting	bmi	Yengo_Weighted_GRS	4893	0	0	TRUE	0.911755	0.953094	bmi	mvldlfcpct_f	4893	0.939349	0	0.110597	0.0248425	0.0485918	0.00418048	11.6235	8.01342e-31	0.0485918	0.00461352	10.5325	6.12014e-26	bmi	Yengo_Weighted_GRS	0.8918	3.21689	0.207512	5.99342e-53	0.0468332	0.9745	1.65769	0.162244	2.92159e-24	0.0119163	mvldlfcpct_f	Yengo_Weighted_GRS	0.939623	0.24005	0.0490936	1.04255e-06	0.0048645	0.941913	0.113513	0.0483118	0.0188336	0.00104227	bmi	mvldlfcpct_f	4893	0.998753	0	0.106437	8.54268	55	4837	1.54956e-63	104.393	1	4837	2.92159e-24	0.488255	1	4836	0.48474	0.0684768	0.0288289	2.37528	0.0175743	0.0684768	0.0421384	1.62505	0.104218
mvldltgpct_f	fasting	bmi	Yengo_Weighted_GRS	4889	0	0	TRUE	0.973053	0.953002	bmi	mvldltgpct_f	4889	0.935752	0	0.23696	0.0126296	0.0370405	0.00414139	8.94397	5.25124e-19	0.0370405	0.00460419	8.04494	8.62882e-16	bmi	Yengo_Weighted_GRS	0.89184	3.17318	0.207838	1.90428e-51	0.0455262	0.974427	1.63512	0.162666	1.53097e-23	0.0115805	mvldltgpct_f	Yengo_Weighted_GRS	0.927842	0.0988705	0.0527082	0.0607411	0.000719486	0.939498	-0.00838249	0.0477097	0.860539	4.95438e-06	bmi	mvldltgpct_f	4889	0.998585	0	0.220593	25.2923	55	4833	5.02713e-221	101.043	1	4833	1.53097e-23	2.16794	1	4832	0.14098	-0.00512653	0.0292485	-0.175275	0.860871	-0.00512653	0.0431282	-0.118867	0.905385
svldlplpct_f	fasting	bmi	Yengo_Weighted_GRS	4885	0	0	TRUE	0.965564	0.95306	bmi	svldlplpct_f	4885	0.960568	0	0.198308	0.0242298	-0.0474415	0.00392699	-12.0809	3.98653e-33	-0.0474415	0.00440264	-10.7757	4.48281e-27	bmi	Yengo_Weighted_GRS	0.892062	3.20142	0.207061	1.10331e-52	0.0466709	0.974354	1.65537	0.161936	2.77881e-24	0.0119614	svldlplpct_f	Yengo_Weighted_GRS	0.950052	-0.191394	0.0484937	8.03225e-05	0.00317992	0.95791	-0.100358	0.0453133	0.0268229	0.000838098	bmi	svldlplpct_f	4885	0.999272	0	0.196437	19.1119	55	4829	1.20926e-164	104.496	1	4829	2.77881e-24	0.24388	1	4828	0.62144	-0.0606259	0.0270142	-2.24422	0.0248632	-0.0606259	0.0381408	-1.58953	0.112007
svldlcpct_f	fasting	bmi	Yengo_Weighted_GRS	4909	0	0	TRUE	0.989122	0.953102	bmi	svldlcpct_f	4909	0.939001	0	0.168021	0.00159196	-0.0128322	0.00421101	-3.0473	0.00232148	-0.0128322	0.00486249	-2.63902	0.00831467	bmi	Yengo_Weighted_GRS	0.890844	3.18444	0.207082	3.74019e-52	0.0459754	0.974177	1.64256	0.16206	6.63807e-24	0.0117259	svldlcpct_f	Yengo_Weighted_GRS	0.931284	0.0196225	0.0512826	0.702008	2.98358e-05	0.940357	0.0814723	0.0480731	0.0901857	0.000493049	bmi	svldlcpct_f	4909	0.999808	0	0.130337	16.936	55	4853	2.66271e-144	102.729	1	4853	6.63807e-24	4.65655	1	4852	0.0309843	0.0496007	0.0299029	1.65873	0.0972356	0.0496007	0.0436227	1.13704	0.255579
svldlcepct_f	fasting	bmi	Yengo_Weighted_GRS	4909	0	0	TRUE	0.984859	0.953107	bmi	svldlcepct_f	4909	0.935364	0	0.167381	0.000384877	-0.00637149	0.004254	-1.49776	0.13426	-0.00637149	0.00497718	-1.28014	0.200496	bmi	Yengo_Weighted_GRS	0.891063	3.20398	0.206698	6.06187e-53	0.0466797	0.974111	1.6498	0.161813	3.62533e-24	0.0118617	svldlcepct_f	Yengo_Weighted_GRS	0.92728	0.0581834	0.0517015	0.260487	0.000258026	0.936367	0.111505	0.0484488	0.021405	0.000908214	bmi	svldlcepct_f	4909	0.999621	0	0.115523	16.7503	55	4853	1.51867e-142	103.953	1	4853	3.62533e-24	6.48182	1	4852	0.010929	0.0675871	0.0302766	2.23232	0.0256394	0.0675871	0.0452071	1.49506	0.134965
svldlfcpct_f	fasting	bmi	Yengo_Weighted_GRS	4875	0	0	TRUE	0.968037	0.95323	bmi	svldlfcpct_f	4875	0.958306	0	0.252827	0.0284523	-0.0517563	0.00382065	-13.5465	4.65419e-41	-0.0517563	0.00418752	-12.3596	4.32097e-35	bmi	Yengo_Weighted_GRS	0.891898	3.19241	0.207995	5.85323e-52	0.046114	0.974338	1.64233	0.162561	9.23859e-24	0.0117018	svldlfcpct_f	Yengo_Weighted_GRS	0.946664	-0.118435	0.0490526	0.015796	0.00119486	0.956584	-0.0337636	0.0443888	0.446913	9.31097e-05	bmi	svldlfcpct_f	4875	0.999495	0	0.242489	25.9632	55	4819	6.55406e-227	102.068	1	4819	9.23859e-24	1.41237	1	4818	0.234723	-0.0205583	0.026712	-0.769629	0.441558	-0.0205583	0.0385752	-0.532941	0.594099
svldltgpct_f	fasting	bmi	Yengo_Weighted_GRS	4911	0	0	TRUE	0.996593	0.95314	bmi	svldltgpct_f	4911	0.960503	0	0.203858	0.0141115	0.0361168	0.00389334	9.27655	2.57416e-20	0.0361168	0.00418708	8.62576	6.36686e-18	bmi	Yengo_Weighted_GRS	0.890744	3.18919	0.207122	2.78339e-52	0.0460714	0.974255	1.64434	0.162048	5.9003e-24	0.0117403	svldltgpct_f	Yengo_Weighted_GRS	0.952191	0.0685121	0.0484668	0.157546	0.000406889	0.961515	-0.0279029	0.0448141	0.533554	6.46941e-05	bmi	svldltgpct_f	4911	0.999487	0	0.173371	20.2692	55	4855	1.74643e-175	102.967	1	4855	5.9003e-24	3.94533	1	4854	0.0470578	-0.016969	0.0275287	-0.616413	0.537651	-0.016969	0.0388051	-0.437289	0.661921
xsvldlplpct_f	fasting	bmi	Yengo_Weighted_GRS	4916	0	0	TRUE	0.96836	0.953272	bmi	xsvldlplpct_f	4916	0.963907	0	0.253941	0.0323801	-0.0540019	0.00371825	-14.5235	8.12818e-47	-0.0540019	0.00412202	-13.1008	3.25673e-39	bmi	Yengo_Weighted_GRS	0.890823	3.20011	0.206799	8.91051e-53	0.0464659	0.974263	1.64871	0.1616	3.38648e-24	0.0118277	xsvldlplpct_f	Yengo_Weighted_GRS	0.949686	-0.18351	0.0476611	0.000119465	0.0030078	0.963931	-0.0567937	0.0432363	0.189055	0.000276272	bmi	xsvldlplpct_f	4916	0.99878	0	0.249695	26.1258	55	4860	1.31826e-228	104.089	1	4860	3.38648e-24	0.592311	1	4859	0.441564	-0.0344474	0.0257507	-1.33773	0.181048	-0.0344474	0.0355956	-0.967742	0.333222
xsvldlcpct_f	fasting	bmi	Yengo_Weighted_GRS	4916	0	0	TRUE	0.921319	0.953274	bmi	xsvldlcpct_f	4916	0.945001	0	0.325293	0.00269904	-0.0164801	0.00373762	-4.40926	1.05965e-05	-0.0164801	0.00415984	-3.96172	7.4411e-05	bmi	Yengo_Weighted_GRS	0.890994	3.20442	0.206844	6.87757e-53	0.046566	0.97428	1.64685	0.16175	4.18166e-24	0.0117898	xsvldlcpct_f	Yengo_Weighted_GRS	0.945597	-0.0300192	0.0504871	0.552144	7.19402e-05	0.945465	0.0432252	0.0426739	0.311149	0.000142978	bmi	xsvldlcpct_f	4916	0.999023	0	0.30715	41.1607	55	4860	0	103.662	1	4860	4.18166e-24	2.78845	1	4859	0.0950103	0.0262471	0.0262088	1.00146	0.316654	0.0262471	0.0388197	0.676128	0.498991
xsvldlcepct_f	fasting	bmi	Yengo_Weighted_GRS	4916	0	0	TRUE	0.927969	0.953274	bmi	xsvldlcepct_f	4916	0.942895	0	0.350461	0.000239276	-0.00492359	0.00367974	-1.33803	0.18095	-0.00492359	0.00414065	-1.18909	0.234406	bmi	Yengo_Weighted_GRS	0.890994	3.20442	0.206844	6.87757e-53	0.046566	0.97428	1.64685	0.16175	4.18166e-24	0.0117898	xsvldlcepct_f	Yengo_Weighted_GRS	0.945731	-0.0127155	0.0506606	0.801829	1.28199e-05	0.943077	0.0429916	0.0419369	0.305344	0.000140478	bmi	xsvldlcepct_f	4916	0.998787	0	0.340958	46.9762	55	4860	0	103.662	1	4860	4.18166e-24	1.5168	1	4859	0.218165	0.0261053	0.0256485	1.01781	0.30882	0.0261053	0.0380858	0.685433	0.493104
xsvldlfcpct_f	fasting	bmi	Yengo_Weighted_GRS	4913	0	0	TRUE	0.888772	0.95316	bmi	xsvldlfcpct_f	4913	0.963824	0	0.108957	0.0341305	-0.0538942	0.00395126	-13.6397	1.34532e-41	-0.0538942	0.00442146	-12.1892	3.54838e-34	bmi	Yengo_Weighted_GRS	0.890758	3.18606	0.207123	3.48123e-52	0.0459665	0.974268	1.64491	0.161969	5.41835e-24	0.0117487	xsvldlfcpct_f	Yengo_Weighted_GRS	0.960781	-0.0927124	0.0464808	0.0461374	0.000809482	0.962386	0.0046513	0.0459279	0.919337	1.95367e-06	bmi	xsvldlfcpct_f	4913	0.999543	0	0.0711514	7.11425	55	4857	8.38191e-50	103.139	1	4857	5.41835e-24	4.3791	1	4856	0.0364339	0.00282769	0.0279766	0.101073	0.919496	0.00282769	0.0384366	0.0735677	0.941357
xsvldltgpct_f	fasting	bmi	Yengo_Weighted_GRS	4915	0	0	TRUE	0.904186	0.953228	bmi	xsvldltgpct_f	4915	0.951947	0	0.274185	0.0159419	0.0392403	0.00379841	10.3307	9.21738e-25	0.0392403	0.00411448	9.53711	1.46873e-21	bmi	Yengo_Weighted_GRS	0.890819	3.19106	0.207177	2.58263e-52	0.0460637	0.974272	1.6433	0.162028	6.21118e-24	0.01171	xsvldltgpct_f	Yengo_Weighted_GRS	0.948636	0.114507	0.04952	0.0207998	0.00108714	0.952998	-0.00708502	0.0438257	0.871578	3.98966e-06	bmi	xsvldltgpct_f	4915	0.999429	0	0.254547	30.6055	55	4859	1.00131e-267	102.862	1	4859	6.21118e-24	2.78404	1	4858	0.0952723	-0.00431146	0.0267358	-0.161262	0.871894	-0.00431146	0.0389265	-0.110759	0.911812
idlplpct_f	fasting	bmi	Yengo_Weighted_GRS	4903	0	0	TRUE	0.924447	0.953013	bmi	idlplpct_f	4903	0.975939	0	0.197913	0.00958601	-0.0285375	0.00374948	-7.61105	3.24711e-14	-0.0285375	0.00388831	-7.3393	2.14718e-13	bmi	Yengo_Weighted_GRS	0.890711	3.17529	0.207231	8.45764e-52	0.045714	0.974352	1.64023	0.161887	6.88666e-24	0.0116995	idlplpct_f	Yengo_Weighted_GRS	0.963129	-0.0828812	0.0464249	0.0742786	0.000649895	0.976253	-0.0240547	0.0429573	0.575526	5.25059e-05	bmi	idlplpct_f	4903	0.998383	0	0.195648	20.6394	55	4847	7.13689e-179	102.656	1	4847	6.88666e-24	0.289856	1	4846	0.590337	-0.0146655	0.0260723	-0.562493	0.573806	-0.0146655	0.035103	-0.417784	0.676123
idlcpct_f	fasting	bmi	Yengo_Weighted_GRS	4898	0	0	TRUE	0.865834	0.95302	bmi	idlcpct_f	4898	0.946847	0	0.251984	0.00420198	-0.0202331	0.00387952	-5.21535	1.91112e-07	-0.0202331	0.00416231	-4.86102	1.16782e-06	bmi	Yengo_Weighted_GRS	0.890908	3.17311	0.207345	1.11915e-51	0.0456509	0.97435	1.64263	0.161963	6.22931e-24	0.0117356	idlcpct_f	Yengo_Weighted_GRS	0.951713	-0.0582445	0.0497532	0.241789	0.000279837	0.946575	0.00101929	0.0443085	0.981648	8.22137e-08	bmi	idlcpct_f	4898	0.998557	0	0.24752	28.9892	55	4842	1.245e-253	102.86	1	4842	6.22931e-24	0.613751	1	4841	0.433417	0.000620527	0.0269789	0.0230005	0.981651	0.000620527	0.0376428	0.0164846	0.986848
idlcepct_f	fasting	bmi	Yengo_Weighted_GRS	4902	0	0	TRUE	0.877745	0.952993	bmi	idlcepct_f	4902	0.961221	0	0.286997	0.00167594	0.0123378	0.00365562	3.37501	0.00074392	0.0123378	0.00389706	3.16592	0.00154595	bmi	Yengo_Weighted_GRS	0.89086	3.17522	0.207207	8.28358e-52	0.0457311	0.974324	1.64028	0.161872	6.79638e-24	0.0117041	idlcepct_f	Yengo_Weighted_GRS	0.960155	0.0321265	0.0480089	0.503413	9.13795e-05	0.961447	0.0244554	0.0416745	0.557352	5.07815e-05	bmi	idlcepct_f	4902	0.997349	0	0.286924	35.2612	55	4846	0	102.683	1	4846	6.79638e-24	0.0104827	1	4845	0.918455	0.0149093	0.0253793	0.587458	0.556924	0.0149093	0.0342812	0.43491	0.663647
idlfcpct_f	fasting	bmi	Yengo_Weighted_GRS	4882	0	0	TRUE	0.804626	0.953006	bmi	idlfcpct_f	4882	0.966312	0	0.224655	0.0616756	-0.075136	0.00383483	-19.5931	2.59679e-82	-0.075136	0.00409948	-18.3282	4.92961e-75	bmi	Yengo_Weighted_GRS	0.891774	3.18586	0.207476	5.27646e-52	0.0460898	0.974597	1.63225	0.162256	1.41967e-23	0.0115962	idlfcpct_f	Yengo_Weighted_GRS	0.942437	-0.220336	0.0481892	4.94312e-06	0.00426574	0.9632	-0.0770689	0.0453667	0.0894216	0.000500234	bmi	idlfcpct_f	4882	0.999714	0	0.216139	18.2999	55	4826	4.74465e-157	101.197	1	4826	1.41967e-23	1.11152	1	4825	0.291805	-0.0472165	0.026905	-1.75493	0.0793341	-0.0472165	0.0382482	-1.23448	0.217086
idltgpct_f	fasting	bmi	Yengo_Weighted_GRS	4900	0	0	TRUE	0.8744	0.953028	bmi	idltgpct_f	4900	0.951195	0	0.224699	0.0127559	0.0346951	0.00388638	8.92735	6.08358e-19	0.0346951	0.00418165	8.29698	1.06795e-16	bmi	Yengo_Weighted_GRS	0.890925	3.17402	0.207278	9.74806e-52	0.0456862	0.974348	1.64154	0.161899	6.39788e-24	0.0117232	idltgpct_f	Yengo_Weighted_GRS	0.955366	0.11753	0.0489262	0.0163341	0.00117675	0.951189	0.0237205	0.0446152	0.594979	4.59846e-05	bmi	idltgpct_f	4900	0.99914	0	0.220356	23.9474	55	4844	5.00188e-209	102.805	1	4844	6.39788e-24	0.575857	1	4843	0.447978	0.0144502	0.0270342	0.534515	0.59301	0.0144502	0.0383212	0.37708	0.70613
lldlplpct_f	fasting	bmi	Yengo_Weighted_GRS	4880	0	0	TRUE	0.887606	0.953824	bmi	lldlplpct_f	4880	0.96753	0	0.0640204	0.000401095	0.00594982	0.00413818	1.43779	0.15056	0.00594982	0.00447195	1.33047	0.183362	bmi	Yengo_Weighted_GRS	0.890397	3.16971	0.207058	1.05323e-51	0.045839	0.97425	1.64581	0.161769	4.53598e-24	0.0118511	lldlplpct_f	Yengo_Weighted_GRS	0.960599	-0.0393816	0.0472978	0.405094	0.000142102	0.967741	-0.0444634	0.0469972	0.344153	0.00017371	bmi	lldlplpct_f	4880	0.999718	0	0.0517072	5.90031	55	4824	2.78667e-38	103.506	1	4824	4.53598e-24	1.36177	1	4823	0.243289	-0.0270162	0.0287395	-0.940036	0.347246	-0.0270162	0.0386065	-0.699782	0.484097
lldlcpct_f	fasting	bmi	Yengo_Weighted_GRS	4894	0	0	TRUE	0.846419	0.95373	bmi	lldlcpct_f	4894	0.960403	0	0.109363	0.00202097	-0.0136152	0.00410923	-3.31331	0.000928755	-0.0136152	0.00454101	-2.99827	0.00271521	bmi	Yengo_Weighted_GRS	0.890397	3.17415	0.207034	7.43644e-52	0.0458461	0.974353	1.64893	0.161735	3.64814e-24	0.0118691	lldlcpct_f	Yengo_Weighted_GRS	0.95625	-0.00874447	0.0482207	0.856106	6.7222e-06	0.960379	0.0273833	0.0467724	0.558267	6.32384e-05	bmi	lldlcpct_f	4894	0.999757	0	0.0994053	10.4906	55	4838	2.08939e-82	103.943	1	4838	3.64814e-24	1.16216	1	4837	0.281071	0.0166067	0.0284921	0.582852	0.56002	0.0166067	0.0388035	0.427969	0.668693
lldlcepct_f	fasting	bmi	Yengo_Weighted_GRS	4882	0	0	TRUE	0.895693	0.953748	bmi	lldlcepct_f	4882	0.963142	0	0.10466	0.000878755	0.00904824	0.00415748	2.17637	0.0295756	0.00904824	0.00454216	1.99206	0.0463648	bmi	Yengo_Weighted_GRS	0.890159	3.16558	0.206984	1.30119e-51	0.0457384	0.974178	1.6446	0.161691	4.6499e-24	0.0118444	lldlcepct_f	Yengo_Weighted_GRS	0.955501	0.0714812	0.0485755	0.141207	0.000443544	0.963172	0.0468721	0.0472154	0.320891	0.000182979	bmi	lldlcepct_f	4882	0.999671	0	0.100599	10.1428	55	4826	5.06124e-79	103.455	1	4826	4.6499e-24	0.469245	1	4825	0.493368	0.0285006	0.0287632	0.990871	0.321798	0.0285006	0.0391907	0.727228	0.467121
lldlfcpct_f	fasting	bmi	Yengo_Weighted_GRS	4892	0	0	TRUE	0.888897	0.952867	bmi	lldlfcpct_f	4892	0.968828	0	0.182774	0.0494114	-0.0665729	0.00389325	-17.0996	1.07828e-63	-0.0665729	0.00418869	-15.8935	7.03045e-57	bmi	Yengo_Weighted_GRS	0.891603	3.1853	0.207233	4.18775e-52	0.0460875	0.974456	1.63473	0.162033	1.06037e-23	0.011638	lldlfcpct_f	Yengo_Weighted_GRS	0.953331	-0.237257	0.0476269	6.52399e-07	0.00504925	0.965607	-0.100197	0.0456261	0.0281361	0.000863377	bmi	lldlfcpct_f	4892	0.998813	0	0.182463	14.4362	55	4836	1.7955e-120	101.785	1	4836	1.06037e-23	0.0387081	1	4835	0.844036	-0.0612926	0.0271218	-2.2599	0.0238716	-0.0612926	0.0383492	-1.59828	0.110046
lldltgpct_f	fasting	bmi	Yengo_Weighted_GRS	4905	0	0	TRUE	0.872808	0.952876	bmi	lldltgpct_f	4905	0.955801	0	0.17018	0.00304248	0.0167947	0.00398312	4.21646	2.52684e-05	0.0167947	0.00446918	3.75788	0.000171359	bmi	Yengo_Weighted_GRS	0.890583	3.17657	0.20702	6.13288e-52	0.0458203	0.974202	1.63932	0.161751	6.68788e-24	0.0117027	lldltgpct_f	Yengo_Weighted_GRS	0.95742	0.0648881	0.0484596	0.180628	0.000365552	0.956043	0.0111234	0.0454192	0.806541	1.03017e-05	bmi	lldltgpct_f	4905	0.998849	0	0.169099	17.7354	55	4849	7.9579e-152	102.715	1	4849	6.68788e-24	0.133741	1	4848	0.714601	0.00678536	0.0276737	0.245192	0.806318	0.00678536	0.039166	0.173246	0.862465
mldlplpct_f	fasting	bmi	Yengo_Weighted_GRS	4882	1	0	TRUE	0.827351	0.953784	bmi	mldlplpct_f	4882	0.968612	0	0.0631881	0.00399128	0.0185702	0.00409536	4.53444	5.91549e-06	0.0185702	0.00448379	4.14162	3.44857e-05	bmi	Yengo_Weighted_GRS	0.890432	3.17176	0.207114	9.66872e-52	0.045854	0.974367	1.63956	0.161851	7.02982e-24	0.0117478	mldlplpct_f	Yengo_Weighted_GRS	0.963572	-0.00942657	0.0468152	0.840428	8.30828e-06	0.968958	-0.0425378	0.0466289	0.361676	0.000162209	bmi	mldlplpct_f	4882	0.999735	0	0.0402537	5.42694	55	4826	7.21749e-34	102.619	1	4826	7.02982e-24	2.51304	1	4825	0.112973	-0.0259446	0.0287272	-0.903136	0.366499	-0.0259446	0.0385294	-0.673371	0.500744
mldlcpct_f	fasting	bmi	Yengo_Weighted_GRS	4884	0	0	TRUE	0.830931	0.953725	bmi	mldlcpct_f	4884	0.963787	0	0.0879472	0.00293153	-0.0162573	0.00412695	-3.93931	8.28684e-05	-0.0162573	0.00455664	-3.56783	0.000359948	bmi	Yengo_Weighted_GRS	0.890542	3.16918	0.206974	9.96701e-52	0.0458238	0.974364	1.64008	0.161658	6.03061e-24	0.0117677	mldlcpct_f	Yengo_Weighted_GRS	0.95906	-0.00134595	0.047769	0.977523	1.62619e-07	0.963608	0.0327741	0.0469208	0.484899	9.24556e-05	bmi	mldlcpct_f	4884	0.999732	0	0.0733797	8.06257	55	4828	6.76327e-59	102.929	1	4828	6.03061e-24	1.64422	1	4827	0.19981	0.0199832	0.0287916	0.694064	0.487676	0.0199832	0.0395762	0.50493	0.613631
mldlcepct_f	fasting	bmi	Yengo_Weighted_GRS	4877	0	0	TRUE	0.852433	0.953803	bmi	mldlcepct_f	4877	0.964066	0	0.0679623	0.000504456	-0.00673295	0.00416814	-1.61534	0.106303	-0.00673295	0.00456495	-1.47492	0.140233	bmi	Yengo_Weighted_GRS	0.8905	3.16697	0.20706	1.28375e-51	0.0457895	0.974248	1.63746	0.161724	7.39737e-24	0.0117361	mldlcepct_f	Yengo_Weighted_GRS	0.958545	0.0408024	0.0477019	0.392393	0.000150058	0.964285	0.0542598	0.0473056	0.251436	0.000254416	bmi	mldlcepct_f	4877	0.99971	0	0.0502737	6.24947	55	4821	1.4469e-41	102.517	1	4821	7.39737e-24	1.94599	1	4820	0.163084	0.0331365	0.0291585	1.13643	0.255834	0.0331365	0.0397152	0.834352	0.404124
mldlfcpct_f	fasting	bmi	Yengo_Weighted_GRS	4872	0	0	TRUE	0.92978	0.953748	bmi	mldlfcpct_f	4872	0.964706	0	0.064158	0.00438614	-0.0197076	0.00414811	-4.75098	2.08319e-06	-0.0197076	0.00447648	-4.40248	1.07022e-05	bmi	Yengo_Weighted_GRS	0.890402	3.17046	0.207512	1.63971e-51	0.0457399	0.974252	1.64732	0.162059	4.96141e-24	0.0118352	mldlfcpct_f	Yengo_Weighted_GRS	0.961216	-0.109542	0.0474243	0.0209394	0.00109434	0.963214	-0.0695779	0.0472491	0.140931	0.000423162	bmi	mldlfcpct_f	4872	0.999264	0	0.0584259	5.59796	55	4816	1.87312e-35	103.326	1	4816	4.96141e-24	0.632834	1	4815	0.426357	-0.042237	0.0287094	-1.47119	0.141305	-0.042237	0.0393449	-1.07351	0.283097
mldltgpct_f	fasting	bmi	Yengo_Weighted_GRS	4897	0	0	TRUE	0.882749	0.953606	bmi	mldltgpct_f	4897	0.957691	0	0.202476	0.000250813	0.00487881	0.00395406	1.23387	0.21731	0.00487881	0.0044987	1.08449	0.278146	bmi	Yengo_Weighted_GRS	0.890413	3.16772	0.206797	9.05087e-52	0.0457424	0.974369	1.63521	0.161531	7.52404e-24	0.0116906	mldltgpct_f	Yengo_Weighted_GRS	0.954715	0.0178358	0.0489738	0.715732	2.70952e-05	0.957859	-0.00637606	0.0449142	0.887117	3.3211e-06	bmi	mldltgpct_f	4897	0.998958	0	0.201664	22.2961	55	4841	4.83279e-194	102.478	1	4841	7.52404e-24	0.10431	1	4840	0.746732	-0.00389924	0.0274767	-0.141911	0.887156	-0.00389924	0.0393755	-0.099027	0.921121
sldlplpct_f	fasting	bmi	Yengo_Weighted_GRS	4883	0	0	TRUE	0.869559	0.953549	bmi	sldlplpct_f	4883	0.968079	0	0.0491115	0.0009498	0.00905101	0.00412199	2.19579	0.0281547	0.00905101	0.0044472	2.03522	0.0418292	bmi	Yengo_Weighted_GRS	0.890287	3.16755	0.206793	9.19807e-52	0.0458643	0.974187	1.63824	0.161546	6.29871e-24	0.0117649	sldlplpct_f	Yengo_Weighted_GRS	0.963493	-0.0356658	0.0466889	0.444962	0.00011954	0.968408	-0.0475617	0.0467723	0.309263	0.000203859	bmi	sldlplpct_f	4883	0.999743	0	0.0322962	4.3864	55	4827	2.13424e-24	102.841	1	4827	6.29871e-24	1.81892	1	4826	0.177505	-0.0290322	0.0287904	-1.0084	0.313314	-0.0290322	0.0388788	-0.746734	0.45526
sldlcpct_f	fasting	bmi	Yengo_Weighted_GRS	4879	0	0	TRUE	0.82657	0.953616	bmi	sldlcpct_f	4879	0.966437	0	0.0687545	0.0042922	-0.0193975	0.00411413	-4.71483	2.48726e-06	-0.0193975	0.00446579	-4.34356	1.40189e-05	bmi	Yengo_Weighted_GRS	0.890411	3.16793	0.206943	1.05558e-51	0.0458474	0.974204	1.63618	0.161675	7.76238e-24	0.0117239	sldlcpct_f	Yengo_Weighted_GRS	0.961502	-0.0122381	0.0470989	0.794999	1.38436e-05	0.966253	0.0302464	0.0467866	0.518003	8.10606e-05	bmi	sldlcpct_f	4879	0.999829	0	0.0523831	5.97274	55	4823	5.83123e-39	102.419	1	4823	7.76238e-24	1.80084	1	4822	0.179674	0.0184859	0.0287802	0.642313	0.5207	0.0184859	0.0394738	0.468308	0.639585
sldlcepct_f	fasting	bmi	Yengo_Weighted_GRS	4879	0	0	TRUE	0.843067	0.953618	bmi	sldlcepct_f	4879	0.965846	0	0.0517036	0.00149122	-0.0114003	0.0041396	-2.75396	0.00591001	-0.0114003	0.00447933	-2.54509	0.010925	bmi	Yengo_Weighted_GRS	0.89037	3.16712	0.206956	1.1339e-51	0.0458195	0.974199	1.636	0.161683	7.89285e-24	0.011721	sldlcepct_f	Yengo_Weighted_GRS	0.961329	0.0216004	0.0469658	0.645595	4.33701e-05	0.966033	0.0477783	0.0470043	0.309458	0.000203424	bmi	sldlcepct_f	4879	0.999808	0	0.0327862	4.57087	55	4823	4.78655e-26	102.385	1	4823	7.89285e-24	2.04291	1	4822	0.152982	0.0292043	0.0289967	1.00716	0.313908	0.0292043	0.0393701	0.741789	0.458251
sldlfcpct_f	fasting	bmi	Yengo_Weighted_GRS	4903	0	0	TRUE	0.935294	0.953108	bmi	sldlfcpct_f	4903	0.961442	0	0.102684	0.00665893	-0.0242907	0.00405017	-5.99744	2.14995e-09	-0.0242907	0.00438039	-5.54532	2.93409e-08	bmi	Yengo_Weighted_GRS	0.890789	3.19655	0.207128	1.66603e-52	0.0463438	0.974245	1.6565	0.161824	2.40458e-24	0.0119359	sldlfcpct_f	Yengo_Weighted_GRS	0.959915	-0.128163	0.0473821	0.00685667	0.0014906	0.958974	-0.0792881	0.0462775	0.0867179	0.000547138	bmi	sldlfcpct_f	4903	0.998251	0	0.0964122	9.41874	55	4847	5.04106e-72	104.785	1	4847	2.40458e-24	0.732367	1	4846	0.392159	-0.0478648	0.0279394	-1.71317	0.0867458	-0.0478648	0.038386	-1.24694	0.212482
sldltgpct_f	fasting	bmi	Yengo_Weighted_GRS	4898	0	0	TRUE	0.817363	0.953613	bmi	sldltgpct_f	4898	0.961042	0	0.154409	0.012841	0.0338896	0.00395217	8.57494	1.31681e-17	0.0338896	0.00439268	7.71501	1.20969e-14	bmi	Yengo_Weighted_GRS	0.890408	3.16519	0.206987	1.33025e-51	0.0455838	0.9744	1.63533	0.161674	8.16176e-24	0.0116726	sldltgpct_f	Yengo_Weighted_GRS	0.961341	0.117134	0.0475601	0.0138175	0.00123737	0.96	0.0274525	0.0452673	0.544242	6.51992e-05	bmi	sldltgpct_f	4898	0.999078	0	0.151139	14.689	55	4842	6.64612e-123	102.313	1	4842	8.16176e-24	0.39564	1	4841	0.529379	0.0167871	0.0275271	0.609839	0.541997	0.0167871	0.0396027	0.423888	0.671666
xlhdlplpct_f	fasting	bmi	Yengo_Weighted_GRS	4689	0	0	TRUE	0.842594	0.955049	bmi	xlhdlplpct_f	4689	0.972369	0	0.173007	0.00563135	-0.021035	0.00374504	-5.61677	2.05936e-08	-0.021035	0.00378346	-5.55973	2.70191e-08	bmi	Yengo_Weighted_GRS	0.892868	3.1294	0.210403	6.30865e-49	0.0450709	0.97615	1.59685	0.164034	3.48817e-22	0.0112552	xlhdlplpct_f	Yengo_Weighted_GRS	0.969673	-0.0880706	0.0452065	0.0514525	0.000809121	0.971469	-0.0219313	0.0423817	0.604853	4.81207e-05	bmi	xlhdlplpct_f	4689	0.998211	0	0.172328	17.0395	55	4633	1.24367e-144	94.7678	1	4633	3.48817e-22	0.0777236	1	4632	0.780419	-0.0137341	0.0264626	-0.519001	0.603785	-0.0137341	0.0352312	-0.389828	0.696681
xlhdlcpct_f	fasting	bmi	Yengo_Weighted_GRS	4688	0	0	TRUE	0.907537	0.955009	bmi	xlhdlcpct_f	4688	0.974924	0	0.172077	0.00173301	0.0115927	0.00372302	3.1138	0.00185823	0.0115927	0.00372711	3.11038	0.00186845	bmi	Yengo_Weighted_GRS	0.892878	3.12916	0.210404	6.42208e-49	0.0450731	0.976149	1.59684	0.164045	3.51353e-22	0.0112573	xlhdlcpct_f	Yengo_Weighted_GRS	0.972657	0.0541158	0.0449249	0.228425	0.000309555	0.974473	0.00324458	0.0420333	0.938475	1.06723e-06	bmi	xlhdlcpct_f	4688	0.998506	0	0.170899	17.3033	55	4632	4.24148e-147	94.7533	1	4632	3.51353e-22	0.13488	1	4631	0.713442	0.00203188	0.0263141	0.0772163	0.938455	0.00203188	0.034891	0.058235	0.953564
xlhdlcepct_f	fasting	bmi	Yengo_Weighted_GRS	4685	0	0	TRUE	0.881508	0.954948	bmi	xlhdlcepct_f	4685	0.970288	0	0.200597	0.00400993	0.0178401	0.00370227	4.81869	1.49123e-06	0.0178401	0.00382725	4.66134	3.14158e-06	bmi	Yengo_Weighted_GRS	0.89292	3.12754	0.210431	7.3799e-49	0.0450448	0.976114	1.59489	0.164047	3.94658e-22	0.0112343	xlhdlcepct_f	Yengo_Weighted_GRS	0.972546	0.103333	0.045431	0.0229805	0.0011035	0.96948	0.0351259	0.0418431	0.40125	0.000122291	bmi	xlhdlcepct_f	4685	0.996863	0	0.200377	20.7045	55	4629	1.50495e-178	94.5192	1	4629	3.94658e-22	0.0260733	1	4628	0.871729	0.0220241	0.0261758	0.841391	0.400172	0.0220241	0.0351978	0.625724	0.531527
xlhdlfcpct_f	fasting	bmi	Yengo_Weighted_GRS	4654	0	0	TRUE	0.856264	0.955417	bmi	xlhdlfcpct_f	4654	0.962248	0	0.284102	0.00973435	-0.0296084	0.00374457	-7.90701	3.27632e-15	-0.0296084	0.00424652	-6.97238	3.11616e-12	bmi	Yengo_Weighted_GRS	0.893038	3.1483	0.211408	4.92446e-49	0.0455034	0.976554	1.61299	0.164702	1.98991e-22	0.0114544	xlhdlfcpct_f	Yengo_Weighted_GRS	0.967218	-0.204074	0.0485283	2.65695e-05	0.00378701	0.961264	-0.125751	0.0425	0.00310357	0.00137902	bmi	xlhdlfcpct_f	4654	0.988653	0	0.258141	31.0739	55	4598	1.81772e-269	95.9094	1	4598	1.98991e-22	3.48	1	4597	0.0621785	-0.0779619	0.026667	-2.92354	0.0034777	-0.0779619	0.0361767	-2.15503	0.0312111
xlhdltgpct_f	fasting	bmi	Yengo_Weighted_GRS	4666	1	0	TRUE	0.7281	0.955143	bmi	xlhdltgpct_f	4666	0.973937	0	0.167474	0.0206759	0.0405339	0.00378822	10.7	2.07346e-26	0.0405339	0.00389615	10.4036	2.38787e-25	bmi	Yengo_Weighted_GRS	0.892983	3.12884	0.210988	1.19406e-48	0.045028	0.976123	1.60764	0.164371	2.24869e-22	0.0114057	xlhdltgpct_f	Yengo_Weighted_GRS	0.975341	0.153467	0.0455333	0.000756572	0.00242973	0.973214	0.0641935	0.0432307	0.137637	0.000407888	bmi	xlhdltgpct_f	4666	0.997145	0	0.167469	14.8205	55	4610	1.23025e-123	95.6597	1	4610	2.24869e-22	0.000526698	1	4609	0.981691	0.0399303	0.0265694	1.50287	0.132942	0.0399303	0.0368847	1.08257	0.279055
lhdlplpct_f	fasting	bmi	Yengo_Weighted_GRS	4657	0	0	TRUE	0.948818	0.956715	bmi	lhdlplpct_f	4657	0.939057	0	0.301887	0.0493019	0.0731812	0.0040598	18.0258	3.03247e-70	0.0731812	0.00469865	15.5749	1.07739e-54	bmi	Yengo_Weighted_GRS	0.892743	3.08911	0.210573	1.14608e-47	0.044189	0.976759	1.5693	0.163759	1.49673e-21	0.010935	lhdlplpct_f	Yengo_Weighted_GRS	0.930578	0.283623	0.0529022	8.66335e-08	0.00613681	0.937212	0.11608	0.0470932	0.0137412	0.000985682	bmi	lhdlplpct_f	4657	0.998444	0	0.301881	30.385	55	4601	1.15025e-263	91.8334	1	4601	1.49673e-21	0.0007526	1	4600	0.978115	0.0739696	0.0290217	2.54877	0.0108427	0.0739696	0.0441867	1.67402	0.0941939
lhdlcpct_f	fasting	bmi	Yengo_Weighted_GRS	4622	0	0	TRUE	0.90854	0.955687	bmi	lhdlcpct_f	4622	0.937633	0	0.302177	0.0545967	-0.0768611	0.00406657	-18.9007	8.96375e-77	-0.0768611	0.00469947	-16.3553	3.98998e-60	bmi	Yengo_Weighted_GRS	0.892836	3.1024	0.211117	8.19182e-48	0.0446545	0.976652	1.58779	0.164026	5.94653e-22	0.0112173	lhdlcpct_f	Yengo_Weighted_GRS	0.931714	-0.291359	0.0528919	3.81367e-08	0.00652521	0.935009	-0.125264	0.0472436	0.00804235	0.00115671	bmi	lhdlcpct_f	4622	0.998315	0	0.302139	29.59	55	4566	1.3229e-256	93.7044	1	4566	5.94653e-22	0.00511862	1	4565	0.942968	-0.0788923	0.0286774	-2.75103	0.00596427	-0.0788923	0.0444567	-1.77459	0.076033
lhdlcepct_f	fasting	bmi	Yengo_Weighted_GRS	4651	0	0	TRUE	0.917916	0.956427	bmi	lhdlcepct_f	4651	0.937237	0	0.289779	0.0499842	-0.0737384	0.00410045	-17.983	6.28704e-70	-0.0737384	0.00470664	-15.6669	2.54756e-55	bmi	Yengo_Weighted_GRS	0.892898	3.07631	0.21053	2.59269e-47	0.0439106	0.97664	1.5636	0.16373	2.05028e-21	0.0108792	lhdlcepct_f	Yengo_Weighted_GRS	0.933701	-0.292192	0.0529219	3.5504e-08	0.00651429	0.935131	-0.126774	0.047512	0.00765175	0.00117604	bmi	lhdlcepct_f	4651	0.998404	0	0.289284	28.3264	55	4595	5.13856e-246	91.1994	1	4595	2.05028e-21	0.0635767	1	4594	0.800941	-0.081078	0.0294034	-2.75744	0.00584862	-0.081078	0.0454563	-1.78365	0.0745469
lhdlfcpct_f	fasting	bmi	Yengo_Weighted_GRS	4611	0	0	TRUE	0.863804	0.955956	bmi	lhdlfcpct_f	4611	0.942983	0	0.317383	0.0574498	-0.0777172	0.00396933	-19.5794	5.01579e-82	-0.0777172	0.0046237	-16.8084	2.11651e-63	bmi	Yengo_Weighted_GRS	0.893532	3.07694	0.212018	1.06493e-46	0.0436998	0.976884	1.56648	0.164787	3.11064e-21	0.0108629	lhdlfcpct_f	Yengo_Weighted_GRS	0.930787	-0.276144	0.052375	1.40776e-07	0.00599523	0.939735	-0.117465	0.0463865	0.0113648	0.00104041	bmi	lhdlfcpct_f	4611	0.998536	0	0.317312	31.6592	55	4555	5.50203e-274	90.3662	1	4555	3.11064e-21	0.0093887	1	4554	0.922814	-0.0749863	0.0284608	-2.63472	0.0084491	-0.0749863	0.0433725	-1.72889	0.0838964
lhdltgpct_f	fasting	bmi	Yengo_Weighted_GRS	4634	0	0	TRUE	0.782972	0.956645	bmi	lhdltgpct_f	4634	0.975433	0	0.0527396	0.00466725	0.0191763	0.00403767	4.74935	2.10314e-06	0.0191763	0.00400371	4.78963	1.67089e-06	bmi	Yengo_Weighted_GRS	0.892868	3.04896	0.2116	4.43906e-46	0.0429006	0.97657	1.54287	0.164469	1.00192e-20	0.0105375	lhdltgpct_f	Yengo_Weighted_GRS	0.976473	0.0868468	0.045362	0.0556147	0.000790696	0.97517	0.0458692	0.0454679	0.313112	0.000211574	bmi	lhdltgpct_f	4634	0.998771	0	0.051326	4.23642	55	4578	4.96829e-23	88.0026	1	4578	1.00192e-20	0.131299	1	4577	0.717106	0.0297297	0.0294225	1.01044	0.312337	0.0297297	0.040421	0.735502	0.462072
mhdlplpct_f	fasting	bmi	Yengo_Weighted_GRS	4905	0	0	TRUE	0.964182	0.953367	bmi	mhdlplpct_f	4905	0.949132	0	0.186257	0.00421362	0.0194753	0.00388663	5.01083	5.61216e-07	0.0194753	0.00446647	4.36033	1.29866e-05	bmi	Yengo_Weighted_GRS	0.891047	3.19036	0.207054	2.3853e-52	0.0461863	0.974388	1.64814	0.161719	3.78731e-24	0.011825	mhdlplpct_f	Yengo_Weighted_GRS	0.95799	0.106124	0.04774	0.0262641	0.00100685	0.949815	0.0439051	0.0443444	0.322179	0.000165326	bmi	mhdlplpct_f	4905	0.998864	0	0.185687	19.7273	55	4849	1.9393e-170	103.865	1	4849	3.78731e-24	0.072758	1	4848	0.787374	0.0266391	0.0268484	0.992204	0.321148	0.0266391	0.0379737	0.701515	0.483016
mhdlcpct_f	fasting	bmi	Yengo_Weighted_GRS	4903	0	0	TRUE	0.905662	0.953402	bmi	mhdlcpct_f	4903	0.952761	0	0.171879	0.0288277	-0.0506328	0.00389797	-12.9896	5.99169e-38	-0.0506328	0.00419676	-12.0647	1.62172e-33	bmi	Yengo_Weighted_GRS	0.891093	3.1902	0.207098	2.53367e-52	0.0461813	0.974373	1.64881	0.161722	3.64307e-24	0.0118353	mhdlcpct_f	Yengo_Weighted_GRS	0.955484	-0.216373	0.0473786	5.07131e-06	0.00423754	0.951318	-0.100243	0.0450984	0.0262771	0.000872629	bmi	mhdlcpct_f	4903	0.998993	0	0.170717	15.2946	55	4847	1.06183e-128	103.944	1	4847	3.64307e-24	0.145803	1	4846	0.702596	-0.0607976	0.0269207	-2.2584	0.0239653	-0.0607976	0.0390538	-1.55676	0.119592
mhdlcepct_f	fasting	bmi	Yengo_Weighted_GRS	4905	0	0	TRUE	0.942945	0.953367	bmi	mhdlcepct_f	4905	0.951814	0	0.168567	0.021913	-0.0441873	0.00390871	-11.3048	2.87863e-29	-0.0441873	0.00423635	-10.4305	1.79911e-25	bmi	Yengo_Weighted_GRS	0.891047	3.19036	0.207054	2.3853e-52	0.0461863	0.974388	1.64814	0.161719	3.78731e-24	0.011825	mhdlcepct_f	Yengo_Weighted_GRS	0.955235	-0.206694	0.0474298	1.34007e-05	0.00385844	0.951047	-0.100332	0.0450452	0.0259692	0.000872184	bmi	mhdlcepct_f	4905	0.998823	0	0.165442	15.5848	55	4849	1.80149e-131	103.865	1	4849	3.78731e-24	0.390412	1	4848	0.532112	-0.0608756	0.0270422	-2.25114	0.0244215	-0.0608756	0.0389492	-1.56295	0.11813
mhdlfcpct_f	fasting	bmi	Yengo_Weighted_GRS	4900	0	0	TRUE	0.869538	0.95341	bmi	mhdlfcpct_f	4900	0.962015	0	0.260157	0.0284818	-0.050033	0.00366387	-13.6558	1.09386e-41	-0.050033	0.0039819	-12.5651	3.28523e-36	bmi	Yengo_Weighted_GRS	0.891232	3.19279	0.207139	2.20767e-52	0.0462623	0.974422	1.64873	0.161795	3.83696e-24	0.0118336	mhdlfcpct_f	Yengo_Weighted_GRS	0.957953	-0.16361	0.0471598	0.000526364	0.00245128	0.960451	-0.0708861	0.0424808	0.0952486	0.000441396	bmi	mhdlfcpct_f	4900	0.999305	0	0.259594	27.6108	55	4844	1.3077e-241	103.84	1	4844	3.83696e-24	0.0790957	1	4843	0.778539	-0.0429945	0.0253006	-1.69934	0.0893185	-0.0429945	0.0359217	-1.19689	0.231406
mhdltgpct_f	fasting	bmi	Yengo_Weighted_GRS	4893	0	0	TRUE	0.862265	0.953395	bmi	mhdltgpct_f	4893	0.952484	0	0.213365	0.0484878	0.0675339	0.00391115	17.267	7.09129e-65	0.0675339	0.00424591	15.9057	5.78966e-57	bmi	Yengo_Weighted_GRS	0.891138	3.18346	0.20771	8.01539e-52	0.0458261	0.974303	1.63466	0.162205	1.1847e-23	0.0115942	mhdltgpct_f	Yengo_Weighted_GRS	0.946709	0.25157	0.0488353	2.68711e-07	0.00539638	0.950689	0.109069	0.0459096	0.0175525	0.000973342	bmi	mhdltgpct_f	4893	0.99943	0	0.213358	18.5418	55	4837	2.37682e-159	101.561	1	4837	1.1847e-23	0.00090226	1	4836	0.976038	0.0667231	0.0272737	2.44643	0.0144634	0.0667231	0.0398082	1.67612	0.0937802
shdlplpct_f	fasting	bmi	Yengo_Weighted_GRS	4895	0	0	TRUE	0.975473	0.953311	bmi	shdlplpct_f	4895	0.96526	0	0.0601378	0.00506302	0.0207746	0.00406895	5.10564	3.42315e-07	0.0207746	0.00454174	4.57415	4.78149e-06	bmi	Yengo_Weighted_GRS	0.89131	3.17865	0.207397	8.01296e-52	0.045808	0.974376	1.63916	0.162086	8.34121e-24	0.0116907	shdlplpct_f	Yengo_Weighted_GRS	0.962869	0.0463576	0.0465837	0.319715	0.000202353	0.964956	0.0105429	0.046485	0.820588	1.00445e-05	bmi	shdlplpct_f	4895	0.99973	0	0.0577245	5.14336	55	4839	2.96724e-31	102.27	1	4839	8.34121e-24	0.262558	1	4838	0.608392	0.00643188	0.0283194	0.227119	0.820341	0.00643188	0.0381349	0.168661	0.86607
shdlcpct_f	fasting	bmi	Yengo_Weighted_GRS	4900	0	0	TRUE	0.933598	0.953422	bmi	shdlcpct_f	4900	0.965194	0	0.0710431	0.0150563	-0.0357511	0.00403483	-8.86061	1.09882e-18	-0.0357511	0.00447024	-7.99758	1.26891e-15	bmi	Yengo_Weighted_GRS	0.891596	3.19679	0.207271	1.91865e-52	0.0463168	0.974409	1.64156	0.161951	6.6021e-24	0.0117178	shdlcpct_f	Yengo_Weighted_GRS	0.958674	-0.106868	0.0464238	0.0213765	0.00108075	0.963528	-0.0308276	0.0463276	0.50581	8.62844e-05	bmi	shdlcpct_f	4900	0.99983	0	0.06765	5.29683	55	4844	1.14152e-32	102.742	1	4844	6.6021e-24	0.37522	1	4843	0.540201	-0.0187794	0.0280481	-0.669543	0.503181	-0.0187794	0.0379919	-0.4943	0.621117
shdlcepct_f	fasting	bmi	Yengo_Weighted_GRS	4904	0	0	TRUE	0.937568	0.953402	bmi	shdlcepct_f	4904	0.965795	0	0.0621272	0.011985	-0.0318308	0.00404407	-7.87098	4.30881e-15	-0.0318308	0.00447185	-7.11803	1.09481e-12	bmi	Yengo_Weighted_GRS	0.891424	3.19284	0.206955	1.79423e-52	0.0463058	0.974475	1.65223	0.161745	2.9859e-24	0.0118951	shdlcepct_f	Yengo_Weighted_GRS	0.960383	-0.103346	0.0462731	0.0255676	0.00101652	0.964273	-0.0373971	0.0463216	0.419512	0.000127687	bmi	shdlcepct_f	4904	0.99982	0	0.0611268	4.71955	55	4848	2.16447e-27	104.347	1	4848	2.9859e-24	0.111286	1	4847	0.738699	-0.0226343	0.0278751	-0.811991	0.416837	-0.0226343	0.0379496	-0.59643	0.550916
shdlfcpct_f	fasting	bmi	Yengo_Weighted_GRS	4910	0	0	TRUE	0.975335	0.953264	bmi	shdlfcpct_f	4910	0.959222	0	0.0520698	0.00100798	-0.00951399	0.00418771	-2.27189	0.0231369	-0.00951399	0.00456688	-2.08326	0.0372276	bmi	Yengo_Weighted_GRS	0.891216	3.19216	0.206775	1.53845e-52	0.0463101	0.974431	1.65172	0.161628	2.85832e-24	0.0118929	shdlfcpct_f	Yengo_Weighted_GRS	0.962169	-0.0218272	0.0476781	0.647114	4.27007e-05	0.95915	-0.0173964	0.0476859	0.715267	2.60176e-05	bmi	shdlfcpct_f	4910	0.999366	0	0.0520582	4.75634	55	4854	1.00292e-27	104.434	1	4854	2.85832e-24	0.00127195	1	4853	0.971551	-0.0105323	0.0288557	-0.365	0.715127	-0.0105323	0.0402517	-0.261661	0.793594
shdltgpct_f	fasting	bmi	Yengo_Weighted_GRS	4910	0	0	TRUE	0.915006	0.953275	bmi	shdltgpct_f	4910	0.955712	0	0.202575	0.0396403	0.0595754	0.00383525	15.5336	3.83519e-53	0.0595754	0.00410653	14.5075	1.08629e-47	bmi	Yengo_Weighted_GRS	0.891206	3.19164	0.206784	1.61261e-52	0.0462919	0.974404	1.65196	0.161625	2.81208e-24	0.0118964	shdltgpct_f	Yengo_Weighted_GRS	0.955792	0.225309	0.0475014	2.1632e-06	0.00456304	0.954913	0.0929229	0.0447011	0.0376918	0.00074453	bmi	shdltgpct_f	4910	0.998573	0	0.202451	18.1123	55	4854	2.21342e-155	104.467	1	4854	2.81208e-24	0.016174	1	4853	0.898805	0.0562502	0.0264248	2.12869	0.0333302	0.0562502	0.0375413	1.49836	0.134105
vldld_f	fasting	bmi	Yengo_Weighted_GRS	4921	0	0	TRUE	0.990608	0.953298	bmi	vldld_f	4921	0.965308	0	0.242953	0.0565546	0.0721059	0.00378231	19.064	3.35613e-78	0.0721059	0.00407356	17.7009	4.12375e-70	bmi	Yengo_Weighted_GRS	0.890915	3.19323	0.206624	1.19806e-52	0.0463055	0.974297	1.65052	0.161445	2.73782e-24	0.0118661	vldld_f	Yengo_Weighted_GRS	0.941692	0.245501	0.0480594	3.37374e-07	0.00527687	0.960734	0.093919	0.0446052	0.0352935	0.000740746	bmi	vldld_f	4921	0.999658	0	0.240439	21.7932	55	4865	1.48017e-189	104.518	1	4865	2.73782e-24	0.347061	1	4864	0.555809	0.0569027	0.0261239	2.17819	0.0294401	0.0569027	0.0369319	1.54075	0.123443
ldld_f	fasting	bmi	Yengo_Weighted_GRS	4894	0	0	TRUE	0.878369	0.953149	bmi	ldld_f	4894	0.959301	0	0.138685	0.000285276	-0.0050679	0.00400354	-1.26586	0.205626	-0.0050679	0.004583	-1.1058	0.268811	bmi	Yengo_Weighted_GRS	0.89191	3.17801	0.207524	9.62705e-52	0.0457458	0.97449	1.64559	0.162134	5.77439e-24	0.0117708	ldld_f	Yengo_Weighted_GRS	0.958558	-0.0741672	0.0478837	0.12147	0.000490172	0.959	-0.0427151	0.0456308	0.349267	0.00015603	bmi	ldld_f	4894	0.998899	0	0.133838	14.0711	55	4838	5.62166e-117	103.014	1	4838	5.77439e-24	0.57964	1	4837	0.446491	-0.0259573	0.0278049	-0.93355	0.350582	-0.0259573	0.0376823	-0.688847	0.490953
hdld_f	fasting	bmi	Yengo_Weighted_GRS	4900	0	0	TRUE	0.991543	0.953131	bmi	hdld_f	4900	0.95486	0	0.379142	0.0495917	-0.0706537	0.00359191	-19.6703	6.19641e-83	-0.0706537	0.00424498	-16.6441	3.34045e-62	bmi	Yengo_Weighted_GRS	0.8917	3.1682	0.207336	1.56733e-51	0.0455019	0.974534	1.65709	0.161954	2.52014e-24	0.0119458	hdld_f	Yengo_Weighted_GRS	0.933076	-0.256926	0.0504627	3.68729e-07	0.00526459	0.949651	-0.0948809	0.0425035	0.0256402	0.000689007	bmi	hdld_f	4900	0.999406	0	0.377359	46.7124	55	4844	0	104.691	1	4844	2.52014e-24	0.30057	1	4843	0.58355	-0.0572577	0.0247308	-2.31524	0.0206417	-0.0572577	0.0370423	-1.54574	0.122233
serumc_f	fasting	bmi	Yengo_Weighted_GRS	4914	0	0	TRUE	0.996462	0.953246	bmi	serumc_f	4914	0.967698	0	0.128894	0.00246382	-0.0147803	0.00398737	-3.70678	0.000212246	-0.0147803	0.00420397	-3.5158	0.000438431	bmi	Yengo_Weighted_GRS	0.8909	3.19416	0.206694	1.21607e-52	0.0463642	0.974325	1.65023	0.161507	2.9024e-24	0.0118691	serumc_f	Yengo_Weighted_GRS	0.958893	-0.00225315	0.0473388	0.96204	4.61199e-07	0.968082	0.0195486	0.0454285	0.666984	3.32966e-05	bmi	serumc_f	4914	0.999663	0	0.120898	12.7063	55	4858	7.05652e-104	104.402	1	4858	2.9024e-24	0.958287	1	4857	0.327668	0.011846	0.0276161	0.428952	0.667977	0.011846	0.0373692	0.316999	0.751258
vldlc_f	fasting	bmi	Yengo_Weighted_GRS	4917	0	0	TRUE	0.930344	0.953258	bmi	vldlc_f	4917	0.962149	0	0.153106	0.0314455	0.0543532	0.00404573	13.4347	1.97821e-40	0.0543532	0.00445876	12.1902	3.5057e-34	bmi	Yengo_Weighted_GRS	0.890799	3.19272	0.20662	1.23975e-52	0.0463291	0.974241	1.65212	0.16143	2.45332e-24	0.0119001	vldlc_f	Yengo_Weighted_GRS	0.947647	0.214344	0.0486148	1.06046e-05	0.00393958	0.960175	0.104029	0.0468457	0.026419	0.000890155	bmi	vldlc_f	4917	0.999427	0	0.152316	12.7774	55	4861	1.43806e-104	104.741	1	4861	2.45332e-24	0.0976544	1	4860	0.754676	0.0629668	0.0278697	2.25932	0.0239073	0.0629668	0.0396819	1.58679	0.112625
remnantc_f	fasting	bmi	Yengo_Weighted_GRS	4914	0	0	TRUE	0.982047	0.953215	bmi	remnantc_f	4914	0.965789	0	0.110595	0.0108175	0.0315885	0.00410948	7.68675	1.81445e-14	0.0315885	0.00441561	7.15384	8.43861e-13	bmi	Yengo_Weighted_GRS	0.890683	3.19363	0.206632	1.1791e-52	0.0463761	0.97422	1.6522	0.161433	2.44643e-24	0.0119055	remnantc_f	Yengo_Weighted_GRS	0.953472	0.146791	0.0482201	0.00234547	0.00188306	0.965114	0.0813118	0.0470036	0.0837104	0.000554205	bmi	remnantc_f	4914	0.999615	0	0.107227	9.92639	55	4858	5.89606e-77	104.748	1	4858	2.44643e-24	0.396595	1	4857	0.528883	0.0492142	0.0283398	1.73657	0.0825257	0.0492142	0.039673	1.2405	0.214852
ldlc_f	fasting	bmi	Yengo_Weighted_GRS	4915	0	0	TRUE	0.995958	0.953253	bmi	ldlc_f	4915	0.965666	0	0.0735182	0.000347781	-0.00554424	0.0041052	-1.35054	0.176905	-0.00554424	0.00442595	-1.25267	0.210327	bmi	Yengo_Weighted_GRS	0.890864	3.19401	0.206685	1.21668e-52	0.0463548	0.974321	1.64994	0.161493	2.92976e-24	0.0118638	ldlc_f	Yengo_Weighted_GRS	0.958635	0.0391789	0.0472565	0.407106	0.000139886	0.96586	0.0421203	0.0467114	0.367253	0.000155067	bmi	ldlc_f	4915	0.999707	0	0.0625943	6.91053	55	4859	7.39169e-48	104.382	1	4859	2.92976e-24	1.2308	1	4858	0.267306	0.0255284	0.0284744	0.896538	0.37001	0.0255284	0.0384497	0.663942	0.506759
hdlc_f	fasting	bmi	Yengo_Weighted_GRS	4882	0	0	TRUE	0.993668	0.953547	bmi	hdlc_f	4882	0.962132	0	0.346853	0.0411729	-0.061724	0.00353883	-17.4419	4.0757e-66	-0.061724	0.00400173	-15.4243	1.12322e-53	bmi	Yengo_Weighted_GRS	0.890957	3.17886	0.208218	1.92801e-51	0.0455852	0.97437	1.63896	0.16249	1.0863e-23	0.0116295	hdlc_f	Yengo_Weighted_GRS	0.948064	-0.213842	0.0485622	1.08812e-05	0.00395774	0.961084	-0.0800176	0.0416024	0.0544899	0.000531832	bmi	hdlc_f	4882	0.999111	0	0.345054	41.0242	55	4826	0	101.738	1	4826	1.0863e-23	0.280169	1	4825	0.596615	-0.0488221	0.0246626	-1.9796	0.0478049	-0.0488221	0.0359643	-1.35752	0.174681
hdl2c_f	fasting	bmi	Yengo_Weighted_GRS	4874	0	0	TRUE	0.991808	0.953482	bmi	hdl2c_f	4874	0.960528	0	0.345565	0.0418611	-0.0624248	0.00355592	-17.5552	6.32992e-67	-0.0624248	0.00403174	-15.4833	4.49539e-54	bmi	Yengo_Weighted_GRS	0.891259	3.17081	0.208107	3.02565e-51	0.0454825	0.974486	1.64947	0.162467	5.61311e-24	0.0118149	hdl2c_f	Yengo_Weighted_GRS	0.946984	-0.216591	0.0487116	8.92613e-06	0.00404159	0.959544	-0.0830346	0.0417862	0.0469647	0.000570195	bmi	hdl2c_f	4874	0.999203	0	0.343996	40.6314	55	4818	0	103.076	1	4818	5.61311e-24	0.247051	1	4817	0.619182	-0.0503401	0.0245993	-2.04641	0.0407706	-0.0503401	0.0359918	-1.39866	0.16198
hdl3c_f	fasting	bmi	Yengo_Weighted_GRS	4880	0	0	TRUE	0.989708	0.953498	bmi	hdl3c_f	4880	0.960942	0	0.269678	0.0254251	-0.0481483	0.00371538	-12.9592	8.8467e-38	-0.0481483	0.00416555	-11.5587	6.67304e-31	bmi	Yengo_Weighted_GRS	0.891163	3.18359	0.207937	1.02204e-51	0.0458508	0.974403	1.63529	0.162354	1.25151e-23	0.0116085	hdl3c_f	Yengo_Weighted_GRS	0.951853	-0.143521	0.0482124	0.00292664	0.00181335	0.961102	-0.0505496	0.0430584	0.240462	0.000215856	bmi	hdl3c_f	4880	0.999653	0	0.26642	29.2295	55	4824	1.40056e-255	101.453	1	4824	1.25151e-23	0.452588	1	4823	0.501141	-0.0309117	0.0259454	-1.19141	0.23355	-0.0309117	0.0378138	-0.817472	0.413699
estc_f	fasting	bmi	Yengo_Weighted_GRS	4894	0	0	TRUE	0.995753	0.952955	bmi	estc_f	4894	0.966798	0	0.121171	0.0023047	-0.0142839	0.00401014	-3.56195	0.000371653	-0.0142839	0.00422305	-3.38237	0.000718643	bmi	Yengo_Weighted_GRS	0.891784	3.20123	0.206743	7.82732e-53	0.0467203	0.974065	1.65576	0.161602	2.18805e-24	0.0119873	estc_f	Yengo_Weighted_GRS	0.958954	-0.00525461	0.0473332	0.91161	2.5192e-06	0.967205	0.0213576	0.0456204	0.639693	3.99154e-05	bmi	estc_f	4894	0.99963	0	0.112824	11.7896	55	4838	5.4624e-95	104.978	1	4838	2.18805e-24	0.997024	1	4837	0.318082	0.012899	0.0276475	0.46655	0.640843	0.012899	0.0371436	0.347273	0.728402
freec_f	fasting	bmi	Yengo_Weighted_GRS	4905	0	0	TRUE	0.997603	0.953238	bmi	freec_f	4905	0.968163	0	0.146968	0.00276211	-0.0157777	0.0039818	-3.96245	7.52496e-05	-0.0157777	0.00424549	-3.71634	0.000202129	bmi	Yengo_Weighted_GRS	0.89162	3.20808	0.206618	4.13571e-53	0.046865	0.974278	1.65415	0.161545	2.3284e-24	0.0119491	freec_f	Yengo_Weighted_GRS	0.957371	0.0168991	0.0477379	0.723356	2.5558e-05	0.968158	0.0286228	0.0453448	0.527923	7.03155e-05	bmi	freec_f	4905	0.999727	0	0.134825	14.7021	55	4849	4.80966e-123	104.85	1	4849	2.3284e-24	1.49267	1	4848	0.221861	0.0173036	0.0275636	0.627768	0.530185	0.0173036	0.0380873	0.454314	0.649623
serumtg_f	fasting	bmi	Yengo_Weighted_GRS	4920	0	0	TRUE	0.856024	0.953232	bmi	serumtg_f	4920	0.963083	0	0.180069	0.0477811	0.0661002	0.00392614	16.8359	7.29956e-62	0.0661002	0.00425318	15.5413	1.82138e-54	bmi	Yengo_Weighted_GRS	0.890882	3.19331	0.206611	1.17477e-52	0.0463223	0.974281	1.65074	0.161449	2.70761e-24	0.0118729	serumtg_f	Yengo_Weighted_GRS	0.951393	0.24369	0.0479334	3.83423e-07	0.00522798	0.961103	0.101038	0.0459409	0.0279024	0.000862036	bmi	serumtg_f	4920	0.999301	0	0.179807	14.3567	55	4864	9.093e-120	104.541	1	4864	2.70761e-24	0.0333629	1	4863	0.855076	0.0612081	0.0270712	2.26101	0.0238029	0.0612081	0.0385093	1.58944	0.112027
vldltg_f	fasting	bmi	Yengo_Weighted_GRS	4920	0	0	TRUE	0.845554	0.953232	bmi	vldltg_f	4920	0.959121	0	0.214513	0.0542061	0.0714714	0.00390104	18.3211	1.47561e-72	0.0714714	0.00427544	16.7167	9.9032e-63	bmi	Yengo_Weighted_GRS	0.890882	3.19331	0.206611	1.17477e-52	0.0463223	0.974281	1.65074	0.161449	2.70761e-24	0.0118729	vldltg_f	Yengo_Weighted_GRS	0.943397	0.256594	0.0486503	1.39013e-07	0.00562449	0.956381	0.103814	0.0458767	0.0236863	0.000883075	bmi	vldltg_f	4920	0.999344	0	0.213731	18.13	55	4864	1.40354e-155	104.541	1	4864	2.70761e-24	0.103995	1	4863	0.7471	0.0628895	0.0269072	2.33728	0.0194652	0.0628895	0.0382646	1.64354	0.100335
ldltg_f	fasting	bmi	Yengo_Weighted_GRS	4919	0	0	TRUE	0.968378	0.953245	bmi	ldltg_f	4919	0.965137	0	0.133043	0.00105906	0.00966828	0.00396675	2.43733	0.0148317	0.00966828	0.00410143	2.3573	0.0184086	bmi	Yengo_Weighted_GRS	0.890832	3.19288	0.20661	1.21082e-52	0.0463198	0.974293	1.65058	0.161415	2.67506e-24	0.0118733	ldltg_f	Yengo_Weighted_GRS	0.963531	0.0728561	0.0471949	0.122719	0.000484429	0.965016	0.0318195	0.0451536	0.481034	8.86299e-05	bmi	ldltg_f	4919	0.999597	0	0.131997	13.4535	55	4863	4.34733e-111	104.566	1	4863	2.67506e-24	0.126164	1	4862	0.722459	0.0192777	0.0273574	0.704663	0.481053	0.0192777	0.0384857	0.500907	0.616459
hdltg_f	fasting	bmi	Yengo_Weighted_GRS	4907	0	0	TRUE	0.916096	0.953547	bmi	hdltg_f	4907	0.968179	0	0.084164	0.00778238	0.025728	0.00400722	6.42041	1.48894e-10	0.025728	0.0042553	6.04611	1.48389e-09	bmi	Yengo_Weighted_GRS	0.891108	3.19388	0.207085	1.91858e-52	0.0462522	0.97435	1.65342	0.161637	2.58494e-24	0.0118937	hdltg_f	Yengo_Weighted_GRS	0.962368	0.131695	0.0463757	0.0045337	0.00164136	0.967613	0.068922	0.0457792	0.132253	0.000431358	bmi	hdltg_f	4907	0.999271	0	0.0811705	7.37341	55	4851	2.78054e-52	104.638	1	4851	2.58494e-24	0.341968	1	4850	0.558722	0.0416844	0.0276221	1.5091	0.131339	0.0416844	0.0390506	1.06745	0.285823
dag_f	fasting	bmi	Yengo_Weighted_GRS	3346	0	0	TRUE	0.865347	0.954155	bmi	dag_f	3346	0.951954	0	0.0529982	0.00805577	0.0263955	0.00498945	5.29025	1.30139e-07	0.0263955	0.0055261	4.7765	1.78369e-06	bmi	Yengo_Weighted_GRS	0.901413	3.45692	0.254194	4.87857e-41	0.0524085	0.974079	1.91983	0.200719	2.12855e-21	0.0154367	dag_f	Yengo_Weighted_GRS	0.948673	0.0850416	0.0579892	0.142604	0.000642723	0.951462	0.022595	0.0584822	0.699257	4.33304e-05	bmi	dag_f	3346	0.999735	0	0.0505247	2.83416	55	3290	3.02089e-11	91.4848	1	3290	2.12855e-21	0.238894	1	3289	0.625038	0.0117693	0.0303738	0.387483	0.698424	0.0117693	0.0410128	0.286967	0.774156
dagtg_f	fasting	bmi	Yengo_Weighted_GRS	3297	0	0	TRUE	0.864551	0.953033	bmi	dagtg_f	3297	0.944542	0	0.0422005	0.000182217	-0.00421555	0.00536855	-0.78523	0.432376	-0.00421555	0.00615808	-0.684555	0.493624	bmi	Yengo_Weighted_GRS	0.901487	3.51083	0.257244	2.70106e-41	0.0535049	0.973341	1.96786	0.203101	6.6332e-22	0.0160478	dagtg_f	Yengo_Weighted_GRS	0.94195	-0.042141	0.0623421	0.499111	0.000138654	0.944609	-0.0275896	0.0629707	0.661319	5.67369e-05	bmi	dagtg_f	3297	0.999069	0	0.0412148	2.58594	55	3241	2.14504e-09	93.8776	1	3241	6.6332e-22	0.0965835	1	3240	0.755989	-0.0140201	0.032014	-0.437937	0.661461	-0.0140201	0.0453258	-0.309318	0.757099
totpg_f	fasting	bmi	Yengo_Weighted_GRS	4910	0	0	TRUE	0.991273	0.953143	bmi	totpg_f	4910	0.951802	0	0.245933	0.00273092	-0.0162604	0.0038782	-4.19275	2.80495e-05	-0.0162604	0.00408122	-3.98419	6.77096e-05	bmi	Yengo_Weighted_GRS	0.891953	3.21618	0.206416	1.83559e-53	0.0471325	0.974266	1.66278	0.161434	1.26046e-24	0.0120821	totpg_f	Yengo_Weighted_GRS	0.950261	-0.0315752	0.0494496	0.523156	8.30667e-05	0.952329	-0.000715941	0.0441729	0.987069	4.09565e-08	bmi	totpg_f	4910	0.999324	0	0.243345	28.3666	55	4854	2.69319e-248	106.091	1	4854	1.26046e-24	0.364092	1	4853	0.546271	-0.000430568	0.0265632	-0.0162092	0.987068	-0.000430568	0.0406594	-0.0105896	0.991551
tgpg_f	fasting	bmi	Yengo_Weighted_GRS	4845	0	0	TRUE	0.887663	0.952256	bmi	tgpg_f	4845	0.958089	0	0.266325	0.0502086	0.069161	0.00382034	18.1034	6.61343e-71	0.069161	0.00427013	16.1965	5.34032e-59	bmi	Yengo_Weighted_GRS	0.891849	3.25992	0.208779	1.16246e-53	0.0479287	0.973656	1.69235	0.163306	6.68038e-25	0.0123798	tgpg_f	Yengo_Weighted_GRS	0.938859	0.235377	0.0495017	2.04274e-06	0.00464677	0.955399	0.0606056	0.0451163	0.179232	0.000295258	bmi	tgpg_f	4845	0.999449	0	0.254651	25.2815	55	4789	1.14196e-220	107.393	1	4789	6.68038e-25	1.70912	1	4788	0.191163	0.0358115	0.0260004	1.37735	0.16847	0.0358115	0.038677	0.925912	0.354539
pc_f	fasting	bmi	Yengo_Weighted_GRS	4751	0	0	TRUE	0.976978	0.951483	bmi	pc_f	4751	0.956996	0	0.176182	0.00435981	-0.0201348	0.00403935	-4.98467	6.43028e-07	-0.0201348	0.00429995	-4.68257	2.833e-06	bmi	Yengo_Weighted_GRS	0.892044	3.22906	0.210573	7.70034e-52	0.0471797	0.973743	1.66058	0.164576	1.0647e-23	0.0119548	pc_f	Yengo_Weighted_GRS	0.953661	-0.0291175	0.0493684	0.555352	7.32449e-05	0.958076	-0.000652623	0.0461636	0.988721	3.52545e-08	bmi	pc_f	4751	0.999724	0	0.171991	17.7141	55	4695	3.83367e-151	101.809	1	4695	1.0647e-23	0.517913	1	4694	0.471769	-0.00039301	0.0277969	-0.0141386	0.98872	-0.00039301	0.041683	-0.00942854	0.992478
sm_f	fasting	bmi	Yengo_Weighted_GRS	4909	0	0	TRUE	0.996747	0.953108	bmi	sm_f	4909	0.948654	0	0.236936	0.00448069	-0.0204688	0.00383437	-5.33823	9.81361e-08	-0.0204688	0.00401853	-5.0936	3.51331e-07	bmi	Yengo_Weighted_GRS	0.891995	3.21285	0.206383	2.24957e-53	0.0470633	0.974247	1.66259	0.161366	1.2206e-24	0.0120874	sm_f	Yengo_Weighted_GRS	0.951631	-0.0194954	0.0485793	0.688209	3.28193e-05	0.94902	0.0229504	0.0436989	0.599473	4.36222e-05	bmi	sm_f	4909	0.999285	0	0.224374	26.4495	55	4853	1.96929e-231	106.156	1	4853	1.2206e-24	1.74788	1	4852	0.186206	0.013804	0.0264223	0.522435	0.601391	0.013804	0.0403037	0.342499	0.73199
totcho_f	fasting	bmi	Yengo_Weighted_GRS	4846	0	0	TRUE	0.988158	0.952285	bmi	totcho_f	4846	0.949906	0	0.235806	0.00440898	-0.0208926	0.00397427	-5.25696	1.52819e-07	-0.0208926	0.00427634	-4.88562	1.03103e-06	bmi	Yengo_Weighted_GRS	0.891737	3.25504	0.208529	1.24646e-53	0.0478918	0.97356	1.67981	0.163069	1.25578e-24	0.0122226	totcho_f	Yengo_Weighted_GRS	0.940412	-0.0177325	0.0504967	0.725483	2.54565e-05	0.951115	0.0248301	0.0454769	0.585096	4.78316e-05	bmi	totcho_f	4846	0.999648	0	0.222952	25.9402	55	4790	1.58869e-226	106.114	1	4790	1.25578e-24	1.78526	1	4789	0.181568	0.0147815	0.0272219	0.543002	0.587154	0.0147815	0.0403187	0.366618	0.71392
apoa1_f	fasting	bmi	Yengo_Weighted_GRS	4879	0	0	TRUE	0.989784	0.953563	bmi	apoa1_f	4879	0.960302	0	0.320824	0.026854	-0.0501811	0.00363386	-13.8093	1.43298e-42	-0.0501811	0.00403297	-12.4427	1.53235e-35	bmi	Yengo_Weighted_GRS	0.891049	3.1839	0.208077	1.16383e-51	0.0458093	0.974299	1.6459	0.162449	6.91082e-24	0.0117463	apoa1_f	Yengo_Weighted_GRS	0.951452	-0.178703	0.0489038	0.000260719	0.00273048	0.962159	-0.0745441	0.0422276	0.0775773	0.00045589	bmi	apoa1_f	4879	0.999821	0	0.320569	38.0002	55	4823	0	102.654	1	4823	6.91082e-24	0.0385403	1	4822	0.84437	-0.0452907	0.0251764	-1.79894	0.072091	-0.0452907	0.0365395	-1.2395	0.21522
apob_f	fasting	bmi	Yengo_Weighted_GRS	4914	0	0	TRUE	0.980615	0.953211	bmi	apob_f	4914	0.96431	0	0.106349	0.01103	0.0319184	0.00412199	7.74343	1.16972e-14	0.0319184	0.00446444	7.14947	8.7112e-13	bmi	Yengo_Weighted_GRS	0.890714	3.1931	0.206633	1.2271e-52	0.0463607	0.974226	1.65247	0.16144	2.41806e-24	0.0119089	apob_f	Yengo_Weighted_GRS	0.953452	0.145182	0.0482545	0.00263712	0.00183948	0.9634	0.0740633	0.0471558	0.116339	0.000459149	bmi	apob_f	4914	0.999626	0	0.104547	9.44755	55	4858	2.5923e-72	104.771	1	4858	2.41806e-24	0.21124	1	4857	0.645818	0.0448198	0.0283979	1.57828	0.114566	0.0448198	0.0394977	1.13475	0.256538
apobapoa1_f	fasting	bmi	Yengo_Weighted_GRS	4908	0	0	TRUE	0.974503	0.953377	bmi	apobapoa1_f	4908	0.954242	0	0.19223	0.0322365	0.0553868	0.0039803	13.9152	3.42751e-43	0.0553868	0.00448463	12.3503	4.85031e-35	bmi	Yengo_Weighted_GRS	0.891032	3.18924	0.206925	2.23803e-52	0.0461834	0.974299	1.65274	0.161594	2.62605e-24	0.0118999	apobapoa1_f	Yengo_Weighted_GRS	0.948131	0.216292	0.048982	1.02829e-05	0.00395874	0.952461	0.102266	0.0461542	0.0267547	0.000849112	bmi	apobapoa1_f	4908	0.998834	0	0.191788	17.5564	55	4852	3.77016e-150	104.606	1	4852	2.62605e-24	0.0573113	1	4851	0.810807	0.061877	0.0274062	2.25777	0.0240041	0.061877	0.0398321	1.55345	0.120382
totfa_f	fasting	bmi	Yengo_Weighted_GRS	4899	0	0	TRUE	0.976616	0.952982	bmi	totfa_f	4899	0.969753	0	0.129443	0.00563915	0.0225037	0.00401781	5.601	2.2489e-08	0.0225037	0.00414957	5.42315	5.85574e-08	bmi	Yengo_Weighted_GRS	0.891934	3.211	0.206485	2.90057e-53	0.0470586	0.974109	1.66132	0.161395	1.34922e-24	0.012081	totfa_f	Yengo_Weighted_GRS	0.956393	0.0983761	0.0475947	0.0387909	0.000871672	0.969728	0.0488992	0.04576	0.285303	0.000206545	bmi	totfa_f	4899	0.999026	0	0.128908	12.5357	55	4843	3.30906e-102	105.956	1	4843	1.34922e-24	0.0650805	1	4842	0.79865	0.029434	0.0274673	1.0716	0.283953	0.029434	0.0384906	0.764707	0.444483
falen_f	fasting	bmi	Yengo_Weighted_GRS	4388	0	0	TRUE	0.96089	0.955191	bmi	falen_f	4388	0.944812	0	0.252924	0.00465606	0.0216009	0.00415719	5.19602	2.1296e-07	0.0216009	0.00461448	4.68111	2.8533e-06	bmi	Yengo_Weighted_GRS	0.900526	3.22639	0.217823	1.78706e-48	0.0476387	0.97593	1.66285	0.170971	3.93245e-22	0.0121368	falen_f	Yengo_Weighted_GRS	0.937061	0.00714782	0.0532504	0.893227	4.10801e-06	0.944735	-0.0356848	0.0474328	0.451898	9.82033e-05	bmi	falen_f	4388	0.999433	0	0.234421	25.5522	55	4332	4.68837e-220	94.5929	1	4332	3.93245e-22	2.34353	1	4331	0.125877	-0.02146	0.0287885	-0.745439	0.456047	-0.02146	0.0410934	-0.522226	0.60154
unsat_f	fasting	bmi	Yengo_Weighted_GRS	4897	0	0	TRUE	0.989981	0.953077	bmi	unsat_f	4897	0.963291	0	0.143631	0.0138767	-0.0349247	0.00394323	-8.85688	1.13589e-18	-0.0349247	0.00428535	-8.14979	3.64565e-16	bmi	Yengo_Weighted_GRS	0.892037	3.21544	0.206684	2.63527e-53	0.0471145	0.974207	1.67072	0.161439	7.6742e-25	0.0122048	unsat_f	Yengo_Weighted_GRS	0.955323	-0.139945	0.0470952	0.00297767	0.00180062	0.96411	-0.0650823	0.0451313	0.149349	0.000373671	bmi	unsat_f	4897	0.999628	0	0.143447	13.3718	55	4841	2.90586e-110	107.099	1	4841	7.6742e-25	0.023103	1	4840	0.879196	-0.0389547	0.0268056	-1.45323	0.146224	-0.0389547	0.0368421	-1.05734	0.290408
dha_f	fasting	bmi	Yengo_Weighted_GRS	4896	0	0	TRUE	0.937371	0.952993	bmi	dha_f	4896	0.9476	0	0.142034	7.53024e-05	-0.00274303	0.00420861	-0.651767	0.514583	-0.00274303	0.00460575	-0.595567	0.551464	bmi	Yengo_Weighted_GRS	0.891774	3.2106	0.206546	3.19858e-53	0.0470488	0.973964	1.66586	0.16141	1.02314e-24	0.0121479	dha_f	Yengo_Weighted_GRS	0.942518	0.0322947	0.0502318	0.520311	8.44507e-05	0.947704	0.0139059	0.0477787	0.771026	1.50172e-05	bmi	dha_f	4896	0.999371	0	0.140803	14.5411	55	4840	1.74486e-121	106.517	1	4840	1.02314e-24	0.152803	1	4839	0.695888	0.0083476	0.0287006	0.290851	0.771178	0.0083476	0.0439001	0.19015	0.8492
la_f	fasting	bmi	Yengo_Weighted_GRS	4899	0	0	TRUE	0.989226	0.952952	bmi	la_f	4899	0.962776	0	0.101864	0.00126518	-0.0107499	0.00411566	-2.61194	0.00903086	-0.0107499	0.00442134	-2.43136	0.0150425	bmi	Yengo_Weighted_GRS	0.891878	3.21043	0.206474	2.98348e-53	0.0470476	0.974157	1.65963	0.161465	1.57087e-24	0.0120571	la_f	Yengo_Weighted_GRS	0.956402	-0.0417619	0.0480347	0.384665	0.000154331	0.963146	-0.0168007	0.0467802	0.719506	2.39528e-05	bmi	la_f	4899	0.999501	0	0.10186	9.86519	55	4843	2.39002e-76	105.648	1	4843	1.57087e-24	0.000505677	1	4842	0.98206	-0.0101232	0.0281678	-0.359388	0.719321	-0.0101232	0.0392369	-0.258001	0.796417
cla_f	fasting	bmi	Yengo_Weighted_GRS	3939	0	0	TRUE	0.921534	0.954648	bmi	cla_f	3939	0.960015	0	0.0651292	0.0035479	0.0181322	0.00472343	3.83879	0.000125613	0.0181322	0.0055429	3.27125	0.00107072	bmi	Yengo_Weighted_GRS	0.898051	3.21495	0.22982	1.96208e-43	0.0473523	0.974955	1.7013	0.180798	8.25324e-21	0.012679	cla_f	Yengo_Weighted_GRS	0.957841	0.0971619	0.0540311	0.0722126	0.000820696	0.959595	0.0592309	0.0539121	0.271986	0.000291621	bmi	cla_f	3939	0.999439	0	0.0621259	4.65759	55	3883	1.27824e-26	88.5472	1	3883	8.25324e-21	0.284415	1	3882	0.593853	0.034815	0.0316844	1.09881	0.271921	0.034815	0.0462003	0.753568	0.451155
faw3_f	fasting	bmi	Yengo_Weighted_GRS	4908	0	0	TRUE	0.934531	0.953179	bmi	faw3_f	4908	0.951414	0	0.128503	8.88174e-05	-0.0029244	0.00415872	-0.703196	0.481967	-0.0029244	0.00447199	-0.653937	0.513152	bmi	Yengo_Weighted_GRS	0.891953	3.21447	0.20645	2.16045e-53	0.0470883	0.974268	1.6612	0.161435	1.39398e-24	0.0120604	faw3_f	Yengo_Weighted_GRS	0.94781	0.0298005	0.0493136	0.545668	7.44311e-05	0.951515	0.0403033	0.0472712	0.393925	0.00013056	bmi	faw3_f	4908	0.999134	0	0.120827	12.8985	55	4852	1.01055e-105	105.888	1	4852	1.39398e-24	0.932585	1	4851	0.33424	0.0242616	0.0285818	0.848846	0.396009	0.0242616	0.043171	0.561988	0.57415
faw6_f	fasting	bmi	Yengo_Weighted_GRS	4905	0	0	TRUE	0.993178	0.953083	bmi	faw6_f	4905	0.960672	0	0.140226	0.000149115	-0.00374142	0.00407982	-0.917055	0.35916	-0.00374142	0.00437104	-0.855957	0.392022	bmi	Yengo_Weighted_GRS	0.891881	3.2131	0.206441	2.36409e-53	0.0470815	0.974268	1.66102	0.161415	1.39169e-24	0.0120667	faw6_f	Yengo_Weighted_GRS	0.952757	0.00189419	0.0486881	0.968968	3.087e-07	0.960826	0.0206517	0.0463587	0.655995	3.51917e-05	bmi	faw6_f	4905	0.999021	0	0.13744	14.3211	55	4849	2.13922e-119	105.892	1	4849	1.39169e-24	0.34319	1	4848	0.558021	0.0124332	0.0279531	0.444786	0.656494	0.0124332	0.0394663	0.315032	0.752751
pufa_f	fasting	bmi	Yengo_Weighted_GRS	4902	0	0	TRUE	0.993891	0.952934	bmi	pufa_f	4902	0.959756	0	0.145651	0.000156148	-0.00383408	0.00407398	-0.941114	0.346693	-0.00383408	0.0043611	-0.879154	0.379318	bmi	Yengo_Weighted_GRS	0.891866	3.20886	0.206417	3.12995e-53	0.0470009	0.97414	1.65923	0.161402	1.54481e-24	0.0120523	pufa_f	Yengo_Weighted_GRS	0.952878	0.00367191	0.0487533	0.939966	1.15765e-06	0.959887	0.0208859	0.0462737	0.651752	3.59214e-05	bmi	pufa_f	4902	0.998941	0	0.142786	14.9584	55	4846	1.72879e-125	105.681	1	4846	1.54481e-24	0.354291	1	4845	0.551722	0.0125877	0.0279334	0.450634	0.652273	0.0125877	0.0396199	0.317712	0.750717
mufa_f	fasting	bmi	Yengo_Weighted_GRS	4863	0	0	TRUE	0.930178	0.952656	bmi	mufa_f	4863	0.968945	0	0.102101	0.0189375	0.0408954	0.00406153	10.069	1.29703e-23	0.0408954	0.00411315	9.94262	2.716e-23	bmi	Yengo_Weighted_GRS	0.892093	3.25414	0.208411	1.1531e-53	0.0477587	0.973932	1.70733	0.163056	2.20208e-25	0.0126062	mufa_f	Yengo_Weighted_GRS	0.956971	0.126609	0.0476862	0.00795566	0.00144807	0.968513	0.0482198	0.0469186	0.304127	0.000201411	bmi	mufa_f	4863	0.999596	0	0.100289	8.09829	55	4807	3.15636e-59	109.638	1	4807	2.20208e-25	0.221308	1	4806	0.638067	0.0282428	0.0272259	1.03735	0.299623	0.0282428	0.0390107	0.723977	0.469115
sfa_f	fasting	bmi	Yengo_Weighted_GRS	4862	0	0	TRUE	0.973519	0.952631	bmi	sfa_f	4862	0.966802	0	0.141047	0.00700455	0.0250474	0.00400097	6.26033	4.17608e-10	0.0250474	0.00421664	5.94014	2.84785e-09	bmi	Yengo_Weighted_GRS	0.892103	3.25622	0.20842	1.0037e-53	0.0478225	0.973937	1.7083	0.163077	2.10041e-25	0.012621	sfa_f	Yengo_Weighted_GRS	0.955188	0.115041	0.048036	0.0166628	0.00117876	0.966511	0.0499064	0.0459265	0.277242	0.000212712	bmi	sfa_f	4862	0.9988	0	0.140853	13.6547	55	4806	6.41389e-113	109.734	1	4806	2.10041e-25	0.0247582	1	4805	0.874978	0.0292141	0.0267817	1.09082	0.275405	0.0292141	0.0372245	0.784808	0.432605
dhafa_f	fasting	bmi	Yengo_Weighted_GRS	4875	0	0	TRUE	0.93187	0.952658	bmi	dhafa_f	4875	0.946864	0	0.0901504	0.0033708	-0.0179587	0.00425026	-4.22533	2.43003e-05	-0.0179587	0.0046558	-3.85728	0.000114655	bmi	Yengo_Weighted_GRS	0.891467	3.2189	0.20717	3.58337e-53	0.0472025	0.973799	1.66828	0.161841	1.16589e-24	0.0121646	dhafa_f	Yengo_Weighted_GRS	0.948794	-0.0249559	0.0492958	0.612705	5.25906e-05	0.947295	-0.0212399	0.0483631	0.660554	3.65492e-05	bmi	dhafa_f	4875	0.999708	0	0.0898648	8.35774	55	4819	9.74904e-62	106.258	1	4819	1.16589e-24	0.0333438	1	4818	0.855117	-0.0127316	0.0289413	-0.43991	0.660022	-0.0127316	0.0427424	-0.297868	0.765817
lafa_f	fasting	bmi	Yengo_Weighted_GRS	4895	0	0	TRUE	0.997362	0.953235	bmi	lafa_f	4895	0.954316	0	0.143934	0.0331626	-0.0567473	0.00414474	-13.6914	6.83461e-42	-0.0567473	0.00450189	-12.6052	1.97594e-36	bmi	Yengo_Weighted_GRS	0.892025	3.20593	0.206589	4.70438e-53	0.0469085	0.974203	1.65735	0.161421	1.76183e-24	0.0120238	lafa_f	Yengo_Weighted_GRS	0.943011	-0.269146	0.0493708	5.23911e-08	0.00603714	0.954733	-0.139561	0.0479056	0.00359337	0.00155686	bmi	lafa_f	4895	0.999566	0	0.136169	11.4407	55	4839	1.29478e-91	105.417	1	4839	1.76183e-24	0.956201	1	4838	0.328195	-0.0842071	0.0285142	-2.95317	0.00316045	-0.0842071	0.0422469	-1.99321	0.046294
clafa_f	fasting	bmi	Yengo_Weighted_GRS	3934	0	0	TRUE	0.93415	0.954588	bmi	clafa_f	3934	0.957505	0	0.0554812	0.00136201	0.0114323	0.00483444	2.36477	0.0180903	0.0114323	0.00573526	1.99334	0.0462242	bmi	Yengo_Weighted_GRS	0.898205	3.22782	0.23036	1.44546e-43	0.0475584	0.974865	1.71085	0.181284	6.3969e-21	0.0127721	clafa_f	Yengo_Weighted_GRS	0.954806	0.0847298	0.0551338	0.124422	0.000600291	0.957659	0.0528572	0.0552334	0.338638	0.000223321	bmi	clafa_f	3934	0.999653	0	0.0515336	4.03983	55	3878	3.40309e-21	89.0641	1	3878	6.3969e-21	0.37218	1	3877	0.541854	0.0308954	0.0323322	0.95556	0.339354	0.0308954	0.0479518	0.6443	0.519419
faw3fa_f	fasting	bmi	Yengo_Weighted_GRS	4893	0	0	TRUE	0.889007	0.952996	bmi	faw3fa_f	4893	0.954229	0	0.0925865	0.0068395	-0.0248832	0.00412106	-6.03806	1.6763e-09	-0.0248832	0.00442994	-5.61705	1.94244e-08	bmi	Yengo_Weighted_GRS	0.891843	3.21453	0.206687	2.82789e-53	0.0471248	0.974096	1.65952	0.161598	1.72403e-24	0.0120432	faw3fa_f	Yengo_Weighted_GRS	0.954811	-0.0485634	0.0478563	0.310263	0.000210499	0.954381	0.0142978	0.0469941	0.760952	1.74959e-05	bmi	faw3fa_f	4893	0.999627	0	0.0801908	8.20018	55	4837	3.14418e-60	105.461	1	4837	1.72403e-24	1.44078	1	4836	0.230072	0.00861565	0.0284041	0.303324	0.761656	0.00861565	0.0416016	0.207099	0.835942
faw6fa_f	fasting	bmi	Yengo_Weighted_GRS	4898	0	0	TRUE	0.984472	0.953194	bmi	faw6fa_f	4898	0.95517	0	0.151801	0.0343812	-0.0569781	0.00406709	-14.0095	9.64205e-44	-0.0569781	0.00447208	-12.7409	3.50545e-37	bmi	Yengo_Weighted_GRS	0.891918	3.20503	0.206522	4.64706e-53	0.0468852	0.974148	1.65715	0.161347	1.7004e-24	0.0120221	faw6fa_f	Yengo_Weighted_GRS	0.945671	-0.258027	0.0486721	1.20012e-07	0.00570746	0.953944	-0.111546	0.0470558	0.017803	0.00102307	bmi	faw6fa_f	4898	0.999529	0	0.150671	12.2771	55	4842	1.04256e-99	105.488	1	4842	1.7004e-24	0.140621	1	4841	0.707681	-0.0673119	0.0278718	-2.41505	0.0157697	-0.0673119	0.0417056	-1.61398	0.106597
pufafa_f	fasting	bmi	Yengo_Weighted_GRS	4901	0	0	TRUE	0.984558	0.953035	bmi	pufafa_f	4901	0.959129	0	0.159944	0.0385463	-0.0599116	0.00401816	-14.9102	3.4353e-49	-0.0599116	0.00438888	-13.6508	1.99734e-42	bmi	Yengo_Weighted_GRS	0.892017	3.21135	0.206499	2.86877e-53	0.0470441	0.974113	1.66126	0.161425	1.38071e-24	0.0120737	pufafa_f	Yengo_Weighted_GRS	0.945261	-0.254652	0.0483585	1.4545e-07	0.00562847	0.957554	-0.104034	0.0466509	0.02579	0.000900908	bmi	pufafa_f	4901	0.999747	0	0.159865	12.8234	55	4845	5.49418e-105	105.909	1	4845	1.38071e-24	0.00995384	1	4844	0.920532	-0.0626234	0.0274741	-2.27936	0.022689	-0.0626234	0.0404879	-1.54672	0.121997
mufafa_f	fasting	bmi	Yengo_Weighted_GRS	4860	0	0	TRUE	0.985874	0.952662	bmi	mufafa_f	4860	0.953734	0	0.118736	0.0336744	0.0552971	0.00408135	13.5487	4.54232e-41	0.0552971	0.00441503	12.5247	5.46659e-36	bmi	Yengo_Weighted_GRS	0.891817	3.23361	0.208379	4.83255e-53	0.0472279	0.973905	1.68881	0.163019	6.91044e-25	0.0123523	mufafa_f	Yengo_Weighted_GRS	0.947569	0.153472	0.0483161	0.00150037	0.00207261	0.951504	0.0480613	0.0475049	0.311726	0.0001949	bmi	mufafa_f	4860	0.999637	0	0.110804	8.37472	55	4804	6.84426e-62	107.321	1	4804	6.91044e-25	0.966012	1	4803	0.325726	0.0284587	0.0277336	1.02614	0.304875	0.0284587	0.041327	0.688622	0.491095
sfafa_f	fasting	bmi	Yengo_Weighted_GRS	4859	0	0	TRUE	0.99336	0.952538	bmi	sfafa_f	4859	0.945869	0	0.133859	0.00173827	0.0129386	0.0041674	3.10471	0.00191577	0.0129386	0.00478733	2.70267	0.00687852	bmi	Yengo_Weighted_GRS	0.892076	3.2463	0.208501	2.2392e-53	0.0475379	0.973852	1.70264	0.163142	3.13668e-25	0.0125405	sfafa_f	Yengo_Weighted_GRS	0.946259	0.17041	0.0497983	0.00062676	0.00240517	0.947187	0.0793024	0.0476835	0.0963578	0.000499497	bmi	sfafa_f	4859	0.998929	0	0.122111	13.1923	55	4803	1.8086e-108	108.922	1	4803	3.13668e-25	1.47761	1	4802	0.224208	0.046576	0.0281747	1.65311	0.098373	0.046576	0.0407508	1.14295	0.253118
glc_f	fasting	bmi	Yengo_Weighted_GRS	4900	1	0	TRUE	0.795561	0.953941	bmi	glc_f	4900	0.962863	0	0.288386	0.0464382	0.0662438	0.00372587	17.7794	1.47684e-68	0.0662438	0.00423266	15.6506	3.28902e-55	bmi	Yengo_Weighted_GRS	0.890678	3.18958	0.206644	1.61006e-52	0.0463848	0.975325	1.64684	0.161209	2.97048e-24	0.0118632	glc_f	Yengo_Weighted_GRS	0.935638	0.199021	0.0487051	4.45417e-05	0.00339745	0.963924	0.0367745	0.0436057	0.399079	0.000111285	bmi	glc_f	4900	0.999064	0	0.267979	29.1232	55	4844	8.26642e-255	104.358	1	4844	2.97048e-24	2.99392	1	4843	0.0836413	0.0223303	0.0260217	0.858143	0.390856	0.0223303	0.0364334	0.612908	0.539966
lac_f	fasting	bmi	Yengo_Weighted_GRS	4916	0	0	TRUE	0.929389	0.953172	bmi	lac_f	4916	0.951739	0	0.140669	0.0345683	0.0571453	0.00408699	13.9822	1.38493e-43	0.0571453	0.0044081	12.9637	1.96566e-38	bmi	Yengo_Weighted_GRS	0.891176	3.2177	0.20667	2.18049e-53	0.0470099	0.974164	1.66324	0.161619	1.3795e-24	0.012043	lac_f	Yengo_Weighted_GRS	0.946647	0.166103	0.0488392	0.000676693	0.00234835	0.955838	0.0793544	0.0474606	0.0945878	0.000513899	bmi	lac_f	4916	0.999604	0	0.139727	10.951	55	4860	6.78276e-87	105.907	1	4860	1.3795e-24	0.116099	1	4859	0.733319	0.0477109	0.0280013	1.70388	0.0884676	0.0477109	0.0387092	1.23255	0.217805
cit_f	fasting	bmi	Yengo_Weighted_GRS	4915	0	0	TRUE	0.984089	0.953307	bmi	cit_f	4915	0.950663	0	0.241452	0.00277352	-0.0166229	0.00394374	-4.215	2.54311e-05	-0.0166229	0.0042427	-3.918	8.92882e-05	bmi	Yengo_Weighted_GRS	0.890953	3.19888	0.207136	1.41433e-52	0.0462966	0.974359	1.66754	0.161804	1.18711e-24	0.0120686	cit_f	Yengo_Weighted_GRS	0.948918	-0.177063	0.050223	0.00042647	0.00252353	0.949309	-0.133872	0.0450054	0.00294842	0.00138382	bmi	cit_f	4915	0.998124	0	0.200777	26.5363	55	4859	3.07315e-232	106.211	1	4859	1.18711e-24	5.70081	1	4858	0.016995	-0.0802812	0.027678	-2.90054	0.00374189	-0.0802812	0.0385282	-2.0837	0.0372396
ala_f	fasting	bmi	Yengo_Weighted_GRS	4919	0	0	TRUE	0.986598	0.953318	bmi	ala_f	4919	0.955647	0	0.0694479	0.0227374	0.0459245	0.00421301	10.9006	2.36601e-27	0.0459245	0.00455879	10.0738	7.212e-24	bmi	Yengo_Weighted_GRS	0.890995	3.19351	0.206649	1.20922e-52	0.0463203	0.974301	1.65084	0.161462	2.71287e-24	0.0118723	ala_f	Yengo_Weighted_GRS	0.952078	0.129243	0.048372	0.007568	0.00144977	0.955943	0.0804124	0.0485122	0.0974686	0.000538294	bmi	ala_f	4919	0.999751	0	0.0693643	4.48904	55	4863	2.55422e-25	104.537	1	4863	2.71287e-24	0.00939577	1	4862	0.922785	0.0487101	0.0290434	1.67715	0.0935774	0.0487101	0.0409667	1.18902	0.234491
gln_f	fasting	bmi	Yengo_Weighted_GRS	4918	0	0	TRUE	0.997634	0.953321	bmi	gln_f	4918	0.950053	0	0.162053	0.0153832	-0.0377028	0.00399072	-9.44763	5.24219e-21	-0.0377028	0.00436702	-8.63354	5.94795e-18	bmi	Yengo_Weighted_GRS	0.891003	3.19269	0.206674	1.31919e-52	0.0462959	0.974342	1.65062	0.161482	2.78652e-24	0.0118693	gln_f	Yengo_Weighted_GRS	0.947607	-0.0575607	0.0483149	0.233568	0.000288638	0.949934	-0.0247132	0.0458286	0.589738	5.1034e-05	bmi	gln_f	4918	0.999693	0	0.156461	15.3758	55	4862	1.64943e-129	104.483	1	4862	2.78652e-24	0.697157	1	4861	0.403782	-0.0149721	0.0276056	-0.542357	0.587598	-0.0149721	0.0416738	-0.359267	0.719411
his_f	fasting	bmi	Yengo_Weighted_GRS	4918	0	0	TRUE	0.992412	0.953301	bmi	his_f	4918	0.948692	0	0.173928	0.00121969	-0.0107023	0.00399444	-2.67931	0.00740233	-0.0107023	0.00462015	-2.31644	0.0205341	bmi	Yengo_Weighted_GRS	0.891011	3.19036	0.206692	1.58909e-52	0.046224	0.974275	1.6483	0.161467	3.19117e-24	0.0118355	his_f	Yengo_Weighted_GRS	0.947555	-0.00622487	0.0487088	0.898314	3.32226e-06	0.948644	0.0116433	0.045485	0.797976	1.11494e-05	bmi	his_f	4918	0.999578	0	0.170566	18.4082	55	4862	3.50595e-158	104.209	1	4862	3.19117e-24	0.423949	1	4861	0.515004	0.00706384	0.0276311	0.255649	0.798233	0.00706384	0.040836	0.172981	0.862674
ile_f	fasting	bmi	Yengo_Weighted_GRS	4918	0	0	TRUE	0.904958	0.95335	bmi	ile_f	4918	0.942942	0	0.395032	0.0495391	0.0696822	0.00349226	19.9533	3.32362e-85	0.0696822	0.00388881	17.9186	8.43569e-72	bmi	Yengo_Weighted_GRS	0.891048	3.19408	0.206675	1.19411e-52	0.0463344	0.97433	1.65089	0.161484	2.74367e-24	0.0118727	ile_f	Yengo_Weighted_GRS	0.934582	0.291649	0.0495937	4.35356e-09	0.00698573	0.94909	0.111129	0.0413075	0.00716372	0.000972852	bmi	ile_f	4918	0.996162	0	0.394975	50.622	55	4862	0	104.515	1	4862	2.74367e-24	0.00987887	1	4861	0.920831	0.0673145	0.0240749	2.79604	0.00519354	0.0673145	0.0337922	1.99201	0.0464255
leu_f	fasting	bmi	Yengo_Weighted_GRS	4917	0	0	TRUE	0.959039	0.953376	bmi	leu_f	4917	0.944322	0	0.434522	0.0418695	0.063566	0.00335059	18.9716	1.73871e-77	0.063566	0.00379588	16.746	6.0522e-63	bmi	Yengo_Weighted_GRS	0.891048	3.19376	0.206704	1.26376e-52	0.0463217	0.974328	1.65128	0.161502	2.70808e-24	0.0118781	leu_f	Yengo_Weighted_GRS	0.933011	0.302082	0.0492015	8.91845e-10	0.00761116	0.947634	0.125598	0.0394768	0.00147409	0.00126208	bmi	leu_f	4917	0.996921	0	0.432905	61.3916	55	4861	0	104.541	1	4861	2.70808e-24	0.299014	1	4860	0.584526	0.0760605	0.023125	3.28911	0.00101221	0.0760605	0.0318259	2.38989	0.0168912
val_f	fasting	bmi	Yengo_Weighted_GRS	4918	0	0	TRUE	0.985177	0.953271	bmi	val_f	4918	0.949515	0	0.373152	0.0455825	0.0658822	0.00350382	18.8029	3.40585e-76	0.0658822	0.00393498	16.7427	6.40343e-63	bmi	Yengo_Weighted_GRS	0.890876	3.19301	0.206626	1.22268e-52	0.0463252	0.974292	1.65062	0.161418	2.6744e-24	0.0118743	val_f	Yengo_Weighted_GRS	0.934728	0.286771	0.0488623	4.67268e-09	0.00695792	0.951972	0.133846	0.0412377	0.0011795	0.00145383	bmi	val_f	4918	0.998194	0	0.370724	46.2209	55	4862	0	104.566	1	4862	2.6744e-24	0.405011	1	4861	0.524542	0.0810881	0.0241943	3.35153	0.000809793	0.0810881	0.034513	2.3495	0.0188386
phe_f	fasting	bmi	Yengo_Weighted_GRS	4920	0	0	TRUE	0.987182	0.953324	bmi	phe_f	4920	0.94959	0	0.180173	0.0302667	0.0528597	0.00394463	13.4004	3.08604e-40	0.0528597	0.00445604	11.8625	1.85424e-32	bmi	Yengo_Weighted_GRS	0.890959	3.19336	0.20664	1.2098e-52	0.0463109	0.974296	1.65056	0.161448	2.73722e-24	0.0118671	phe_f	Yengo_Weighted_GRS	0.943694	0.235886	0.048171	1.00507e-06	0.00485213	0.952031	0.10078	0.0456886	0.0274441	0.000849521	bmi	phe_f	4920	0.99945	0	0.179445	16.2479	55	4864	8.20264e-138	104.519	1	4864	2.73722e-24	0.0928094	1	4863	0.760649	0.0610583	0.0272092	2.24404	0.0248748	0.0610583	0.0395687	1.5431	0.122873
tyr_f	fasting	bmi	Yengo_Weighted_GRS	4920	0	0	TRUE	0.985721	0.953324	bmi	tyr_f	4920	0.959801	0	0.171404	0.0378786	0.0581296	0.0038983	14.9115	3.34003e-49	0.0581296	0.00433304	13.4154	4.91039e-41	bmi	Yengo_Weighted_GRS	0.890959	3.19336	0.20664	1.2098e-52	0.0463109	0.974296	1.65056	0.161448	2.73722e-24	0.0118671	tyr_f	Yengo_Weighted_GRS	0.951642	0.199576	0.0473826	2.57645e-05	0.00359438	0.96244	0.0744309	0.0453533	0.100834	0.000479525	bmi	tyr_f	4920	0.999566	0	0.169499	14.2695	55	4864	6.23308e-119	104.519	1	4864	2.73722e-24	0.240227	1	4863	0.624064	0.0450944	0.0269085	1.67584	0.093834	0.0450944	0.0398834	1.13066	0.258255
ace_f	fasting	bmi	Yengo_Weighted_GRS	4888	0	0	TRUE	0.881054	0.953012	bmi	ace_f	4888	0.943045	0	0.123803	0.0117555	-0.0334163	0.00415026	-8.05163	1.02021e-15	-0.0334163	0.00449123	-7.44036	1.00413e-13	bmi	Yengo_Weighted_GRS	0.891562	3.19446	0.207473	2.84871e-52	0.0462742	0.974348	1.65126	0.162251	4.37886e-24	0.0118523	ace_f	Yengo_Weighted_GRS	0.947149	-0.106128	0.049184	0.0309937	0.00095202	0.942667	-0.0329478	0.0476215	0.489053	8.79564e-05	bmi	ace_f	4888	0.99909	0	0.121895	11.2191	55	4832	1.84917e-89	103.575	1	4832	4.37886e-24	0.22553	1	4831	0.63488	-0.0199532	0.0286806	-0.695703	0.486648	-0.0199532	0.04264	-0.467946	0.639845
bohbut_f	fasting	bmi	Yengo_Weighted_GRS	4766	0	0	TRUE	0.892309	0.951537	bmi	bohbut_f	4766	0.941972	0	0.0554494	0.000647169	0.00805937	0.00448636	1.79641	0.0724926	0.00805937	0.00514305	1.56704	0.117105	bmi	Yengo_Weighted_GRS	0.890917	3.21021	0.208736	3.96298e-52	0.0472993	0.973578	1.68508	0.163593	1.2774e-24	0.0124984	bohbut_f	Yengo_Weighted_GRS	0.943168	-0.132761	0.0509943	0.00925785	0.00142072	0.943545	-0.151312	0.0509035	0.00296847	0.00176987	bmi	bohbut_f	4766	0.996758	0	-0.0399573	4.65849	55	4710	8.16736e-27	106.1	1	4710	1.2774e-24	10.739	1	4709	0.0010566	-0.0897953	0.0317161	-2.83122	0.00465676	-0.0897953	0.0471416	-1.9048	0.056867
crea_f	fasting	bmi	Yengo_Weighted_GRS	4920	0	0	TRUE	0.966828	0.953324	bmi	crea_f	4920	0.953662	0	0.362735	0.00165492	0.0123974	0.00348823	3.55406	0.000382935	0.0123974	0.00398031	3.11468	0.00184146	bmi	Yengo_Weighted_GRS	0.890959	3.19336	0.20664	1.2098e-52	0.0463109	0.974296	1.65056	0.161448	2.73722e-24	0.0118671	crea_f	Yengo_Weighted_GRS	0.955294	0.0118509	0.0484328	0.806708	1.2174e-05	0.953027	-0.00866309	0.0397478	0.827476	6.23978e-06	bmi	crea_f	4920	0.997724	0	0.359382	49.8474	55	4864	0	104.519	1	4864	2.73722e-24	0.549847	1	4863	0.458416	-0.00524859	0.0241135	-0.217662	0.827702	-0.00524859	0.0340602	-0.154097	0.877539
alb_f	fasting	bmi	Yengo_Weighted_GRS	4918	0	0	TRUE	0.994523	0.953302	bmi	alb_f	4918	0.961857	0	0.147087	0.00768879	-0.0271642	0.0041031	-6.6204	3.96958e-11	-0.0271642	0.0045246	-6.00367	1.92908e-09	bmi	Yengo_Weighted_GRS	0.890879	3.19277	0.206684	1.32524e-52	0.0462941	0.974297	1.65155	0.161493	2.64858e-24	0.0118818	alb_f	Yengo_Weighted_GRS	0.951277	0.0556895	0.0492429	0.258147	0.000260096	0.961974	0.0168144	0.0469071	0.720013	2.27439e-05	bmi	alb_f	4918	0.999469	0	0.132554	14.2081	55	4862	2.4425e-118	104.586	1	4862	2.64858e-24	1.78227	1	4861	0.181934	0.010181	0.028515	0.357041	0.721076	0.010181	0.0411905	0.247169	0.804788
gp_f	fasting	bmi	Yengo_Weighted_GRS	4920	0	0	TRUE	0.914843	0.953324	bmi	gp_f	4920	0.958248	0	0.248659	0.0651872	0.0810126	0.0039436	20.5428	5.34784e-90	0.0810126	0.00435923	18.5841	4.31808e-77	bmi	Yengo_Weighted_GRS	0.890959	3.19336	0.20664	1.2098e-52	0.0463109	0.974296	1.65056	0.161448	2.73722e-24	0.0118671	gp_f	Yengo_Weighted_GRS	0.931332	0.236096	0.0503155	2.7747e-06	0.00445702	0.96011	0.0326821	0.0467827	0.484839	8.19189e-05	bmi	gp_f	4920	0.998963	0	0.211443	20.5855	55	4864	1.91679e-178	104.519	1	4864	2.73722e-24	5.18156	1	4863	0.0228712	0.0198007	0.0278553	0.710841	0.477217	0.0198007	0.0411157	0.481583	0.630124
xxlvldlp_p	postprandial	bmi	Yengo_Weighted_GRS	4665	0	0	TRUE	0.861883	0.951587	bmi	xxlvldlp_p	4665	0.962185	0	0.175335	0.043457	0.0637969	0.00409359	15.5846	2.09323e-53	0.0637969	0.0046102	13.8382	1.49877e-43	bmi	Yengo_Weighted_GRS	0.889728	3.22536	0.214514	6.24497e-50	0.0462399	0.972093	1.70145	0.168722	1.13869e-23	0.0123024	xxlvldlp_p	Yengo_Weighted_GRS	0.943984	0.27328	0.0505874	6.91306e-08	0.00621949	0.958182	0.139215	0.0485942	0.00419085	0.00154315	bmi	xxlvldlp_p	4665	0.999238	0	0.171866	13.5011	55	4609	4.54519e-111	101.694	1	4609	1.13869e-23	0.427723	1	4608	0.513141	0.0818216	0.0279197	2.9306	0.00339969	0.0818216	0.0383495	2.13358	0.0329298
xxlvldll_p	postprandial	bmi	Yengo_Weighted_GRS	4665	0	0	TRUE	0.861874	0.951587	bmi	xxlvldll_p	4665	0.962253	0	0.174022	0.0433021	0.0636445	0.00409437	15.5444	3.80074e-53	0.0636445	0.00461062	13.8039	2.41461e-43	bmi	Yengo_Weighted_GRS	0.889728	3.22536	0.214514	6.24497e-50	0.0462399	0.972093	1.70145	0.168722	1.13869e-23	0.0123024	xxlvldll_p	Yengo_Weighted_GRS	0.944245	0.272748	0.0505571	7.19746e-08	0.00620285	0.958234	0.139224	0.0485971	0.00419076	0.00154521	bmi	xxlvldll_p	4665	0.999226	0	0.170488	13.3618	55	4609	9.74246e-110	101.694	1	4609	1.13869e-23	0.435069	1	4608	0.509545	0.0818267	0.027926	2.93012	0.00340489	0.0818267	0.0383583	2.13322	0.0329592
xxlvldlpl_p	postprandial	bmi	Yengo_Weighted_GRS	4665	0	0	TRUE	0.863237	0.951587	bmi	xxlvldlpl_p	4665	0.960971	0	0.16692	0.0422865	0.0627322	0.00410138	15.2954	1.48656e-51	0.0627322	0.00459494	13.6524	1.95212e-42	bmi	Yengo_Weighted_GRS	0.889728	3.22536	0.214514	6.24497e-50	0.0462399	0.972093	1.70145	0.168722	1.13869e-23	0.0123024	xxlvldlpl_p	Yengo_Weighted_GRS	0.945132	0.270619	0.050429	8.42429e-08	0.00613787	0.957429	0.136156	0.0486437	0.00514668	0.00148548	bmi	xxlvldlpl_p	4665	0.999219	0	0.163707	12.6376	55	4609	8.37701e-103	101.694	1	4609	1.13869e-23	0.392131	1	4608	0.531212	0.0800236	0.027968	2.86126	0.00423862	0.0800236	0.038367	2.08574	0.0370567
xxlvldlc_p	postprandial	bmi	Yengo_Weighted_GRS	4665	0	0	TRUE	0.861537	0.951587	bmi	xxlvldlc_p	4665	0.960591	0	0.153006	0.0400016	0.0608931	0.0041273	14.7537	3.59929e-48	0.0608931	0.00462645	13.162	1.45287e-39	bmi	Yengo_Weighted_GRS	0.889728	3.22536	0.214514	6.24497e-50	0.0462399	0.972093	1.70145	0.168722	1.13869e-23	0.0123024	xxlvldlc_p	Yengo_Weighted_GRS	0.945173	0.264483	0.0503356	1.55125e-07	0.00588597	0.956444	0.140592	0.0488665	0.00403235	0.00159014	bmi	xxlvldlc_p	4665	0.999072	0	0.147909	11.27	55	4609	1.17111e-89	101.694	1	4609	1.13869e-23	0.611993	1	4608	0.434079	0.0826308	0.028175	2.93277	0.00337609	0.0826308	0.0385951	2.14097	0.0323288
xxlvldlce_p	postprandial	bmi	Yengo_Weighted_GRS	4665	0	0	TRUE	0.864748	0.951587	bmi	xxlvldlce_p	4665	0.959933	0	0.13579	0.034407	0.0561835	0.00414755	13.5462	5.04257e-41	0.0561835	0.00457721	12.2746	1.23954e-34	bmi	Yengo_Weighted_GRS	0.889728	3.22536	0.214514	6.24497e-50	0.0462399	0.972093	1.70145	0.168722	1.13869e-23	0.0123024	xxlvldlce_p	Yengo_Weighted_GRS	0.946138	0.245528	0.0500953	9.8474e-07	0.00512521	0.956479	0.136163	0.048935	0.00541556	0.00150702	bmi	xxlvldlce_p	4665	0.998968	0	0.129593	9.90591	55	4609	1.659e-76	101.694	1	4609	1.13869e-23	0.729201	1	4608	0.393187	0.0800278	0.0283295	2.82489	0.00474995	0.0800278	0.0383277	2.08799	0.0368537
xxlvldlfc_p	postprandial	bmi	Yengo_Weighted_GRS	4664	0	0	TRUE	0.862028	0.951597	bmi	xxlvldlfc_p	4664	0.963046	0	0.170826	0.0422515	0.0624441	0.00407509	15.3234	9.87841e-52	0.0624441	0.00455454	13.7103	8.80762e-43	bmi	Yengo_Weighted_GRS	0.889769	3.22702	0.214536	5.71026e-50	0.0462861	0.972112	1.70188	0.168755	1.13204e-23	0.0123074	xxlvldlfc_p	Yengo_Weighted_GRS	0.947137	0.264727	0.0502317	1.42476e-07	0.00592231	0.959688	0.129599	0.0483442	0.00737178	0.00135692	bmi	xxlvldlfc_p	4664	0.999352	0	0.16879	13.0965	55	4608	3.3813e-107	101.706	1	4608	1.13204e-23	0.249648	1	4607	0.617347	0.0761504	0.0277647	2.7427	0.00611715	0.0761504	0.0383846	1.98388	0.0473286
xxlvldltg_p	postprandial	bmi	Yengo_Weighted_GRS	4665	0	0	TRUE	0.861955	0.951587	bmi	xxlvldltg_p	4665	0.962095	0	0.179872	0.0439445	0.0642462	0.00408821	15.715	2.98913e-54	0.0642462	0.00460505	13.9513	3.09051e-44	bmi	Yengo_Weighted_GRS	0.889728	3.22536	0.214514	6.24497e-50	0.0462399	0.972093	1.70145	0.168722	1.13869e-23	0.0123024	xxlvldltg_p	Yengo_Weighted_GRS	0.943271	0.272902	0.0506612	7.52531e-08	0.00618445	0.958161	0.137221	0.0485518	0.00472962	0.00149492	bmi	xxlvldltg_p	4665	0.999261	0	0.177007	13.9928	55	4609	9.23418e-116	101.694	1	4609	1.13869e-23	0.355146	1	4608	0.551244	0.0806492	0.0278731	2.89344	0.0038283	0.0806492	0.0383271	2.10423	0.0354121
xlvldlp_p	postprandial	bmi	Yengo_Weighted_GRS	4735	0	0	TRUE	0.868904	0.951559	bmi	xlvldlp_p	4735	0.962856	0	0.188823	0.0449609	0.0646929	0.00401717	16.1041	7.85312e-57	0.0646929	0.00451384	14.3321	1.3784e-46	bmi	Yengo_Weighted_GRS	0.88973	3.17513	0.211599	9.28241e-50	0.0454126	0.972619	1.64584	0.166582	8.48134e-23	0.0116668	xlvldlp_p	Yengo_Weighted_GRS	0.945644	0.259518	0.0497827	1.93707e-07	0.00570893	0.959619	0.117728	0.0474829	0.0131965	0.00112332	bmi	xlvldlp_p	4735	0.999634	0	0.18832	15.196	55	4679	2.29699e-127	97.6154	1	4679	8.48134e-23	0.0604292	1	4678	0.80583	0.0715305	0.0281097	2.54469	0.0109692	0.0715305	0.039619	1.80546	0.0710671
xlvldll_p	postprandial	bmi	Yengo_Weighted_GRS	4735	0	0	TRUE	0.868307	0.951559	bmi	xlvldll_p	4735	0.962872	0	0.187552	0.0447811	0.0645668	0.00402052	16.0593	1.55835e-56	0.0645668	0.00452198	14.2784	2.98282e-46	bmi	Yengo_Weighted_GRS	0.88973	3.17513	0.211599	9.28241e-50	0.0454126	0.972619	1.64584	0.166582	8.48134e-23	0.0116668	xlvldll_p	Yengo_Weighted_GRS	0.945634	0.260367	0.0497843	1.76909e-07	0.00574577	0.959561	0.118998	0.047515	0.0122985	0.00114757	bmi	xlvldll_p	4735	0.999622	0	0.18691	15.0581	55	4679	4.68631e-126	97.6154	1	4679	8.48134e-23	0.0772163	1	4678	0.781118	0.0723024	0.0281355	2.56979	0.0102067	0.0723024	0.0396421	1.82388	0.0682342
xlvldlpl_p	postprandial	bmi	Yengo_Weighted_GRS	4735	0	0	TRUE	0.868121	0.951559	bmi	xlvldlpl_p	4735	0.961817	0	0.175202	0.0431407	0.0633271	0.00404802	15.6439	8.25922e-54	0.0633271	0.00456268	13.8794	8.45058e-44	bmi	Yengo_Weighted_GRS	0.88973	3.17513	0.211599	9.28241e-50	0.0454126	0.972619	1.64584	0.166582	8.48134e-23	0.0116668	xlvldlpl_p	Yengo_Weighted_GRS	0.945569	0.253534	0.0497554	3.61147e-07	0.00545607	0.957982	0.116188	0.047778	0.0150601	0.0010956	bmi	xlvldlpl_p	4735	0.999573	0	0.174634	13.7249	55	4679	2.39903e-113	97.6154	1	4679	8.48134e-23	0.0672362	1	4678	0.795416	0.0705949	0.0283265	2.49218	0.0127304	0.0705949	0.0398222	1.77275	0.0763351
xlvldlc_p	postprandial	bmi	Yengo_Weighted_GRS	4735	0	0	TRUE	0.864298	0.951559	bmi	xlvldlc_p	4735	0.964954	0	0.178221	0.0419243	0.0622021	0.004026	15.4501	1.46729e-52	0.0622021	0.00453093	13.7283	6.87022e-43	bmi	Yengo_Weighted_GRS	0.88973	3.17513	0.211599	9.28241e-50	0.0454126	0.972619	1.64584	0.166582	8.48134e-23	0.0116668	xlvldlc_p	Yengo_Weighted_GRS	0.948327	0.253163	0.0495749	3.40743e-07	0.00547966	0.96177	0.117945	0.0474876	0.0130372	0.0011372	bmi	xlvldlc_p	4735	0.999429	0	0.177251	14.2108	55	4679	5.47011e-118	97.6154	1	4679	8.48134e-23	0.115176	1	4678	0.734342	0.0716626	0.0281793	2.54309	0.0110196	0.0716626	0.0395434	1.81225	0.0700115
xlvldlce_p	postprandial	bmi	Yengo_Weighted_GRS	4736	0	0	TRUE	0.865356	0.95155	bmi	xlvldlce_p	4736	0.9655	0	0.181653	0.0418133	0.0620828	0.00401476	15.4636	1.20094e-52	0.0620828	0.00449228	13.8199	1.93323e-43	bmi	Yengo_Weighted_GRS	0.889689	3.17351	0.211578	1.01431e-49	0.0453677	0.9726	1.64542	0.16655	8.52934e-23	0.0116622	xlvldlce_p	Yengo_Weighted_GRS	0.9491	0.253988	0.0495366	3.05675e-07	0.00552257	0.962871	0.119247	0.0473518	0.0118247	0.00116404	bmi	xlvldlce_p	4736	0.999365	0	0.180483	14.6405	55	4680	4.3603e-122	97.6038	1	4680	8.52934e-23	0.139628	1	4679	0.708668	0.0724719	0.0281088	2.57826	0.00996009	0.0724719	0.0394388	1.83758	0.0661883
xlvldlfc_p	postprandial	bmi	Yengo_Weighted_GRS	4735	0	0	TRUE	0.863898	0.951559	bmi	xlvldlfc_p	4735	0.963501	0	0.173622	0.0415661	0.0620106	0.00404212	15.3411	7.29582e-52	0.0620106	0.00455781	13.6053	3.72235e-42	bmi	Yengo_Weighted_GRS	0.88973	3.17513	0.211599	9.28241e-50	0.0454126	0.972619	1.64584	0.166582	8.48134e-23	0.0116668	xlvldlfc_p	Yengo_Weighted_GRS	0.946823	0.250346	0.049638	4.74333e-07	0.00534551	0.959764	0.114991	0.0476632	0.0158784	0.00107835	bmi	xlvldlfc_p	4735	0.999438	0	0.172955	13.6947	55	4679	4.66288e-113	97.6154	1	4679	8.48134e-23	0.0788147	1	4678	0.778923	0.0698679	0.0282869	2.46997	0.0135477	0.0698679	0.0394344	1.77175	0.0765012
xlvldltg_p	postprandial	bmi	Yengo_Weighted_GRS	4735	0	0	TRUE	0.870477	0.951559	bmi	xlvldltg_p	4735	0.963016	0	0.192784	0.0454166	0.0649906	0.00400554	16.2252	1.22179e-57	0.0649906	0.00448532	14.4896	1.4094e-47	bmi	Yengo_Weighted_GRS	0.88973	3.17513	0.211599	9.28241e-50	0.0454126	0.972619	1.64584	0.166582	8.48134e-23	0.0116668	xlvldltg_p	Yengo_Weighted_GRS	0.945896	0.258115	0.0497616	2.22584e-07	0.0056525	0.960006	0.114982	0.0473655	0.015239	0.0010725	bmi	xlvldltg_p	4735	0.999664	0	0.192529	15.6392	55	4679	1.44204e-131	97.6154	1	4679	8.48134e-23	0.0308529	1	4678	0.860577	0.0698622	0.0280241	2.49294	0.0127035	0.0698622	0.0394826	1.76944	0.0768851
lvldlp_p	postprandial	bmi	Yengo_Weighted_GRS	4857	0	0	TRUE	0.888559	0.952497	bmi	lvldlp_p	4857	0.9606	0	0.211752	0.0501187	0.0693131	0.00396717	17.4717	2.55539e-66	0.0693131	0.00453133	15.2964	8.07994e-53	bmi	Yengo_Weighted_GRS	0.890478	3.17912	0.209361	6.47727e-51	0.0453401	0.974087	1.66866	0.163797	3.96519e-24	0.0119776	lvldlp_p	Yengo_Weighted_GRS	0.938944	0.24	0.0497945	1.48088e-06	0.00476206	0.95665	0.105046	0.0469088	0.0251779	0.000874777	bmi	lvldlp_p	4857	0.999589	0	0.21133	17.9866	55	4801	4.91545e-154	103.783	1	4801	3.96519e-24	0.0555642	1	4800	0.813659	0.0629521	0.0272799	2.30763	0.0210618	0.0629521	0.0387243	1.62565	0.104091
lvldll_p	postprandial	bmi	Yengo_Weighted_GRS	4857	0	0	TRUE	0.888121	0.952497	bmi	lvldll_p	4857	0.960449	0	0.209968	0.0498352	0.0691011	0.00397076	17.4025	7.97389e-66	0.0691011	0.00453388	15.241	1.8884e-52	bmi	Yengo_Weighted_GRS	0.890478	3.17912	0.209361	6.47727e-51	0.0453401	0.974087	1.66866	0.163797	3.96519e-24	0.0119776	lvldll_p	Yengo_Weighted_GRS	0.939033	0.239087	0.0497841	1.61422e-06	0.00472808	0.956501	0.104686	0.0469403	0.0257805	0.000869191	bmi	lvldll_p	4857	0.999606	0	0.209545	17.7796	55	4801	4.29969e-152	103.783	1	4801	3.96519e-24	0.0555268	1	4800	0.813721	0.0627365	0.0273046	2.29766	0.0216242	0.0627365	0.0387167	1.6204	0.105212
lvldlpl_p	postprandial	bmi	Yengo_Weighted_GRS	4856	0	0	TRUE	0.890198	0.95243	bmi	lvldlpl_p	4856	0.960397	0	0.203498	0.0493666	0.0686948	0.00398273	17.2482	9.96222e-65	0.0686948	0.00453272	15.1553	6.98903e-52	bmi	Yengo_Weighted_GRS	0.890444	3.17922	0.209348	6.34874e-51	0.0453571	0.974071	1.66886	0.163801	3.92756e-24	0.0119842	lvldlpl_p	Yengo_Weighted_GRS	0.939876	0.238342	0.0497275	1.69244e-06	0.0047104	0.956473	0.105563	0.0470536	0.024913	0.000886014	bmi	lvldlpl_p	4856	0.999554	0	0.203188	16.9787	55	4800	1.48838e-144	103.803	1	4800	3.92756e-24	0.0403469	1	4799	0.840812	0.0632542	0.0273796	2.31027	0.0209153	0.0632542	0.0387334	1.63307	0.10252
lvldlc_p	postprandial	bmi	Yengo_Weighted_GRS	4858	0	0	TRUE	0.887124	0.952488	bmi	lvldlc_p	4858	0.961695	0	0.197396	0.046504	0.066396	0.00398048	16.6804	9.07901e-61	0.066396	0.00448922	14.7901	1.69736e-49	bmi	Yengo_Weighted_GRS	0.890438	3.17754	0.209342	7.08163e-51	0.0452961	0.974068	1.66831	0.163766	3.97524e-24	0.0119737	lvldlc_p	Yengo_Weighted_GRS	0.942739	0.22493	0.0495237	5.71097e-06	0.00423008	0.958585	0.0959672	0.0469414	0.040968	0.000738409	bmi	lvldlc_p	4858	0.99952	0	0.196565	16.4776	55	4802	7.95081e-140	103.778	1	4802	3.97524e-24	0.107352	1	4801	0.743194	0.0575236	0.0273818	2.1008	0.0357107	0.0575236	0.0387469	1.4846	0.137716
lvldlce_p	postprandial	bmi	Yengo_Weighted_GRS	4858	0	0	TRUE	0.892104	0.952488	bmi	lvldlce_p	4858	0.960679	0	0.199742	0.0455276	0.0659381	0.00398936	16.5285	9.94163e-60	0.0659381	0.00448357	14.7066	5.84727e-49	bmi	Yengo_Weighted_GRS	0.890438	3.17754	0.209342	7.08163e-51	0.0452961	0.974068	1.66831	0.163766	3.97524e-24	0.0119737	lvldlce_p	Yengo_Weighted_GRS	0.941516	0.221364	0.0497108	8.65659e-06	0.0040669	0.958177	0.0932927	0.0470239	0.047319	0.000692693	bmi	lvldlce_p	4858	0.999312	0	0.198691	16.8784	55	4802	1.297e-143	103.778	1	4802	3.97524e-24	0.136248	1	4801	0.712056	0.0559205	0.0274466	2.03742	0.0416622	0.0559205	0.0390286	1.43281	0.151978
lvldlfc_p	postprandial	bmi	Yengo_Weighted_GRS	4857	0	0	TRUE	0.882422	0.952497	bmi	lvldlfc_p	4857	0.961663	0	0.194232	0.0468852	0.0664569	0.00397614	16.7139	5.34008e-61	0.0664569	0.00448983	14.8016	1.42963e-49	bmi	Yengo_Weighted_GRS	0.890478	3.17912	0.209361	6.47727e-51	0.0453401	0.974087	1.66866	0.163797	3.96519e-24	0.0119776	lvldlfc_p	Yengo_Weighted_GRS	0.943312	0.229401	0.0493698	3.46419e-06	0.00442741	0.958066	0.100022	0.0468977	0.0329943	0.00080708	bmi	lvldlfc_p	4857	0.999599	0	0.193782	16.0409	55	4801	1.09518e-135	103.783	1	4801	3.96519e-24	0.0580345	1	4800	0.80964	0.0599414	0.0273419	2.19229	0.0284065	0.0599414	0.0383649	1.5624	0.118259
lvldltg_p	postprandial	bmi	Yengo_Weighted_GRS	4857	0	0	TRUE	0.888766	0.952497	bmi	lvldltg_p	4857	0.960765	0	0.216126	0.0507544	0.0697913	0.00395842	17.6311	1.8269e-67	0.0697913	0.00451039	15.4734	5.24218e-54	bmi	Yengo_Weighted_GRS	0.890478	3.17912	0.209361	6.47727e-51	0.0453401	0.974087	1.66866	0.163797	3.96519e-24	0.0119776	lvldltg_p	Yengo_Weighted_GRS	0.938512	0.242042	0.0498212	1.22178e-06	0.00483791	0.956802	0.105634	0.0468306	0.0241368	0.000883586	bmi	lvldltg_p	4857	0.999554	0	0.215687	18.5035	55	4801	7.15528e-159	103.783	1	4801	3.96519e-24	0.0580395	1	4800	0.809632	0.0633045	0.0272201	2.32566	0.0200783	0.0633045	0.0385285	1.64306	0.100437
mvldlp_p	postprandial	bmi	Yengo_Weighted_GRS	4920	0	0	TRUE	0.913524	0.953232	bmi	mvldlp_p	4920	0.954667	0	0.211386	0.0488559	0.0690588	0.00397829	17.3589	1.53942e-65	0.0690588	0.00446958	15.4509	7.4452e-54	bmi	Yengo_Weighted_GRS	0.890882	3.19331	0.206611	1.17477e-52	0.0463223	0.974281	1.65074	0.161449	2.70761e-24	0.0118729	mvldlp_p	Yengo_Weighted_GRS	0.939009	0.264222	0.0495119	9.89907e-08	0.00575736	0.952569	0.118793	0.0466239	0.0108677	0.00111625	bmi	mvldlp_p	4920	0.999315	0	0.2113	18.3496	55	4864	1.2231e-157	104.541	1	4864	2.70761e-24	0.0114567	1	4863	0.914765	0.0719637	0.0274278	2.62375	0.00872401	0.0719637	0.0395973	1.81739	0.0692189
mvldll_p	postprandial	bmi	Yengo_Weighted_GRS	4920	0	0	TRUE	0.913745	0.953232	bmi	mvldll_p	4920	0.955023	0	0.208499	0.0483335	0.0686435	0.00398294	17.2344	1.17965e-64	0.0686435	0.0044588	15.395	1.7672e-53	bmi	Yengo_Weighted_GRS	0.890882	3.19331	0.206611	1.17477e-52	0.0463223	0.974281	1.65074	0.161449	2.70761e-24	0.0118729	mvldll_p	Yengo_Weighted_GRS	0.939571	0.263634	0.0494797	1.03663e-07	0.00573931	0.952975	0.11908	0.0466588	0.0107367	0.00112312	bmi	mvldll_p	4920	0.999293	0	0.208374	18.0183	55	4864	1.56772e-154	104.541	1	4864	2.70761e-24	0.0165348	1	4863	0.897689	0.0721373	0.0274606	2.62694	0.00864267	0.0721373	0.0396294	1.8203	0.068775
mvldlpl_p	postprandial	bmi	Yengo_Weighted_GRS	4920	0	0	TRUE	0.915344	0.953232	bmi	mvldlpl_p	4920	0.954777	0	0.202718	0.0477973	0.0682422	0.00399632	17.0762	1.53592e-63	0.0682422	0.00446617	15.2798	1.04265e-52	bmi	Yengo_Weighted_GRS	0.890882	3.19331	0.206611	1.17477e-52	0.0463223	0.974281	1.65074	0.161449	2.70761e-24	0.0118729	mvldlpl_p	Yengo_Weighted_GRS	0.939902	0.25963	0.0494699	1.60014e-07	0.00556946	0.952683	0.116403	0.0467926	0.0128927	0.00107381	bmi	mvldlpl_p	4920	0.999309	0	0.202665	17.3021	55	4864	8.66131e-148	104.541	1	4864	2.70761e-24	0.00695478	1	4863	0.933541	0.0705157	0.0275516	2.55941	0.010515	0.0705157	0.0398057	1.7715	0.0765403
mvldlc_p	postprandial	bmi	Yengo_Weighted_GRS	4920	0	0	TRUE	0.918312	0.953256	bmi	mvldlc_p	4920	0.958384	0	0.179519	0.0419111	0.0633708	0.00402033	15.7626	1.24175e-54	0.0633708	0.00439849	14.4074	4.65028e-47	bmi	Yengo_Weighted_GRS	0.890925	3.19221	0.206628	1.29584e-52	0.0462844	0.974301	1.65028	0.161455	2.79868e-24	0.011865	mvldlc_p	Yengo_Weighted_GRS	0.944881	0.24163	0.049077	8.78014e-07	0.00490478	0.95664	0.109093	0.0468816	0.0200067	0.000958997	bmi	mvldlc_p	4920	0.999371	0	0.179441	14.9341	55	4864	2.69399e-125	104.474	1	4864	2.79868e-24	0.00993968	1	4863	0.920588	0.0661059	0.0277262	2.38424	0.0171525	0.0661059	0.0398859	1.65738	0.0975081
mvldlce_p	postprandial	bmi	Yengo_Weighted_GRS	4916	0	0	TRUE	0.929147	0.953286	bmi	mvldlce_p	4916	0.960621	0	0.159415	0.035562	0.0580475	0.00404821	14.3391	1.05576e-45	0.0580475	0.00437609	13.2647	3.7092e-40	bmi	Yengo_Weighted_GRS	0.89085	3.19395	0.206646	1.16905e-52	0.046361	0.97426	1.65255	0.161456	2.42974e-24	0.011905	mvldlce_p	Yengo_Weighted_GRS	0.948479	0.221296	0.0488239	5.96642e-06	0.00416327	0.959351	0.101229	0.0469956	0.031288	0.000835649	bmi	mvldlce_p	4916	0.99938	0	0.159306	13.1058	55	4860	9.82568e-108	104.761	1	4860	2.42974e-24	0.0135413	1	4859	0.907366	0.0612564	0.0278702	2.19792	0.0280021	0.0612564	0.0402075	1.52351	0.127697
mvldlfc_p	postprandial	bmi	Yengo_Weighted_GRS	4920	0	0	TRUE	0.910625	0.953232	bmi	mvldlfc_p	4920	0.956046	0	0.198048	0.0469534	0.0672304	0.00398391	16.8755	3.87741e-62	0.0672304	0.00442561	15.1912	4.04291e-52	bmi	Yengo_Weighted_GRS	0.890882	3.19331	0.206611	1.17477e-52	0.0463223	0.974281	1.65074	0.161449	2.70761e-24	0.0118729	mvldlfc_p	Yengo_Weighted_GRS	0.942216	0.256476	0.0491741	1.90659e-07	0.00550095	0.953997	0.114168	0.0466173	0.0143587	0.0010455	bmi	mvldlfc_p	4920	0.999366	0	0.198009	16.7766	55	4864	7.996e-143	104.541	1	4864	2.70761e-24	0.00504945	1	4863	0.943353	0.0691616	0.0274658	2.5181	0.0118307	0.0691616	0.0397253	1.741	0.0817473
mvldltg_p	postprandial	bmi	Yengo_Weighted_GRS	4920	0	0	TRUE	0.912037	0.953232	bmi	mvldltg_p	4920	0.954849	0	0.222666	0.0504642	0.0702202	0.00395164	17.7699	1.69826e-68	0.0702202	0.00445722	15.7543	6.41882e-56	bmi	Yengo_Weighted_GRS	0.890882	3.19331	0.206611	1.17477e-52	0.0463223	0.974281	1.65074	0.161449	2.70761e-24	0.0118729	mvldltg_p	Yengo_Weighted_GRS	0.938165	0.266916	0.0495329	7.42984e-08	0.0058697	0.952649	0.118084	0.0463763	0.0109206	0.0011019	bmi	mvldltg_p	4920	0.999317	0	0.222648	19.7161	55	4864	2.16903e-170	104.541	1	4864	2.70761e-24	0.00237492	1	4863	0.961134	0.0715339	0.0272429	2.62578	0.00867215	0.0715339	0.039402	1.81549	0.06951
svldlp_p	postprandial	bmi	Yengo_Weighted_GRS	4917	0	0	TRUE	0.948405	0.953268	bmi	svldlp_p	4917	0.951363	0	0.192174	0.0455137	0.0672527	0.00406382	16.5491	6.87941e-60	0.0672527	0.0045669	14.7261	4.3819e-49	bmi	Yengo_Weighted_GRS	0.890821	3.19277	0.206617	1.23262e-52	0.0463313	0.974225	1.65167	0.16143	2.52357e-24	0.0118936	svldlp_p	Yengo_Weighted_GRS	0.938848	0.252271	0.0499677	4.60916e-07	0.00515926	0.949213	0.113804	0.0474846	0.0165837	0.00100714	bmi	svldlp_p	4917	0.999191	0	0.192146	16.1553	55	4861	6.32583e-137	104.684	1	4861	2.52357e-24	0.00354701	1	4860	0.952511	0.0689021	0.0279893	2.46173	0.0138612	0.0689021	0.0406688	1.69423	0.0902864
svldll_p	postprandial	bmi	Yengo_Weighted_GRS	4915	0	0	TRUE	0.952288	0.95328	bmi	svldll_p	4915	0.951671	0	0.186302	0.0444276	0.0663887	0.00407593	16.288	4.06149e-58	0.0663887	0.00457191	14.521	8.92068e-48	bmi	Yengo_Weighted_GRS	0.890756	3.19286	0.20666	1.28457e-52	0.0463338	0.974247	1.65176	0.161462	2.5629e-24	0.0118948	svldll_p	Yengo_Weighted_GRS	0.939377	0.249294	0.0499379	6.17941e-07	0.00504685	0.949402	0.113086	0.0475871	0.0175206	0.00099619	bmi	svldll_p	4915	0.999247	0	0.186258	15.511	55	4859	8.61718e-131	104.653	1	4859	2.5629e-24	0.00558342	1	4858	0.940439	0.0684642	0.0280713	2.43894	0.014766	0.0684642	0.0409104	1.67352	0.09429
svldlpl_p	postprandial	bmi	Yengo_Weighted_GRS	4915	0	0	TRUE	0.957823	0.95328	bmi	svldlpl_p	4915	0.951133	0	0.18149	0.0453978	0.0672186	0.00409459	16.4164	5.50724e-59	0.0672186	0.00460185	14.6069	2.53963e-48	bmi	Yengo_Weighted_GRS	0.890756	3.19286	0.20666	1.28457e-52	0.0463338	0.974247	1.65176	0.161462	2.5629e-24	0.0118948	svldlpl_p	Yengo_Weighted_GRS	0.938789	0.249769	0.0500188	6.13439e-07	0.00504971	0.948749	0.111944	0.0478254	0.0192885	0.000973011	bmi	svldlpl_p	4915	0.999199	0	0.181487	14.794	55	4859	6.0388e-124	104.653	1	4859	2.5629e-24	0.000394456	1	4858	0.984155	0.0677728	0.0281991	2.40336	0.0162822	0.0677728	0.0410879	1.64946	0.0991181
svldlc_p	postprandial	bmi	Yengo_Weighted_GRS	4912	0	0	TRUE	0.980269	0.953233	bmi	svldlc_p	4912	0.951175	0	0.130822	0.0284877	0.0531777	0.00421517	12.6158	6.2942e-36	0.0531777	0.00466176	11.4072	3.84902e-30	bmi	Yengo_Weighted_GRS	0.890751	3.194	0.20666	1.18644e-52	0.0463922	0.974237	1.65221	0.161463	2.4932e-24	0.0119067	svldlc_p	Yengo_Weighted_GRS	0.942385	0.205367	0.049992	4.05615e-05	0.00342521	0.948929	0.0976466	0.0486948	0.0449886	0.000742722	bmi	svldlc_p	4912	0.999355	0	0.130468	10.4663	55	4856	3.4381e-82	104.71	1	4856	2.4932e-24	0.0425661	1	4855	0.836553	0.0591006	0.029019	2.03662	0.0417424	0.0591006	0.0427703	1.38182	0.167092
svldlce_p	postprandial	bmi	Yengo_Weighted_GRS	4914	0	0	TRUE	0.987458	0.953215	bmi	svldlce_p	4914	0.951802	0	0.110565	0.0191966	0.0435272	0.00425085	10.2396	2.32557e-24	0.0435272	0.00464913	9.36243	7.7922e-21	bmi	Yengo_Weighted_GRS	0.890683	3.19363	0.206632	1.1791e-52	0.0463761	0.97422	1.6522	0.161433	2.44643e-24	0.0119055	svldlce_p	Yengo_Weighted_GRS	0.944167	0.174033	0.0498634	0.000486909	0.0024738	0.949703	0.0888534	0.0488448	0.0689579	0.00061851	bmi	svldlce_p	4914	0.999465	0	0.109501	9.12408	55	4858	3.53518e-69	104.748	1	4858	2.44643e-24	0.125381	1	4857	0.723285	0.0537787	0.0292769	1.8369	0.0662858	0.0537787	0.0434517	1.23767	0.2159
svldlfc_p	postprandial	bmi	Yengo_Weighted_GRS	4915	0	0	TRUE	0.958343	0.95328	bmi	svldlfc_p	4915	0.952478	0	0.165897	0.040891	0.063439	0.00411035	15.434	1.67454e-52	0.063439	0.00458081	13.8489	1.29246e-43	bmi	Yengo_Weighted_GRS	0.890756	3.19286	0.20666	1.28457e-52	0.0463338	0.974247	1.65176	0.161462	2.5629e-24	0.0118948	svldlfc_p	Yengo_Weighted_GRS	0.941714	0.239414	0.0497486	1.53548e-06	0.00469187	0.950065	0.108401	0.0478645	0.0235724	0.000922651	bmi	svldlfc_p	4915	0.999389	0	0.165848	13.3371	55	4859	5.82341e-110	104.653	1	4859	2.5629e-24	0.0061042	1	4858	0.937728	0.0656274	0.0283084	2.3183	0.0204743	0.0656274	0.0413284	1.58795	0.112363
svldltg_p	postprandial	bmi	Yengo_Weighted_GRS	4921	0	0	TRUE	0.928829	0.953298	bmi	svldltg_p	4921	0.953879	0	0.21578	0.0489161	0.0691866	0.00397167	17.42	5.63989e-66	0.0691866	0.00447364	15.4654	5.94351e-54	bmi	Yengo_Weighted_GRS	0.890915	3.19323	0.206624	1.19806e-52	0.0463055	0.974297	1.65052	0.161445	2.73782e-24	0.0118661	svldltg_p	Yengo_Weighted_GRS	0.939542	0.258603	0.049578	1.90237e-07	0.0055007	0.951779	0.113601	0.0465617	0.0147314	0.00101814	bmi	svldltg_p	4921	0.999218	0	0.215778	18.9359	55	4865	3.97416e-163	104.518	1	4865	2.73782e-24	0.00017586	1	4864	0.98942	0.0688272	0.0273864	2.51319	0.0119966	0.0688272	0.039686	1.73429	0.0829297
xsvldlp_p	postprandial	bmi	Yengo_Weighted_GRS	4909	0	0	TRUE	0.984514	0.953175	bmi	xsvldlp_p	4909	0.958186	0	0.0671666	0.0122602	0.0340384	0.00426203	7.98642	1.72105e-15	0.0340384	0.00458158	7.42939	1.091e-13	bmi	Yengo_Weighted_GRS	0.890608	3.19518	0.206704	1.1467e-52	0.046433	0.974209	1.65564	0.161473	2.02439e-24	0.0119592	xsvldlp_p	Yengo_Weighted_GRS	0.950547	0.141658	0.0488273	0.00373389	0.00171236	0.956259	0.0847974	0.0487613	0.0820926	0.000588585	bmi	xsvldlp_p	4909	0.999693	0	0.0640437	5.23173	55	4853	4.52818e-32	105.132	1	4853	2.02439e-24	0.351901	1	4852	0.553067	0.0512172	0.029318	1.74696	0.0807083	0.0512172	0.0426223	1.20165	0.229557
xsvldll_p	postprandial	bmi	Yengo_Weighted_GRS	4910	0	0	TRUE	0.986707	0.953151	bmi	xsvldll_p	4910	0.959089	0	0.0644731	0.00924376	0.0294532	0.00425291	6.92542	4.91363e-12	0.0294532	0.0045627	6.45521	1.08067e-10	bmi	Yengo_Weighted_GRS	0.89062	3.19542	0.206671	1.08596e-52	0.0464449	0.974212	1.65499	0.16146	2.09078e-24	0.0119501	xsvldll_p	Yengo_Weighted_GRS	0.952145	0.129036	0.0486583	0.00803049	0.0014308	0.957412	0.0824928	0.0485799	0.0895556	0.000560904	bmi	xsvldll_p	4910	0.999712	0	0.0600423	5.23826	55	4854	3.94009e-32	105.067	1	4854	2.09078e-24	0.497565	1	4853	0.480606	0.0498448	0.0292874	1.70192	0.0888339	0.0498448	0.042545	1.17158	0.241424
xsvldlpl_p	postprandial	bmi	Yengo_Weighted_GRS	4911	0	0	TRUE	0.991415	0.953159	bmi	xsvldlpl_p	4911	0.966179	0	0.0542165	0.00119703	0.0102365	0.00412953	2.47886	0.0132142	0.0102365	0.00436998	2.34246	0.0191569	bmi	Yengo_Weighted_GRS	0.890811	3.19919	0.206932	1.10579e-52	0.0464286	0.974282	1.66526	0.161637	1.23018e-24	0.0120657	xsvldlpl_p	Yengo_Weighted_GRS	0.962513	0.0535577	0.0470782	0.255329	0.000263571	0.965726	0.0574478	0.0470372	0.222022	0.000290859	bmi	xsvldlpl_p	4911	0.999689	0	0.0474925	4.94048	55	4855	2.12192e-29	106.14	1	4855	1.23018e-24	0.754562	1	4854	0.385079	0.0344978	0.0283328	1.21759	0.223439	0.0344978	0.0398592	0.865492	0.386812
xsvldlc_p	postprandial	bmi	Yengo_Weighted_GRS	4915	0	0	TRUE	0.994142	0.953214	bmi	xsvldlc_p	4915	0.959193	0	0.0880628	0.00293138	0.0164557	0.00416379	3.95209	7.85716e-05	0.0164557	0.00445418	3.69444	0.000220375	bmi	Yengo_Weighted_GRS	0.890783	3.19602	0.206667	1.03311e-52	0.046418	0.974297	1.65335	0.161463	2.32068e-24	0.0119141	xsvldlc_p	Yengo_Weighted_GRS	0.955329	0.104206	0.0482852	0.0309651	0.000947113	0.958474	0.0811235	0.0474282	0.0872467	0.000550517	bmi	xsvldlc_p	4915	0.999782	0	0.0765507	8.19711	55	4859	3.25793e-60	104.854	1	4859	2.32068e-24	1.32374	1	4858	0.249978	0.0490662	0.028829	1.70197	0.0888246	0.0490662	0.0415743	1.1802	0.237977
xsvldlce_p	postprandial	bmi	Yengo_Weighted_GRS	4917	0	0	TRUE	0.995725	0.953255	bmi	xsvldlce_p	4917	0.958602	0	0.113221	0.00378623	0.0187951	0.00412558	4.55574	5.348e-06	0.0187951	0.00441604	4.25609	2.08031e-05	bmi	Yengo_Weighted_GRS	0.890825	3.19503	0.206676	1.11813e-52	0.046369	0.974312	1.65319	0.161475	2.36283e-24	0.0119075	xsvldlce_p	Yengo_Weighted_GRS	0.954445	0.118826	0.048525	0.0143698	0.00121853	0.957945	0.0865945	0.0470285	0.0656356	0.00062072	bmi	xsvldlce_p	4917	0.999635	0	0.101131	10.8212	55	4861	1.22521e-85	104.817	1	4861	2.36283e-24	1.42912	1	4860	0.231966	0.0523802	0.0285894	1.83216	0.0669892	0.0523802	0.041217	1.27084	0.203846
xsvldlfc_p	postprandial	bmi	Yengo_Weighted_GRS	4913	0	0	TRUE	0.99184	0.953205	bmi	xsvldlfc_p	4913	0.964361	0	0.0487031	0.00134615	0.0109074	0.00416052	2.62164	0.008778	0.0109074	0.00445257	2.44969	0.014298	bmi	Yengo_Weighted_GRS	0.890746	3.1961	0.206697	1.06286e-52	0.0464255	0.974296	1.65356	0.161492	2.33417e-24	0.0119183	xsvldlfc_p	Yengo_Weighted_GRS	0.961587	0.0643929	0.0472507	0.173011	0.000378029	0.963797	0.0637174	0.0473528	0.178498	0.000354997	bmi	xsvldlfc_p	4913	0.999674	0	0.0400675	4.38927	55	4857	1.99116e-24	104.843	1	4857	2.33417e-24	0.95172	1	4856	0.32933	0.0385335	0.0287516	1.34022	0.180237	0.0385335	0.0411532	0.936344	0.349143
xsvldltg_p	postprandial	bmi	Yengo_Weighted_GRS	4916	0	0	TRUE	0.942701	0.953224	bmi	xsvldltg_p	4916	0.956765	0	0.14655	0.0396223	0.0614977	0.00409411	15.021	6.93973e-50	0.0614977	0.00451506	13.6206	3.02157e-42	bmi	Yengo_Weighted_GRS	0.890825	3.19351	0.20669	1.26755e-52	0.0463297	0.974289	1.65318	0.161483	2.37637e-24	0.0119099	xsvldltg_p	Yengo_Weighted_GRS	0.947356	0.227891	0.049008	3.40496e-06	0.00438107	0.954243	0.104952	0.0476294	0.0276055	0.000891347	bmi	xsvldltg_p	4916	0.999401	0	0.146509	11.1628	55	4860	6.00508e-89	104.806	1	4860	2.37637e-24	0.00507953	1	4859	0.943185	0.0634849	0.0281792	2.2529	0.0243098	0.0634849	0.0407156	1.55923	0.119008
idlp_p	postprandial	bmi	Yengo_Weighted_GRS	4915	0	0	TRUE	0.996801	0.953221	bmi	idlp_p	4915	0.965713	0	0.082856	0.000185817	-0.00401483	0.00404641	-0.992196	0.321152	-0.00401483	0.00426735	-0.940824	0.346795	bmi	Yengo_Weighted_GRS	0.890856	3.19344	0.206671	1.24741e-52	0.0463451	0.974314	1.65081	0.161488	2.76524e-24	0.011878	idlp_p	Yengo_Weighted_GRS	0.961385	0.00831874	0.0468184	0.858981	6.42589e-06	0.965806	0.0334585	0.0460389	0.467418	9.96997e-05	bmi	idlp_p	4915	0.999807	0	0.0760586	7.9143	55	4859	1.73804e-57	104.499	1	4859	2.76524e-24	0.774465	1	4858	0.378883	0.0202679	0.0279905	0.7241	0.469039	0.0202679	0.0388687	0.521445	0.60208
idll_p	postprandial	bmi	Yengo_Weighted_GRS	4916	0	0	TRUE	0.997462	0.953227	bmi	idll_p	4916	0.965293	0	0.0878796	0.000527563	-0.00675921	0.0040315	-1.6766	0.0936852	-0.00675921	0.00425671	-1.5879	0.11231	bmi	Yengo_Weighted_GRS	0.890819	3.19329	0.206662	1.24803e-52	0.0463357	0.974309	1.65053	0.161475	2.79132e-24	0.0118728	idll_p	Yengo_Weighted_GRS	0.960926	-0.00087865	0.0467754	0.985014	7.18063e-08	0.965428	0.0296682	0.0458792	0.517884	7.85199e-05	bmi	idll_p	4916	0.999832	0	0.0808151	8.40493	55	4860	3.20194e-62	104.48	1	4860	2.79132e-24	0.809175	1	4859	0.368409	0.017975	0.0278973	0.644327	0.519394	0.017975	0.0386882	0.464611	0.642231
idlpl_p	postprandial	bmi	Yengo_Weighted_GRS	4905	0	0	TRUE	0.998019	0.953093	bmi	idlpl_p	4905	0.966906	0	0.0974307	0.00226317	-0.0138614	0.00397524	-3.48694	0.000492917	-0.0138614	0.00418328	-3.31353	0.000921272	bmi	Yengo_Weighted_GRS	0.891048	3.18984	0.206821	1.9152e-52	0.0462713	0.974359	1.64343	0.161621	4.77349e-24	0.0117766	idlpl_p	Yengo_Weighted_GRS	0.961393	-0.0287284	0.0463423	0.535341	7.83738e-05	0.967088	0.0189694	0.0452694	0.67521	3.27641e-05	bmi	idlpl_p	4905	0.999757	0	0.0898291	9.22157	55	4849	4.0857e-70	103.397	1	4849	4.77349e-24	0.870804	1	4848	0.350779	0.0115426	0.0276273	0.417795	0.676115	0.0115426	0.0378789	0.304723	0.760591
idlc_p	postprandial	bmi	Yengo_Weighted_GRS	4907	0	0	TRUE	0.997833	0.953102	bmi	idlc_p	4907	0.961704	0	0.0952875	0.000771865	-0.00824423	0.00405246	-2.03437	0.0419681	-0.00824423	0.00426477	-1.9331	0.0532237	bmi	Yengo_Weighted_GRS	0.891086	3.18976	0.206791	1.86184e-52	0.0462638	0.97436	1.64322	0.161592	4.74688e-24	0.0117724	idlc_p	Yengo_Weighted_GRS	0.95737	0.00360096	0.0471898	0.939177	1.18713e-06	0.961822	0.0308202	0.0461104	0.50391	8.33838e-05	bmi	idlc_p	4907	0.999832	0	0.0870086	9.13879	55	4851	2.57959e-69	103.408	1	4851	4.74688e-24	0.946265	1	4850	0.33072	0.018756	0.0281784	0.665615	0.505689	0.018756	0.0390308	0.480542	0.630863
idlce_p	postprandial	bmi	Yengo_Weighted_GRS	4907	0	0	TRUE	0.99781	0.953102	bmi	idlce_p	4907	0.959967	0	0.0907812	8.51059e-06	-0.000874363	0.00410327	-0.213089	0.831266	-0.000874363	0.00432795	-0.202027	0.839896	bmi	Yengo_Weighted_GRS	0.891086	3.18976	0.206791	1.86184e-52	0.0462638	0.97436	1.64322	0.161592	4.74688e-24	0.0117724	idlce_p	Yengo_Weighted_GRS	0.955535	0.0317531	0.0476609	0.505296	9.04835e-05	0.959945	0.0406521	0.0466674	0.383741	0.000142204	bmi	idlce_p	4907	0.99985	0	0.0834779	8.74905	55	4851	1.52955e-65	103.408	1	4851	4.74688e-24	0.830594	1	4850	0.362146	0.0247393	0.0285159	0.867561	0.385678	0.0247393	0.0397906	0.621737	0.534144
idlfc_p	postprandial	bmi	Yengo_Weighted_GRS	4907	0	0	TRUE	0.998791	0.953102	bmi	idlfc_p	4907	0.968472	0	0.127238	0.00712674	-0.0245538	0.00390126	-6.2938	3.37082e-10	-0.0245538	0.00410027	-5.98833	2.12008e-09	bmi	Yengo_Weighted_GRS	0.891086	3.18976	0.206791	1.86184e-52	0.0462638	0.97436	1.64322	0.161592	4.74688e-24	0.0117724	idlfc_p	Yengo_Weighted_GRS	0.960569	-0.0592873	0.0462455	0.199899	0.000334966	0.968391	0.00839012	0.0445538	0.850638	6.43221e-06	bmi	idlfc_p	4907	0.999758	0	0.116839	11.996	55	4851	5.2834e-97	103.408	1	4851	4.74688e-24	1.23215	1	4850	0.267044	0.0051059	0.0271642	0.187965	0.850912	0.0051059	0.0369324	0.13825	0.890049
idltg_p	postprandial	bmi	Yengo_Weighted_GRS	4908	0	0	TRUE	0.951598	0.953136	bmi	idltg_p	4908	0.969081	0	0.0634748	0.00947245	0.0287455	0.00410335	7.00538	2.80015e-12	0.0287455	0.00432449	6.64715	2.98822e-11	bmi	Yengo_Weighted_GRS	0.891193	3.18802	0.206811	2.153e-52	0.0461984	0.974369	1.64318	0.161621	4.84624e-24	0.0117692	idltg_p	Yengo_Weighted_GRS	0.965136	0.0900966	0.0469616	0.0551037	0.000749682	0.968338	0.050042	0.0469147	0.286179	0.000221778	bmi	idltg_p	4908	0.999756	0	0.0634413	5.10759	55	4852	6.28046e-31	103.366	1	4852	4.84624e-24	0.00369367	1	4851	0.95154	0.0304543	0.0284116	1.0719	0.28382	0.0304543	0.039452	0.771933	0.440191
lldlp_p	postprandial	bmi	Yengo_Weighted_GRS	4909	0	0	TRUE	0.99711	0.953131	bmi	lldlp_p	4909	0.964106	0	0.0694199	0.000374327	-0.00568425	0.00406836	-1.39718	0.162422	-0.00568425	0.0043119	-1.31827	0.187413	bmi	Yengo_Weighted_GRS	0.890981	3.19288	0.206728	1.38803e-52	0.0463591	0.974357	1.65051	0.16158	2.98938e-24	0.0118816	lldlp_p	Yengo_Weighted_GRS	0.959281	-0.0089864	0.0467288	0.847508	7.53672e-06	0.964269	0.0221957	0.0462922	0.631626	4.40981e-05	bmi	lldlp_p	4909	0.999775	0	0.0651794	6.52128	55	4853	3.76332e-44	104.343	1	4853	2.98938e-24	0.475433	1	4852	0.490531	0.0134478	0.028106	0.478466	0.63234	0.0134478	0.0387489	0.347049	0.728569
lldll_p	postprandial	bmi	Yengo_Weighted_GRS	4909	0	0	TRUE	0.997481	0.953131	bmi	lldll_p	4909	0.964643	0	0.0710967	0.000592022	-0.00713625	0.00405771	-1.75869	0.0786936	-0.00713625	0.00430096	-1.65922	0.097071	bmi	Yengo_Weighted_GRS	0.890981	3.19288	0.206728	1.38803e-52	0.0463591	0.974357	1.65051	0.16158	2.98938e-24	0.0118816	lldll_p	Yengo_Weighted_GRS	0.95994	-0.0113525	0.0466484	0.807734	1.20695e-05	0.964822	0.0231681	0.0461764	0.615879	4.82122e-05	bmi	lldll_p	4909	0.999772	0	0.0658851	6.66441	55	4853	1.64385e-45	104.343	1	4853	2.98938e-24	0.585364	1	4852	0.444255	0.0140369	0.0280472	0.500476	0.616763	0.0140369	0.0386755	0.362941	0.716665
lldlpl_p	postprandial	bmi	Yengo_Weighted_GRS	4909	0	0	TRUE	0.997649	0.953131	bmi	lldlpl_p	4909	0.963866	0	0.0718381	0.00041824	-0.006011	0.00406482	-1.47879	0.139262	-0.006011	0.00431377	-1.39345	0.163485	bmi	Yengo_Weighted_GRS	0.890981	3.19288	0.206728	1.38803e-52	0.0463591	0.974357	1.65051	0.16158	2.98938e-24	0.0118816	lldlpl_p	Yengo_Weighted_GRS	0.958915	-0.0111943	0.0467488	0.810761	1.16852e-05	0.964028	0.0216787	0.0462531	0.639306	4.20316e-05	bmi	lldlpl_p	4909	0.999732	0	0.0675951	6.76266	55	4853	1.90961e-46	104.343	1	4853	2.98938e-24	0.476936	1	4852	0.489847	0.0131346	0.0280818	0.467725	0.640002	0.0131346	0.0386394	0.339926	0.733927
lldlc_p	postprandial	bmi	Yengo_Weighted_GRS	4910	0	0	TRUE	0.998078	0.953137	bmi	lldlc_p	4910	0.96362	0	0.070299	0.000780167	-0.00819455	0.00406025	-2.01824	0.0436216	-0.00819455	0.00431366	-1.89968	0.0574757	bmi	Yengo_Weighted_GRS	0.890944	3.19273	0.206719	1.38873e-52	0.0463497	0.974352	1.65022	0.161566	3.01744e-24	0.0118764	lldlc_p	Yengo_Weighted_GRS	0.959291	-0.0111494	0.0466587	0.811149	1.1634e-05	0.963782	0.0241982	0.0462106	0.600546	5.25611e-05	bmi	lldlc_p	4910	0.999725	0	0.0642286	6.56142	55	4854	1.56357e-44	104.324	1	4854	3.01744e-24	0.68113	1	4853	0.409239	0.0146636	0.0280829	0.522153	0.601588	0.0146636	0.0386948	0.378954	0.704739
lldlce_p	postprandial	bmi	Yengo_Weighted_GRS	4910	0	0	TRUE	0.99749	0.953137	bmi	lldlce_p	4910	0.962421	0	0.0622452	0.000149373	-0.00360527	0.00410011	-0.879309	0.379277	-0.00360527	0.00435884	-0.827116	0.408171	bmi	Yengo_Weighted_GRS	0.890944	3.19273	0.206719	1.38873e-52	0.0463497	0.974352	1.65022	0.161566	3.01744e-24	0.0118764	lldlce_p	Yengo_Weighted_GRS	0.958316	0.0031248	0.0469142	0.946898	9.0392e-07	0.962514	0.0276305	0.046648	0.553664	6.77859e-05	bmi	lldlce_p	4910	0.999753	0	0.0574867	5.82084	55	4854	1.5155e-37	104.324	1	4854	3.01744e-24	0.52933	1	4853	0.466924	0.0167435	0.0283381	0.590848	0.55465	0.0167435	0.0392277	0.426828	0.669523
lldlfc_p	postprandial	bmi	Yengo_Weighted_GRS	4912	0	0	TRUE	0.999118	0.953154	bmi	lldlfc_p	4912	0.968855	0	0.105567	0.00550187	-0.0214952	0.00393297	-5.46538	4.84998e-08	-0.0214952	0.0041848	-5.1365	2.79907e-07	bmi	Yengo_Weighted_GRS	0.89089	3.19302	0.206691	1.31709e-52	0.0463517	0.974337	1.65105	0.161538	2.81371e-24	0.0118863	lldlfc_p	Yengo_Weighted_GRS	0.961926	-0.0533192	0.0460739	0.247225	0.000272682	0.968866	0.0122609	0.0448833	0.784732	1.38293e-05	bmi	lldlfc_p	4912	0.999687	0	0.0956066	9.77012	55	4856	1.94054e-75	104.465	1	4856	2.81371e-24	1.16332	1	4855	0.280831	0.00742612	0.0272522	0.272496	0.785252	0.00742612	0.0370556	0.200405	0.841172
lldltg_p	postprandial	bmi	Yengo_Weighted_GRS	4914	0	0	TRUE	0.970054	0.95313	bmi	lldltg_p	4914	0.970853	0	0.118664	8.29914e-05	0.00266568	0.00394125	0.676355	0.498848	0.00266568	0.00415669	0.641299	0.521328	bmi	Yengo_Weighted_GRS	0.890913	3.1916	0.206644	1.38215e-52	0.0463147	0.974324	1.65086	0.161488	2.75626e-24	0.0118857	lldltg_p	Yengo_Weighted_GRS	0.967168	-0.00970844	0.046516	0.834682	8.86813e-06	0.970861	0.00696963	0.0448377	0.87648	4.38386e-06	bmi	lldltg_p	4914	0.999594	0	0.118635	11.8842	55	4858	6.22947e-96	104.506	1	4858	2.75626e-24	0.00335291	1	4857	0.953827	0.00422181	0.0271594	0.155446	0.876476	0.00422181	0.0372643	0.113294	0.909802
mldlp_p	postprandial	bmi	Yengo_Weighted_GRS	4905	0	0	TRUE	0.996167	0.953108	bmi	mldlp_p	4905	0.964993	0	0.0542346	0.000100366	-0.00294095	0.00409977	-0.717345	0.473196	-0.00294095	0.00437436	-0.672316	0.501382	bmi	Yengo_Weighted_GRS	0.890782	3.17806	0.206959	5.16054e-52	0.0458872	0.974326	1.64513	0.161772	4.72395e-24	0.0117962	mldlp_p	Yengo_Weighted_GRS	0.961304	0.00377722	0.0467478	0.935604	1.33156e-06	0.965077	0.0283973	0.0466743	0.542941	7.22011e-05	bmi	mldlp_p	4905	0.99986	0	0.0494986	5.02791	55	4849	3.38042e-30	103.418	1	4849	4.72395e-24	0.517829	1	4848	0.471804	0.0172614	0.0284417	0.606906	0.543942	0.0172614	0.03953	0.436667	0.662372
mldll_p	postprandial	bmi	Yengo_Weighted_GRS	4905	0	0	TRUE	0.99637	0.953108	bmi	mldll_p	4905	0.964864	0	0.0544621	0.000149896	-0.00359338	0.00409846	-0.876762	0.380659	-0.00359338	0.0043734	-0.821644	0.411279	bmi	Yengo_Weighted_GRS	0.890782	3.17806	0.206959	5.16054e-52	0.0458872	0.974326	1.64513	0.161772	4.72395e-24	0.0117962	mldll_p	Yengo_Weighted_GRS	0.961311	0.00287448	0.0467385	0.950963	7.71446e-07	0.964955	0.0281819	0.0466606	0.545888	7.1138e-05	bmi	mldll_p	4905	0.999855	0	0.0494764	5.0442	55	4849	2.39804e-30	103.418	1	4849	4.72395e-24	0.545258	1	4848	0.460298	0.0171305	0.0284363	0.602415	0.546926	0.0171305	0.039512	0.433551	0.664634
mldlpl_p	postprandial	bmi	Yengo_Weighted_GRS	4900	0	0	TRUE	0.995686	0.953148	bmi	mldlpl_p	4900	0.963437	0	0.0482148	0.000917013	0.00903049	0.00418014	2.16033	0.030796	0.00903049	0.00446688	2.02165	0.0432121	bmi	Yengo_Weighted_GRS	0.89081	3.1851	0.207201	4.08642e-52	0.0460235	0.97419	1.6356	0.161924	9.37982e-24	0.0116432	mldlpl_p	Yengo_Weighted_GRS	0.958877	0.0421319	0.0475236	0.375367	0.000160441	0.963146	0.0401161	0.047622	0.399613	0.000139544	bmi	mldlpl_p	4900	0.999811	0	0.0455146	4.37716	55	4844	2.5635e-24	102.031	1	4844	9.37982e-24	0.289429	1	4843	0.590611	0.0245268	0.0291453	0.841538	0.400088	0.0245268	0.041007	0.598113	0.549792
mldlc_p	postprandial	bmi	Yengo_Weighted_GRS	4909	0	0	TRUE	0.997488	0.953113	bmi	mldlc_p	4909	0.964972	0	0.0561114	0.000498912	-0.00653608	0.00408095	-1.60161	0.109307	-0.00653608	0.00436979	-1.49574	0.134721	bmi	Yengo_Weighted_GRS	0.890809	3.19199	0.206749	1.51374e-52	0.0463256	0.97434	1.64977	0.161583	3.13786e-24	0.0118697	mldlc_p	Yengo_Weighted_GRS	0.961915	-0.0027898	0.0465438	0.952206	7.32161e-07	0.965069	0.028353	0.0464382	0.541524	7.25361e-05	bmi	mldlc_p	4909	0.999807	0	0.0495395	5.16954	55	4853	1.69239e-31	104.245	1	4853	3.13786e-24	0.72578	1	4852	0.394296	0.017186	0.0282397	0.608577	0.542834	0.017186	0.0391755	0.438693	0.660903
mldlce_p	postprandial	bmi	Yengo_Weighted_GRS	4910	0	0	TRUE	0.997694	0.953156	bmi	mldlce_p	4910	0.964866	0	0.054308	0.000384206	-0.00573224	0.00408195	-1.40429	0.160296	-0.00573224	0.00437284	-1.31087	0.189901	bmi	Yengo_Weighted_GRS	0.890799	3.193	0.206744	1.39955e-52	0.0463467	0.974336	1.65001	0.161573	3.06985e-24	0.0118708	mldlce_p	Yengo_Weighted_GRS	0.961974	-0.000121659	0.0465123	0.997913	1.39396e-09	0.964954	0.0305169	0.0464484	0.511208	8.41255e-05	bmi	mldlce_p	4910	0.999798	0	0.0474449	5.00385	55	4854	5.59863e-30	104.289	1	4854	3.06985e-24	0.756812	1	4853	0.384371	0.0184949	0.0282478	0.65474	0.512666	0.0184949	0.0391915	0.471912	0.637011
mldlfc_p	postprandial	bmi	Yengo_Weighted_GRS	4894	0	0	TRUE	0.997817	0.953326	bmi	mldlfc_p	4894	0.964219	0	0.0641471	0.000983511	-0.00922253	0.00409008	-2.25486	0.0241869	-0.00922253	0.0043822	-2.10455	0.0353309	bmi	Yengo_Weighted_GRS	0.891204	3.18274	0.207512	6.80491e-52	0.0458806	0.974346	1.63738	0.162119	9.49795e-24	0.0116533	mldlfc_p	Yengo_Weighted_GRS	0.960384	-0.00709354	0.0469326	0.879869	4.6697e-06	0.964398	0.0278812	0.0466275	0.549896	6.9232e-05	bmi	mldlfc_p	4894	0.999838	0	0.056179	5.89326	55	4838	3.21247e-38	102.007	1	4838	9.49795e-24	0.868491	1	4837	0.35142	0.0170279	0.0285838	0.595719	0.551391	0.0170279	0.0397798	0.428055	0.66863
mldltg_p	postprandial	bmi	Yengo_Weighted_GRS	4914	0	0	TRUE	0.978581	0.953078	bmi	mldltg_p	4914	0.970648	0	0.162895	0.000389427	-0.00576894	0.00383746	-1.50332	0.132821	-0.00576894	0.00406799	-1.41813	0.156153	bmi	Yengo_Weighted_GRS	0.890747	3.19098	0.206655	1.46246e-52	0.0462928	0.974314	1.65073	0.161492	2.78709e-24	0.0118836	mldltg_p	Yengo_Weighted_GRS	0.965476	-0.0584149	0.0464675	0.208773	0.000321625	0.970627	-0.0185809	0.0436655	0.670471	3.1215e-05	bmi	mldltg_p	4914	0.999274	0	0.162543	17.1429	55	4858	2.86358e-146	104.484	1	4858	2.78709e-24	0.0439663	1	4857	0.833925	-0.0112562	0.0264522	-0.425529	0.67047	-0.0112562	0.036144	-0.311425	0.755491
sldlp_p	postprandial	bmi	Yengo_Weighted_GRS	4885	0	0	TRUE	0.996895	0.953252	bmi	sldlp_p	4885	0.963334	0	0.0544507	0.000138856	-0.00347928	0.00413163	-0.842109	0.399769	-0.00347928	0.00441803	-0.787519	0.430978	bmi	Yengo_Weighted_GRS	0.891292	3.17729	0.207626	1.1363e-51	0.0457637	0.974404	1.63125	0.16221	1.46655e-23	0.0115749	sldlp_p	Yengo_Weighted_GRS	0.959119	0.00707063	0.0471417	0.880781	4.60698e-06	0.963424	0.0309033	0.0470588	0.511408	8.44463e-05	bmi	sldlp_p	4885	0.999779	0	0.0486829	5.0204	55	4829	3.99937e-30	101.131	1	4829	1.46655e-23	0.616838	1	4828	0.432263	0.0189446	0.0289354	0.654721	0.512679	0.0189446	0.0404198	0.468696	0.639308
sldll_p	postprandial	bmi	Yengo_Weighted_GRS	4886	0	0	TRUE	0.997207	0.953259	bmi	sldll_p	4886	0.963335	0	0.0563381	0.000286111	-0.00498984	0.00412339	-1.21013	0.226288	-0.00498984	0.0044084	-1.13189	0.25768	bmi	Yengo_Weighted_GRS	0.891255	3.17713	0.207616	1.1371e-51	0.0457542	0.974399	1.63097	0.162196	1.47939e-23	0.0115698	sldll_p	Yengo_Weighted_GRS	0.959223	0.0031437	0.0470958	0.946783	9.12308e-07	0.963445	0.0298406	0.0469695	0.52525	7.88767e-05	bmi	sldll_p	4886	0.999782	0	0.0501071	5.18933	55	4830	1.12649e-31	101.113	1	4830	1.47939e-23	0.667599	1	4829	0.41393	0.0182963	0.0288903	0.633301	0.526567	0.0182963	0.0402876	0.454142	0.649747
sldlpl_p	postprandial	bmi	Yengo_Weighted_GRS	4874	0	0	TRUE	0.997524	0.953364	bmi	sldlpl_p	4874	0.964203	0	0.0578743	0.000199541	0.00421169	0.00416929	1.01017	0.312464	0.00421169	0.0044536	0.945684	0.34431	bmi	Yengo_Weighted_GRS	0.890926	3.1815	0.207975	1.23819e-51	0.0458311	0.974329	1.63048	0.162345	1.67229e-23	0.0115476	sldlpl_p	Yengo_Weighted_GRS	0.959279	0.0325085	0.0476345	0.494981	9.55881e-05	0.964068	0.0398742	0.0474732	0.400988	0.000137962	bmi	sldlpl_p	4874	0.99976	0	0.0532643	5.34932	55	4818	3.79236e-33	100.868	1	4818	1.67229e-23	0.493516	1	4817	0.482397	0.0244555	0.0291863	0.837912	0.402122	0.0244555	0.0410462	0.595805	0.551333
sldlc_p	postprandial	bmi	Yengo_Weighted_GRS	4895	0	0	TRUE	0.998238	0.953252	bmi	sldlc_p	4895	0.964461	0	0.0595487	0.00123624	-0.010289	0.00407957	-2.52209	0.0116979	-0.010289	0.00434903	-2.36582	0.01799	bmi	Yengo_Weighted_GRS	0.891088	3.18061	0.207477	7.60449e-52	0.0458283	0.974357	1.62987	0.162087	1.47717e-23	0.0115458	sldlc_p	Yengo_Weighted_GRS	0.960816	-0.0116774	0.0466824	0.802486	1.2788e-05	0.964505	0.0259423	0.0465053	0.576982	6.0553e-05	bmi	sldlc_p	4895	0.999774	0	0.0515292	5.41478	55	4839	9.28355e-34	101.114	1	4839	1.47717e-23	0.862203	1	4838	0.353169	0.0159168	0.0286366	0.555819	0.57836	0.0159168	0.0397459	0.400464	0.688833
sldlce_p	postprandial	bmi	Yengo_Weighted_GRS	4902	0	0	TRUE	0.997701	0.953137	bmi	sldlce_p	4902	0.96619	0	0.0578334	0.00123418	-0.0102363	0.00406281	-2.51952	0.0117835	-0.0102363	0.00432049	-2.36925	0.0178241	bmi	Yengo_Weighted_GRS	0.890841	3.17523	0.207047	6.9507e-52	0.0457992	0.974356	1.63882	0.161784	7.04049e-24	0.0117027	sldlce_p	Yengo_Weighted_GRS	0.962807	-0.0139511	0.0463966	0.763662	1.84519e-05	0.966209	0.0230733	0.0462675	0.618018	4.84125e-05	bmi	sldlce_p	4902	0.999826	0	0.0508694	5.25867	55	4846	2.56542e-32	102.611	1	4846	7.04049e-24	0.758409	1	4845	0.38387	0.0140792	0.0283185	0.497173	0.61909	0.0140792	0.039202	0.359144	0.719503
sldlfc_p	postprandial	bmi	Yengo_Weighted_GRS	4876	0	0	TRUE	0.998342	0.953445	bmi	sldlfc_p	4876	0.963037	0	0.0692666	0.00102008	-0.0094643	0.00411776	-2.29841	0.0215811	-0.0094643	0.0044078	-2.14717	0.0317794	bmi	Yengo_Weighted_GRS	0.891052	3.18183	0.208032	1.28513e-51	0.0457982	0.974416	1.62942	0.162391	1.83419e-23	0.0115219	sldlfc_p	Yengo_Weighted_GRS	0.95892	-0.00206129	0.0473569	0.965283	3.8871e-07	0.963282	0.0296825	0.0469304	0.527104	7.73233e-05	bmi	sldlfc_p	4876	0.999744	0	0.0605405	6.3735	55	4820	9.73713e-43	100.68	1	4820	1.83419e-23	0.943911	1	4819	0.331323	0.0182166	0.028922	0.629854	0.52882	0.0182166	0.0406631	0.447989	0.654181
sldltg_p	postprandial	bmi	Yengo_Weighted_GRS	4906	0	0	TRUE	0.958555	0.953052	bmi	sldltg_p	4906	0.971632	0	0.0679819	0.0110525	0.0305579	0.00402936	7.58383	3.99688e-14	0.0305579	0.0042683	7.15928	8.11031e-13	bmi	Yengo_Weighted_GRS	0.890855	3.18612	0.206824	2.50475e-52	0.0461582	0.974362	1.64318	0.161579	4.72168e-24	0.0117761	sldltg_p	Yengo_Weighted_GRS	0.967296	0.0878978	0.0462116	0.0572202	0.000737197	0.970674	0.0393711	0.0460893	0.393017	0.00014187	bmi	sldltg_p	4906	0.999721	0	0.0674667	5.39675	55	4850	1.35513e-33	103.419	1	4850	4.72168e-24	0.0571573	1	4849	0.811057	0.0239604	0.0278939	0.858983	0.390392	0.0239604	0.0386026	0.620693	0.534831
xlhdlp_p	postprandial	bmi	Yengo_Weighted_GRS	4600	0	0	TRUE	0.928759	0.956678	bmi	xlhdlp_p	4600	0.949814	0	0.346023	0.0465167	-0.070194	0.00390443	-17.978	7.24846e-70	-0.070194	0.00459594	-15.2731	1.15622e-52	bmi	Yengo_Weighted_GRS	0.891276	3.09187	0.210954	1.42489e-47	0.0446343	0.976356	1.53716	0.164287	1.26147e-20	0.0105672	xlhdlp_p	Yengo_Weighted_GRS	0.934691	-0.254384	0.0523862	1.23793e-06	0.00510218	0.947941	-0.104278	0.0451534	0.0209653	0.00082122	bmi	xlhdlp_p	4600	0.998524	0	0.345971	37.9379	55	4544	0	87.5445	1	4544	1.26147e-20	0.00701295	1	4543	0.933264	-0.0678381	0.0284003	-2.38864	0.0169516	-0.0678381	0.0429973	-1.57773	0.114698
xlhdll_p	postprandial	bmi	Yengo_Weighted_GRS	4601	0	0	TRUE	0.928309	0.956743	bmi	xlhdll_p	4601	0.949165	0	0.344418	0.0463676	-0.0701023	0.00390995	-17.9292	1.6461e-69	-0.0701023	0.0046017	-15.234	2.10321e-52	bmi	Yengo_Weighted_GRS	0.891375	3.09241	0.210994	1.4284e-47	0.0446238	0.976384	1.53725	0.16434	1.29033e-20	0.0105623	xlhdll_p	Yengo_Weighted_GRS	0.934334	-0.253055	0.0524198	1.42761e-06	0.00504175	0.947318	-0.103467	0.0452284	0.0222034	0.000807334	bmi	xlhdll_p	4601	0.998479	0	0.344344	37.6669	55	4545	0	87.4987	1	4545	1.29033e-20	0.00983997	1	4544	0.920987	-0.0673066	0.0284513	-2.36568	0.0180389	-0.0673066	0.0430553	-1.56326	0.118061
xlhdlpl_p	postprandial	bmi	Yengo_Weighted_GRS	4600	0	0	TRUE	0.942056	0.956767	bmi	xlhdlpl_p	4600	0.948177	0	0.35066	0.0471989	-0.0703868	0.00387295	-18.1739	2.63793e-71	-0.0703868	0.00452034	-15.5711	1.14375e-54	bmi	Yengo_Weighted_GRS	0.891349	3.08962	0.211032	1.78757e-47	0.0445405	0.976386	1.53738	0.164342	1.28279e-20	0.0105658	xlhdlpl_p	Yengo_Weighted_GRS	0.934256	-0.258656	0.0521665	7.36813e-07	0.00531835	0.945677	-0.102729	0.0448372	0.0220007	0.00080373	bmi	xlhdlpl_p	4600	0.998305	0	0.350539	38.7057	55	4544	0	87.5107	1	4544	1.28279e-20	0.0163241	1	4543	0.89834	-0.0668207	0.0281782	-2.37136	0.0177642	-0.0668207	0.042887	-1.55807	0.119287
xlhdlc_p	postprandial	bmi	Yengo_Weighted_GRS	4602	0	0	TRUE	0.932094	0.956715	bmi	xlhdlc_p	4602	0.949717	0	0.312591	0.0442678	-0.0688471	0.00402379	-17.11	1.18358e-63	-0.0688471	0.00472476	-14.5716	4.2599e-48	bmi	Yengo_Weighted_GRS	0.891354	3.09262	0.210971	1.37768e-47	0.0446293	0.976366	1.53724	0.164322	1.27874e-20	0.0105619	xlhdlc_p	Yengo_Weighted_GRS	0.934428	-0.246772	0.0526899	2.90174e-06	0.00474584	0.949037	-0.108925	0.0464061	0.0189566	0.000885672	bmi	xlhdlc_p	4602	0.9984	0	0.312553	32.3681	55	4546	0	87.5167	1	4546	1.27874e-20	0.00480627	1	4545	0.944732	-0.0708579	0.029279	-2.42009	0.0155556	-0.0708579	0.0434225	-1.63182	0.102786
xlhdlce_p	postprandial	bmi	Yengo_Weighted_GRS	4602	0	0	TRUE	0.937146	0.956715	bmi	xlhdlce_p	4602	0.952141	0	0.299267	0.0439351	-0.0684483	0.00405432	-16.8828	4.52677e-62	-0.0684483	0.00474564	-14.4234	3.68604e-47	bmi	Yengo_Weighted_GRS	0.891354	3.09262	0.210971	1.37768e-47	0.0446293	0.976366	1.53724	0.164322	1.27874e-20	0.0105619	xlhdlce_p	Yengo_Weighted_GRS	0.935174	-0.246295	0.0525826	2.89493e-06	0.00474682	0.951494	-0.109912	0.0467208	0.0186885	0.000905473	bmi	xlhdlce_p	4602	0.99845	0	0.29918	30.2206	55	4546	8.6938e-262	87.5167	1	4546	1.27874e-20	0.0109028	1	4545	0.916844	-0.0714997	0.0295023	-2.42353	0.0154091	-0.0714997	0.0433997	-1.64747	0.0995303
xlhdlfc_p	postprandial	bmi	Yengo_Weighted_GRS	4603	0	0	TRUE	0.92528	0.956687	bmi	xlhdlfc_p	4603	0.94404	0	0.335251	0.0436337	-0.0686505	0.00397374	-17.276	8.03582e-65	-0.0686505	0.00469563	-14.6201	2.09099e-48	bmi	Yengo_Weighted_GRS	0.891299	3.09103	0.210943	1.48915e-47	0.0445876	0.976349	1.53694	0.164285	1.2754e-20	0.0105598	xlhdlfc_p	Yengo_Weighted_GRS	0.933259	-0.241935	0.0529163	4.95666e-06	0.00452272	0.943223	-0.103558	0.0458524	0.0239614	0.000793776	bmi	xlhdlfc_p	4603	0.998048	0	0.335236	36.3653	55	4547	0	87.5218	1	4547	1.2754e-20	0.00196945	1	4546	0.964605	-0.0673793	0.0289167	-2.33012	0.0198435	-0.0673793	0.0438986	-1.53489	0.124881
xlhdltg_p	postprandial	bmi	Yengo_Weighted_GRS	4605	0	0	TRUE	0.960782	0.956681	bmi	xlhdltg_p	4605	0.969684	0	0.087189	0.000378721	-0.00593643	0.00432114	-1.37381	0.169568	-0.00593643	0.00466744	-1.27188	0.203416	bmi	Yengo_Weighted_GRS	0.891356	3.09348	0.210665	9.61394e-48	0.0447495	0.976325	1.53314	0.164094	1.4284e-20	0.0105289	xlhdltg_p	Yengo_Weighted_GRS	0.963153	-0.0211421	0.0491674	0.667213	4.01685e-05	0.969721	-0.0124438	0.0482905	0.796661	1.33296e-05	bmi	xlhdltg_p	4605	0.999524	0	0.0871379	7.86658	55	4549	7.82504e-57	87.2931	1	4549	1.4284e-20	0.00488342	1	4548	0.944291	-0.00811652	0.0314924	-0.25773	0.796627	-0.00811652	0.0433284	-0.187326	0.851414
lhdlp_p	postprandial	bmi	Yengo_Weighted_GRS	4543	0	0	TRUE	0.955071	0.955135	bmi	lhdlp_p	4543	0.951733	0	0.350462	0.0415833	-0.0652005	0.00384694	-16.9486	1.67167e-62	-0.0652005	0.00443698	-14.6948	6.96297e-49	bmi	Yengo_Weighted_GRS	0.892677	3.10311	0.213788	1.06746e-46	0.0443385	0.976421	1.58006	0.166411	3.47944e-21	0.0110162	lhdlp_p	Yengo_Weighted_GRS	0.940947	-0.277547	0.0521306	1.0637e-07	0.00620344	0.95126	-0.122686	0.044638	0.00601146	0.00116158	bmi	lhdlp_p	4543	0.998878	0	0.348946	38.8503	55	4487	0	90.1537	1	4487	3.47944e-21	0.210269	1	4486	0.646579	-0.0776464	0.0274428	-2.8294	0.00468431	-0.0776464	0.0412514	-1.88227	0.0598634
lhdll_p	postprandial	bmi	Yengo_Weighted_GRS	4543	0	0	TRUE	0.95461	0.955135	bmi	lhdll_p	4543	0.951099	0	0.348928	0.041907	-0.0655012	0.00385428	-16.9944	8.03412e-63	-0.0655012	0.004446	-14.7326	3.97878e-49	bmi	Yengo_Weighted_GRS	0.892677	3.10311	0.213788	1.06746e-46	0.0443385	0.976421	1.58006	0.166411	3.47944e-21	0.0110162	lhdll_p	Yengo_Weighted_GRS	0.940641	-0.278829	0.0521671	9.48963e-08	0.0062518	0.950707	-0.123529	0.04473	0.00577435	0.00117588	bmi	lhdll_p	4543	0.998815	0	0.347358	38.5253	55	4487	0	90.1537	1	4487	3.47944e-21	0.217375	1	4486	0.64107	-0.0781799	0.0274962	-2.8433	0.00448507	-0.0781799	0.0413332	-1.89146	0.058628
lhdlpl_p	postprandial	bmi	Yengo_Weighted_GRS	4543	0	0	TRUE	0.965787	0.955135	bmi	lhdlpl_p	4543	0.952852	0	0.346084	0.0394723	-0.0631415	0.00383665	-16.4575	3.8856e-59	-0.0631415	0.004396	-14.3634	8.77977e-47	bmi	Yengo_Weighted_GRS	0.892677	3.10311	0.213788	1.06746e-46	0.0443385	0.976421	1.58006	0.166411	3.47944e-21	0.0110162	lhdlpl_p	Yengo_Weighted_GRS	0.942078	-0.271969	0.0518213	1.6059e-07	0.00602898	0.952782	-0.121352	0.0444425	0.00634763	0.00115027	bmi	lhdlpl_p	4543	0.998792	0	0.344237	38.2879	55	4487	0	90.1537	1	4487	3.47944e-21	0.254685	1	4486	0.61382	-0.0768023	0.027376	-2.80546	0.00504616	-0.0768023	0.0408218	-1.88141	0.0599815
lhdlc_p	postprandial	bmi	Yengo_Weighted_GRS	4542	0	0	TRUE	0.94853	0.955128	bmi	lhdlc_p	4542	0.949227	0	0.342673	0.0436937	-0.0671364	0.00388785	-17.2682	9.69982e-65	-0.0671364	0.0045054	-14.9013	3.23136e-50	bmi	Yengo_Weighted_GRS	0.89255	3.10489	0.213798	9.60464e-47	0.0443923	0.976306	1.58337	0.166422	2.90282e-21	0.0110614	lhdlc_p	Yengo_Weighted_GRS	0.94057	-0.287148	0.0523577	4.37536e-08	0.00658151	0.949288	-0.130893	0.0451603	0.00376866	0.00131033	bmi	lhdlc_p	4542	0.998456	0	0.340335	37.1291	55	4486	0	90.5196	1	4486	2.90282e-21	0.321969	1	4485	0.570455	-0.0826677	0.0276935	-2.9851	0.00285018	-0.0826677	0.041666	-1.98406	0.0473102
lhdlce_p	postprandial	bmi	Yengo_Weighted_GRS	4542	0	0	TRUE	0.948076	0.955128	bmi	lhdlce_p	4542	0.949008	0	0.342821	0.0434136	-0.066982	0.00389097	-17.2147	2.31076e-64	-0.066982	0.00450742	-14.8604	5.95895e-50	bmi	Yengo_Weighted_GRS	0.89255	3.10489	0.213798	9.60464e-47	0.0443923	0.976306	1.58337	0.166422	2.90282e-21	0.0110614	lhdlce_p	Yengo_Weighted_GRS	0.940567	-0.285854	0.0524074	5.17337e-08	0.00651043	0.948983	-0.130065	0.0451883	0.00401718	0.00129145	bmi	lhdlce_p	4542	0.998499	0	0.340596	37.1943	55	4486	0	90.5196	1	4486	2.90282e-21	0.306378	1	4485	0.579939	-0.0821448	0.0277133	-2.96409	0.00305172	-0.0821448	0.0417584	-1.96714	0.0492283
lhdlfc_p	postprandial	bmi	Yengo_Weighted_GRS	4543	0	0	TRUE	0.950607	0.955099	bmi	lhdlfc_p	4543	0.949817	0	0.342253	0.0448349	-0.0678445	0.00387934	-17.4887	2.64587e-66	-0.0678445	0.00449454	-15.0949	1.75039e-51	bmi	Yengo_Weighted_GRS	0.892528	3.1051	0.213776	9.26465e-47	0.0443978	0.976288	1.58335	0.166404	2.87601e-21	0.0110609	lhdlfc_p	Yengo_Weighted_GRS	0.940289	-0.289143	0.0522229	3.2558e-08	0.00670548	0.949873	-0.131471	0.0450967	0.00357086	0.00132828	bmi	lhdlfc_p	4543	0.998248	0	0.340006	36.928	55	4487	0	90.5381	1	4487	2.87601e-21	0.309271	1	4486	0.578155	-0.0830333	0.0276311	-3.00506	0.00266995	-0.0830333	0.0413523	-2.00795	0.0447084
lhdltg_p	postprandial	bmi	Yengo_Weighted_GRS	4544	0	0	TRUE	0.949081	0.955183	bmi	lhdltg_p	4544	0.951688	0	0.329491	0.027282	-0.0535167	0.0039603	-13.5133	8.12406e-41	-0.0535167	0.00459357	-11.6504	2.28483e-31	bmi	Yengo_Weighted_GRS	0.892705	3.10853	0.213729	7.08613e-47	0.0445006	0.976331	1.58255	0.166415	3.02802e-21	0.0110493	lhdltg_p	Yengo_Weighted_GRS	0.941174	-0.238291	0.0528679	6.73105e-06	0.00445294	0.949637	-0.0924433	0.0454714	0.0421114	0.000642017	bmi	lhdltg_p	4544	0.999166	0	0.329262	36.844	55	4488	0	90.4339	1	4488	3.02802e-21	0.030808	1	4487	0.860677	-0.0584141	0.0281835	-2.07264	0.0382629	-0.0584141	0.0423822	-1.37827	0.168189
mhdlp_p	postprandial	bmi	Yengo_Weighted_GRS	4903	0	0	TRUE	0.991696	0.953151	bmi	mhdlp_p	4903	0.958947	0	0.231427	0.0059148	-0.0226972	0.00371628	-6.10751	1.091e-09	-0.0226972	0.0038579	-5.8833	4.02169e-09	bmi	Yengo_Weighted_GRS	0.891864	3.18452	0.206653	2.3306e-52	0.0462137	0.97458	1.64528	0.161465	3.85411e-24	0.0118348	mhdlp_p	Yengo_Weighted_GRS	0.96032	-0.0945566	0.0468916	0.0438031	0.000828987	0.959064	-0.0286837	0.0423809	0.49856	7.31865e-05	bmi	mhdlp_p	4903	0.999395	0	0.231109	25.8557	55	4847	3.97457e-226	103.83	1	4847	3.85411e-24	0.0429599	1	4846	0.835809	-0.0174339	0.025667	-0.679234	0.497022	-0.0174339	0.0371836	-0.46886	0.639191
mhdll_p	postprandial	bmi	Yengo_Weighted_GRS	4899	0	0	TRUE	0.99262	0.953083	bmi	mhdll_p	4899	0.958818	0	0.235274	0.00710075	-0.0248447	0.0037049	-6.70589	2.23085e-11	-0.0248447	0.00383974	-6.47039	9.77482e-11	bmi	Yengo_Weighted_GRS	0.891694	3.16797	0.206852	9.42561e-52	0.0457084	0.974546	1.63997	0.161673	6.11664e-24	0.0117539	mhdll_p	Yengo_Weighted_GRS	0.959795	-0.0966717	0.0469054	0.0393564	0.000866655	0.958925	-0.0288689	0.0423177	0.495148	7.4162e-05	bmi	mhdll_p	4899	0.999306	0	0.234671	26.2609	55	4843	1.06614e-229	102.897	1	4843	6.11664e-24	0.0811507	1	4842	0.775756	-0.0176033	0.0256963	-0.685052	0.493344	-0.0176033	0.03723	-0.472826	0.636359
mhdlpl_p	postprandial	bmi	Yengo_Weighted_GRS	4903	0	0	TRUE	0.990748	0.953165	bmi	mhdlpl_p	4903	0.959295	0	0.252772	0.00642391	-0.0237244	0.00367524	-6.4552	1.18643e-10	-0.0237244	0.00383452	-6.18706	6.12954e-10	bmi	Yengo_Weighted_GRS	0.891868	3.18512	0.206647	2.21682e-52	0.0462331	0.974573	1.64588	0.161466	3.71568e-24	0.0118435	mhdlpl_p	Yengo_Weighted_GRS	0.959358	-0.09896	0.0470298	0.0354121	0.0009026	0.959452	-0.0296256	0.0419321	0.479902	7.76061e-05	bmi	mhdlpl_p	4903	0.999411	0	0.252398	29.0487	55	4847	3.47969e-254	103.904	1	4847	3.71568e-24	0.0519978	1	4846	0.819632	-0.0179999	0.0253758	-0.709332	0.478153	-0.0179999	0.0370497	-0.485831	0.627109
mhdlc_p	postprandial	bmi	Yengo_Weighted_GRS	4893	0	0	TRUE	0.997159	0.953136	bmi	mhdlc_p	4893	0.959729	0	0.230723	0.0124948	-0.0329228	0.00371437	-8.86363	1.07049e-18	-0.0329228	0.00383533	-8.58408	9.15652e-18	bmi	Yengo_Weighted_GRS	0.891849	3.17215	0.207055	8.77239e-52	0.0457911	0.974559	1.63967	0.161797	6.74634e-24	0.0117376	mhdlc_p	Yengo_Weighted_GRS	0.958509	-0.115593	0.0468793	0.0137066	0.00124154	0.959584	-0.0337306	0.0425772	0.42827	0.000101424	bmi	mhdlc_p	4893	0.999126	0	0.228964	24.903	55	4837	1.43289e-217	102.7	1	4837	6.74634e-24	0.23473	1	4836	0.62806	-0.0205716	0.0257897	-0.797668	0.425102	-0.0205716	0.036852	-0.558223	0.576718
mhdlce_p	postprandial	bmi	Yengo_Weighted_GRS	4893	0	0	TRUE	0.997156	0.953136	bmi	mhdlce_p	4893	0.959326	0	0.221795	0.0122084	-0.0325535	0.00373702	-8.71106	4.07279e-18	-0.0325535	0.00385274	-8.44943	2.92735e-17	bmi	Yengo_Weighted_GRS	0.891849	3.17215	0.207055	8.77239e-52	0.0457911	0.974559	1.63967	0.161797	6.74634e-24	0.0117376	mhdlce_p	Yengo_Weighted_GRS	0.958693	-0.113812	0.0468948	0.0152615	0.00120284	0.959216	-0.0339788	0.0428252	0.427567	0.000102858	bmi	mhdlce_p	4893	0.999107	0	0.220183	23.6482	55	4837	2.7246e-206	102.7	1	4837	6.74634e-24	0.212754	1	4836	0.644638	-0.0207229	0.0259443	-0.798749	0.424475	-0.0207229	0.0370407	-0.559463	0.575871
mhdlfc_p	postprandial	bmi	Yengo_Weighted_GRS	4896	0	0	TRUE	0.997376	0.953171	bmi	mhdlfc_p	4896	0.962104	0	0.262466	0.012883	-0.0334401	0.00363688	-9.19474	5.46163e-20	-0.0334401	0.00376734	-8.87634	6.90978e-19	bmi	Yengo_Weighted_GRS	0.891772	3.17354	0.206981	7.32058e-52	0.0458339	0.974523	1.63879	0.161758	6.94566e-24	0.0117244	mhdlfc_p	Yengo_Weighted_GRS	0.957741	-0.124543	0.046874	0.00791025	0.0014404	0.961903	-0.0367224	0.0417157	0.37874	0.00012013	bmi	mhdlfc_p	4896	0.999288	0	0.261064	29.7371	55	4840	4.28374e-260	102.64	1	4840	6.94566e-24	0.195096	1	4839	0.658729	-0.0224082	0.0252617	-0.887042	0.3751	-0.0224082	0.0361898	-0.619185	0.535823
mhdltg_p	postprandial	bmi	Yengo_Weighted_GRS	4904	0	0	TRUE	0.957294	0.953422	bmi	mhdltg_p	4904	0.958212	0	0.127191	0.0464421	0.0665279	0.00414215	16.0612	1.34724e-56	0.0665279	0.00462421	14.3869	6.25688e-47	bmi	Yengo_Weighted_GRS	0.891079	3.18224	0.207167	4.81177e-52	0.0459235	0.974383	1.64577	0.161887	4.88365e-24	0.0117828	mhdltg_p	Yengo_Weighted_GRS	0.942582	0.218992	0.0490937	8.35255e-06	0.00404269	0.953758	0.0991827	0.0484027	0.0405044	0.000795479	bmi	mhdltg_p	4904	0.999653	0	0.12678	8.23137	55	4848	1.54645e-60	103.351	1	4848	4.88365e-24	0.0487227	1	4847	0.82531	0.0602653	0.028677	2.10152	0.0356467	0.0602653	0.040829	1.47604	0.139998
shdlp_p	postprandial	bmi	Yengo_Weighted_GRS	4871	0	0	TRUE	0.992207	0.953196	bmi	shdlp_p	4871	0.949843	0	0.0648348	0.00871677	0.028903	0.00431431	6.69933	2.33374e-11	0.028903	0.00475564	6.07763	1.21973e-09	bmi	Yengo_Weighted_GRS	0.892206	3.17842	0.208016	1.6117e-51	0.0457558	0.974596	1.64316	0.162459	8.24357e-24	0.0117353	shdlp_p	Yengo_Weighted_GRS	0.950363	0.111648	0.0494858	0.0241048	0.00104435	0.948502	0.0715802	0.0493673	0.147137	0.000411945	bmi	shdlp_p	4871	0.999798	0	0.0625924	5.27939	55	4815	1.68076e-32	102.299	1	4815	8.24357e-24	0.245256	1	4814	0.620458	0.0435624	0.0299474	1.45463	0.145836	0.0435624	0.0422847	1.03022	0.302959
shdll_p	postprandial	bmi	Yengo_Weighted_GRS	4871	0	0	TRUE	0.992219	0.953196	bmi	shdll_p	4871	0.952566	0	0.062075	0.00589347	0.0235316	0.00427812	5.50047	3.98374e-08	0.0235316	0.0046808	5.02727	4.97518e-07	bmi	Yengo_Weighted_GRS	0.892206	3.17842	0.208016	1.6117e-51	0.0457558	0.974596	1.64316	0.162459	8.24357e-24	0.0117353	shdll_p	Yengo_Weighted_GRS	0.95421	0.0924925	0.0490061	0.0591702	0.000731065	0.951728	0.0652141	0.048881	0.182222	0.000348765	bmi	shdll_p	4871	0.999798	0	0.0592969	5.26093	55	4815	2.48749e-32	102.299	1	4815	8.24357e-24	0.302971	1	4814	0.582051	0.0396881	0.0297045	1.3361	0.18158	0.0396881	0.0416367	0.9532	0.340536
shdlpl_p	postprandial	bmi	Yengo_Weighted_GRS	4881	0	0	TRUE	0.986945	0.953151	bmi	shdlpl_p	4881	0.951818	0	0.0742288	0.0163053	0.0393586	0.00426951	9.21853	4.39799e-20	0.0393586	0.00463898	8.48433	2.16967e-17	bmi	Yengo_Weighted_GRS	0.892084	3.17529	0.207587	1.25806e-51	0.0457607	0.974611	1.65164	0.162206	4.16123e-24	0.0118805	shdlpl_p	Yengo_Weighted_GRS	0.948022	0.158378	0.0491722	0.00128633	0.00212177	0.950864	0.0763127	0.0490336	0.119694	0.000472691	bmi	shdlpl_p	4881	0.999781	0	0.0737355	5.53075	55	4825	7.85759e-35	103.68	1	4825	4.16123e-24	0.0552298	1	4824	0.814211	0.0462042	0.029445	1.56917	0.116674	0.0462042	0.0420096	1.09985	0.271453
shdlc_p	postprandial	bmi	Yengo_Weighted_GRS	4875	0	0	TRUE	0.97969	0.953128	bmi	shdlc_p	4875	0.969738	0	0.0779696	0.00359996	-0.0173804	0.00400687	-4.33765	1.46957e-05	-0.0173804	0.00420742	-4.1309	3.61348e-05	bmi	Yengo_Weighted_GRS	0.892133	3.18106	0.207873	1.14369e-51	0.0458529	0.974564	1.64383	0.162367	7.46333e-24	0.011748	shdlc_p	Yengo_Weighted_GRS	0.963294	-0.0753475	0.0462866	0.103622	0.000543494	0.969229	-0.00763846	0.0457295	0.867349	5.35916e-06	bmi	shdlc_p	4875	0.99973	0	0.0760372	7.05288	55	4819	3.37171e-49	102.499	1	4819	7.46333e-24	0.214778	1	4818	0.643069	-0.00464674	0.0277938	-0.167186	0.867231	-0.00464674	0.0367737	-0.12636	0.899452
shdlce_p	postprandial	bmi	Yengo_Weighted_GRS	4874	0	0	TRUE	0.967311	0.953157	bmi	shdlce_p	4874	0.968677	0	0.078025	0.00585435	-0.0221161	0.00399848	-5.53112	3.35002e-08	-0.0221161	0.00419513	-5.27184	1.35064e-07	bmi	Yengo_Weighted_GRS	0.892152	3.18071	0.207897	1.20347e-51	0.0458422	0.974581	1.64387	0.162385	7.53262e-24	0.0117487	shdlce_p	Yengo_Weighted_GRS	0.959903	-0.0959967	0.0461839	0.0377087	0.000886011	0.967833	-0.0152495	0.0456892	0.738572	2.14522e-05	bmi	shdlce_p	4874	0.999688	0	0.0760519	6.84458	55	4818	3.27875e-47	102.481	1	4818	7.53262e-24	0.219287	1	4817	0.639605	-0.00927656	0.0277358	-0.334461	0.738046	-0.00927656	0.036943	-0.251105	0.801744
shdlfc_p	postprandial	bmi	Yengo_Weighted_GRS	4870	0	0	TRUE	0.986266	0.95326	bmi	shdlfc_p	4870	0.956232	0	0.0726407	0.00570798	0.022896	0.0042062	5.4434	5.48668e-08	0.022896	0.00447019	5.12194	3.02402e-07	bmi	Yengo_Weighted_GRS	0.892313	3.17677	0.208102	1.98482e-51	0.0456837	0.974612	1.64398	0.162537	8.2263e-24	0.0117424	shdlfc_p	Yengo_Weighted_GRS	0.956487	0.0958818	0.048476	0.0479938	0.000803006	0.955929	0.0438297	0.048079	0.362016	0.000161049	bmi	shdlfc_p	4870	0.999693	0	0.0724864	6.33148	55	4814	2.44419e-42	102.304	1	4814	8.2263e-24	0.0170203	1	4813	0.896206	0.0266607	0.0291608	0.914264	0.360624	0.0266607	0.0415532	0.641605	0.521161
shdltg_p	postprandial	bmi	Yengo_Weighted_GRS	4910	0	0	TRUE	0.960726	0.953262	bmi	shdltg_p	4910	0.954395	0	0.212254	0.05245	0.0707266	0.00393417	17.9775	5.21701e-70	0.0707266	0.00445459	15.8773	9.10671e-57	bmi	Yengo_Weighted_GRS	0.891183	3.19329	0.206782	1.42955e-52	0.0463385	0.974397	1.6526	0.161638	2.72229e-24	0.0119044	shdltg_p	Yengo_Weighted_GRS	0.942971	0.250058	0.0490097	3.48348e-07	0.00527614	0.953374	0.104318	0.0462213	0.024057	0.000880764	bmi	shdltg_p	4910	0.998967	0	0.211648	17.9884	55	4854	3.21987e-154	104.532	1	4854	2.72229e-24	0.0804152	1	4853	0.776748	0.0631236	0.0271064	2.32873	0.0199141	0.0631236	0.0384361	1.6423	0.100593
xxlvldlplpct_p	postprandial	bmi	Yengo_Weighted_GRS	4604	0	0	TRUE	0.79748	0.950362	bmi	xxlvldlplpct_p	4604	0.927178	0	0.148733	0.0139045	0.0388238	0.00450446	8.61897	9.19432e-18	0.0388238	0.00530412	7.31956	2.48787e-13	bmi	Yengo_Weighted_GRS	0.890155	3.18373	0.216059	4.68086e-48	0.0450564	0.971391	1.67056	0.170399	1.80734e-22	0.0118622	xxlvldlplpct_p	Yengo_Weighted_GRS	0.92207	0.174889	0.0550513	0.00149876	0.00218822	0.925695	0.0825769	0.0527184	0.11733	0.000466488	bmi	xxlvldlplpct_p	4604	0.999558	0	0.147696	13.1264	55	4548	2.26851e-107	96.115	1	4548	1.80734e-22	0.117158	1	4547	0.732153	0.0494306	0.0313302	1.57773	0.114697	0.0494306	0.0449448	1.09981	0.271474
xxlvldlcpct_p	postprandial	bmi	Yengo_Weighted_GRS	4660	0	0	TRUE	0.874101	0.951655	bmi	xxlvldlcpct_p	4660	0.935062	0	0.0576502	0.0155727	0.0402509	0.00461457	8.72256	3.74192e-18	0.0402509	0.0054284	7.41488	1.21739e-13	bmi	Yengo_Weighted_GRS	0.889731	3.22177	0.214685	9.45838e-50	0.0461191	0.972218	1.69081	0.168734	2.14629e-23	0.0121417	xxlvldlcpct_p	Yengo_Weighted_GRS	0.929232	0.231479	0.0533668	1.47159e-05	0.00402281	0.933758	0.178797	0.0537804	0.000892469	0.00229417	bmi	xxlvldlcpct_p	4660	0.999199	0	0.0164179	3.77631	55	4604	4.88496e-19	100.412	1	4604	2.14629e-23	4.39674	1	4603	0.0360621	0.105746	0.0322694	3.27699	0.00105698	0.105746	0.0471611	2.24224	0.0249933
xxlvldlcepct_p	postprandial	bmi	Yengo_Weighted_GRS	4662	0	0	TRUE	0.932349	0.9516	bmi	xxlvldlcepct_p	4662	0.932858	0	0.0798221	0.00435049	0.0217965	0.00467079	4.66654	3.14999e-06	0.0217965	0.00550532	3.95916	7.52125e-05	bmi	Yengo_Weighted_GRS	0.889668	3.22268	0.214648	8.56752e-50	0.0461401	0.972126	1.70384	0.168786	1.02767e-23	0.0123325	xxlvldlcepct_p	Yengo_Weighted_GRS	0.925427	0.145546	0.0547797	0.00791251	0.00151257	0.931259	0.146013	0.0541781	0.00706322	0.00145562	bmi	xxlvldlcepct_p	4662	0.999274	0	0.042431	6.72777	55	4606	5.26548e-46	101.902	1	4606	1.02767e-23	4.14358	1	4605	0.0418499	0.0856964	0.0323863	2.64607	0.00817105	0.0856964	0.0484502	1.76875	0.0770012
xxlvldlfcpct_p	postprandial	bmi	Yengo_Weighted_GRS	4641	0	0	TRUE	0.792164	0.951562	bmi	xxlvldlfcpct_p	4641	0.931111	0	0.160193	0.0259965	0.051063	0.00428616	11.9134	3.00018e-32	0.051063	0.00499306	10.2268	1.50428e-24	bmi	Yengo_Weighted_GRS	0.889913	3.21776	0.215161	2.01144e-49	0.0459947	0.972028	1.70239	0.169366	1.58309e-23	0.0123158	xxlvldlfcpct_p	Yengo_Weighted_GRS	0.937048	0.207025	0.05264	8.51728e-05	0.0033231	0.930816	0.0943874	0.0504374	0.0613565	0.000660802	bmi	xxlvldlfcpct_p	4641	0.998873	0	0.160001	13.3836	55	4585	6.72571e-110	101.033	1	4585	1.58309e-23	0.0230189	1	4584	0.879415	0.0554442	0.0291938	1.89918	0.0576036	0.0554442	0.0427639	1.29652	0.194862
xxlvldltgpct_p	postprandial	bmi	Yengo_Weighted_GRS	4647	0	0	TRUE	0.80522	0.951541	bmi	xxlvldltgpct_p	4647	0.941761	0	0.0598526	0.0211776	-0.0463392	0.00455675	-10.1694	4.87574e-24	-0.0463392	0.00534555	-8.66875	4.36876e-18	bmi	Yengo_Weighted_GRS	0.889608	3.21093	0.214995	2.68054e-49	0.0458192	0.972034	1.67065	0.168985	8.05279e-23	0.0118565	xxlvldltgpct_p	Yengo_Weighted_GRS	0.936053	-0.251931	0.0527267	1.8245e-06	0.0048909	0.939813	-0.17627	0.0532539	0.000940166	0.00228867	bmi	xxlvldltgpct_p	4647	0.999211	0	0.0253226	3.50819	55	4591	9.07045e-17	97.7399	1	4591	8.05279e-23	3.59184	1	4590	0.0581267	-0.10551	0.0321351	-3.28333	0.00103356	-0.10551	0.0466359	-2.26242	0.0237179
xlvldlplpct_p	postprandial	bmi	Yengo_Weighted_GRS	4669	0	0	TRUE	0.79222	0.950829	bmi	xlvldlplpct_p	4669	0.932852	0	0.0725954	0.00307854	0.0184156	0.00470606	3.91318	9.24025e-05	0.0184156	0.00587926	3.1323	0.00173441	bmi	Yengo_Weighted_GRS	0.891349	3.15247	0.213297	2.41587e-48	0.0447126	0.972007	1.59949	0.168207	3.00749e-21	0.0110001	xlvldlplpct_p	Yengo_Weighted_GRS	0.924459	0.140045	0.0547512	0.0105635	0.00139992	0.931673	0.12057	0.0543495	0.0265752	0.000991624	bmi	xlvldlplpct_p	4669	0.99921	0	0.0431392	6.18035	55	4613	7.73269e-41	90.4229	1	4613	3.00749e-21	2.87317	1	4612	0.0901346	0.0753799	0.0344758	2.18646	0.0288323	0.0753799	0.0500749	1.50534	0.132305
xlvldlcpct_p	postprandial	bmi	Yengo_Weighted_GRS	4728	0	0	TRUE	0.825116	0.95138	bmi	xlvldlcpct_p	4728	0.935957	0	0.129082	0.00413844	0.0212163	0.00450287	4.71174	2.52744e-06	0.0212163	0.00529611	4.00603	6.17487e-05	bmi	Yengo_Weighted_GRS	0.889498	3.16415	0.211835	2.49209e-49	0.0450811	0.972433	1.64794	0.166848	8.75003e-23	0.0116955	xlvldlcpct_p	Yengo_Weighted_GRS	0.924995	0.15938	0.0540122	0.00318497	0.00183903	0.935921	0.127692	0.0519753	0.014055	0.00112903	bmi	xlvldlcpct_p	4728	0.999201	0	0.099972	11.8988	55	4672	8.35135e-96	97.5539	1	4672	8.75003e-23	3.26224	1	4671	0.0709566	0.0774856	0.032007	2.42089	0.0155203	0.0774856	0.0480584	1.61232	0.106959
xlvldlcepct_p	postprandial	bmi	Yengo_Weighted_GRS	4716	0	0	TRUE	0.85769	0.951183	bmi	xlvldlcepct_p	4716	0.932295	0	0.13846	0.000576568	0.0080379	0.00455158	1.76596	0.0774683	0.0080379	0.00550959	1.45889	0.144595	bmi	Yengo_Weighted_GRS	0.888876	3.14913	0.212797	1.80088e-48	0.0443953	0.972381	1.66101	0.16764	6.4548e-23	0.0118212	xlvldlcepct_p	Yengo_Weighted_GRS	0.9262	0.155644	0.0551106	0.00475968	0.00168915	0.932307	0.150286	0.0526048	0.00429714	0.00150732	bmi	xlvldlcepct_p	4716	0.9992	0	0.0778066	12.8066	55	4660	1.63455e-104	98.1716	1	4660	6.4548e-23	6.92012	1	4659	0.00855117	0.0904789	0.032784	2.75985	0.00580545	0.0904789	0.0489551	1.8482	0.0646363
xlvldlfcpct_p	postprandial	bmi	Yengo_Weighted_GRS	4729	0	0	TRUE	0.783056	0.95156	bmi	xlvldlfcpct_p	4729	0.940467	0	0.115094	0.0106998	0.0330453	0.00439616	7.51686	6.68666e-14	0.0330453	0.00520996	6.34272	2.25739e-10	bmi	Yengo_Weighted_GRS	0.889522	3.17131	0.211686	1.31935e-49	0.0453276	0.97254	1.64116	0.166676	1.17888e-22	0.0116065	xlvldlfcpct_p	Yengo_Weighted_GRS	0.932393	0.222468	0.0522019	2.06842e-05	0.00382747	0.940394	0.147628	0.0508654	0.00372141	0.0016115	bmi	xlvldlfcpct_p	4729	0.998906	0	0.0833617	9.82575	55	4673	8.4614e-76	96.9512	1	4673	1.17888e-22	3.47849	1	4672	0.0622341	0.0899536	0.0313837	2.86625	0.00417224	0.0899536	0.0439086	2.04866	0.0405515
xlvldltgpct_p	postprandial	bmi	Yengo_Weighted_GRS	4720	0	0	TRUE	0.816552	0.951447	bmi	xlvldltgpct_p	4720	0.934717	0	0.102552	0.00532904	-0.024113	0.00458198	-5.26258	1.48415e-07	-0.024113	0.00547882	-4.40113	1.07687e-05	bmi	Yengo_Weighted_GRS	0.889508	3.16683	0.211933	2.30519e-49	0.0451872	0.97242	1.64545	0.166935	1.06566e-22	0.0116661	xlvldltgpct_p	Yengo_Weighted_GRS	0.926348	-0.14722	0.0541262	0.00655322	0.0015656	0.934259	-0.112014	0.0529093	0.0343046	0.000866733	bmi	xlvldltgpct_p	4720	0.999477	0	0.0848389	9.08915	55	4664	1.11714e-68	97.1572	1	4664	1.06566e-22	1.91803	1	4663	0.166141	-0.0680752	0.0323904	-2.10171	0.035632	-0.0680752	0.0477151	-1.4267	0.153733
lvldlplpct_p	postprandial	bmi	Yengo_Weighted_GRS	4819	0	0	TRUE	0.912535	0.951939	bmi	lvldlplpct_p	4819	0.927234	0	0.15915	0.00182451	-0.0140118	0.00435852	-3.2148	0.00131407	-0.0140118	0.00541025	-2.58986	0.00960164	bmi	Yengo_Weighted_GRS	0.891287	3.19381	0.210092	5.15417e-51	0.0457797	0.973436	1.68008	0.164901	3.9433e-24	0.012153	lvldlplpct_p	Yengo_Weighted_GRS	0.92801	-0.0926223	0.0532384	0.0819645	0.000627958	0.928935	-0.0385266	0.0501914	0.442767	0.000104229	bmi	lvldlplpct_p	4819	0.997461	0	0.158411	16.1996	55	4763	4.31851e-137	103.804	1	4763	3.9433e-24	0.0912558	1	4762	0.7626	-0.0229314	0.029857	-0.768041	0.442501	-0.0229314	0.0456286	-0.502566	0.615293
lvldlcpct_p	postprandial	bmi	Yengo_Weighted_GRS	4825	0	0	TRUE	0.798143	0.952265	bmi	lvldlcpct_p	4825	0.9335	0	0.0890582	0.00854845	0.0303121	0.00453111	6.68978	2.49233e-11	0.0303121	0.00525142	5.77218	7.82543e-09	bmi	Yengo_Weighted_GRS	0.891283	3.17359	0.210017	1.9237e-50	0.0452049	0.97378	1.65691	0.164428	1.20414e-23	0.0118168	lvldlcpct_p	Yengo_Weighted_GRS	0.929369	0.159536	0.0530002	0.00262506	0.00187513	0.933587	0.115329	0.0522124	0.0272333	0.00093973	bmi	lvldlcpct_p	4825	0.999592	0	0.0746943	7.63252	55	4769	1.00535e-54	101.543	1	4769	1.20414e-23	1.60135	1	4768	0.205773	0.0696046	0.0316275	2.20076	0.0278008	0.0696046	0.047613	1.46188	0.143839
lvldlcepct_p	postprandial	bmi	Yengo_Weighted_GRS	4830	0	0	TRUE	0.915585	0.952324	bmi	lvldlcepct_p	4830	0.929023	0	0.112859	0.00184976	-0.0142179	0.00450645	-3.15502	0.00161483	-0.0142179	0.00522028	-2.7236	0.00645749	bmi	Yengo_Weighted_GRS	0.890507	3.1848	0.210152	1.01914e-50	0.0454094	0.973876	1.67735	0.164507	3.63842e-24	0.0120801	lvldlcepct_p	Yengo_Weighted_GRS	0.926464	-0.060167	0.0535255	0.261035	0.000261646	0.93008	-0.0259499	0.0518296	0.616621	4.66776e-05	bmi	lvldlcepct_p	4830	0.99966	0	0.112845	10.8658	55	4774	5.73341e-86	103.964	1	4774	3.63842e-24	0.00168272	1	4773	0.967281	-0.0154708	0.0308685	-0.501182	0.616266	-0.0154708	0.0467955	-0.330603	0.740959
lvldlfcpct_p	postprandial	bmi	Yengo_Weighted_GRS	4834	0	0	TRUE	0.791252	0.952465	bmi	lvldlfcpct_p	4834	0.948863	0	0.115664	0.02839	0.0521218	0.00420845	12.385	1.06806e-34	0.0521218	0.00485693	10.7314	7.24685e-27	bmi	Yengo_Weighted_GRS	0.890728	3.17154	0.210004	2.17759e-50	0.0450739	0.973948	1.66383	0.164388	7.71368e-24	0.0118948	lvldlfcpct_p	Yengo_Weighted_GRS	0.940578	0.206741	0.0499551	3.55467e-05	0.00353209	0.948604	0.10254	0.0490777	0.03673	0.000833136	bmi	lvldlfcpct_p	4834	0.999435	0	0.114719	8.64592	55	4778	1.7203e-64	102.442	1	4778	7.71368e-24	0.109399	1	4777	0.740844	0.0616289	0.0290633	2.12051	0.0340144	0.0616289	0.04126	1.49367	0.135327
lvldltgpct_p	postprandial	bmi	Yengo_Weighted_GRS	4817	0	0	TRUE	0.820504	0.952456	bmi	lvldltgpct_p	4817	0.93344	0	0.0649956	0.00615622	-0.0259394	0.00463298	-5.59885	2.27885e-08	-0.0259394	0.00538997	-4.81253	1.49029e-06	bmi	Yengo_Weighted_GRS	0.891353	3.18086	0.210316	1.5983e-50	0.0453515	0.973969	1.65623	0.164622	1.41397e-23	0.0117909	lvldltgpct_p	Yengo_Weighted_GRS	0.928414	-0.120285	0.0535285	0.0246774	0.00104761	0.932806	-0.0910739	0.0533407	0.0878129	0.000575931	bmi	lvldltgpct_p	4817	0.999779	0	0.0572748	5.45568	55	4761	4.06601e-34	101.22	1	4761	1.41397e-23	0.835794	1	4760	0.360649	-0.0549886	0.0322427	-1.70546	0.0881737	-0.0549886	0.048578	-1.13196	0.257707
mvldlplpct_p	postprandial	bmi	Yengo_Weighted_GRS	4897	0	0	TRUE	0.890153	0.953389	bmi	mvldlplpct_p	4897	0.961956	0	0.285642	0.0450874	-0.0651271	0.00372584	-17.4798	2.1517e-66	-0.0651271	0.00422639	-15.4096	1.40992e-53	bmi	Yengo_Weighted_GRS	0.890794	3.18976	0.207313	3.32119e-52	0.0461315	0.974179	1.64583	0.162097	5.55781e-24	0.0117752	mvldlplpct_p	Yengo_Weighted_GRS	0.94121	-0.282662	0.0487583	7.16535e-09	0.0068189	0.959309	-0.138489	0.0437404	0.00155427	0.00156938	bmi	mvldlplpct_p	4897	0.999571	0	0.281798	29.6732	55	4841	1.50199e-259	103.091	1	4841	5.55781e-24	0.554812	1	4840	0.456394	-0.0841455	0.0258716	-3.25243	0.00115208	-0.0841455	0.0371599	-2.26442	0.0235923
mvldlcpct_p	postprandial	bmi	Yengo_Weighted_GRS	4884	0	0	TRUE	0.944828	0.953085	bmi	mvldlcpct_p	4884	0.929854	0	0.199042	0.0113445	-0.0349474	0.00422614	-8.26933	1.72427e-16	-0.0349474	0.00489193	-7.14389	9.07277e-13	bmi	Yengo_Weighted_GRS	0.891553	3.1482	0.20758	8.38725e-51	0.0449944	0.974355	1.62664	0.16235	2.11802e-23	0.0115213	mvldlcpct_p	Yengo_Weighted_GRS	0.931241	-0.123004	0.0523872	0.0189153	0.00112798	0.93292	-0.045011	0.0485024	0.353445	0.000144872	bmi	mvldlcpct_p	4884	0.997677	0	0.19855	20.5741	55	4828	3.41075e-178	100.388	1	4828	2.11802e-23	0.0616244	1	4827	0.803957	-0.0276712	0.0296203	-0.934196	0.35025	-0.0276712	0.0464094	-0.596241	0.551042
mvldlcepct_p	postprandial	bmi	Yengo_Weighted_GRS	4887	0	0	TRUE	0.942538	0.953094	bmi	mvldlcepct_p	4887	0.940228	0	0.213079	0.0205788	-0.0459523	0.00408832	-11.2399	5.9232e-29	-0.0459523	0.00470563	-9.7654	1.58483e-22	bmi	Yengo_Weighted_GRS	0.891598	3.1594	0.207288	2.78759e-51	0.0453962	0.974367	1.631	0.162087	1.38012e-23	0.0116043	mvldlcepct_p	Yengo_Weighted_GRS	0.935478	-0.163305	0.0510426	0.00138603	0.00209102	0.94275	-0.0622839	0.0471349	0.186432	0.000291752	bmi	mvldlcepct_p	4887	0.998423	0	0.212492	21.5035	55	4831	9.45415e-187	101.253	1	4831	1.38012e-23	0.0755864	1	4830	0.783382	-0.0381877	0.0285447	-1.33782	0.181018	-0.0381877	0.0442232	-0.86352	0.387894
mvldlfcpct_p	postprandial	bmi	Yengo_Weighted_GRS	4902	0	0	TRUE	0.881311	0.953327	bmi	mvldlfcpct_p	4902	0.938551	0	0.0919222	0.0237363	0.0479284	0.00425849	11.2548	5.0131e-29	0.0479284	0.00483622	9.9103	3.75526e-23	bmi	Yengo_Weighted_GRS	0.890896	3.20079	0.207184	1.30987e-52	0.0464463	0.974328	1.65675	0.161866	2.43182e-24	0.0119368	mvldlfcpct_p	Yengo_Weighted_GRS	0.938095	0.218304	0.0494749	1.04412e-05	0.00395764	0.939443	0.110714	0.0491045	0.0241996	0.00097645	bmi	mvldlfcpct_p	4902	0.999209	0	0.0882321	6.68353	55	4846	1.0888e-45	104.763	1	4846	2.43182e-24	0.42566	1	4845	0.514157	0.0668257	0.0293339	2.27811	0.0227634	0.0668257	0.0424666	1.57361	0.115644
mvldltgpct_p	postprandial	bmi	Yengo_Weighted_GRS	4897	0	0	TRUE	0.929648	0.953019	bmi	mvldltgpct_p	4897	0.93446	0	0.21953	0.0206152	0.0462199	0.00408738	11.3079	2.78467e-29	0.0462199	0.00469426	9.84604	7.12967e-23	bmi	Yengo_Weighted_GRS	0.891379	3.14082	0.207324	1.06376e-50	0.0447853	0.974382	1.62145	0.162155	2.57825e-23	0.0114477	mvldltgpct_p	Yengo_Weighted_GRS	0.931864	0.169941	0.0513028	0.00093137	0.00223659	0.938229	0.0719627	0.0471889	0.127326	0.000384654	bmi	mvldltgpct_p	4897	0.997323	0	0.219498	22.4753	55	4841	1.12625e-195	99.9875	1	4841	2.57825e-23	0.00417633	1	4840	0.948476	0.0443817	0.0287335	1.5446	0.122509	0.0443817	0.0443818	0.999997	0.317362
svldlplpct_p	postprandial	bmi	Yengo_Weighted_GRS	4893	0	0	TRUE	0.936013	0.953135	bmi	svldlplpct_p	4893	0.960484	0	0.217436	0.0271178	-0.0510798	0.00394543	-12.9466	1.03301e-37	-0.0510798	0.00430129	-11.8755	1.58766e-32	bmi	Yengo_Weighted_GRS	0.892057	3.1921	0.206896	1.78359e-52	0.0464098	0.974407	1.65799	0.161628	1.93352e-24	0.0120096	svldlplpct_p	Yengo_Weighted_GRS	0.94468	-0.20296	0.0492722	3.86533e-05	0.00345713	0.958317	-0.0936148	0.0455805	0.0400452	0.000705491	bmi	svldlplpct_p	4893	0.999277	0	0.217135	21.4592	55	4837	2.26694e-186	105.229	1	4837	1.93352e-24	0.0404874	1	4836	0.840539	-0.0564628	0.0270441	-2.08781	0.0368675	-0.0564628	0.0395093	-1.4291	0.15304
svldlcpct_p	postprandial	bmi	Yengo_Weighted_GRS	4917	0	0	TRUE	0.998927	0.953177	bmi	svldlcpct_p	4917	0.946168	0	0.139204	0.00679974	-0.0256391	0.00413755	-6.19668	6.24291e-10	-0.0256391	0.00471697	-5.43549	5.46449e-08	bmi	Yengo_Weighted_GRS	0.890846	3.17524	0.206916	5.9733e-52	0.0457212	0.974224	1.64539	0.161754	4.58997e-24	0.0117763	svldlcpct_p	Yengo_Weighted_GRS	0.94327	-0.0754748	0.0494921	0.127326	0.000472938	0.947764	-0.0120086	0.0473415	0.79977	1.14838e-05	bmi	svldlcpct_p	4917	0.999692	0	0.135725	13.541	55	4861	6.30085e-112	103.473	1	4861	4.58997e-24	0.418215	1	4860	0.51786	-0.0072983	0.0287172	-0.254144	0.799395	-0.0072983	0.0433648	-0.1683	0.866354
svldlcepct_p	postprandial	bmi	Yengo_Weighted_GRS	4917	0	0	TRUE	0.997686	0.953181	bmi	svldlcepct_p	4917	0.943624	0	0.129223	0.00358106	-0.0188039	0.00420564	-4.47111	7.95863e-06	-0.0188039	0.00478387	-3.93068	8.47047e-05	bmi	Yengo_Weighted_GRS	0.891064	3.19469	0.206534	9.7902e-53	0.0464203	0.974161	1.65239	0.161509	2.53843e-24	0.011909	svldlcepct_p	Yengo_Weighted_GRS	0.941152	-0.0501495	0.0499482	0.315414	0.00020506	0.944777	0.00144853	0.0479632	0.975908	1.64061e-07	bmi	svldlcepct_p	4917	0.99975	0	0.125301	12.6952	55	4861	8.92916e-104	104.672	1	4861	2.53843e-24	0.471484	1	4860	0.492338	0.000876631	0.0290323	0.030195	0.975913	0.000876631	0.0437825	0.0200224	0.984026
svldlfcpct_p	postprandial	bmi	Yengo_Weighted_GRS	4883	0	0	TRUE	0.958463	0.953304	bmi	svldlfcpct_p	4883	0.957255	0	0.313086	0.0390349	-0.0614263	0.00370886	-16.5621	5.7576e-60	-0.0614263	0.00420282	-14.6155	2.2375e-48	bmi	Yengo_Weighted_GRS	0.891896	3.18313	0.207827	9.3615e-52	0.0458574	0.974388	1.64523	0.162251	6.3599e-24	0.0117532	svldlfcpct_p	Yengo_Weighted_GRS	0.937621	-0.217333	0.049559	1.18236e-05	0.00392457	0.956804	-0.0945853	0.043414	0.0294036	0.000713163	bmi	svldlfcpct_p	4883	0.999367	0	0.312926	35.0972	55	4827	0	102.821	1	4827	6.3599e-24	0.0239829	1	4826	0.876935	-0.0574905	0.0256841	-2.23837	0.0252425	-0.0574905	0.0380891	-1.50937	0.13127
svldltgpct_p	postprandial	bmi	Yengo_Weighted_GRS	4919	0	0	TRUE	0.999358	0.953214	bmi	svldltgpct_p	4919	0.966426	0	0.192413	0.0228457	0.0451515	0.00384958	11.729	2.38647e-31	0.0451515	0.00435697	10.3631	3.65079e-25	bmi	Yengo_Weighted_GRS	0.890747	3.17997	0.206955	4.45026e-52	0.0458168	0.974302	1.64725	0.161739	4.05069e-24	0.011792	svldltgpct_p	Yengo_Weighted_GRS	0.954067	0.152544	0.0475075	0.00133148	0.00209246	0.966233	0.0496265	0.0444904	0.264715	0.000212415	bmi	svldltgpct_p	4919	0.99979	0	0.189883	18.5301	55	4863	2.5085e-159	103.726	1	4863	4.05069e-24	0.324866	1	4862	0.568724	0.0301269	0.0266799	1.1292	0.25887	0.0301269	0.0384097	0.784356	0.432869
xsvldlplpct_p	postprandial	bmi	Yengo_Weighted_GRS	4916	0	0	TRUE	0.979568	0.953273	bmi	xsvldlplpct_p	4916	0.96121	0	0.287536	0.0354203	-0.0575719	0.0037038	-15.544	3.27671e-53	-0.0575719	0.00417885	-13.777	3.50743e-43	bmi	Yengo_Weighted_GRS	0.890749	3.19484	0.206717	1.1879e-52	0.0463548	0.974288	1.65404	0.161426	2.17121e-24	0.0119196	xsvldlplpct_p	Yengo_Weighted_GRS	0.943767	-0.258332	0.0484769	1.03185e-07	0.00574578	0.961981	-0.105911	0.0431368	0.0141141	0.000926499	bmi	xsvldlplpct_p	4916	0.999324	0	0.28709	31.3641	55	4860	3.11003e-274	104.989	1	4860	2.17121e-24	0.0656999	1	4859	0.797715	-0.0640317	0.0254784	-2.51318	0.011997	-0.0640317	0.0367216	-1.74371	0.0812737
xsvldlcpct_p	postprandial	bmi	Yengo_Weighted_GRS	4916	0	0	TRUE	0.94275	0.953275	bmi	xsvldlcpct_p	4916	0.962426	0	0.187417	0.00463822	-0.0204597	0.00388453	-5.26696	1.44687e-07	-0.0204597	0.00428523	-4.77446	1.80192e-06	bmi	Yengo_Weighted_GRS	0.89092	3.19916	0.206762	9.16452e-53	0.0464551	0.974306	1.65219	0.161576	2.6826e-24	0.0118816	xsvldlcpct_p	Yengo_Weighted_GRS	0.956595	-0.00645385	0.0477768	0.892551	3.71336e-06	0.961916	0.0301225	0.0443477	0.497021	7.75715e-05	bmi	xsvldlcpct_p	4916	0.999452	0	0.170829	19.4868	55	4860	3.03644e-168	104.561	1	4860	2.6826e-24	2.13495	1	4859	0.14404	0.0182318	0.0270385	0.674291	0.500158	0.0182318	0.0385251	0.473245	0.636059
xsvldlcepct_p	postprandial	bmi	Yengo_Weighted_GRS	4916	0	0	TRUE	0.949157	0.953275	bmi	xsvldlcepct_p	4916	0.955561	0	0.214247	0.0003105	-0.005381	0.00388291	-1.38582	0.165866	-0.005381	0.00430164	-1.25092	0.210965	bmi	Yengo_Weighted_GRS	0.89092	3.19916	0.206762	9.16452e-53	0.0464551	0.974306	1.65219	0.161576	2.6826e-24	0.0118816	xsvldlcepct_p	Yengo_Weighted_GRS	0.950448	0.0599792	0.0485579	0.216811	0.000310393	0.95524	0.0582598	0.0442062	0.187596	0.000280826	bmi	xsvldlcepct_p	4916	0.999143	0	0.196533	23.5591	55	4860	1.3215e-205	104.561	1	4860	2.6826e-24	2.35782	1	4859	0.124721	0.0352621	0.0270554	1.30333	0.192525	0.0352621	0.038869	0.907204	0.364344
xsvldlfcpct_p	postprandial	bmi	Yengo_Weighted_GRS	4914	0	0	TRUE	0.907348	0.953228	bmi	xsvldlfcpct_p	4914	0.966222	0	0.237459	0.0435676	-0.0628251	0.00377098	-16.6602	1.19698e-60	-0.0628251	0.00410674	-15.298	7.87863e-53	bmi	Yengo_Weighted_GRS	0.890716	3.18074	0.207055	4.71028e-52	0.0458404	0.97431	1.65009	0.16179	3.50811e-24	0.0118344	xsvldlfcpct_p	Yengo_Weighted_GRS	0.944299	-0.242559	0.0478122	4.0569e-07	0.00521228	0.964647	-0.0967815	0.0441659	0.0284762	0.000796008	bmi	xsvldlfcpct_p	4914	0.999865	0	0.237267	22.5455	55	4858	2.14338e-196	104.018	1	4858	3.50811e-24	0.0262133	1	4857	0.871387	-0.0586523	0.0260486	-2.25165	0.0243888	-0.0586523	0.0369854	-1.58582	0.112845
xsvldltgpct_p	postprandial	bmi	Yengo_Weighted_GRS	4915	0	0	TRUE	0.926053	0.95323	bmi	xsvldltgpct_p	4915	0.966486	0	0.1988	0.0211762	0.0437722	0.00386253	11.3325	2.11224e-29	0.0437722	0.00429835	10.1835	2.34965e-24	bmi	Yengo_Weighted_GRS	0.890744	3.18583	0.207095	3.42746e-52	0.0459543	0.974298	1.64869	0.161853	3.97998e-24	0.0118022	xsvldltgpct_p	Yengo_Weighted_GRS	0.954711	0.135698	0.0478772	0.00461161	0.00163241	0.96539	0.0342574	0.0446161	0.442628	9.97691e-05	bmi	xsvldltgpct_p	4915	0.999707	0	0.192956	19.455	55	4859	6.04089e-168	103.762	1	4859	3.97998e-24	0.756738	1	4858	0.384394	0.0207785	0.0268097	0.775038	0.438355	0.0207785	0.0384422	0.540512	0.588868
idlplpct_p	postprandial	bmi	Yengo_Weighted_GRS	4903	0	0	TRUE	0.953666	0.953086	bmi	idlplpct_p	4903	0.974815	0	0.18861	0.0197338	-0.0407071	0.00374923	-10.8574	3.76676e-27	-0.0407071	0.00393733	-10.3387	4.70657e-25	bmi	Yengo_Weighted_GRS	0.890766	3.17431	0.207233	9.0788e-52	0.0456865	0.974346	1.63718	0.161883	8.29594e-24	0.0116538	idlplpct_p	Yengo_Weighted_GRS	0.961655	-0.187392	0.0460848	4.85236e-05	0.00336235	0.973877	-0.0844842	0.0431979	0.0505522	0.000655354	bmi	idlplpct_p	4903	0.999148	0	0.187196	18.3812	55	4847	7.01551e-158	102.279	1	4847	8.29594e-24	0.178209	1	4846	0.672936	-0.0516036	0.0261035	-1.97689	0.0481111	-0.0516036	0.036248	-1.42363	0.154619
idlcpct_p	postprandial	bmi	Yengo_Weighted_GRS	4897	0	0	TRUE	0.870625	0.953079	bmi	idlcpct_p	4897	0.960992	0	0.174851	0.00296999	-0.0162463	0.00389203	-4.17426	3.04209e-05	-0.0162463	0.00419798	-3.87003	0.000108824	bmi	Yengo_Weighted_GRS	0.890878	3.17299	0.207365	1.15372e-51	0.0456481	0.97438	1.64105	0.161997	7.01391e-24	0.0117111	idlcpct_p	Yengo_Weighted_GRS	0.962532	0.00648342	0.0475294	0.891504	3.80127e-06	0.960782	0.024192	0.0444091	0.585948	5.0761e-05	bmi	idlcpct_p	4897	0.999661	0	0.164046	18.1028	55	4841	2.98615e-155	102.62	1	4841	7.01391e-24	1.34389	1	4840	0.246406	0.0147417	0.0271899	0.542177	0.587721	0.0147417	0.0377666	0.390338	0.696304
idlcepct_p	postprandial	bmi	Yengo_Weighted_GRS	4900	0	0	TRUE	0.916093	0.953077	bmi	idlcepct_p	4900	0.973339	0	0.240788	0.00853472	0.0269772	0.00365579	7.3793	1.86254e-13	0.0269772	0.00382432	7.05411	1.73715e-12	bmi	Yengo_Weighted_GRS	0.890862	3.17537	0.207247	8.5693e-52	0.0457362	0.974349	1.63763	0.161907	8.19137e-24	0.0116638	idlcepct_p	Yengo_Weighted_GRS	0.965472	0.150533	0.0464733	0.00120698	0.0021375	0.972473	0.0644904	0.0418512	0.123396	0.000376162	bmi	idlcepct_p	4900	0.998916	0	0.238984	26.9223	55	4844	1.48963e-235	102.305	1	4844	8.19137e-24	0.243071	1	4843	0.622019	0.0393804	0.02545	1.54736	0.121841	0.0393804	0.0350838	1.12247	0.261719
idlfcpct_p	postprandial	bmi	Yengo_Weighted_GRS	4889	0	0	TRUE	0.844853	0.953012	bmi	idlfcpct_p	4889	0.96093	0	0.277753	0.0580592	-0.0751612	0.00381323	-19.7107	3.00967e-83	-0.0751612	0.00425712	-17.6554	9.24368e-70	bmi	Yengo_Weighted_GRS	0.89156	3.18386	0.207341	5.23265e-52	0.0460286	0.974528	1.63131	0.162126	1.38645e-23	0.0115807	idlfcpct_p	Yengo_Weighted_GRS	0.933567	-0.298999	0.0495633	1.73158e-09	0.00739187	0.959912	-0.137271	0.0450951	0.0023469	0.00149318	bmi	idlfcpct_p	4889	0.999518	0	0.276923	26.88	55	4833	4.15188e-235	101.244	1	4833	1.38645e-23	0.116321	1	4832	0.733075	-0.0841476	0.026636	-3.15917	0.00159195	-0.0841476	0.0389888	-2.15825	0.0309575
idltgpct_p	postprandial	bmi	Yengo_Weighted_GRS	4898	0	0	TRUE	0.867296	0.953112	bmi	idltgpct_p	4898	0.966012	0	0.160678	0.0159104	0.0371809	0.00388088	9.58052	1.49764e-21	0.0371809	0.00422572	8.7987	1.38406e-18	bmi	Yengo_Weighted_GRS	0.890927	3.17416	0.207317	1.00838e-51	0.0456913	0.974372	1.63889	0.161934	7.70895e-24	0.0116831	idltgpct_p	Yengo_Weighted_GRS	0.963803	0.0950389	0.0469585	0.0430355	0.00083593	0.964851	0.0219113	0.0446061	0.623295	4.26173e-05	bmi	idltgpct_p	4898	0.999648	0	0.154152	15.0719	55	4842	1.45553e-126	102.429	1	4842	7.70895e-24	0.79631	1	4841	0.372243	0.0133696	0.0270682	0.493923	0.621383	0.0133696	0.0373338	0.35811	0.720276
lldlplpct_p	postprandial	bmi	Yengo_Weighted_GRS	4877	0	0	TRUE	0.886976	0.953769	bmi	lldlplpct_p	4877	0.967457	0	0.0663836	0.00122096	0.0102326	0.00407523	2.51093	0.0120738	0.0102326	0.00435222	2.35112	0.0187169	bmi	Yengo_Weighted_GRS	0.890408	3.16401	0.207121	1.69033e-51	0.0456822	0.974328	1.6454	0.161838	4.85698e-24	0.0118497	lldlplpct_p	Yengo_Weighted_GRS	0.962982	0.00743846	0.0466496	0.873318	5.21548e-06	0.967732	-0.0280674	0.0463099	0.544492	7.12233e-05	bmi	lldlplpct_p	4877	0.999776	0	0.0576989	6.06817	55	4821	7.40176e-40	103.368	1	4821	4.85698e-24	0.961546	1	4820	0.326847	-0.017058	0.0282582	-0.603649	0.546105	-0.017058	0.0393115	-0.43392	0.664366
lldlcpct_p	postprandial	bmi	Yengo_Weighted_GRS	4891	0	0	TRUE	0.848657	0.953707	bmi	lldlcpct_p	4891	0.963106	0	0.0824777	0.00256364	-0.0149217	0.00405975	-3.67552	0.00023994	-0.0149217	0.00436989	-3.41466	0.000638615	bmi	Yengo_Weighted_GRS	0.890409	3.17239	0.207055	8.62993e-52	0.0458157	0.974434	1.64948	0.161791	3.65545e-24	0.0118823	lldlcpct_p	Yengo_Weighted_GRS	0.962902	-0.00752602	0.0469388	0.872622	5.25829e-06	0.96271	0.0293186	0.0462231	0.525926	7.65532e-05	bmi	lldlcpct_p	4891	0.999723	0	0.070169	7.56256	55	4835	4.33762e-54	103.94	1	4835	3.65545e-24	1.39449	1	4834	0.237706	0.0177745	0.0281721	0.630925	0.528119	0.0177745	0.039093	0.454672	0.649366
lldlcepct_p	postprandial	bmi	Yengo_Weighted_GRS	4879	0	0	TRUE	0.90928	0.953739	bmi	lldlcepct_p	4879	0.960091	0	0.0860325	0.00291315	0.0161857	0.00412817	3.9208	8.94794e-05	0.0161857	0.00437027	3.7036	0.000212562	bmi	Yengo_Weighted_GRS	0.890189	3.16294	0.207052	1.69e-51	0.045664	0.974266	1.64487	0.161772	4.81673e-24	0.0118496	lldlcepct_p	Yengo_Weighted_GRS	0.959496	0.0894908	0.0477432	0.0609321	0.000719895	0.96004	0.0523696	0.0469419	0.264638	0.000236548	bmi	lldlcepct_p	4879	0.999842	0	0.0833082	7.97384	55	4823	4.87794e-58	103.385	1	4823	4.81673e-24	0.30812	1	4822	0.578862	0.0318381	0.0285391	1.1156	0.264651	0.0318381	0.0400434	0.79509	0.426601
lldlfcpct_p	postprandial	bmi	Yengo_Weighted_GRS	4898	0	0	TRUE	0.882943	0.953	bmi	lldlfcpct_p	4898	0.968607	0	0.188391	0.0504642	-0.0676423	0.00389841	-17.3513	1.78063e-65	-0.0676423	0.00429428	-15.7517	6.6844e-56	bmi	Yengo_Weighted_GRS	0.891459	3.18708	0.207132	3.29375e-52	0.0461256	0.974412	1.63483	0.161912	9.76907e-24	0.0116344	lldlfcpct_p	Yengo_Weighted_GRS	0.95399	-0.23898	0.0478453	6.09324e-07	0.00506984	0.964584	-0.104072	0.0457162	0.0228611	0.00092168	bmi	lldlfcpct_p	4898	0.998616	0	0.188216	15.0578	55	4842	1.98196e-126	101.95	1	4842	9.76907e-24	0.0219763	1	4841	0.882156	-0.0636591	0.0271505	-2.34467	0.019084	-0.0636591	0.0386312	-1.64787	0.0994446
lldltgpct_p	postprandial	bmi	Yengo_Weighted_GRS	4900	0	0	TRUE	0.863447	0.952854	bmi	lldltgpct_p	4900	0.96189	0	0.126667	0.00280593	0.0155769	0.00394848	3.94503	8.09185e-05	0.0155769	0.00425999	3.65655	0.000255632	bmi	Yengo_Weighted_GRS	0.890665	3.17271	0.207121	9.02169e-52	0.0457163	0.974292	1.6382	0.16185	7.63097e-24	0.0116896	lldltgpct_p	Yengo_Weighted_GRS	0.963793	0.0156268	0.0468399	0.738679	2.27238e-05	0.962025	-0.010938	0.0450177	0.808039	1.06775e-05	bmi	lldltgpct_p	4900	0.999229	0	0.12094	12.4107	55	4844	5.30546e-101	102.449	1	4844	7.63097e-24	0.671766	1	4843	0.412477	-0.00667682	0.0275259	-0.242565	0.808353	-0.00667682	0.03776	-0.176822	0.859655
mldlplpct_p	postprandial	bmi	Yengo_Weighted_GRS	4885	0	0	TRUE	0.820933	0.953876	bmi	mldlplpct_p	4885	0.967919	0	0.0921365	0.00992392	0.0291301	0.00400942	7.26541	4.31498e-13	0.0291301	0.00430529	6.76611	1.32288e-11	bmi	Yengo_Weighted_GRS	0.890472	3.17141	0.207044	9.17553e-52	0.0458469	0.974391	1.64569	0.161848	4.79933e-24	0.0118384	mldlplpct_p	Yengo_Weighted_GRS	0.960078	0.0798363	0.0465648	0.0864972	0.000601639	0.967964	0.0038637	0.0458225	0.932806	1.35124e-06	bmi	mldlplpct_p	4885	0.99975	0	0.0837477	7.87816	55	4829	4.03595e-57	103.39	1	4829	4.79933e-24	0.955327	1	4828	0.328416	0.00234777	0.0278206	0.0843894	0.93275	0.00234777	0.0390121	0.0601804	0.952014
mldlcpct_p	postprandial	bmi	Yengo_Weighted_GRS	4886	0	0	TRUE	0.819356	0.95373	bmi	mldlcpct_p	4886	0.963971	0	0.075878	0.00554819	-0.0219276	0.00407199	-5.38499	7.58836e-08	-0.0219276	0.00436912	-5.01877	5.20038e-07	bmi	Yengo_Weighted_GRS	0.890479	3.1712	0.206888	7.85021e-52	0.0458984	0.974352	1.64223	0.161606	5.105e-24	0.011802	mldlcpct_p	Yengo_Weighted_GRS	0.961786	-0.0359756	0.0468159	0.442258	0.000120893	0.963151	0.0140701	0.0463582	0.761516	1.77302e-05	bmi	mldlcpct_p	4886	0.999702	0	0.0651471	6.6083	55	4830	5.73415e-45	103.265	1	4830	5.105e-24	1.19916	1	4829	0.273544	0.00856766	0.0283076	0.302663	0.76216	0.00856766	0.039836	0.215073	0.829719
mldlcepct_p	postprandial	bmi	Yengo_Weighted_GRS	4880	0	0	TRUE	0.840338	0.953803	bmi	mldlcepct_p	4880	0.962291	0	0.0576863	0.00143936	-0.0111981	0.00412527	-2.71451	0.0066611	-0.0111981	0.00443228	-2.52648	0.0115211	bmi	Yengo_Weighted_GRS	0.890457	3.16891	0.206947	9.88759e-52	0.0458637	0.974238	1.64434	0.161711	4.78886e-24	0.0118406	mldlcepct_p	Yengo_Weighted_GRS	0.960549	-0.0121834	0.0469735	0.795362	1.37906e-05	0.962116	0.027059	0.0468616	0.56368	6.52245e-05	bmi	mldlcepct_p	4880	0.999692	0	0.0489082	5.19307	55	4824	1.04406e-31	103.396	1	4824	4.78886e-24	0.963168	1	4823	0.326439	0.0164559	0.0286103	0.575172	0.565202	0.0164559	0.0400429	0.410956	0.681123
mldlfcpct_p	postprandial	bmi	Yengo_Weighted_GRS	4875	0	0	TRUE	0.90865	0.953748	bmi	mldlfcpct_p	4875	0.966898	0	0.0397002	0.00317806	-0.0165711	0.0041495	-3.99352	6.60687e-05	-0.0165711	0.00438648	-3.77777	0.000158237	bmi	Yengo_Weighted_GRS	0.890359	3.17241	0.207399	1.26328e-51	0.0458141	0.974244	1.65415	0.162047	3.22117e-24	0.0119392	mldlfcpct_p	Yengo_Weighted_GRS	0.963384	-0.0424194	0.0468709	0.365496	0.000168056	0.966181	-0.0406721	0.0472546	0.389445	0.000148089	bmi	mldlfcpct_p	4875	0.999723	0	0.0389564	3.34322	55	4819	2.0294e-15	104.2	1	4819	3.22117e-24	0.0806942	1	4818	0.776371	-0.024588	0.0285334	-0.861724	0.388882	-0.024588	0.0398416	-0.617143	0.537169
mldltgpct_p	postprandial	bmi	Yengo_Weighted_GRS	4900	0	0	TRUE	0.869216	0.953606	bmi	mldltgpct_p	4900	0.961235	0	0.174159	3.3649e-07	-0.000173232	0.00389932	-0.0444263	0.964566	-0.000173232	0.00430416	-0.0402476	0.967896	bmi	Yengo_Weighted_GRS	0.89037	3.16966	0.206685	6.96992e-52	0.0458164	0.97436	1.64212	0.161519	4.85651e-24	0.0117955	mldltgpct_p	Yengo_Weighted_GRS	0.962956	-0.0651518	0.0474695	0.169971	0.000384448	0.961363	-0.0528887	0.0442929	0.232511	0.000243009	bmi	mldltgpct_p	4900	0.998924	0	0.162652	18.3436	55	4844	1.61525e-157	103.363	1	4844	4.85651e-24	1.4403	1	4843	0.230149	-0.0322075	0.0271642	-1.18566	0.235815	-0.0322075	0.0379929	-0.847724	0.396633
sldlplpct_p	postprandial	bmi	Yengo_Weighted_GRS	4883	0	0	TRUE	0.867753	0.953635	bmi	sldlplpct_p	4883	0.966008	0	0.0557372	0.00388398	0.0182246	0.00409003	4.45585	8.54517e-06	0.0182246	0.00430775	4.23065	2.33022e-05	bmi	Yengo_Weighted_GRS	0.890377	3.1657	0.206786	1.04e-51	0.0458164	0.974231	1.63819	0.161545	6.31707e-24	0.0117648	sldlplpct_p	Yengo_Weighted_GRS	0.960244	0.0601175	0.0464823	0.195955	0.000342585	0.965808	0.00412962	0.0464864	0.929217	1.55012e-06	bmi	sldlplpct_p	4883	0.999798	0	0.0528534	4.80492	55	4827	3.68027e-28	102.835	1	4827	6.31707e-24	0.314017	1	4826	0.575251	0.00252085	0.0283618	0.0888819	0.929179	0.00252085	0.0395965	0.0636634	0.949241
sldlcpct_p	postprandial	bmi	Yengo_Weighted_GRS	4879	0	0	TRUE	0.842884	0.953702	bmi	sldlcpct_p	4879	0.965446	0	0.0727097	0.00890289	-0.0277104	0.00407218	-6.80482	1.13529e-11	-0.0277104	0.00435271	-6.36625	1.93707e-10	bmi	Yengo_Weighted_GRS	0.890501	3.16608	0.206936	1.19347e-51	0.0457995	0.974248	1.63613	0.161674	7.78338e-24	0.0117239	sldlcpct_p	Yengo_Weighted_GRS	0.959336	-0.0741697	0.0467045	0.112337	0.000516843	0.964247	-0.00530071	0.046426	0.909103	2.53042e-06	bmi	sldlcpct_p	4879	0.999716	0	0.0657669	5.9894	55	4823	4.0668e-39	102.414	1	4823	7.78338e-24	0.766754	1	4822	0.381267	-0.00323979	0.0283458	-0.114295	0.909009	-0.00323979	0.039687	-0.0816335	0.934942
sldlcepct_p	postprandial	bmi	Yengo_Weighted_GRS	4879	0	0	TRUE	0.854531	0.953703	bmi	sldlcepct_p	4879	0.965269	0	0.0588886	0.00468616	-0.0200729	0.00409602	-4.90057	9.86886e-07	-0.0200729	0.00436828	-4.59513	4.32473e-06	bmi	Yengo_Weighted_GRS	0.89046	3.16527	0.206949	1.28193e-51	0.0457717	0.974243	1.63594	0.161682	7.91553e-24	0.011721	sldlcepct_p	Yengo_Weighted_GRS	0.95962	-0.0595334	0.0466401	0.20186	0.000333968	0.964662	0.00172643	0.0465932	0.970444	2.69237e-07	bmi	sldlcepct_p	4879	0.999759	0	0.0536967	5.02279	55	4823	3.81394e-30	102.379	1	4823	7.91553e-24	0.564749	1	4822	0.45239	0.00105531	0.0284885	0.0370434	0.970452	0.00105531	0.0397341	0.0265593	0.978812
sldlfcpct_p	postprandial	bmi	Yengo_Weighted_GRS	4903	0	0	TRUE	0.917072	0.953194	bmi	sldlfcpct_p	4903	0.967365	0	0.0565734	0.00440518	-0.019451	0.00408863	-4.75734	2.01855e-06	-0.019451	0.00430481	-4.51843	6.22993e-06	bmi	Yengo_Weighted_GRS	0.890877	3.19469	0.207121	1.88564e-52	0.0462958	0.974288	1.65645	0.161822	2.4098e-24	0.011936	sldlfcpct_p	Yengo_Weighted_GRS	0.964193	0.00273626	0.0466815	0.953261	7.01036e-07	0.966032	-0.00681483	0.0466667	0.883902	4.17016e-06	bmi	sldlfcpct_p	4903	0.999564	0	0.0538347	4.85942	55	4847	1.16653e-28	104.781	1	4847	2.4098e-24	0.304134	1	4846	0.581328	-0.00411412	0.028148	-0.14616	0.883801	-0.00411412	0.0389103	-0.105733	0.915798
sldltgpct_p	postprandial	bmi	Yengo_Weighted_GRS	4898	0	0	TRUE	0.82682	0.953698	bmi	sldltgpct_p	4898	0.969392	0	0.121736	0.018467	0.0396581	0.00393038	10.0901	1.04616e-23	0.0396581	0.00425978	9.3099	1.27958e-20	bmi	Yengo_Weighted_GRS	0.890497	3.16335	0.206979	1.50296e-51	0.0455364	0.974444	1.6353	0.161673	8.17035e-24	0.011673	sldltgpct_p	Yengo_Weighted_GRS	0.964154	0.093333	0.0464177	0.0444098	0.000825093	0.96742	0.0143601	0.0451479	0.750446	1.87357e-05	bmi	sldltgpct_p	4898	0.99965	0	0.110541	10.2231	55	4842	8.10675e-80	102.311	1	4842	8.17035e-24	1.30413	1	4841	0.253517	0.00878134	0.0274964	0.319363	0.749465	0.00878134	0.038139	0.230246	0.817911
xlhdlplpct_p	postprandial	bmi	Yengo_Weighted_GRS	4603	0	0	TRUE	0.870823	0.956488	bmi	xlhdlplpct_p	4603	0.95843	0	0.222739	0.0189435	-0.0410562	0.00390004	-10.5271	1.2743e-25	-0.0410562	0.00409123	-10.0352	1.06775e-23	bmi	Yengo_Weighted_GRS	0.891152	3.09259	0.210587	9.47185e-48	0.0447747	0.976254	1.5322	0.164012	1.44297e-20	0.0105276	xlhdlplpct_p	Yengo_Weighted_GRS	0.962946	-0.163438	0.047995	0.00066654	0.00251402	0.957924	-0.0583831	0.0440636	0.185246	0.000307289	bmi	xlhdlplpct_p	4603	0.996565	0	0.222641	21.7065	55	4547	2.83319e-187	87.273	1	4547	1.44297e-20	0.0109941	1	4546	0.916497	-0.0381042	0.0284215	-1.34068	0.180091	-0.0381042	0.0401087	-0.950023	0.342151
xlhdlcpct_p	postprandial	bmi	Yengo_Weighted_GRS	4602	0	0	TRUE	0.904698	0.956446	bmi	xlhdlcpct_p	4602	0.961378	0	0.204904	0.00977828	0.0289342	0.00386969	7.47715	9.06168e-14	0.0289342	0.00399568	7.24138	4.44126e-13	bmi	Yengo_Weighted_GRS	0.891161	3.09234	0.210588	9.64276e-48	0.0447768	0.976255	1.53225	0.164024	1.44845e-20	0.0105304	xlhdlcpct_p	Yengo_Weighted_GRS	0.966147	0.140026	0.0470967	0.0029629	0.00191797	0.960706	0.0531165	0.0434619	0.221719	0.00026436	bmi	xlhdlcpct_p	4602	0.996433	0	0.204521	20.3021	55	4546	1.65649e-174	87.2655	1	4546	1.44845e-20	0.042103	1	4545	0.837433	0.0346658	0.0282035	1.22913	0.219086	0.0346658	0.0395848	0.875733	0.381221
xlhdlcepct_p	postprandial	bmi	Yengo_Weighted_GRS	4599	0	0	TRUE	0.894633	0.956383	bmi	xlhdlcepct_p	4599	0.956437	0	0.249879	0.0156774	0.0375679	0.00385545	9.74411	3.22154e-22	0.0375679	0.00409194	9.18096	4.27278e-20	bmi	Yengo_Weighted_GRS	0.891202	3.09068	0.210615	1.10778e-47	0.044748	0.976218	1.53028	0.164025	1.62057e-20	0.0105077	xlhdlcepct_p	Yengo_Weighted_GRS	0.963194	0.147457	0.0482902	0.00227444	0.00202421	0.956477	0.0501217	0.0434716	0.248981	0.000224019	bmi	xlhdlcepct_p	4599	0.996587	0	0.249621	25.805	55	4543	9.90085e-224	87.0397	1	4543	1.62057e-20	0.0298701	1	4542	0.862793	0.0327534	0.0281244	1.16459	0.244246	0.0327534	0.0405401	0.807925	0.419176
xlhdlfcpct_p	postprandial	bmi	Yengo_Weighted_GRS	4568	0	0	TRUE	0.869279	0.956866	bmi	xlhdlfcpct_p	4568	0.971185	0	0.182722	0.0121652	-0.0326516	0.00398424	-8.19519	3.22815e-16	-0.0326516	0.00439007	-7.4376	1.02532e-13	bmi	Yengo_Weighted_GRS	0.891327	3.11115	0.211595	7.5053e-48	0.045207	0.976661	1.54779	0.164679	8.53557e-21	0.010717	xlhdlfcpct_p	Yengo_Weighted_GRS	0.973811	-0.0876034	0.0478732	0.0673292	0.00073283	0.971041	-0.0606537	0.0448228	0.176063	0.000336479	bmi	xlhdlfcpct_p	4568	0.993618	0	0.182234	17.1436	55	4512	3.18945e-145	88.3382	1	4512	8.53557e-21	0.0526714	1	4511	0.818489	-0.0391872	0.0287604	-1.36254	0.173096	-0.0391872	0.0399272	-0.981466	0.326416
xlhdltgpct_p	postprandial	bmi	Yengo_Weighted_GRS	4586	0	0	TRUE	0.832563	0.95665	bmi	xlhdltgpct_p	4586	0.963038	0	0.229345	0.0378153	0.0591134	0.00396491	14.9091	4.12782e-49	0.0591134	0.00423354	13.9631	2.61698e-44	bmi	Yengo_Weighted_GRS	0.891287	3.09383	0.211088	1.43634e-47	0.0447642	0.976268	1.5449	0.164257	8.01622e-21	0.0106984	xlhdltgpct_p	Yengo_Weighted_GRS	0.961199	0.223335	0.0489562	5.20062e-06	0.00451947	0.963684	0.100062	0.0453078	0.0272605	0.000869535	bmi	xlhdltgpct_p	4586	0.997242	0	0.228999	20.5534	55	4530	9.96107e-177	88.4614	1	4530	8.01622e-21	0.0397247	1	4529	0.842029	0.064769	0.0286551	2.26029	0.0238502	0.064769	0.0425914	1.52071	0.128403
lhdlplpct_p	postprandial	bmi	Yengo_Weighted_GRS	4529	0	0	TRUE	0.952705	0.956078	bmi	lhdlplpct_p	4529	0.943035	0	0.275436	0.0455338	0.0702822	0.00419196	16.7659	3.0972e-61	0.0702822	0.00484612	14.5028	1.1634e-47	bmi	Yengo_Weighted_GRS	0.892277	3.08312	0.213447	2.86602e-46	0.0440575	0.976442	1.55589	0.166124	1.16435e-20	0.01075	lhdlplpct_p	Yengo_Weighted_GRS	0.934241	0.282853	0.0535913	1.36731e-07	0.00611588	0.938725	0.130314	0.048445	0.00717323	0.00124373	bmi	lhdlplpct_p	4529	0.99845	0	0.273763	25.8848	55	4473	6.00522e-224	87.7195	1	4473	1.16435e-20	0.202534	1	4472	0.652705	0.0837549	0.0302612	2.76773	0.00566804	0.0837549	0.0444302	1.88509	0.0594828
lhdlcpct_p	postprandial	bmi	Yengo_Weighted_GRS	4494	0	0	TRUE	0.926362	0.955011	bmi	lhdlcpct_p	4494	0.94036	0	0.276439	0.0524792	-0.0754727	0.00420669	-17.9411	1.52856e-69	-0.0754727	0.00486745	-15.5056	3.17927e-54	bmi	Yengo_Weighted_GRS	0.89238	3.09683	0.214011	2.03243e-46	0.0445386	0.97632	1.57469	0.166401	4.70951e-21	0.0110348	lhdlcpct_p	Yengo_Weighted_GRS	0.935207	-0.312718	0.0536743	6.06616e-09	0.00750003	0.937247	-0.158103	0.0487214	0.00118304	0.001837	bmi	lhdlcpct_p	4494	0.998236	0	0.270713	24.9829	55	4438	8.02129e-216	89.5527	1	4438	4.70951e-21	0.708614	1	4437	0.39995	-0.100402	0.0300293	-3.34348	0.000834202	-0.100402	0.0449265	-2.23481	0.0254792
lhdlcepct_p	postprandial	bmi	Yengo_Weighted_GRS	4523	0	0	TRUE	0.92349	0.955778	bmi	lhdlcepct_p	4523	0.941215	0	0.252675	0.0486032	-0.0729654	0.00428086	-17.0446	3.6654e-63	-0.0729654	0.0049358	-14.7829	1.88892e-49	bmi	Yengo_Weighted_GRS	0.892412	3.07022	0.213404	6.37036e-46	0.0437784	0.976315	1.5499	0.1661	1.6076e-20	0.0106904	lhdlcepct_p	Yengo_Weighted_GRS	0.937206	-0.29193	0.0538346	6.17591e-08	0.00646225	0.93712	-0.148061	0.0494707	0.00277846	0.00159285	bmi	lhdlcepct_p	4523	0.998611	0	0.248027	22.2132	55	4467	1.99596e-191	87.0702	1	4467	1.6076e-20	0.541472	1	4466	0.461862	-0.0955293	0.0310558	-3.07606	0.00211028	-0.0955293	0.0461251	-2.07109	0.0384074
lhdlfcpct_p	postprandial	bmi	Yengo_Weighted_GRS	4483	0	0	TRUE	0.901895	0.955285	bmi	lhdlfcpct_p	4483	0.943707	0	0.309735	0.0552004	-0.0764755	0.00406447	-18.8156	4.85553e-76	-0.0764755	0.00474517	-16.1165	1.95399e-58	bmi	Yengo_Weighted_GRS	0.893106	3.07114	0.214942	2.53046e-45	0.0435747	0.976566	1.55337	0.1672	2.34876e-20	0.0106816	lhdlfcpct_p	Yengo_Weighted_GRS	0.934652	-0.334003	0.053232	3.83945e-10	0.00870928	0.942453	-0.173553	0.0473736	0.000251707	0.00225317	bmi	lhdlfcpct_p	4483	0.998307	0	0.298007	29.4435	55	4427	3.72197e-254	86.3134	1	4427	2.34876e-20	1.46675	1	4426	0.225924	-0.111727	0.0296396	-3.76952	0.000165696	-0.111727	0.0436841	-2.55761	0.0105726
lhdltgpct_p	postprandial	bmi	Yengo_Weighted_GRS	4504	0	0	TRUE	0.832074	0.95607	bmi	lhdltgpct_p	4504	0.967088	0	0.0952212	0.014779	0.0353921	0.00415215	8.52381	2.0873e-17	0.0353921	0.0042226	8.38159	5.22179e-17	bmi	Yengo_Weighted_GRS	0.892728	3.05024	0.214504	6.38712e-45	0.0429842	0.976359	1.53006	0.166862	7.09692e-20	0.0103637	lhdltgpct_p	Yengo_Weighted_GRS	0.969078	0.170306	0.0476433	0.00035444	0.00283021	0.966792	0.110123	0.0469927	0.0191528	0.00113389	bmi	lhdltgpct_p	4504	0.997078	0	0.0794328	7.16654	55	4448	4.32711e-50	84.081	1	4448	7.09692e-20	1.46737	1	4447	0.225825	0.0719729	0.0307489	2.34067	0.0192932	0.0719729	0.0415654	1.73156	0.0834214
mhdlplpct_p	postprandial	bmi	Yengo_Weighted_GRS	4918	0	0	TRUE	0.960381	0.953337	bmi	mhdlplpct_p	4918	0.967733	0	0.147137	0.00376983	0.018035	0.00389034	4.63584	3.64797e-06	0.018035	0.00415759	4.33785	1.4388e-05	bmi	Yengo_Weighted_GRS	0.891052	3.19418	0.206676	1.18765e-52	0.0463365	0.974349	1.6509	0.161503	2.7753e-24	0.0118722	mhdlplpct_p	Yengo_Weighted_GRS	0.963386	0.0230137	0.0466969	0.622154	4.9404e-05	0.969039	-0.00709617	0.0443762	0.872959	4.50531e-06	bmi	mhdlplpct_p	4918	0.998964	0	0.141356	14.7605	55	4862	1.24501e-123	104.491	1	4862	2.7753e-24	0.708226	1	4861	0.400075	-0.00429836	0.0269116	-0.159721	0.873107	-0.00429836	0.0368134	-0.116761	0.907054
mhdlcpct_p	postprandial	bmi	Yengo_Weighted_GRS	4916	0	0	TRUE	0.899927	0.953372	bmi	mhdlcpct_p	4916	0.964622	0	0.170772	0.0353149	-0.0558609	0.00388283	-14.3867	5.46204e-46	-0.0558609	0.00413512	-13.5089	1.38589e-41	bmi	Yengo_Weighted_GRS	0.891098	3.19403	0.20672	1.26143e-52	0.0463316	0.974333	1.65157	0.161507	2.66929e-24	0.0118826	mhdlcpct_p	Yengo_Weighted_GRS	0.956973	-0.169438	0.0471992	0.00033411	0.00261564	0.963075	-0.0575648	0.045109	0.201972	0.000289595	bmi	mhdlcpct_p	4916	0.999565	0	0.165778	14.3787	55	4860	5.69948e-120	104.571	1	4860	2.66929e-24	0.629712	1	4859	0.4275	-0.0348547	0.0268341	-1.29889	0.194043	-0.0348547	0.0373316	-0.933651	0.35053
mhdlcepct_p	postprandial	bmi	Yengo_Weighted_GRS	4918	0	0	TRUE	0.930425	0.953337	bmi	mhdlcepct_p	4918	0.966247	0	0.147435	0.0271093	-0.0486452	0.00391234	-12.4338	5.79822e-35	-0.0486452	0.00413359	-11.7683	5.68919e-32	bmi	Yengo_Weighted_GRS	0.891052	3.19418	0.206676	1.18765e-52	0.0463365	0.974349	1.6509	0.161503	2.7753e-24	0.0118722	mhdlcepct_p	Yengo_Weighted_GRS	0.957964	-0.136437	0.04693	0.00366262	0.00171634	0.965722	-0.0469202	0.0452263	0.299576	0.000194692	bmi	mhdlcepct_p	4918	0.999502	0	0.142749	12.4281	55	4862	3.38104e-101	104.491	1	4862	2.7753e-24	0.574246	1	4861	0.448614	-0.028421	0.0270465	-1.05082	0.293395	-0.028421	0.0376287	-0.7553	0.450106
mhdlfcpct_p	postprandial	bmi	Yengo_Weighted_GRS	4913	0	0	TRUE	0.892294	0.95338	bmi	mhdlfcpct_p	4913	0.961582	0	0.30368	0.0297807	-0.052099	0.00361479	-14.4127	3.8083e-46	-0.052099	0.00385439	-13.5168	1.24512e-41	bmi	Yengo_Weighted_GRS	0.891237	3.19662	0.206761	1.09843e-52	0.0464127	0.974383	1.65147	0.16158	2.81498e-24	0.0118807	mhdlfcpct_p	Yengo_Weighted_GRS	0.948614	-0.195827	0.0479353	4.47329e-05	0.00338682	0.96166	-0.0674835	0.0420004	0.108178	0.000385732	bmi	mhdlfcpct_p	4913	0.999052	0	0.302295	34.7165	55	4857	0	104.464	1	4857	2.81498e-24	0.207781	1	4856	0.648533	-0.0408627	0.0249365	-1.63867	0.101347	-0.0408627	0.0356932	-1.14483	0.252335
mhdltgpct_p	postprandial	bmi	Yengo_Weighted_GRS	4906	0	0	TRUE	0.887807	0.953364	bmi	mhdltgpct_p	4906	0.95403	0	0.227511	0.0512692	0.0702621	0.00391623	17.9413	9.66407e-70	0.0702621	0.00437352	16.0653	4.46457e-58	bmi	Yengo_Weighted_GRS	0.891143	3.1873	0.20733	4.01176e-52	0.0459757	0.974264	1.63748	0.16199	8.69628e-24	0.0116417	mhdltgpct_p	Yengo_Weighted_GRS	0.943168	0.250724	0.0493461	3.89521e-07	0.00523669	0.951861	0.105699	0.0460757	0.0218316	0.00089286	bmi	mhdltgpct_p	4906	0.999313	0	0.227172	20.2115	55	4850	6.24022e-175	102.183	1	4850	8.69628e-24	0.0448202	1	4849	0.832344	0.0645496	0.0272692	2.36712	0.017966	0.0645496	0.0395566	1.63183	0.102781
shdlplpct_p	postprandial	bmi	Yengo_Weighted_GRS	4894	0	0	TRUE	0.970375	0.953323	bmi	shdlplpct_p	4894	0.96715	0	0.0768685	0.0139384	0.0343612	0.00402032	8.54688	1.67398e-17	0.0343612	0.00423324	8.11701	4.77794e-16	bmi	Yengo_Weighted_GRS	0.891288	3.17996	0.207426	7.54024e-52	0.0458407	0.97437	1.64022	0.162113	7.94433e-24	0.0117046	shdlplpct_p	Yengo_Weighted_GRS	0.953102	0.141124	0.0464065	0.00237012	0.00188685	0.965316	0.0402815	0.0461507	0.382801	0.000147534	bmi	shdlplpct_p	4894	0.999703	0	0.0757342	6.00319	55	4838	2.98429e-39	102.369	1	4838	7.94433e-24	0.125771	1	4837	0.722873	0.0245587	0.0279463	0.878782	0.379563	0.0245587	0.0383825	0.639841	0.522307
shdlcpct_p	postprandial	bmi	Yengo_Weighted_GRS	4899	0	0	TRUE	0.93525	0.953435	bmi	shdlcpct_p	4899	0.966377	0	0.116156	0.0264397	-0.0478506	0.00397549	-12.0364	6.7133e-33	-0.0478506	0.0042441	-11.2746	1.75098e-29	bmi	Yengo_Weighted_GRS	0.891573	3.19811	0.2073	1.80509e-52	0.0463497	0.974403	1.64262	0.161978	6.28772e-24	0.0117317	shdlcpct_p	Yengo_Weighted_GRS	0.948593	-0.185093	0.0468479	7.89396e-05	0.00317752	0.962812	-0.0571868	0.0459512	0.213371	0.000291019	bmi	shdlcpct_p	4899	0.99964	0	0.114194	8.94731	55	4843	1.87066e-67	102.841	1	4843	6.28772e-24	0.228301	1	4842	0.632808	-0.0348144	0.0276	-1.26139	0.20723	-0.0348144	0.0380742	-0.914381	0.360562
shdlcepct_p	postprandial	bmi	Yengo_Weighted_GRS	4903	0	0	TRUE	0.935881	0.953415	bmi	shdlcepct_p	4903	0.967459	0	0.102996	0.0219468	-0.0433209	0.00397806	-10.8899	2.66007e-27	-0.0433209	0.00422887	-10.2441	1.25819e-24	bmi	Yengo_Weighted_GRS	0.891402	3.19414	0.206984	1.68825e-52	0.0463387	0.974469	1.65329	0.161772	2.84246e-24	0.011909	shdlcepct_p	Yengo_Weighted_GRS	0.951144	-0.166802	0.0465093	0.000338516	0.00261758	0.964364	-0.0473296	0.0458291	0.301776	0.000202165	bmi	shdlcepct_p	4903	0.999683	0	0.100472	7.96027	55	4847	6.37304e-58	104.446	1	4847	2.84246e-24	0.293937	1	4846	0.587733	-0.0286275	0.0274284	-1.04372	0.296669	-0.0286275	0.037712	-0.759109	0.447824
shdlfcpct_p	postprandial	bmi	Yengo_Weighted_GRS	4909	0	0	TRUE	0.967509	0.953276	bmi	shdlfcpct_p	4909	0.965747	0	0.0443872	7.5782e-05	0.00255574	0.00411974	0.620365	0.535047	0.00255574	0.00445489	0.573693	0.566175	bmi	Yengo_Weighted_GRS	0.891193	3.19346	0.206804	1.44746e-52	0.0463429	0.974425	1.65277	0.161654	2.72256e-24	0.0119067	shdlfcpct_p	Yengo_Weighted_GRS	0.962784	0.0296764	0.0467177	0.525309	8.22256e-05	0.96579	-0.0225418	0.0468918	0.630738	4.55059e-05	bmi	shdlfcpct_p	4909	0.999781	0	0.0413444	4.08269	55	4853	1.01708e-21	104.532	1	4853	2.72256e-24	0.332795	1	4852	0.564045	-0.0136388	0.0284163	-0.479963	0.631275	-0.0136388	0.0395527	-0.344825	0.730241
shdltgpct_p	postprandial	bmi	Yengo_Weighted_GRS	4909	0	0	TRUE	0.927153	0.953287	bmi	shdltgpct_p	4909	0.960276	0	0.2043	0.0413774	0.0613555	0.00386226	15.8859	1.94012e-55	0.0613555	0.00422627	14.5176	9.368e-48	bmi	Yengo_Weighted_GRS	0.891183	3.19295	0.206813	1.51727e-52	0.0463247	0.974398	1.65301	0.161652	2.67848e-24	0.0119102	shdltgpct_p	Yengo_Weighted_GRS	0.953024	0.221359	0.0478968	3.90576e-06	0.00433391	0.959772	0.0888422	0.0450703	0.048759	0.000669676	bmi	shdltgpct_p	4909	0.999384	0	0.203663	18.1264	55	4853	1.64124e-155	104.565	1	4853	2.67848e-24	0.0836265	1	4852	0.772454	0.0537458	0.0266046	2.02017	0.0434201	0.0537458	0.0373116	1.44046	0.149802
vldld_p	postprandial	bmi	Yengo_Weighted_GRS	4921	0	0	TRUE	0.998616	0.953298	bmi	vldld_p	4921	0.961844	0	0.237127	0.0498546	0.0686606	0.0038507	17.8307	6.1228e-69	0.0686606	0.00436152	15.7423	7.75198e-56	bmi	Yengo_Weighted_GRS	0.890915	3.19323	0.206624	1.19806e-52	0.0463055	0.974297	1.65052	0.161445	2.73782e-24	0.0118661	vldld_p	Yengo_Weighted_GRS	0.940016	0.258687	0.048731	1.15408e-07	0.00569615	0.958286	0.110252	0.0452067	0.0147698	0.00099243	bmi	vldld_p	4921	0.999806	0	0.237091	21.8282	55	4865	7.08359e-190	104.518	1	4865	2.73782e-24	0.00502325	1	4864	0.9435	0.0667984	0.0265529	2.51568	0.0119123	0.0667984	0.0381213	1.75226	0.0797919
ldld_p	postprandial	bmi	Yengo_Weighted_GRS	4894	0	0	TRUE	0.872423	0.953149	bmi	ldld_p	4894	0.966866	0	0.102582	0.00234369	-0.0142471	0.00400812	-3.55456	0.000382228	-0.0142471	0.00434259	-3.28079	0.00103519	bmi	Yengo_Weighted_GRS	0.89191	3.17801	0.207524	9.62705e-52	0.0457458	0.97449	1.64559	0.162134	5.77439e-24	0.0117708	ldld_p	Yengo_Weighted_GRS	0.967401	-0.0625104	0.0469674	0.183273	0.000361967	0.965777	-0.0459222	0.0457344	0.315378	0.000187469	bmi	ldld_p	4894	0.999566	0	0.100428	9.82004	55	4838	6.6206e-76	103.014	1	4838	5.77439e-24	0.247244	1	4837	0.619045	-0.0279062	0.0277921	-1.00411	0.315377	-0.0279062	0.0379654	-0.735042	0.462349
hdld_p	postprandial	bmi	Yengo_Weighted_GRS	4900	0	0	TRUE	0.990012	0.953131	bmi	hdld_p	4900	0.951184	0	0.379869	0.0499045	-0.0709587	0.00359398	-19.7438	1.6153e-83	-0.0709587	0.00429081	-16.5374	1.97382e-61	bmi	Yengo_Weighted_GRS	0.8917	3.1682	0.207336	1.56733e-51	0.0455019	0.974534	1.65709	0.161954	2.52014e-24	0.0119458	hdld_p	Yengo_Weighted_GRS	0.933047	-0.259345	0.0505193	2.95267e-07	0.00535172	0.945968	-0.104987	0.042535	0.0136117	0.000841642	bmi	hdld_p	4900	0.999156	0	0.379296	46.9386	55	4844	0	104.691	1	4844	2.52014e-24	0.0966856	1	4843	0.755857	-0.0633564	0.0247211	-2.56285	0.0104116	-0.0633564	0.0376408	-1.68319	0.0924034
serumc_p	postprandial	bmi	Yengo_Weighted_GRS	4914	0	0	TRUE	0.998288	0.953246	bmi	serumc_p	4914	0.965335	0	0.116787	0.00269532	-0.0153183	0.00397841	-3.85036	0.000119461	-0.0153183	0.00423703	-3.61534	0.000299948	bmi	Yengo_Weighted_GRS	0.8909	3.19416	0.206694	1.21607e-52	0.0463642	0.974325	1.65023	0.161507	2.9024e-24	0.0118691	serumc_p	Yengo_Weighted_GRS	0.958347	-0.0401839	0.0469041	0.391639	0.000149403	0.965857	0.00632669	0.0453322	0.889011	3.55197e-06	bmi	serumc_p	4914	0.999808	0	0.112573	11.3561	55	4858	8.0845e-91	104.402	1	4858	2.9024e-24	0.49799	1	4857	0.480419	0.00383383	0.0274938	0.139443	0.889106	0.00383383	0.0378927	0.101176	0.919415
vldlc_p	postprandial	bmi	Yengo_Weighted_GRS	4917	0	0	TRUE	0.955922	0.953258	bmi	vldlc_p	4917	0.957492	0	0.155154	0.0344864	0.0575842	0.00408795	14.0863	3.37634e-44	0.0575842	0.00445881	12.9147	3.71843e-38	bmi	Yengo_Weighted_GRS	0.890799	3.19272	0.20662	1.23975e-52	0.0463291	0.974241	1.65212	0.16143	2.45332e-24	0.0119001	vldlc_p	Yengo_Weighted_GRS	0.945287	0.222289	0.0491766	6.3224e-06	0.00413995	0.955793	0.101911	0.0474201	0.0316746	0.000834707	bmi	vldlc_p	4917	0.999362	0	0.154979	12.7081	55	4861	6.7131e-104	104.741	1	4861	2.45332e-24	0.0216789	1	4860	0.882951	0.061685	0.0281503	2.19127	0.0284795	0.061685	0.040734	1.51434	0.130005
remnantc_p	postprandial	bmi	Yengo_Weighted_GRS	4914	0	0	TRUE	0.987576	0.953215	bmi	remnantc_p	4914	0.960758	0	0.0901538	0.0141997	0.0362284	0.00416069	8.70731	4.20237e-18	0.0362284	0.0044251	8.18703	2.67749e-16	bmi	Yengo_Weighted_GRS	0.890683	3.19363	0.206632	1.1791e-52	0.0463761	0.97422	1.6522	0.161433	2.44643e-24	0.0119055	remnantc_p	Yengo_Weighted_GRS	0.953581	0.149847	0.0482677	0.00191683	0.00195828	0.959773	0.0772169	0.0476721	0.10535	0.000498768	bmi	remnantc_p	4914	0.999607	0	0.0889594	7.41226	55	4858	1.16899e-52	104.748	1	4858	2.44643e-24	0.137486	1	4857	0.71081	0.0467357	0.0286576	1.63083	0.102991	0.0467357	0.0408853	1.14309	0.253056
ldlc_p	postprandial	bmi	Yengo_Weighted_GRS	4915	0	0	TRUE	0.998187	0.953253	bmi	ldlc_p	4915	0.964603	0	0.0641703	0.000764983	-0.0080997	0.00406413	-1.99297	0.0463204	-0.0080997	0.00431551	-1.87688	0.0605346	bmi	Yengo_Weighted_GRS	0.890864	3.19401	0.206685	1.21668e-52	0.0463548	0.974321	1.64994	0.161493	2.92976e-24	0.0118638	ldlc_p	Yengo_Weighted_GRS	0.960657	-0.0128711	0.0465525	0.782186	1.55595e-05	0.964726	0.0218799	0.0462572	0.63623	4.3124e-05	bmi	ldlc_p	4915	0.999756	0	0.0588499	5.95589	55	4859	8.17573e-39	104.382	1	4859	2.92976e-24	0.593391	1	4858	0.441148	0.013261	0.0281044	0.47185	0.637055	0.013261	0.0387919	0.34185	0.732478
hdlc_p	postprandial	bmi	Yengo_Weighted_GRS	4882	0	0	TRUE	0.99107	0.953547	bmi	hdlc_p	4882	0.95985	0	0.361502	0.0410485	-0.0622739	0.00353544	-17.6142	2.36196e-67	-0.0622739	0.00399907	-15.5721	1.12695e-54	bmi	Yengo_Weighted_GRS	0.890957	3.17886	0.208218	1.92801e-51	0.0455852	0.97437	1.63896	0.16249	1.0863e-23	0.0116295	hdlc_p	Yengo_Weighted_GRS	0.941851	-0.226244	0.0490596	4.09785e-06	0.00433906	0.958798	-0.078054	0.0415877	0.0605987	0.000495649	bmi	hdlc_p	4882	0.998789	0	0.359231	43.9501	55	4826	0	101.738	1	4826	1.0863e-23	0.361928	1	4825	0.547466	-0.047624	0.0246488	-1.9321	0.0534053	-0.047624	0.0364429	-1.30681	0.191339
hdl2c_p	postprandial	bmi	Yengo_Weighted_GRS	4869	0	0	TRUE	0.988088	0.953592	bmi	hdl2c_p	4869	0.958361	0	0.3607	0.0416695	-0.0628553	0.00354876	-17.7119	4.70631e-68	-0.0628553	0.00402652	-15.6103	6.19022e-55	bmi	Yengo_Weighted_GRS	0.891368	3.16994	0.208306	3.98974e-51	0.0454202	0.974456	1.64774	0.16256	6.62249e-24	0.011781	hdl2c_p	Yengo_Weighted_GRS	0.941927	-0.22228	0.0491846	6.35138e-06	0.00417891	0.957499	-0.0788551	0.0417289	0.058858	0.000504866	bmi	hdl2c_p	4869	0.998787	0	0.358327	43.577	55	4813	0	102.743	1	4813	6.62249e-24	0.381279	1	4812	0.536949	-0.0478564	0.0245924	-1.94598	0.0517149	-0.0478564	0.0364355	-1.31346	0.189092
hdl3c_p	postprandial	bmi	Yengo_Weighted_GRS	4880	0	0	TRUE	0.98805	0.953498	bmi	hdl3c_p	4880	0.958242	0	0.288699	0.0316958	-0.0542919	0.00370303	-14.6615	1.19014e-47	-0.0542919	0.00407171	-13.3339	1.46954e-40	bmi	Yengo_Weighted_GRS	0.891163	3.18359	0.207937	1.02204e-51	0.0458508	0.974403	1.63529	0.162354	1.25151e-23	0.0116085	hdl3c_p	Yengo_Weighted_GRS	0.940606	-0.195069	0.0486545	6.18181e-05	0.00328442	0.958695	-0.070671	0.0431111	0.101221	0.000413658	bmi	hdl3c_p	4880	0.999479	0	0.28738	31.6829	55	4824	1.19871e-276	101.453	1	4824	1.25151e-23	0.188109	1	4823	0.664515	-0.0432162	0.0258257	-1.67338	0.0943167	-0.0432162	0.037855	-1.14163	0.253666
estc_p	postprandial	bmi	Yengo_Weighted_GRS	4875	0	0	TRUE	0.997926	0.953152	bmi	estc_p	4875	0.965092	0	0.113038	0.00255753	-0.0148775	0.0039911	-3.72766	0.00019548	-0.0148775	0.00424733	-3.50279	0.000460418	bmi	Yengo_Weighted_GRS	0.891508	3.1961	0.207266	2.03354e-52	0.0465261	0.97429	1.63987	0.162124	8.18923e-24	0.0117421	estc_p	Yengo_Weighted_GRS	0.958711	-0.045702	0.0469248	0.330134	0.000194618	0.965567	0.00260522	0.0454575	0.9543	6.06284e-07	bmi	estc_p	4875	0.999751	0	0.109905	10.8754	55	4819	4.09049e-86	102.312	1	4819	8.18923e-24	0.361334	1	4818	0.547794	0.00158868	0.0277292	0.0572926	0.954314	0.00158868	0.038171	0.04162	0.966803
freec_p	postprandial	bmi	Yengo_Weighted_GRS	4880	0	0	TRUE	0.998563	0.953143	bmi	freec_p	4880	0.965926	0	0.123615	0.00234485	-0.014432	0.0040171	-3.59264	0.000330608	-0.014432	0.00427328	-3.37726	0.000732111	bmi	Yengo_Weighted_GRS	0.891363	3.19212	0.207185	2.46324e-52	0.0464049	0.974291	1.64256	0.162024	6.51257e-24	0.0117816	freec_p	Yengo_Weighted_GRS	0.95907	-0.0280521	0.0475195	0.554997	7.14358e-05	0.966425	0.0155754	0.0457455	0.733511	2.11163e-05	bmi	freec_p	4880	0.999775	0	0.117177	12.0504	55	4824	1.71882e-97	102.774	1	4824	6.51257e-24	0.754999	1	4823	0.384941	0.00948237	0.0279152	0.339684	0.734109	0.00948237	0.0388385	0.244149	0.807126
serumtg_p	postprandial	bmi	Yengo_Weighted_GRS	4920	0	0	TRUE	0.908915	0.953232	bmi	serumtg_p	4920	0.958817	0	0.179462	0.0465231	0.0662391	0.00398871	16.6066	2.7743e-60	0.0662391	0.00438143	15.1182	1.22947e-51	bmi	Yengo_Weighted_GRS	0.890882	3.19331	0.206611	1.17477e-52	0.0463223	0.974281	1.65074	0.161449	2.70761e-24	0.0118729	serumtg_p	Yengo_Weighted_GRS	0.947307	0.246066	0.0486807	4.46711e-07	0.00516834	0.956589	0.109313	0.0466351	0.0191182	0.00097832	bmi	serumtg_p	4920	0.99941	0	0.179462	14.4334	55	4864	1.67362e-120	104.541	1	4864	2.70761e-24	4.72855e-07	1	4863	0.999451	0.0662204	0.0274982	2.40817	0.0160695	0.0662204	0.03943	1.67944	0.0931303
vldltg_p	postprandial	bmi	Yengo_Weighted_GRS	4920	0	0	TRUE	0.909054	0.953232	bmi	vldltg_p	4920	0.955171	0	0.210815	0.0498321	0.0695131	0.00396648	17.5252	9.96299e-67	0.0695131	0.00445432	15.6058	6.64886e-55	bmi	Yengo_Weighted_GRS	0.890882	3.19331	0.206611	1.17477e-52	0.0463223	0.974281	1.65074	0.161449	2.70761e-24	0.0118729	vldltg_p	Yengo_Weighted_GRS	0.940027	0.263609	0.0493467	9.60772e-08	0.00576905	0.952881	0.117064	0.0465123	0.0118733	0.00109124	bmi	vldltg_p	4920	0.999304	0	0.210795	18.1616	55	4864	7.07831e-156	104.541	1	4864	2.70761e-24	0.00268816	1	4863	0.958652	0.070916	0.0273452	2.59336	0.00953281	0.070916	0.039498	1.79543	0.0726465
ldltg_p	postprandial	bmi	Yengo_Weighted_GRS	4919	0	0	TRUE	0.971653	0.953245	bmi	ldltg_p	4919	0.970678	0	0.110742	0.000505563	0.00657355	0.00395343	1.66275	0.0964278	0.00657355	0.0041826	1.57164	0.116034	bmi	Yengo_Weighted_GRS	0.890832	3.19288	0.20661	1.21082e-52	0.0463198	0.974293	1.65058	0.161415	2.67506e-24	0.0118733	ldltg_p	Yengo_Weighted_GRS	0.966701	-0.00240819	0.0464542	0.958658	5.46553e-07	0.970655	0.00603755	0.0449896	0.893251	3.29509e-06	bmi	ldltg_p	4919	0.999583	0	0.110643	10.9598	55	4863	5.5233e-87	104.566	1	4863	2.67506e-24	0.0116934	1	4862	0.913892	0.00365783	0.0272506	0.134229	0.893227	0.00365783	0.0374212	0.0977474	0.922137
hdltg_p	postprandial	bmi	Yengo_Weighted_GRS	4907	0	0	TRUE	0.92441	0.953547	bmi	hdltg_p	4907	0.973955	0	0.0658417	0.0138594	0.0339629	0.00400338	8.48356	2.86589e-17	0.0339629	0.00425306	7.98552	1.3993e-15	bmi	Yengo_Weighted_GRS	0.891108	3.19388	0.207085	1.91858e-52	0.0462522	0.97435	1.65342	0.161637	2.58494e-24	0.0118937	hdltg_p	Yengo_Weighted_GRS	0.968434	0.0905099	0.0458942	0.0486493	0.000792308	0.972774	0.0332543	0.0458871	0.468672	0.000102625	bmi	hdltg_p	4907	0.999614	0	0.0635367	4.90557	55	4851	4.42487e-29	104.638	1	4851	2.58494e-24	0.258147	1	4850	0.611419	0.0201124	0.0275847	0.729116	0.465966	0.0201124	0.0376727	0.533873	0.593454
dag_p	postprandial	bmi	Yengo_Weighted_GRS	3528	0	0	TRUE	0.919221	0.947744	bmi	dag_p	3528	0.952769	0	0.0736739	0.00875272	0.0279361	0.00487738	5.72769	1.1047e-08	0.0279361	0.00518194	5.39105	7.00458e-08	bmi	Yengo_Weighted_GRS	0.896456	3.33451	0.249819	1.10465e-39	0.0480976	0.973627	1.67738	0.195319	1.31694e-17	0.0114967	dag_p	Yengo_Weighted_GRS	0.951569	0.0641417	0.0568328	0.259142	0.000361114	0.952045	-0.0367266	0.0569904	0.519336	0.000111834	bmi	dag_p	3528	0.999537	0	0.0458245	4.30252	55	3472	2.22454e-23	73.752	1	3472	1.31694e-17	2.21809	1	3471	0.136493	-0.0218952	0.0343231	-0.637916	0.523571	-0.0218952	0.0492419	-0.444647	0.656603
dagtg_p	postprandial	bmi	Yengo_Weighted_GRS	3522	0	0	TRUE	0.861157	0.947283	bmi	dagtg_p	3522	0.94173	0	0.037329	1.07174e-05	-0.0010317	0.00525209	-0.196436	0.844281	-0.0010317	0.00577467	-0.178659	0.858205	bmi	Yengo_Weighted_GRS	0.896617	3.30968	0.249991	4.41083e-39	0.0474327	0.973269	1.66036	0.195693	3.16418e-17	0.0112854	dagtg_p	Yengo_Weighted_GRS	0.943789	-0.0786547	0.0601019	0.190725	0.000486316	0.941737	-0.104297	0.061109	0.0879617	0.000808387	bmi	dagtg_p	3522	0.999519	0	-0.00110691	2.40002	55	3466	4.40556e-08	71.987	1	3466	3.16418e-17	2.87573	1	3465	0.0900139	-0.0628158	0.0375478	-1.67295	0.0944268	-0.0628158	0.0550269	-1.14155	0.253721
totpg_p	postprandial	bmi	Yengo_Weighted_GRS	4885	0	0	TRUE	0.99307	0.953112	bmi	totpg_p	4885	0.957461	0	0.244899	0.000863119	-0.0090198	0.00383915	-2.34942	0.0188425	-0.0090198	0.00423781	-2.12841	0.0333031	bmi	Yengo_Weighted_GRS	0.891312	3.20484	0.207388	1.24007e-52	0.0466254	0.974284	1.64609	0.162271	6.10978e-24	0.0117883	totpg_p	Yengo_Weighted_GRS	0.952819	-0.00204939	0.0490155	0.966651	3.58011e-07	0.957768	0.0278235	0.0437738	0.525055	6.32414e-05	bmi	totpg_p	4885	0.999452	0	0.23777	28.1174	55	4829	6.09318e-246	102.902	1	4829	6.10978e-24	0.971513	1	4828	0.324352	0.0169028	0.0267037	0.632975	0.52678	0.0169028	0.039222	0.43095	0.666524
tgpg_p	postprandial	bmi	Yengo_Weighted_GRS	4868	0	0	TRUE	0.938124	0.953005	bmi	tgpg_p	4868	0.952929	0	0.257107	0.0457712	0.0668202	0.00388072	17.2185	1.59817e-64	0.0668202	0.00434279	15.3865	2.01781e-53	bmi	Yengo_Weighted_GRS	0.891497	3.21259	0.207836	1.17991e-52	0.0468039	0.974323	1.63574	0.162718	1.52487e-23	0.0116228	tgpg_p	Yengo_Weighted_GRS	0.940243	0.253949	0.0498467	3.62716e-07	0.00530561	0.951142	0.112127	0.0455757	0.0139194	0.000990775	bmi	tgpg_p	4868	0.99973	0	0.257076	25.0048	55	4812	2.45508e-218	101.056	1	4812	1.52487e-23	0.004162	1	4811	0.948564	0.068548	0.0270593	2.53325	0.0113325	0.068548	0.038909	1.76175	0.0781746
pc_p	postprandial	bmi	Yengo_Weighted_GRS	4566	0	0	TRUE	0.981883	0.95198	bmi	pc_p	4566	0.952691	0	0.196864	0.0044395	-0.0200952	0.00402469	-4.99299	6.1695e-07	-0.0200952	0.00436621	-4.60244	4.17561e-06	bmi	Yengo_Weighted_GRS	0.892025	3.27391	0.216721	2.37523e-50	0.0476208	0.974002	1.66597	0.170361	2.30795e-22	0.0117733	pc_p	Yengo_Weighted_GRS	0.949287	-0.114946	0.050405	0.0226271	0.00113815	0.953869	-0.0385037	0.0466566	0.409269	0.000121933	bmi	pc_p	4566	0.999369	0	0.196764	19.6565	55	4510	1.90772e-168	95.6292	1	4510	2.30795e-22	0.0119098	1	4509	0.913103	-0.0231119	0.0279324	-0.827421	0.408042	-0.0231119	0.041527	-0.556551	0.577862
sm_p	postprandial	bmi	Yengo_Weighted_GRS	4882	0	0	TRUE	0.998173	0.953066	bmi	sm_p	4882	0.967535	0	0.248524	0.00157492	-0.011745	0.00369307	-3.18028	0.00148063	-0.011745	0.00394468	-2.97743	0.00290673	bmi	Yengo_Weighted_GRS	0.891297	3.18795	0.207172	3.2637e-52	0.0462768	0.974282	1.6444	0.162	5.72422e-24	0.0118085	sm_p	Yengo_Weighted_GRS	0.961186	-0.0568004	0.0471808	0.228692	0.000296908	0.967817	0.0200747	0.0420463	0.633068	3.55681e-05	bmi	sm_p	4882	0.999719	0	0.241974	28.5897	55	4826	4.86379e-250	103.035	1	4826	5.72422e-24	0.898111	1	4825	0.343336	0.012208	0.0256544	0.475863	0.634194	0.012208	0.0352827	0.346004	0.729355
totcho_p	postprandial	bmi	Yengo_Weighted_GRS	4821	0	0	TRUE	0.996702	0.952185	bmi	totcho_p	4821	0.949977	0	0.231229	0.00228892	-0.0147371	0.00391259	-3.76659	0.000167492	-0.0147371	0.00423535	-3.47955	0.000502249	bmi	Yengo_Weighted_GRS	0.891304	3.24149	0.209135	6.49913e-53	0.0474843	0.973587	1.6671	0.163609	3.8968e-24	0.0120334	totcho_p	Yengo_Weighted_GRS	0.947351	-0.0759894	0.0495717	0.125362	0.000487381	0.950857	-0.00322515	0.044733	0.942527	8.41141e-07	bmi	totcho_p	4821	0.999587	0	0.229501	25.7425	55	4765	1.28308e-224	103.827	1	4765	3.8968e-24	0.23326	1	4764	0.629139	-0.00193459	0.0268231	-0.072124	0.942506	-0.00193459	0.0403467	-0.0479491	0.961759
apoa1_p	postprandial	bmi	Yengo_Weighted_GRS	4879	0	0	TRUE	0.988072	0.953563	bmi	apoa1_p	4879	0.959342	0	0.32524	0.0256439	-0.0489535	0.00361583	-13.5387	5.14915e-41	-0.0489535	0.00408753	-11.9763	4.72931e-33	bmi	Yengo_Weighted_GRS	0.891049	3.1839	0.208077	1.16383e-51	0.0458093	0.974299	1.6459	0.162449	6.91082e-24	0.0117463	apoa1_p	Yengo_Weighted_GRS	0.945943	-0.187104	0.0488135	0.000128169	0.00300348	0.960799	-0.0725986	0.0419876	0.0838643	0.000433887	bmi	apoa1_p	4879	0.999598	0	0.324989	38.9769	55	4823	0	102.654	1	4823	6.91082e-24	0.038204	1	4822	0.845042	-0.0441087	0.0250515	-1.76072	0.0783484	-0.0441087	0.0370372	-1.19093	0.23374
apob_p	postprandial	bmi	Yengo_Weighted_GRS	4913	0	0	TRUE	0.98635	0.953243	bmi	apob_p	4913	0.96121	0	0.0915479	0.0146372	0.0367631	0.00415575	8.84632	1.24542e-18	0.0367631	0.0044378	8.28407	1.19038e-16	bmi	Yengo_Weighted_GRS	0.890546	3.19294	0.206539	1.11873e-52	0.0464057	0.974208	1.65031	0.16133	2.57843e-24	0.0118899	apob_p	Yengo_Weighted_GRS	0.955123	0.151082	0.0482079	0.00173472	0.00199597	0.960202	0.076413	0.0475918	0.108429	0.000489683	bmi	apob_p	4913	0.99949	0	0.0905625	7.51581	55	4857	1.18689e-53	104.641	1	4857	2.57843e-24	0.113492	1	4856	0.736217	0.0463021	0.0286316	1.61717	0.105907	0.0463021	0.0408239	1.13419	0.25677
apobapoa1_p	postprandial	bmi	Yengo_Weighted_GRS	4907	0	0	TRUE	0.984425	0.953409	bmi	apobapoa1_p	4907	0.952577	0	0.213575	0.0340154	0.0575001	0.00396958	14.4852	1.39267e-46	0.0575001	0.00436092	13.1853	1.06594e-39	bmi	Yengo_Weighted_GRS	0.890864	3.18908	0.206831	2.04175e-52	0.0462281	0.974281	1.6506	0.161483	2.7965e-24	0.0118811	apobapoa1_p	Yengo_Weighted_GRS	0.945771	0.218801	0.0494671	9.93764e-06	0.00397279	0.951413	0.0956147	0.0460698	0.0379993	0.000727857	bmi	apobapoa1_p	4907	0.998737	0	0.213573	20.2197	55	4851	5.19475e-175	104.478	1	4851	2.7965e-24	0.000249381	1	4850	0.987401	0.0579273	0.0273385	2.1189	0.03415	0.0579273	0.0406191	1.42611	0.153901
totfa_p	postprandial	bmi	Yengo_Weighted_GRS	4878	0	0	TRUE	0.981836	0.953009	bmi	totfa_p	4878	0.965897	0	0.0909623	0.0123903	0.033268	0.00410359	8.10705	6.5188e-16	0.033268	0.00430879	7.72097	1.15443e-14	bmi	Yengo_Weighted_GRS	0.891433	3.18564	0.207184	3.90748e-52	0.0462438	0.974311	1.64156	0.16204	6.99875e-24	0.0117763	totfa_p	Yengo_Weighted_GRS	0.958443	0.12294	0.0476306	0.0098773	0.00136444	0.964477	0.0603462	0.0469718	0.198948	0.00031529	bmi	totfa_p	4878	0.999562	0	0.0908257	7.6072	55	4822	1.64311e-54	102.629	1	4822	6.99875e-24	0.0154227	1	4821	0.901171	0.0367616	0.0284282	1.29314	0.196025	0.0367616	0.0400703	0.917428	0.358964
falen_p	postprandial	bmi	Yengo_Weighted_GRS	4239	0	0	TRUE	0.988232	0.949483	bmi	falen_p	4239	0.940861	0	0.166971	0.00674726	0.0254044	0.00436446	5.82073	6.29776e-09	0.0254044	0.00475052	5.34771	8.90764e-08	bmi	Yengo_Weighted_GRS	0.891482	3.18122	0.224369	1.28546e-44	0.0452971	0.974312	1.55058	0.17525	1.29304e-18	0.0102571	falen_p	Yengo_Weighted_GRS	0.946545	0.103434	0.0530426	0.05124	0.000896662	0.941394	0.0595125	0.050123	0.235164	0.000282926	bmi	falen_p	4239	0.999281	0	0.165211	14.6232	55	4183	1.09208e-120	78.2843	1	4183	1.29304e-18	0.165405	1	4182	0.684249	0.0383808	0.0322346	1.19067	0.23385	0.0383808	0.0494357	0.776378	0.437569
unsat_p	postprandial	bmi	Yengo_Weighted_GRS	4876	0	0	TRUE	0.993311	0.953104	bmi	unsat_p	4876	0.967238	0	0.13938	0.0224465	-0.043998	0.0039241	-11.2122	8.05023e-29	-0.043998	0.00415738	-10.5831	3.56915e-26	bmi	Yengo_Weighted_GRS	0.891539	3.19002	0.207385	3.56922e-52	0.0462976	0.974412	1.65084	0.162085	4.05289e-24	0.0118971	unsat_p	Yengo_Weighted_GRS	0.960169	-0.174277	0.0467969	0.000198217	0.00283744	0.965063	-0.0698681	0.0451974	0.122209	0.000437583	bmi	unsat_p	4876	0.999636	0	0.139348	11.9514	55	4820	1.57736e-96	103.735	1	4820	4.05289e-24	0.00392157	1	4819	0.95007	-0.0423228	0.0270355	-1.56545	0.117542	-0.0423228	0.0390527	-1.08373	0.278537
dha_p	postprandial	bmi	Yengo_Weighted_GRS	4877	0	0	TRUE	0.939027	0.953094	bmi	dha_p	4877	0.948703	0	0.116779	4.0543e-05	0.00198781	0.00422554	0.470426	0.638072	0.00198781	0.00480289	0.413877	0.678964	bmi	Yengo_Weighted_GRS	0.891339	3.1885	0.207165	3.12447e-52	0.0463402	0.974215	1.64674	0.16202	5.01733e-24	0.0118548	dha_p	Yengo_Weighted_GRS	0.946872	0.0831288	0.049771	0.0949388	0.00057191	0.948723	0.0329887	0.048041	0.492319	8.63805e-05	bmi	dha_p	4877	0.999552	0	0.113438	11.5505	55	4821	1.18515e-92	103.302	1	4821	5.01733e-24	0.39072	1	4820	0.531951	0.0200328	0.0292293	0.685365	0.493147	0.0200328	0.0440324	0.454955	0.649162
la_p	postprandial	bmi	Yengo_Weighted_GRS	4876	0	0	TRUE	0.993426	0.953016	bmi	la_p	4876	0.96268	0	0.0632116	2.2544e-05	-0.00141678	0.00415993	-0.340579	0.733435	-0.00141678	0.00434641	-0.325967	0.74445	bmi	Yengo_Weighted_GRS	0.891423	3.1858	0.207236	4.09271e-52	0.0462442	0.974318	1.64154	0.162087	7.21779e-24	0.011774	la_p	Yengo_Weighted_GRS	0.959277	-0.0131726	0.0475978	0.781984	1.57138e-05	0.962752	0.0101737	0.0473079	0.829735	8.98866e-06	bmi	la_p	4876	0.999634	0	0.0625604	5.90806	55	4820	2.3645e-38	102.567	1	4820	7.21779e-24	0.0712823	1	4819	0.78949	0.00619766	0.0288289	0.214981	0.829792	0.00619766	0.0398074	0.155691	0.876283
cla_p	postprandial	bmi	Yengo_Weighted_GRS	3954	0	0	TRUE	0.928402	0.947956	bmi	cla_p	3954	0.957073	0	0.0508086	0.00450214	0.0203178	0.00472523	4.29985	1.75095e-05	0.0203178	0.00517977	3.92253	8.76255e-05	bmi	Yengo_Weighted_GRS	0.889798	3.05774	0.235337	7.89946e-38	0.0409673	0.974635	1.39752	0.183494	3.25935e-14	0.00814035	cla_p	Yengo_Weighted_GRS	0.953693	0.0460826	0.0542144	0.395373	0.000182788	0.956282	0.0340431	0.0546613	0.533452	9.48902e-05	bmi	cla_p	3954	0.999532	0	0.0506304	3.46397	55	3898	2.51886e-16	58.0061	1	3898	3.25935e-14	0.0108847	1	3897	0.916913	0.0243596	0.0390261	0.624186	0.532542	0.0243596	0.0585465	0.416072	0.67738
faw3_p	postprandial	bmi	Yengo_Weighted_GRS	4881	0	0	TRUE	0.945984	0.953113	bmi	faw3_p	4881	0.953532	0	0.141386	0.000170854	0.00404795	0.00413117	0.979856	0.327206	0.00404795	0.0046706	0.866688	0.386113	bmi	Yengo_Weighted_GRS	0.891528	3.1853	0.207204	4.08118e-52	0.0461991	0.974318	1.64124	0.162059	7.22076e-24	0.0117629	faw3_p	Yengo_Weighted_GRS	0.949078	0.0825023	0.0493789	0.0948249	0.000571835	0.953391	0.0625008	0.0469922	0.183573	0.000314736	bmi	faw3_p	4881	0.999468	0	0.129309	14.26	55	4825	9.21953e-119	102.565	1	4825	7.22076e-24	1.4428	1	4824	0.229745	0.0380814	0.0288352	1.32066	0.186679	0.0380814	0.0434091	0.877267	0.380385
faw6_p	postprandial	bmi	Yengo_Weighted_GRS	4879	0	0	TRUE	0.99441	0.952998	bmi	faw6_p	4879	0.959069	0	0.103847	0.000184314	0.00410425	0.00412086	0.99597	0.319315	0.00410425	0.00434547	0.944488	0.34492	bmi	Yengo_Weighted_GRS	0.891409	3.18421	0.207179	4.29841e-52	0.0461974	0.9743	1.64105	0.162022	7.14321e-24	0.011768	faw6_p	Yengo_Weighted_GRS	0.955847	0.0140341	0.048206	0.770967	1.73782e-05	0.958828	0.02232	0.0468625	0.633892	4.2157e-05	bmi	faw6_p	4879	0.999604	0	0.10286	10.1366	55	4823	5.8498e-79	102.587	1	4823	7.14321e-24	0.112947	1	4822	0.736828	0.013601	0.0285699	0.476062	0.634052	0.013601	0.0402083	0.338264	0.735179
pufa_p	postprandial	bmi	Yengo_Weighted_GRS	4879	0	0	TRUE	0.994593	0.952998	bmi	pufa_p	4879	0.959116	0	0.116001	0.000165839	0.00390152	0.00410164	0.951211	0.341545	0.00390152	0.00436511	0.893798	0.37143	bmi	Yengo_Weighted_GRS	0.891409	3.18421	0.207179	4.29841e-52	0.0461974	0.9743	1.64105	0.162022	7.14321e-24	0.011768	pufa_p	Yengo_Weighted_GRS	0.955723	0.0238331	0.0483092	0.621791	4.99032e-05	0.958906	0.0277311	0.046643	0.55218	6.47954e-05	bmi	pufa_p	4879	0.999556	0	0.11416	11.4731	55	4823	6.60047e-92	102.587	1	4823	7.14321e-24	0.213533	1	4822	0.644033	0.0168984	0.0284506	0.593955	0.55257	0.0168984	0.0402329	0.420014	0.674494
mufa_p	postprandial	bmi	Yengo_Weighted_GRS	4867	0	0	TRUE	0.95293	0.953142	bmi	mufa_p	4867	0.962992	0	0.099706	0.0250071	0.0479917	0.00415154	11.56	1.65719e-30	0.0479917	0.00433275	11.0765	1.63125e-28	bmi	Yengo_Weighted_GRS	0.891686	3.18427	0.207438	5.71496e-52	0.0461974	0.974321	1.63738	0.162255	1.03645e-23	0.0117156	mufa_p	Yengo_Weighted_GRS	0.953891	0.175333	0.0483955	0.000294271	0.00269069	0.961974	0.0848488	0.0478498	0.0762536	0.000604359	bmi	mufa_p	4867	0.99947	0	0.0995469	7.31519	55	4811	1.05332e-51	101.837	1	4811	1.03645e-23	0.0179941	1	4810	0.893296	0.0518198	0.0288377	1.79694	0.0724072	0.0518198	0.0415189	1.2481	0.212055
sfa_p	postprandial	bmi	Yengo_Weighted_GRS	4866	0	0	TRUE	0.978234	0.95316	bmi	sfa_p	4866	0.968772	0	0.100403	0.0155399	0.0367902	0.00403607	9.11535	1.12766e-19	0.0367902	0.00429248	8.57085	1.02722e-17	bmi	Yengo_Weighted_GRS	0.891733	3.18399	0.207453	5.92832e-52	0.0461924	0.974339	1.6374	0.162272	1.04652e-23	0.0117166	sfa_p	Yengo_Weighted_GRS	0.95955	0.142488	0.0470869	0.00249053	0.00187909	0.966929	0.0651105	0.0462864	0.159585	0.000376321	bmi	sfa_p	4866	0.999594	0	0.100301	8.28562	55	4810	4.90866e-61	101.818	1	4810	1.04652e-23	0.0114937	1	4809	0.914628	0.0397646	0.0280345	1.41841	0.156135	0.0397646	0.0394267	1.00857	0.313231
dhafa_p	postprandial	bmi	Yengo_Weighted_GRS	4857	0	0	TRUE	0.931203	0.952743	bmi	dhafa_p	4857	0.948447	0	0.0828466	0.00451772	-0.0205343	0.00422255	-4.863	1.19311e-06	-0.0205343	0.00464265	-4.42296	9.73565e-06	bmi	Yengo_Weighted_GRS	0.89103	3.19671	0.207777	3.44248e-52	0.0464887	0.974055	1.64975	0.162447	5.45896e-24	0.0118797	dhafa_p	Yengo_Weighted_GRS	0.951646	0.0266462	0.0488562	0.585504	6.12651e-05	0.949061	0.00808959	0.0481542	0.866596	5.41784e-06	bmi	dhafa_p	4857	0.999658	0	0.0759137	7.39961	55	4801	1.65539e-52	103.136	1	4801	5.45896e-24	0.779596	1	4800	0.377309	0.00490352	0.0292271	0.167773	0.866769	0.00490352	0.0423781	0.115709	0.907888
lafa_p	postprandial	bmi	Yengo_Weighted_GRS	4874	0	0	TRUE	0.998072	0.953262	bmi	lafa_p	4874	0.952553	0	0.162413	0.0419723	-0.0638539	0.00410949	-15.5382	3.66298e-53	-0.0638539	0.00448738	-14.2297	5.99689e-46	bmi	Yengo_Weighted_GRS	0.891523	3.18057	0.207289	6.29015e-52	0.0460952	0.974404	1.63759	0.162068	9.10325e-24	0.0117199	lafa_p	Yengo_Weighted_GRS	0.93733	-0.265021	0.0495677	9.36846e-08	0.00583333	0.950255	-0.109326	0.047847	0.0223609	0.000952071	bmi	lafa_p	4874	0.99958	0	0.162326	12.6947	55	4818	1.05969e-103	102.098	1	4818	9.10325e-24	0.0105988	1	4817	0.918007	-0.0667605	0.0285292	-2.34008	0.0193203	-0.0667605	0.0413721	-1.61366	0.106666
clafa_p	postprandial	bmi	Yengo_Weighted_GRS	3948	0	0	TRUE	0.934251	0.947811	bmi	clafa_p	3948	0.95425	0	0.0409476	0.00137763	0.0114163	0.00482829	2.36445	0.0181055	0.0114163	0.00540064	2.11387	0.0345261	bmi	Yengo_Weighted_GRS	0.889947	3.07019	0.235928	6.14805e-38	0.0411494	0.974525	1.40588	0.184019	2.72063e-14	0.0082056	clafa_p	Yengo_Weighted_GRS	0.951622	0.0407465	0.0552232	0.460649	0.000137949	0.954376	0.0560443	0.0558765	0.315922	0.00024819	bmi	clafa_p	3948	0.999664	0	0.0323932	2.91201	55	3892	6.75609e-12	58.3675	1	3892	2.72063e-14	0.520551	1	3891	0.47065	0.0398643	0.0398984	0.999147	0.317785	0.0398643	0.058668	0.67949	0.496868
faw3fa_p	postprandial	bmi	Yengo_Weighted_GRS	4871	0	0	TRUE	0.892488	0.953041	bmi	faw3fa_p	4871	0.953436	0	0.110523	0.00773335	-0.0265746	0.00410726	-6.47015	1.07633e-10	-0.0265746	0.00460191	-5.77469	7.70958e-09	bmi	Yengo_Weighted_GRS	0.891391	3.18879	0.207403	3.9829e-52	0.0463012	0.974318	1.63968	0.162261	9.0309e-24	0.0117389	faw3fa_p	Yengo_Weighted_GRS	0.95606	0.00755921	0.048252	0.875518	5.04058e-06	0.953783	0.0479106	0.0469305	0.307361	0.000194159	bmi	faw3fa_p	4871	0.999425	0	0.0764341	9.76189	55	4815	2.54812e-75	102.115	1	4815	9.0309e-24	3.91585	1	4814	0.0478896	0.0292195	0.0290422	1.0061	0.314416	0.0292195	0.0419992	0.695716	0.48664
faw6fa_p	postprandial	bmi	Yengo_Weighted_GRS	4877	0	0	TRUE	0.993121	0.953221	bmi	faw6fa_p	4877	0.955741	0	0.186863	0.0447253	-0.0647215	0.00397453	-16.2841	4.43346e-58	-0.0647215	0.00436979	-14.8111	1.24129e-49	bmi	Yengo_Weighted_GRS	0.891415	3.17967	0.207221	6.21744e-52	0.046072	0.97435	1.63734	0.161992	8.81642e-24	0.0117176	faw6fa_p	Yengo_Weighted_GRS	0.945593	-0.256186	0.0486534	1.45793e-07	0.00565518	0.953716	-0.105967	0.0463761	0.0223586	0.000928039	bmi	faw6fa_p	4877	0.999543	0	0.186863	15.4222	55	4821	7.42784e-130	102.162	1	4821	8.81642e-24	7.37961e-09	1	4820	0.999931	-0.0647192	0.0275907	-2.34569	0.0190324	-0.0647192	0.0389929	-1.65977	0.0970265
pufafa_p	postprandial	bmi	Yengo_Weighted_GRS	4880	0	0	TRUE	0.994001	0.953062	bmi	pufafa_p	4880	0.960038	0	0.191915	0.0478095	-0.0661901	0.00391797	-16.894	2.97808e-62	-0.0661901	0.00427937	-15.4673	5.77035e-54	bmi	Yengo_Weighted_GRS	0.891516	3.18599	0.207198	3.86759e-52	0.0462292	0.974316	1.64149	0.16207	7.16132e-24	0.0117691	pufafa_p	Yengo_Weighted_GRS	0.948982	-0.24331	0.0481588	4.52603e-07	0.00520546	0.958255	-0.0975975	0.0458473	0.0333253	0.000803259	bmi	pufafa_p	4880	0.999688	0	0.19142	15.7187	55	4824	1.10242e-132	102.582	1	4824	7.16132e-24	0.0627939	1	4823	0.802144	-0.0594568	0.0271601	-2.18912	0.0286357	-0.0594568	0.0379895	-1.56509	0.117628
mufafa_p	postprandial	bmi	Yengo_Weighted_GRS	4865	0	0	TRUE	0.995715	0.953208	bmi	mufafa_p	4865	0.947576	0	0.152201	0.0300668	0.053992	0.00413432	13.0594	2.5026e-38	0.053992	0.00446483	12.0927	1.15382e-33	bmi	Yengo_Weighted_GRS	0.891478	3.17664	0.207379	9.21254e-52	0.0460295	0.974363	1.62934	0.16217	1.61204e-23	0.0116141	mufafa_p	Yengo_Weighted_GRS	0.9452	0.18947	0.0496162	0.000135817	0.00298972	0.947033	0.084331	0.0477905	0.0776949	0.000568046	bmi	mufafa_p	4865	0.999519	0	0.152149	12.6539	55	4809	2.70997e-103	100.944	1	4809	1.61204e-23	0.00612876	1	4808	0.937603	0.0517578	0.0288347	1.79498	0.0727197	0.0517578	0.0430237	1.20301	0.229033
sfafa_p	postprandial	bmi	Yengo_Weighted_GRS	4864	0	0	TRUE	0.996543	0.953127	bmi	sfafa_p	4864	0.953257	0	0.10699	0.00354893	0.0181822	0.00415953	4.37122	1.26162e-05	0.0181822	0.00449864	4.04171	5.30619e-05	bmi	Yengo_Weighted_GRS	0.891775	3.1869	0.207507	5.12208e-52	0.0462681	0.974326	1.64196	0.162289	7.99176e-24	0.011781	sfafa_p	Yengo_Weighted_GRS	0.953636	0.0886253	0.0487355	0.0690499	0.000679695	0.953953	0.0242386	0.0473957	0.609088	4.87671e-05	bmi	sfafa_p	4864	0.999457	0	0.106864	10.1293	55	4808	7.12497e-79	102.363	1	4808	7.99176e-24	0.0143913	1	4807	0.904517	0.014762	0.0288111	0.512374	0.608413	0.014762	0.0413509	0.356994	0.721112
glc_p	postprandial	bmi	Yengo_Weighted_GRS	4904	0	0	TRUE	0.804404	0.953378	bmi	glc_p	4904	0.962749	0	0.132282	0.037656	0.0573369	0.00395298	14.5047	1.06225e-46	0.0573369	0.00440388	13.0196	9.46408e-39	bmi	Yengo_Weighted_GRS	0.890815	3.18754	0.206887	2.42659e-52	0.0461888	0.97455	1.64223	0.161547	4.90895e-24	0.0117618	glc_p	Yengo_Weighted_GRS	0.952539	0.0978003	0.0469665	0.0373631	0.000883784	0.961423	0.0145315	0.0458993	0.751565	1.87182e-05	bmi	glc_p	4904	0.999764	0	0.105352	9.32489	55	4848	4.08427e-71	103.34	1	4848	4.90895e-24	3.2087	1	4847	0.0733101	0.00884861	0.0277836	0.318484	0.750132	0.00884861	0.0381756	0.231787	0.816713
lac_p	postprandial	bmi	Yengo_Weighted_GRS	4917	0	0	TRUE	0.926313	0.953146	bmi	lac_p	4917	0.95824	0	0.0556884	0.00847509	0.0277949	0.00420812	6.60507	4.39884e-11	0.0277949	0.00466456	5.95875	2.54172e-09	bmi	Yengo_Weighted_GRS	0.891133	3.21757	0.206653	2.15871e-53	0.0470044	0.974164	1.6632	0.161615	1.37961e-24	0.012042	lac_p	Yengo_Weighted_GRS	0.958031	-0.0382541	0.0480279	0.425782	0.000129059	0.95772	-0.0280175	0.0481437	0.560624	6.63773e-05	bmi	lac_p	4917	0.999737	0	0.0338274	4.32497	55	4861	7.41763e-24	105.907	1	4861	1.37961e-24	2.45249	1	4860	0.117403	-0.0168455	0.0291501	-0.57789	0.563365	-0.0168455	0.0414318	-0.406585	0.68433
cit_p	postprandial	bmi	Yengo_Weighted_GRS	4916	0	0	TRUE	0.983115	0.953305	bmi	cit_p	4916	0.958527	0	0.295114	0.00816216	-0.0275453	0.00367186	-7.50173	7.44577e-14	-0.0275453	0.00404329	-6.81259	9.58564e-12	bmi	Yengo_Weighted_GRS	0.891088	3.20149	0.207084	1.10668e-52	0.0463822	0.974372	1.66595	0.161794	1.30319e-24	0.0120473	cit_p	Yengo_Weighted_GRS	0.947748	-0.330207	0.0483395	9.45838e-12	0.0094065	0.958328	-0.175393	0.0420317	3.06039e-05	0.00254565	bmi	cit_p	4916	0.995247	0	0.230108	33.2268	55	4860	0	106.022	1	4860	1.30319e-24	9.79525	1	4859	0.00176	-0.105281	0.0262632	-4.00869	6.19704e-05	-0.105281	0.0361184	-2.91489	0.00357444
ala_p	postprandial	bmi	Yengo_Weighted_GRS	4920	0	0	TRUE	0.981143	0.953292	bmi	ala_p	4920	0.958608	0	0.0719752	0.000205502	-0.00437405	0.00421463	-1.03783	0.299403	-0.00437405	0.00466214	-0.938206	0.348138	bmi	Yengo_Weighted_GRS	0.890952	3.19338	0.206633	1.19748e-52	0.0463149	0.974302	1.6508	0.161458	2.71347e-24	0.0118713	ala_p	Yengo_Weighted_GRS	0.954975	-0.110661	0.0484699	0.0224673	0.00105876	0.958842	-0.0492071	0.0479662	0.305003	0.000200795	bmi	ala_p	4920	0.999817	0	0.065027	6.80748	55	4864	7.06717e-47	104.536	1	4864	2.71347e-24	0.782646	1	4863	0.376377	-0.029808	0.0291648	-1.02205	0.306806	-0.029808	0.0424985	-0.701391	0.483093
gln_p	postprandial	bmi	Yengo_Weighted_GRS	4915	0	0	TRUE	0.997411	0.954005	bmi	gln_p	4915	0.950214	0	0.213946	0.0437023	-0.0655723	0.00398952	-16.4361	4.05007e-59	-0.0655723	0.00442643	-14.8138	1.19292e-49	bmi	Yengo_Weighted_GRS	0.890727	3.18848	0.20669	1.81796e-52	0.0461995	0.974414	1.64135	0.161511	5.06383e-24	0.0117402	gln_p	Yengo_Weighted_GRS	0.934309	-0.230962	0.0497495	3.53172e-06	0.00436775	0.950801	-0.0912239	0.0466167	0.0504176	0.000653423	bmi	gln_p	4915	0.999247	0	0.21293	19.1825	55	4859	2.0861e-165	103.275	1	4859	5.06383e-24	0.133345	1	4858	0.715005	-0.0555786	0.0276722	-2.00846	0.0446491	-0.0555786	0.041542	-1.33789	0.180995
his_p	postprandial	bmi	Yengo_Weighted_GRS	4918	0	0	TRUE	0.98408	0.953295	bmi	his_p	4918	0.960699	0	0.0989429	0.0304893	-0.0520884	0.00406103	-12.8264	4.62597e-37	-0.0520884	0.00445789	-11.6845	1.52888e-31	bmi	Yengo_Weighted_GRS	0.890956	3.19011	0.2067	1.63197e-52	0.0462137	0.974254	1.64813	0.161466	3.22276e-24	0.0118328	his_p	Yengo_Weighted_GRS	0.962275	-0.122392	0.0473841	0.00982373	0.00135532	0.961628	-0.110061	0.0469582	0.0191281	0.00105134	bmi	his_p	4918	0.999594	0	0.0965177	6.80062	55	4862	8.2321e-47	104.189	1	4862	3.22276e-24	0.28038	1	4861	0.596476	-0.066779	0.0280751	-2.37859	0.0174175	-0.066779	0.0412376	-1.61937	0.105432
ile_p	postprandial	bmi	Yengo_Weighted_GRS	4919	0	0	TRUE	0.973478	0.953331	bmi	ile_p	4919	0.956643	0	0.148791	0.0218521	0.0453894	0.00406232	11.1733	1.22706e-28	0.0453894	0.00456533	9.9422	2.72726e-23	bmi	Yengo_Weighted_GRS	0.89096	3.19239	0.20667	1.34076e-52	0.0462804	0.974317	1.65081	0.161479	2.74862e-24	0.0118708	ile_p	Yengo_Weighted_GRS	0.948473	0.117055	0.0487808	0.0164494	0.0011697	0.953705	0.0218287	0.0468224	0.641093	3.90182e-05	bmi	ile_p	4919	0.999643	0	0.137817	13.0218	55	4863	6.26699e-107	104.511	1	4863	2.74862e-24	1.34755	1	4862	0.245765	0.013223	0.0281868	0.469122	0.639003	0.013223	0.0419787	0.314994	0.75278
leu_p	postprandial	bmi	Yengo_Weighted_GRS	4921	0	0	TRUE	0.98909	0.953298	bmi	leu_p	4921	0.954158	0	0.137109	0.010449	0.0312965	0.00407751	7.6754	1.97992e-14	0.0312965	0.00466303	6.71164	1.92452e-11	bmi	Yengo_Weighted_GRS	0.890915	3.19323	0.206624	1.19806e-52	0.0463055	0.974297	1.65052	0.161445	2.73782e-24	0.0118661	leu_p	Yengo_Weighted_GRS	0.947764	0.109678	0.0486323	0.0241617	0.00103291	0.952276	0.0315221	0.0466843	0.499569	8.18369e-05	bmi	leu_p	4921	0.999515	0	0.135522	12.9684	55	4865	2.03391e-106	104.518	1	4865	2.73782e-24	0.192239	1	4864	0.661079	0.0190983	0.028142	0.678639	0.497399	0.0190983	0.0417821	0.457092	0.647625
val_p	postprandial	bmi	Yengo_Weighted_GRS	4919	0	0	TRUE	0.997971	0.953245	bmi	val_p	4919	0.950385	0	0.123832	0.0108029	0.0323959	0.0041837	7.74335	1.17019e-14	0.0323959	0.0047261	6.85468	7.14735e-12	bmi	Yengo_Weighted_GRS	0.890832	3.19288	0.20661	1.21082e-52	0.0463198	0.974293	1.65058	0.161415	2.67506e-24	0.0118733	val_p	Yengo_Weighted_GRS	0.943505	0.125717	0.0494934	0.0111131	0.00131047	0.94901	0.0676942	0.0478793	0.15747	0.000364447	bmi	val_p	4919	0.999541	0	0.123068	11.4331	55	4863	1.42983e-91	104.566	1	4863	2.67506e-24	0.0911867	1	4862	0.762687	0.0410123	0.0288488	1.42163	0.155198	0.0410123	0.045059	0.910191	0.362767
phe_p	postprandial	bmi	Yengo_Weighted_GRS	4921	0	0	TRUE	0.984206	0.953298	bmi	phe_p	4921	0.94873	0	0.0886934	0.00104723	0.0100012	0.00422982	2.36446	0.0180956	0.0100012	0.00480639	2.08082	0.0374506	bmi	Yengo_Weighted_GRS	0.890915	3.19323	0.206624	1.19806e-52	0.0463055	0.974297	1.65052	0.161445	2.73782e-24	0.0118661	phe_p	Yengo_Weighted_GRS	0.952512	0.00786421	0.0491157	0.872796	5.21183e-06	0.948599	-0.0192504	0.0481666	0.689422	2.99541e-05	bmi	phe_p	4921	0.999721	0	0.0837794	8.46451	55	4865	8.438e-63	104.518	1	4865	2.73782e-24	0.563538	1	4864	0.452875	-0.0116633	0.0292449	-0.398813	0.690049	-0.0116633	0.044026	-0.264917	0.791084
tyr_p	postprandial	bmi	Yengo_Weighted_GRS	4920	0	0	TRUE	0.98585	0.953318	bmi	tyr_p	4920	0.950977	0	0.0879904	0.000211987	0.00453516	0.00426522	1.06329	0.287704	0.00453516	0.00496043	0.914267	0.360577	bmi	Yengo_Weighted_GRS	0.890903	3.1931	0.206648	1.24247e-52	0.0463006	0.974276	1.65038	0.161448	2.76658e-24	0.0118643	tyr_p	Yengo_Weighted_GRS	0.949089	-0.0062797	0.0495043	0.899063	3.27191e-06	0.950978	-0.0223343	0.0485431	0.64547	3.9699e-05	bmi	tyr_p	4920	0.999354	0	0.0846257	8.4843	55	4864	5.43959e-63	104.497	1	4864	2.76658e-24	0.385472	1	4863	0.534718	-0.0135328	0.0294646	-0.45929	0.646046	-0.0135328	0.0435755	-0.31056	0.756148
ace_p	postprandial	bmi	Yengo_Weighted_GRS	4892	0	0	TRUE	0.887679	0.952936	bmi	ace_p	4892	0.947423	0	0.145159	0.017187	-0.0390325	0.00395845	-9.86055	1.00953e-22	-0.0390325	0.00460105	-8.48339	2.18732e-17	bmi	Yengo_Weighted_GRS	0.891557	3.19418	0.207164	2.0632e-52	0.0463625	0.974403	1.65696	0.161946	2.52975e-24	0.0119613	ace_p	Yengo_Weighted_GRS	0.955063	-0.0481541	0.0474507	0.31024	0.000210563	0.948337	0.0253203	0.0455089	0.577976	5.58163e-05	bmi	ace_p	4892	0.999197	0	0.11188	12.6752	55	4836	1.52642e-103	104.685	1	4836	2.52975e-24	4.07795	1	4835	0.0435013	0.0152812	0.0277185	0.5513	0.581454	0.0152812	0.0405374	0.376965	0.706216
bohbut_p	postprandial	bmi	Yengo_Weighted_GRS	4793	0	0	TRUE	0.920602	0.951506	bmi	bohbut_p	4793	0.934687	0	0.221395	0.00877951	0.0286701	0.00392284	7.3085	3.15433e-13	0.0286701	0.00456481	6.28069	3.3708e-10	bmi	Yengo_Weighted_GRS	0.890561	3.21842	0.208176	1.18394e-52	0.0475176	0.973646	1.68587	0.163156	9.15635e-25	0.0125041	bohbut_p	Yengo_Weighted_GRS	0.946609	0.10659	0.0491339	0.0301027	0.00098134	0.938996	0.0402881	0.0447913	0.368452	0.000134454	bmi	bohbut_p	4793	0.997078	0	0.221152	23.5265	55	4737	1.14588e-204	106.767	1	4737	9.15635e-25	0.0333537	1	4736	0.855096	0.0238976	0.0264266	0.9043	0.365882	0.0238976	0.0392344	0.609098	0.542489
crea_p	postprandial	bmi	Yengo_Weighted_GRS	4916	0	0	TRUE	0.96205	0.953284	bmi	crea_p	4916	0.956134	0	0.374987	0.00559408	0.022855	0.00346532	6.59535	4.69418e-11	0.022855	0.00401765	5.68865	1.28045e-08	bmi	Yengo_Weighted_GRS	0.890995	3.19434	0.206682	1.18294e-52	0.0463564	0.974257	1.64833	0.161461	3.17409e-24	0.0118376	crea_p	Yengo_Weighted_GRS	0.954398	0.0448434	0.048559	0.355801	0.000173519	0.954912	0.0168424	0.0395972	0.670606	2.34738e-05	bmi	crea_p	4916	0.997247	0	0.373277	52.0851	55	4860	0	104.22	1	4860	3.17409e-24	0.285144	1	4859	0.593374	0.0102178	0.023949	0.426651	0.669653	0.0102178	0.0322662	0.316673	0.751505
alb_p	postprandial	bmi	Yengo_Weighted_GRS	4916	0	0	TRUE	0.987018	0.953249	bmi	alb_p	4916	0.955211	0	0.0973843	0.0110182	-0.0316546	0.00410973	-7.70234	1.60846e-14	-0.0316546	0.00449616	-7.04036	1.91744e-12	bmi	Yengo_Weighted_GRS	0.890796	3.19243	0.20667	1.33939e-52	0.0463084	0.974295	1.65161	0.161463	2.58747e-24	0.0118891	alb_p	Yengo_Weighted_GRS	0.956553	-0.0430598	0.0479292	0.369014	0.000164224	0.958653	0.0272404	0.0470381	0.562539	6.30427e-05	bmi	alb_p	4916	0.999694	0	0.071893	8.22878	55	4860	1.60911e-60	104.634	1	4860	2.58747e-24	2.95621	1	4859	0.085612	0.0164932	0.0287058	0.574561	0.565615	0.0164932	0.0420108	0.392595	0.694636
gp_p	postprandial	bmi	Yengo_Weighted_GRS	4921	0	0	TRUE	0.938898	0.953298	bmi	gp_p	4921	0.956397	0	0.188147	0.0596388	0.0775848	0.00410402	18.9046	5.66083e-77	0.0775848	0.0045932	16.8912	5.21907e-64	bmi	Yengo_Weighted_GRS	0.890915	3.19323	0.206624	1.19806e-52	0.0463055	0.974297	1.65052	0.161445	2.73782e-24	0.0118661	gp_p	Yengo_Weighted_GRS	0.935315	0.21046	0.0504005	3.02136e-05	0.00353229	0.9541	0.0590108	0.0483858	0.22268	0.000266363	bmi	gp_p	4921	0.999596	0	0.170809	13.7371	55	4865	8.05554e-114	104.518	1	4865	2.73782e-24	2.23263	1	4864	0.135189	0.0357529	0.0285996	1.25012	0.211316	0.0357529	0.0417398	0.856565	0.391727
xxlvldlp_r	response	bmi	Yengo_Weighted_GRS	3963	0	0	TRUE	0.929924	0.947966	bmi	xxlvldlp_r	3963	0.968452	0	0.0921033	0.0022565	0.0136828	0.0043909	3.11617	0.00184546	0.0136828	0.00470064	2.91084	0.00360464	bmi	Yengo_Weighted_GRS	0.887994	3.09552	0.233291	2.39618e-39	0.0425578	0.970159	1.57472	0.183512	1.3369e-17	0.0105237	xxlvldlp_r	Yengo_Weighted_GRS	0.972863	0.0519064	0.0517922	0.316306	0.000253511	0.969002	-0.00671418	0.0509016	0.895066	4.05314e-06	bmi	xxlvldlp_r	3963	0.998198	0	0.0882213	7.00025	55	3907	3.49982e-48	73.634	1	3907	1.3369e-17	0.314784	1	3906	0.574792	-0.00426372	0.0323531	-0.131787	0.89516	-0.00426372	0.0426996	-0.0998539	0.920465
xxlvldll_r	response	bmi	Yengo_Weighted_GRS	3964	0	0	TRUE	0.927577	0.947938	bmi	xxlvldll_r	3964	0.968251	0	0.0929109	0.00250432	0.0144303	0.00439318	3.28471	0.00102986	0.0144303	0.00471068	3.06332	0.00218895	bmi	Yengo_Weighted_GRS	0.88794	3.09397	0.233263	2.55513e-39	0.0425164	0.970143	1.57417	0.183483	1.35592e-17	0.0105165	xxlvldll_r	Yengo_Weighted_GRS	0.972623	0.0545184	0.0518394	0.293011	0.000279081	0.968804	-0.00575251	0.0509333	0.910082	2.96895e-06	bmi	xxlvldll_r	3964	0.998217	0	0.0889776	7.05143	55	3908	1.15574e-48	73.6055	1	3908	1.35592e-17	0.319111	1	3907	0.572175	-0.00365432	0.0323812	-0.112853	0.910153	-0.00365432	0.0427801	-0.0854211	0.931931
xxlvldlpl_r	response	bmi	Yengo_Weighted_GRS	3964	0	0	TRUE	0.923721	0.947938	bmi	xxlvldlpl_r	3964	0.969283	0	0.0719491	0.00196307	0.0127385	0.00443057	2.87514	0.00406028	0.0127385	0.00475212	2.6806	0.00734909	bmi	Yengo_Weighted_GRS	0.88794	3.09397	0.233263	2.55513e-39	0.0425164	0.970143	1.57417	0.183483	1.35592e-17	0.0105165	xxlvldlpl_r	Yengo_Weighted_GRS	0.972881	0.0344567	0.0516912	0.505074	0.000112138	0.969775	-0.0144743	0.0513499	0.778054	1.89077e-05	bmi	xxlvldlpl_r	3964	0.998783	0	0.0661293	5.3264	55	3908	1.16364e-32	73.6055	1	3908	1.35592e-17	0.461516	1	3907	0.496956	-0.00919486	0.0326882	-0.28129	0.778503	-0.00919486	0.0433142	-0.212283	0.831897
xxlvldlc_r	response	bmi	Yengo_Weighted_GRS	3963	0	0	TRUE	0.946633	0.947966	bmi	xxlvldlc_r	3963	0.965791	0	0.123907	0.00513552	0.0208357	0.00435381	4.78563	1.76756e-06	0.0208357	0.00466189	4.46937	7.84501e-06	bmi	Yengo_Weighted_GRS	0.887994	3.09552	0.233291	2.39618e-39	0.0425578	0.970159	1.57472	0.183512	1.3369e-17	0.0105237	xxlvldlc_r	Yengo_Weighted_GRS	0.969977	0.0758784	0.0522714	0.146685	0.000531707	0.966406	-0.00288016	0.0505567	0.954573	7.32013e-07	bmi	xxlvldlc_r	3963	0.997418	0	0.117831	9.56411	55	3907	2.0892e-72	73.634	1	3907	1.3369e-17	0.510672	1	3906	0.474891	-0.00182899	0.0321224	-0.0569384	0.954597	-0.00182899	0.0420909	-0.0434535	0.965342
xxlvldlce_r	response	bmi	Yengo_Weighted_GRS	3962	0	0	TRUE	0.971743	0.947978	bmi	xxlvldlce_r	3962	0.964835	0	0.193399	0.00713808	0.0246542	0.00419337	5.87932	4.46427e-09	0.0246542	0.00444269	5.54939	2.86675e-08	bmi	Yengo_Weighted_GRS	0.88805	3.09492	0.233315	2.52184e-39	0.0425437	0.97019	1.5746	0.183534	1.35667e-17	0.0105229	xxlvldlce_r	Yengo_Weighted_GRS	0.968759	0.106521	0.0524557	0.0423542	0.00104025	0.965028	0.00877651	0.0487654	0.857182	6.74792e-06	bmi	xxlvldlce_r	3962	0.995278	0	0.189123	16.3137	55	3906	1.98371e-135	73.6047	1	3906	1.35667e-17	0.390079	1	3905	0.532294	0.00557381	0.0309157	0.180291	0.856934	0.00557381	0.0402482	0.138486	0.889863
xxlvldlfc_r	response	bmi	Yengo_Weighted_GRS	3963	0	0	TRUE	0.930252	0.947953	bmi	xxlvldlfc_r	3963	0.969285	0	0.0639032	0.00214578	0.0133698	0.00446755	2.99264	0.00278307	0.0133698	0.00482375	2.77166	0.00557719	bmi	Yengo_Weighted_GRS	0.887988	3.09592	0.233292	2.34681e-39	0.0425678	0.970167	1.57474	0.183526	1.34291e-17	0.0105227	xxlvldlfc_r	Yengo_Weighted_GRS	0.972368	0.0246703	0.0519028	0.634587	5.70345e-05	0.969767	-0.0221875	0.051788	0.668362	4.40768e-05	bmi	xxlvldlfc_r	3963	0.99895	0	0.0548517	4.64493	55	3907	1.63265e-26	73.625	1	3907	1.34291e-17	0.711856	1	3906	0.39888	-0.0140896	0.0330082	-0.426852	0.669511	-0.0140896	0.0441072	-0.31944	0.74941
xxlvldltg_r	response	bmi	Yengo_Weighted_GRS	3964	0	0	TRUE	0.924927	0.947938	bmi	xxlvldltg_r	3964	0.968358	0	0.0895073	0.00198869	0.0128376	0.004394	2.92162	0.00350216	0.0128376	0.00471156	2.7247	0.00643597	bmi	Yengo_Weighted_GRS	0.88794	3.09397	0.233263	2.55513e-39	0.0425164	0.970143	1.57417	0.183483	1.35592e-17	0.0105165	xxlvldltg_r	Yengo_Weighted_GRS	0.972935	0.0523489	0.0517527	0.311829	0.00025818	0.968912	-0.00440251	0.0509283	0.931117	1.74483e-06	bmi	xxlvldltg_r	3964	0.9983	0	0.0865578	6.80801	55	3908	2.2171e-46	73.6055	1	3908	1.35592e-17	0.238401	1	3907	0.625391	-0.00279672	0.0323696	-0.0863998	0.931153	-0.00279672	0.0427786	-0.0653767	0.947877
xlvldlp_r	response	bmi	Yengo_Weighted_GRS	4212	0	0	TRUE	0.937166	0.947455	bmi	xlvldlp_r	4212	0.969704	0	0.048661	0.0011965	0.00993322	0.00434474	2.28626	0.022289	0.00993322	0.00464546	2.13827	0.0324952	bmi	Yengo_Weighted_GRS	0.892202	3.11338	0.227564	1.01164e-41	0.0425681	0.967935	1.593	0.180882	1.85708e-18	0.0106281	xlvldlp_r	Yengo_Weighted_GRS	0.972441	0.0199239	0.050867	0.69531	3.64401e-05	0.97013	0.0091045	0.0511664	0.858779	7.2568e-06	bmi	xlvldlp_r	4212	0.999085	0	0.0484452	3.76976	55	4156	6.33193e-19	77.5606	1	4156	1.85708e-18	0.0175846	1	4155	0.894511	0.0057153	0.032103	0.17803	0.858708	0.0057153	0.0435712	0.131172	0.895646
xlvldll_r	response	bmi	Yengo_Weighted_GRS	4212	0	0	TRUE	0.93636	0.947455	bmi	xlvldll_r	4212	0.96939	0	0.0491077	0.00129474	0.0103406	0.00434691	2.37883	0.0174127	0.0103406	0.00465188	2.22288	0.026224	bmi	Yengo_Weighted_GRS	0.892202	3.11338	0.227564	1.01164e-41	0.0425681	0.967935	1.593	0.180882	1.85708e-18	0.0106281	xlvldll_r	Yengo_Weighted_GRS	0.97219	0.0222481	0.0509041	0.662091	4.53709e-05	0.969858	0.007832	0.0511946	0.878418	5.36218e-06	bmi	xlvldll_r	4212	0.999089	0	0.0487515	3.79851	55	4156	3.60375e-19	77.5606	1	4156	1.85708e-18	0.0290503	1	4155	0.864671	0.0049165	0.0321214	0.15306	0.878358	0.0049165	0.0436005	0.112762	0.910224
xlvldlpl_r	response	bmi	Yengo_Weighted_GRS	4212	0	0	TRUE	0.93617	0.947455	bmi	xlvldlpl_r	4212	0.9689	0	0.0558544	0.00144708	0.0109485	0.00433801	2.52386	0.0116444	0.0109485	0.0046394	2.3599	0.0182797	bmi	Yengo_Weighted_GRS	0.892202	3.11338	0.227564	1.01164e-41	0.0425681	0.967935	1.593	0.180882	1.85708e-18	0.0106281	xlvldlpl_r	Yengo_Weighted_GRS	0.971525	0.0206601	0.0509812	0.685315	3.90073e-05	0.969412	0.00117915	0.0510943	0.981589	1.21177e-07	bmi	xlvldlpl_r	4212	0.999066	0	0.0545964	4.34864	55	4156	6.05192e-24	77.5606	1	4156	1.85708e-18	0.103324	1	4155	0.747893	0.000740203	0.032071	0.0230801	0.981587	0.000740203	0.0434767	0.0170253	0.986417
xlvldlc_r	response	bmi	Yengo_Weighted_GRS	4212	0	0	TRUE	0.937725	0.947455	bmi	xlvldlc_r	4212	0.967446	0	0.0752217	0.00273676	0.0151156	0.00431012	3.50702	0.000457958	0.0151156	0.0046498	3.25082	0.00115074	bmi	Yengo_Weighted_GRS	0.892202	3.11338	0.227564	1.01164e-41	0.0425681	0.967935	1.593	0.180882	1.85708e-18	0.0106281	xlvldlc_r	Yengo_Weighted_GRS	0.970746	0.0603197	0.0511736	0.238573	0.000329915	0.968205	0.0105337	0.0508016	0.835747	9.59501e-06	bmi	xlvldlc_r	4212	0.998565	0	0.0743556	5.91799	55	4156	3.32894e-38	77.5606	1	4156	1.85708e-18	0.0726197	1	4155	0.787573	0.00661245	0.0318584	0.207557	0.835585	0.00661245	0.0431806	0.153135	0.878299
xlvldlce_r	response	bmi	Yengo_Weighted_GRS	4212	0	0	TRUE	0.938753	0.947467	bmi	xlvldlce_r	4212	0.967539	0	0.0751365	0.00310965	0.0160832	0.00430246	3.73814	0.000187884	0.0160832	0.00464501	3.46246	0.000535259	bmi	Yengo_Weighted_GRS	0.892208	3.11301	0.227563	1.03319e-41	0.0425586	0.96793	1.59289	0.180872	1.85905e-18	0.0106276	xlvldlce_r	Yengo_Weighted_GRS	0.971178	0.0721122	0.0510757	0.158063	0.000473261	0.968356	0.0186761	0.050718	0.712717	3.02757e-05	bmi	xlvldlce_r	4212	0.998378	0	0.0749081	5.88579	55	4156	6.62509e-38	77.5585	1	4156	1.85905e-18	0.0191466	1	4155	0.889954	0.0117247	0.0317913	0.368801	0.712295	0.0117247	0.0429085	0.273249	0.784676
xlvldlfc_r	response	bmi	Yengo_Weighted_GRS	4212	0	0	TRUE	0.934628	0.947455	bmi	xlvldlfc_r	4212	0.967541	0	0.0769139	0.00219119	0.0135376	0.00431007	3.14092	0.00169604	0.0135376	0.0046373	2.91927	0.00350848	bmi	Yengo_Weighted_GRS	0.892202	3.11338	0.227564	1.01164e-41	0.0425681	0.967935	1.593	0.180882	1.85708e-18	0.0106281	xlvldlfc_r	Yengo_Weighted_GRS	0.970411	0.045708	0.0512235	0.37227	0.000189096	0.968207	0.00188514	0.0507865	0.970392	3.06753e-07	bmi	xlvldlfc_r	4212	0.99865	0	0.0750891	6.10475	55	4156	6.09394e-40	77.5606	1	4156	1.85708e-18	0.153298	1	4155	0.695424	0.00118339	0.0318746	0.0371263	0.970386	0.00118339	0.0433435	0.0273026	0.97822
xlvldltg_r	response	bmi	Yengo_Weighted_GRS	4212	0	0	TRUE	0.939504	0.947455	bmi	xlvldltg_r	4212	0.969805	0	0.0499992	0.000852252	0.00837372	0.00433669	1.9309	0.0535633	0.00837372	0.00462618	1.81007	0.0702843	bmi	Yengo_Weighted_GRS	0.892202	3.11338	0.227564	1.01164e-41	0.0425681	0.967935	1.593	0.180882	1.85708e-18	0.0106281	xlvldltg_r	Yengo_Weighted_GRS	0.972217	0.0108831	0.0508091	0.830404	1.08978e-05	0.97011	0.00968223	0.0510623	0.849619	8.2259e-06	bmi	xlvldltg_r	4212	0.999112	0	0.0499352	3.90957	55	4156	4.03858e-20	77.5606	1	4156	1.85708e-18	0.00522872	1	4155	0.942359	0.00607797	0.032041	0.189694	0.849558	0.00607797	0.0435051	0.139707	0.888898
lvldlp_r	response	bmi	Yengo_Weighted_GRS	4735	0	0	TRUE	0.937502	0.951532	bmi	lvldlp_r	4735	0.970794	0	0.050963	0.00246167	0.0142951	0.00410335	3.48377	0.000498934	0.0142951	0.00430487	3.32069	0.000897958	bmi	Yengo_Weighted_GRS	0.890089	3.12575	0.212786	8.35411e-48	0.0436039	0.973101	1.64294	0.167204	1.43697e-22	0.0115326	lvldlp_r	Yengo_Weighted_GRS	0.973444	0.0337975	0.0473448	0.47535	0.000107657	0.971073	0.0332331	0.0474718	0.483925	9.96505e-05	bmi	lvldlp_r	4735	0.99888	0	0.050539	4.3547	55	4679	4.30835e-24	96.5498	1	4679	1.43697e-22	0.0431258	1	4678	0.835498	0.0202278	0.028865	0.700774	0.483479	0.0202278	0.0387317	0.522254	0.601518
lvldll_r	response	bmi	Yengo_Weighted_GRS	4735	0	0	TRUE	0.937075	0.951532	bmi	lvldll_r	4735	0.970575	0	0.0497361	0.00245264	0.0142747	0.00410767	3.47513	0.000515233	0.0142747	0.00431286	3.3098	0.000933636	bmi	Yengo_Weighted_GRS	0.890089	3.12575	0.212786	8.35411e-48	0.0436039	0.973101	1.64294	0.167204	1.43697e-22	0.0115326	lvldll_r	Yengo_Weighted_GRS	0.97324	0.033532	0.0473641	0.479003	0.000105886	0.970869	0.0316933	0.0475217	0.504855	9.05563e-05	bmi	lvldll_r	4735	0.998901	0	0.0494333	4.23982	55	4679	4.47378e-23	96.5498	1	4679	1.43697e-22	0.0307618	1	4678	0.860781	0.0192906	0.0288935	0.667643	0.504394	0.0192906	0.038763	0.497655	0.618751
lvldlpl_r	response	bmi	Yengo_Weighted_GRS	4735	0	0	TRUE	0.937481	0.951532	bmi	lvldlpl_r	4735	0.970905	0	0.0537288	0.00242605	0.0141816	0.00409456	3.46353	0.000537926	0.0141816	0.00428716	3.30793	0.000939897	bmi	Yengo_Weighted_GRS	0.890089	3.12575	0.212786	8.35411e-48	0.0436039	0.973101	1.64294	0.167204	1.43697e-22	0.0115326	lvldlpl_r	Yengo_Weighted_GRS	0.973385	0.0229763	0.0473137	0.627262	4.98229e-05	0.971142	0.0263727	0.0473703	0.577735	6.28411e-05	bmi	lvldlpl_r	4735	0.998957	0	0.0536866	4.61772	55	4679	1.92627e-26	96.5498	1	4679	1.43697e-22	0.00430563	1	4678	0.947685	0.0160522	0.0287974	0.557418	0.577269	0.0160522	0.0385865	0.416005	0.677425
lvldlc_r	response	bmi	Yengo_Weighted_GRS	4736	0	0	TRUE	0.927713	0.951522	bmi	lvldlc_r	4736	0.970448	0	0.0456261	0.00293605	0.015657	0.00412631	3.79442	0.000149857	0.015657	0.00435825	3.59249	0.000327535	bmi	Yengo_Weighted_GRS	0.890048	3.12411	0.212765	9.12102e-48	0.0435596	0.973082	1.64255	0.167172	1.44352e-22	0.0115282	lvldlc_r	Yengo_Weighted_GRS	0.973253	0.0344408	0.0474739	0.4682	0.000111163	0.97089	0.0146293	0.0477468	0.759318	1.92026e-05	bmi	lvldlc_r	4736	0.999106	0	0.0450803	3.80573	55	4680	2.68049e-19	96.5404	1	4680	1.44352e-22	0.0551973	1	4679	0.814265	0.0089065	0.0290327	0.306774	0.759029	0.0089065	0.0389031	0.228941	0.818925
lvldlce_r	response	bmi	Yengo_Weighted_GRS	4736	0	0	TRUE	0.930841	0.951522	bmi	lvldlce_r	4736	0.969081	0	0.0533787	0.00352408	0.0172216	0.00412587	4.17405	3.04669e-05	0.0172216	0.0043789	3.93285	8.39443e-05	bmi	Yengo_Weighted_GRS	0.890048	3.12411	0.212765	9.12102e-48	0.0435596	0.973082	1.64255	0.167172	1.44352e-22	0.0115282	lvldlce_r	Yengo_Weighted_GRS	0.972629	0.0545415	0.0476589	0.25251	0.000276578	0.969716	0.0195931	0.0477567	0.681628	3.41715e-05	bmi	lvldlce_r	4736	0.998911	0	0.0530458	4.48288	55	4680	3.11029e-25	96.5404	1	4680	1.44352e-22	0.033944	1	4679	0.853834	0.0119285	0.0290264	0.410952	0.681127	0.0119285	0.0388523	0.30702	0.758842
lvldlfc_r	response	bmi	Yengo_Weighted_GRS	4735	0	0	TRUE	0.933096	0.951532	bmi	lvldlfc_r	4735	0.971498	0	0.047816	0.00231864	0.0138627	0.0041069	3.37546	0.000742937	0.0138627	0.00431997	3.20897	0.0013321	bmi	Yengo_Weighted_GRS	0.890089	3.12575	0.212786	8.35411e-48	0.0436039	0.973101	1.64294	0.167204	1.43697e-22	0.0115326	lvldlfc_r	Yengo_Weighted_GRS	0.973737	0.0171296	0.0473093	0.717311	2.76983e-05	0.971798	0.011653	0.0475113	0.806259	1.22716e-05	bmi	lvldlfc_r	4735	0.999129	0	0.047263	4.06369	55	4679	1.57103e-21	96.5498	1	4679	1.43697e-22	0.0560586	1	4678	0.812848	0.00709279	0.0288919	0.245494	0.806085	0.00709279	0.0387538	0.183022	0.854789
lvldltg_r	response	bmi	Yengo_Weighted_GRS	4735	0	0	TRUE	0.93982	0.951532	bmi	lvldltg_r	4735	0.970609	0	0.0552896	0.00229042	0.0137886	0.00409388	3.3681	0.000762994	0.0137886	0.00428409	3.21855	0.00128839	bmi	Yengo_Weighted_GRS	0.890089	3.12575	0.212786	8.35411e-48	0.0436039	0.973101	1.64294	0.167204	1.43697e-22	0.0115326	lvldltg_r	Yengo_Weighted_GRS	0.973296	0.0337561	0.0473435	0.475879	0.000107399	0.970876	0.0375732	0.0473575	0.427588	0.000127385	bmi	lvldltg_r	4735	0.998772	0	0.0542961	4.77911	55	4679	6.74601e-28	96.5498	1	4679	1.43697e-22	0.101509	1	4678	0.75004	0.0228695	0.0288071	0.793886	0.427302	0.0228695	0.0386493	0.591719	0.554067
mvldlp_r	response	bmi	Yengo_Weighted_GRS	4912	0	0	TRUE	0.931231	0.953215	bmi	mvldlp_r	4912	0.970432	0	0.0465533	0.00259823	0.0148092	0.00407099	3.63773	0.000277912	0.0148092	0.00429199	3.45042	0.000559725	bmi	Yengo_Weighted_GRS	0.89135	3.22578	0.207118	2.01786e-53	0.0470772	0.974327	1.66412	0.161942	1.60918e-24	0.0120042	mvldlp_r	Yengo_Weighted_GRS	0.973622	0.0646879	0.0462856	0.162302	0.000397648	0.970872	0.0493509	0.0464956	0.288556	0.000221751	bmi	mvldlp_r	4912	0.99883	0	0.0439419	4.07968	55	4856	1.07966e-21	105.596	1	4856	1.60918e-24	0.289179	1	4855	0.590772	0.0296559	0.0279435	1.06128	0.288615	0.0296559	0.0377554	0.785473	0.432214
mvldll_r	response	bmi	Yengo_Weighted_GRS	4912	0	0	TRUE	0.93329	0.953215	bmi	mvldll_r	4912	0.969978	0	0.047975	0.00299569	0.0159344	0.00407635	3.90898	9.395e-05	0.0159344	0.00430957	3.69743	0.00021779	bmi	Yengo_Weighted_GRS	0.89135	3.22578	0.207118	2.01786e-53	0.0470772	0.974327	1.66412	0.161942	1.60918e-24	0.0120042	mvldll_r	Yengo_Weighted_GRS	0.973399	0.0684436	0.0463801	0.140086	0.000443331	0.970468	0.050489	0.0465663	0.278313	0.000231142	bmi	mvldll_r	4912	0.998783	0	0.0455266	4.18207	55	4856	1.36279e-22	105.596	1	4856	1.60918e-24	0.271528	1	4855	0.602333	0.0303398	0.0279779	1.08442	0.278233	0.0303398	0.0378265	0.802078	0.422547
mvldlpl_r	response	bmi	Yengo_Weighted_GRS	4912	0	0	TRUE	0.932145	0.953215	bmi	mvldlpl_r	4912	0.970644	0	0.0489291	0.00263182	0.0149116	0.00406783	3.66573	0.000249268	0.0149116	0.00429906	3.46857	0.000523236	bmi	Yengo_Weighted_GRS	0.89135	3.22578	0.207118	2.01786e-53	0.0470772	0.974327	1.66412	0.161942	1.60918e-24	0.0120042	mvldlpl_r	Yengo_Weighted_GRS	0.973721	0.0534643	0.0463104	0.248361	0.000271376	0.971038	0.0412201	0.0464621	0.375027	0.000154556	bmi	mvldlpl_r	4912	0.998992	0	0.0477788	4.30706	55	4856	1.07118e-23	105.596	1	4856	1.60918e-24	0.127695	1	4855	0.720849	0.02477	0.0279005	0.887795	0.374695	0.02477	0.037679	0.657395	0.510958
mvldlc_r	response	bmi	Yengo_Weighted_GRS	4912	0	0	TRUE	0.936267	0.953239	bmi	mvldlc_r	4912	0.965543	0	0.0881126	0.00453346	0.0198667	0.00404336	4.91342	9.24446e-07	0.0198667	0.00429521	4.62532	3.74028e-06	bmi	Yengo_Weighted_GRS	0.891394	3.22467	0.207135	2.22817e-53	0.0470389	0.974347	1.66365	0.161949	1.66392e-24	0.0119962	mvldlc_r	Yengo_Weighted_GRS	0.970198	0.0712501	0.0470079	0.129658	0.000467675	0.966634	0.0343897	0.046236	0.457041	0.000104391	bmi	mvldlc_r	4912	0.998301	0	0.0881052	8.10235	55	4856	2.68565e-59	105.528	1	4856	1.66392e-24	0.000860212	1	4855	0.976603	0.0206713	0.0277247	0.745589	0.455952	0.0206713	0.0369497	0.559444	0.575885
mvldlce_r	response	bmi	Yengo_Weighted_GRS	4908	0	0	TRUE	0.958426	0.953269	bmi	mvldlce_r	4908	0.960216	0	0.175872	0.00529952	0.0218213	0.00390661	5.58575	2.45387e-08	0.0218213	0.00414737	5.26148	1.429e-07	bmi	Yengo_Weighted_GRS	0.891319	3.22643	0.207153	2.00718e-53	0.0471167	0.974306	1.66606	0.16195	1.43226e-24	0.0120384	mvldlce_r	Yengo_Weighted_GRS	0.965362	0.0788853	0.0477564	0.0986343	0.000555852	0.961487	0.0277014	0.0446891	0.535373	6.56784e-05	bmi	mvldlce_r	4908	0.996598	0	0.175572	18.2592	55	4852	9.40348e-157	105.833	1	4852	1.43226e-24	0.0385566	1	4851	0.844338	0.0166268	0.0267433	0.621721	0.534155	0.0166268	0.035534	0.467914	0.639867
mvldlfc_r	response	bmi	Yengo_Weighted_GRS	4912	0	0	TRUE	0.934688	0.953215	bmi	mvldlfc_r	4912	0.971125	0	0.0497046	0.00279801	0.0153801	0.00406746	3.78124	0.000157922	0.0153801	0.00432238	3.55824	0.000373349	bmi	Yengo_Weighted_GRS	0.89135	3.22578	0.207118	2.01786e-53	0.0470772	0.974327	1.66412	0.161942	1.60918e-24	0.0120042	mvldlfc_r	Yengo_Weighted_GRS	0.973863	0.0508123	0.0463257	0.272761	0.000244967	0.971419	0.0374026	0.0464626	0.420857	0.000127173	bmi	mvldlfc_r	4912	0.998981	0	0.049109	4.36711	55	4856	3.13651e-24	105.596	1	4856	1.60918e-24	0.0661683	1	4855	0.797011	0.0224759	0.0278899	0.805882	0.42035	0.0224759	0.0375628	0.598356	0.54963
mvldltg_r	response	bmi	Yengo_Weighted_GRS	4912	0	0	TRUE	0.935229	0.953215	bmi	mvldltg_r	4912	0.97087	0	0.0531805	0.00237438	0.0141429	0.00405282	3.48964	0.000487971	0.0141429	0.00426906	3.31288	0.00092342	bmi	Yengo_Weighted_GRS	0.89135	3.22578	0.207118	2.01786e-53	0.0470772	0.974327	1.66412	0.161942	1.60918e-24	0.0120042	mvldltg_r	Yengo_Weighted_GRS	0.973902	0.0656891	0.0462397	0.155491	0.000410862	0.97126	0.0544395	0.0462818	0.239548	0.000270371	bmi	mvldltg_r	4912	0.998632	0	0.0490866	4.74238	55	4856	1.34064e-27	105.596	1	4856	1.60918e-24	0.456531	1	4855	0.499282	0.0327137	0.0278407	1.17503	0.24004	0.0327137	0.0378233	0.864909	0.387131
svldlp_r	response	bmi	Yengo_Weighted_GRS	4909	0	0	TRUE	0.957952	0.953195	bmi	svldlp_r	4909	0.967996	0	0.0982414	0.00249651	0.01455	0.0039695	3.66545	0.000249548	0.01455	0.00426345	3.41273	0.000643163	bmi	Yengo_Weighted_GRS	0.890818	3.20204	0.206783	7.65388e-53	0.0465895	0.974178	1.64879	0.161736	3.67783e-24	0.011842	svldlp_r	Yengo_Weighted_GRS	0.970865	0.0199564	0.0463473	0.66679	3.77817e-05	0.967811	0.0441164	0.0452592	0.329733	0.000177004	bmi	svldlp_r	4909	0.998904	0	0.0964842	9.36763	55	4853	1.55833e-71	103.924	1	4853	3.67783e-24	0.202476	1	4852	0.65275	0.0267569	0.0274415	0.975053	0.329582	0.0267569	0.0378483	0.706951	0.479631
svldll_r	response	bmi	Yengo_Weighted_GRS	4907	0	0	TRUE	0.963028	0.953207	bmi	svldll_r	4907	0.969747	0	0.098799	0.00267323	0.0149904	0.00395176	3.79335	0.000150436	0.0149904	0.00425427	3.52361	0.000425706	bmi	Yengo_Weighted_GRS	0.890752	3.20213	0.206825	7.98035e-53	0.0465919	0.9742	1.64887	0.161769	3.7348e-24	0.0118432	svldll_r	Yengo_Weighted_GRS	0.973783	0.018095	0.0461543	0.695036	3.13356e-05	0.969577	0.0433643	0.0450613	0.335926	0.000172525	bmi	svldll_r	4907	0.998889	0	0.0972775	9.40877	55	4851	6.2473e-72	103.893	1	4851	3.7348e-24	0.175366	1	4850	0.675405	0.0262994	0.0273137	0.962863	0.335664	0.0262994	0.0377723	0.69626	0.486299
svldlpl_r	response	bmi	Yengo_Weighted_GRS	4907	0	0	TRUE	0.983908	0.953207	bmi	svldlpl_r	4907	0.96376	0	0.190057	0.00180106	0.0122889	0.00374163	3.28437	0.00102935	0.0122889	0.00413803	2.96975	0.00298044	bmi	Yengo_Weighted_GRS	0.890752	3.20213	0.206825	7.98035e-53	0.0465919	0.9742	1.64887	0.161769	3.7348e-24	0.0118432	svldlpl_r	Yengo_Weighted_GRS	0.970509	-0.0019089	0.046097	0.96697	3.49607e-07	0.963201	0.0460252	0.0426484	0.280561	0.000194837	bmi	svldlpl_r	4907	0.997285	0	0.187146	20.4482	55	4851	4.00997e-177	103.893	1	4851	3.7348e-24	0.373401	1	4850	0.541185	0.0279131	0.0258859	1.07831	0.280948	0.0279131	0.0369642	0.75514	0.450201
svldlc_r	response	bmi	Yengo_Weighted_GRS	4904	0	0	TRUE	0.989239	0.95316	bmi	svldlc_r	4904	0.964121	0	0.248726	0.00156074	0.0120189	0.00378718	3.17356	0.00151524	0.0120189	0.00410507	2.92781	0.00341361	bmi	Yengo_Weighted_GRS	0.890747	3.20327	0.206826	7.37208e-53	0.0466504	0.974191	1.64934	0.161769	3.63175e-24	0.0118552	svldlc_r	Yengo_Weighted_GRS	0.960295	-0.00663351	0.0484291	0.891057	3.82736e-06	0.963371	0.0127919	0.0431566	0.766932	1.36429e-05	bmi	svldlc_r	4904	0.998862	0	0.248529	28.9934	55	4848	1.03453e-253	103.95	1	4848	3.63175e-24	0.0271632	1	4847	0.869098	0.00775582	0.0261426	0.296674	0.766728	0.00775582	0.0351433	0.220691	0.825342
svldlce_r	response	bmi	Yengo_Weighted_GRS	4906	0	0	TRUE	0.990525	0.953141	bmi	svldlce_r	4906	0.960047	0	0.319994	0.00037875	0.00602125	0.00366349	1.64358	0.100328	0.00602125	0.00393867	1.52875	0.126326	bmi	Yengo_Weighted_GRS	0.890679	3.2029	0.206797	7.32404e-53	0.0466344	0.974174	1.64933	0.161739	3.56401e-24	0.0118541	svldlce_r	Yengo_Weighted_GRS	0.955345	-0.01517	0.0492425	0.758045	1.93521e-05	0.959673	-0.00373016	0.0417166	0.928754	1.12163e-06	bmi	svldlce_r	4906	0.997264	0	0.319277	41.4036	55	4850	0	103.988	1	4850	3.56401e-24	0.10958	1	4849	0.740637	-0.00226163	0.0252994	-0.0893945	0.928772	-0.00226163	0.03415	-0.0662263	0.9472
svldlfc_r	response	bmi	Yengo_Weighted_GRS	4907	0	0	TRUE	0.973675	0.953207	bmi	svldlfc_r	4907	0.968178	0	0.138009	0.00273762	0.015167	0.00386411	3.9251	8.78956e-05	0.015167	0.00421311	3.59996	0.000318265	bmi	Yengo_Weighted_GRS	0.890752	3.20213	0.206825	7.98035e-53	0.0465919	0.9742	1.64887	0.161769	3.7348e-24	0.0118432	svldlfc_r	Yengo_Weighted_GRS	0.972486	0.00381868	0.0461463	0.934052	1.39609e-06	0.967653	0.0452411	0.0440659	0.304627	0.000187852	bmi	svldlfc_r	4907	0.998615	0	0.136217	13.8316	55	4851	1.05715e-114	103.893	1	4851	3.7348e-24	0.215931	1	4850	0.642179	0.0274376	0.0267131	1.02712	0.304415	0.0274376	0.0374229	0.733176	0.463487
svldltg_r	response	bmi	Yengo_Weighted_GRS	4913	0	0	TRUE	0.951421	0.953225	bmi	svldltg_r	4913	0.96749	0	0.117768	0.00183676	0.0125445	0.0039449	3.17993	0.00148234	0.0125445	0.00422072	2.97213	0.00295745	bmi	Yengo_Weighted_GRS	0.890912	3.2025	0.206789	7.43871e-53	0.0465635	0.97425	1.64763	0.161752	3.9886e-24	0.0118146	svldltg_r	Yengo_Weighted_GRS	0.969703	0.0412321	0.0465851	0.376151	0.000159491	0.967609	0.0555777	0.0449823	0.216687	0.000277779	bmi	svldltg_r	4913	0.998019	0	0.112528	11.5635	55	4857	7.94266e-93	103.759	1	4857	3.9886e-24	0.616172	1	4856	0.432512	0.0337318	0.027358	1.23298	0.217643	0.0337318	0.0375582	0.898121	0.369165
xsvldlp_r	response	bmi	Yengo_Weighted_GRS	4906	0	0	TRUE	0.980265	0.953116	bmi	xsvldlp_r	4906	0.953026	0	0.291818	9.45025e-05	0.00302446	0.00375947	0.804489	0.421154	0.00302446	0.00422978	0.715039	0.474585	bmi	Yengo_Weighted_GRS	0.890581	3.20207	0.206816	7.93915e-53	0.0466032	0.97417	1.6528	0.161661	2.72922e-24	0.011906	xsvldlp_r	Yengo_Weighted_GRS	0.951056	-0.0385746	0.049501	0.435859	0.000123814	0.952879	-0.00132473	0.042782	0.975299	1.40022e-07	bmi	xsvldlp_r	4906	0.997965	0	0.291667	36.3173	55	4850	0	104.528	1	4850	2.72922e-24	0.0223168	1	4849	0.881254	-0.000801508	0.0258856	-0.0309635	0.9753	-0.000801508	0.0353987	-0.0226423	0.981937
xsvldll_r	response	bmi	Yengo_Weighted_GRS	4907	0	0	TRUE	0.983441	0.953092	bmi	xsvldll_r	4907	0.953098	0	0.311604	3.52112e-06	0.000585822	0.00371902	0.15752	0.874841	0.000585822	0.00415537	0.140979	0.887886	bmi	Yengo_Weighted_GRS	0.890593	3.20231	0.206783	7.51865e-53	0.046615	0.974172	1.65215	0.161647	2.81891e-24	0.0118969	xsvldll_r	Yengo_Weighted_GRS	0.950361	-0.0380388	0.049666	0.443778	0.000119576	0.953074	-0.0026887	0.0423195	0.949344	5.72812e-07	bmi	xsvldll_r	4907	0.997844	0	0.311554	39.9207	55	4851	0	104.462	1	4851	2.81891e-24	0.00762485	1	4850	0.93042	-0.0016274	0.0256157	-0.0635312	0.949346	-0.0016274	0.0351708	-0.0462713	0.963096
xsvldlpl_r	response	bmi	Yengo_Weighted_GRS	4908	0	0	TRUE	0.974774	0.9531	bmi	xsvldlpl_r	4908	0.95655	0	0.222051	0.00111082	-0.010303	0.00391433	-2.63212	0.00851219	-0.010303	0.00427306	-2.41116	0.0159021	bmi	Yengo_Weighted_GRS	0.890785	3.20607	0.207044	7.66358e-53	0.0465983	0.974242	1.6624	0.161826	1.66325e-24	0.012012	xsvldlpl_r	Yengo_Weighted_GRS	0.949407	-0.0999012	0.0492196	0.0424406	0.000839021	0.957151	-0.031099	0.04463	0.485951	7.79551e-05	bmi	xsvldlpl_r	4908	0.998909	0	0.221312	25.0393	55	4852	7.08475e-219	105.53	1	4852	1.66325e-24	0.100243	1	4851	0.751552	-0.0187072	0.0268416	-0.696949	0.485868	-0.0187072	0.0376328	-0.497099	0.619142
xsvldlc_r	response	bmi	Yengo_Weighted_GRS	4912	0	0	TRUE	0.993811	0.953155	bmi	xsvldlc_r	4912	0.951218	0	0.40213	0.000150951	-0.0038605	0.00348651	-1.10727	0.268232	-0.0038605	0.00384463	-1.00413	0.315316	bmi	Yengo_Weighted_GRS	0.890757	3.20291	0.206779	7.14968e-53	0.0465881	0.974257	1.6505	0.16165	3.1275e-24	0.011861	xsvldlc_r	Yengo_Weighted_GRS	0.950295	-0.00893576	0.0499878	0.858135	6.50804e-06	0.951321	0.00015317	0.0396984	0.996922	1.83333e-09	bmi	xsvldlc_r	4912	0.994921	0	0.401972	59.3469	55	4856	0	104.251	1	4856	3.1275e-24	0.0275965	1	4855	0.868068	9.28023e-05	0.0240525	0.00385833	0.996922	9.28023e-05	0.0331163	0.00280231	0.997764
xsvldlce_r	response	bmi	Yengo_Weighted_GRS	4914	0	0	TRUE	0.992578	0.953196	bmi	xsvldlce_r	4914	0.949082	0	0.442029	2.5256e-05	-0.00157998	0.00336934	-0.468927	0.639143	-0.00157998	0.00374427	-0.421971	0.673046	bmi	Yengo_Weighted_GRS	0.890799	3.20193	0.206788	7.73665e-53	0.046539	0.974272	1.65035	0.161663	3.18313e-24	0.0118546	xsvldlce_r	Yengo_Weighted_GRS	0.951724	0.02239	0.0500206	0.65445	4.07883e-05	0.949137	0.0119152	0.0383706	0.756173	1.10756e-05	bmi	xsvldlce_r	4914	0.993097	0	0.441246	69.8733	55	4858	0	104.215	1	4858	3.18313e-24	0.146301	1	4857	0.702112	0.00721979	0.0232661	0.310314	0.756335	0.00721979	0.0318843	0.226437	0.820871
xsvldlfc_r	response	bmi	Yengo_Weighted_GRS	4910	0	0	TRUE	0.988581	0.953146	bmi	xsvldlfc_r	4910	0.961052	0	0.260705	0.00084206	-0.00893159	0.00379854	-2.35132	0.0187465	-0.00893159	0.00412762	-2.16386	0.0304751	bmi	Yengo_Weighted_GRS	0.89072	3.20299	0.206809	7.35696e-53	0.0465955	0.974256	1.65071	0.161679	3.14556e-24	0.0118652	xsvldlfc_r	Yengo_Weighted_GRS	0.9509	-0.114042	0.0489478	0.0198536	0.00110478	0.961438	-0.0402465	0.0432657	0.352305	0.000131918	bmi	xsvldlfc_r	4910	0.998773	0	0.258185	30.9319	55	4854	1.7426e-270	104.24	1	4854	3.14556e-24	0.355208	1	4853	0.551208	-0.0243813	0.0262423	-0.929082	0.352893	-0.0243813	0.0367204	-0.663971	0.50674
xsvldltg_r	response	bmi	Yengo_Weighted_GRS	4913	0	0	TRUE	0.983959	0.953165	bmi	xsvldltg_r	4913	0.957192	0	0.239198	0.0012204	0.0102828	0.00368393	2.79125	0.00527101	0.0102828	0.00414161	2.48279	0.0130357	bmi	Yengo_Weighted_GRS	0.8908	3.2004	0.206802	8.77189e-53	0.0464997	0.974249	1.65034	0.161671	3.20076e-24	0.0118569	xsvldltg_r	Yengo_Weighted_GRS	0.964998	-0.0208292	0.0468363	0.656539	4.0271e-05	0.956813	0.0254655	0.0419825	0.544162	5.77211e-05	bmi	xsvldltg_r	4913	0.996747	0	0.238892	27.6186	55	4857	9.10038e-242	104.204	1	4857	3.20076e-24	0.0418824	1	4856	0.837853	0.0154304	0.0254244	0.606916	0.543935	0.0154304	0.0351417	0.439092	0.660615
idlp_r	response	bmi	Yengo_Weighted_GRS	4915	0	0	TRUE	0.991972	0.953221	bmi	idlp_r	4915	0.954275	0	0.299996	0.000330118	-0.00568312	0.0037543	-1.51376	0.130151	-0.00568312	0.00406513	-1.39802	0.162108	bmi	Yengo_Weighted_GRS	0.890856	3.19344	0.206671	1.24741e-52	0.0463451	0.974314	1.65081	0.161488	2.76524e-24	0.011878	idlp_r	Yengo_Weighted_GRS	0.944525	-0.0790525	0.0497089	0.111829	0.000514509	0.954544	-0.026239	0.0427219	0.539123	5.4365e-05	bmi	idlp_r	4915	0.998302	0	0.29893	37.7694	55	4859	0	104.499	1	4859	2.76524e-24	0.159078	1	4858	0.690025	-0.0158946	0.0258939	-0.613836	0.539352	-0.0158946	0.0368265	-0.431607	0.666046
idll_r	response	bmi	Yengo_Weighted_GRS	4916	0	0	TRUE	0.991867	0.953227	bmi	idll_r	4916	0.954521	0	0.306024	0.000441947	-0.00658092	0.00374072	-1.75926	0.0785957	-0.00658092	0.00403441	-1.6312	0.102849	bmi	Yengo_Weighted_GRS	0.890819	3.19329	0.206662	1.24803e-52	0.0463357	0.974309	1.65053	0.161475	2.79132e-24	0.0118728	idll_r	Yengo_Weighted_GRS	0.944397	-0.0814651	0.0497441	0.101552	0.000545491	0.954804	-0.0295793	0.0425711	0.487201	6.89742e-05	bmi	idll_r	4916	0.997904	0	0.304711	38.8449	55	4860	0	104.48	1	4860	2.79132e-24	0.19754	1	4859	0.656734	-0.0179211	0.0258099	-0.694351	0.487495	-0.0179211	0.0368284	-0.486611	0.626556
idlpl_r	response	bmi	Yengo_Weighted_GRS	4901	0	0	TRUE	0.988296	0.952956	bmi	idlpl_r	4901	0.956331	0	0.258867	0.00168331	-0.0127846	0.00385395	-3.31727	0.000915702	-0.0127846	0.00416673	-3.06826	0.00215307	bmi	Yengo_Weighted_GRS	0.891097	3.18674	0.206902	2.61857e-52	0.0461869	0.97438	1.64287	0.161714	5.24604e-24	0.0117714	idlpl_r	Yengo_Weighted_GRS	0.945756	-0.130623	0.0495581	0.00842166	0.00141607	0.957081	-0.0544363	0.0438836	0.214862	0.000235843	bmi	idlpl_r	4901	0.99852	0	0.254602	30.4217	55	4845	4.93006e-266	103.207	1	4845	5.24604e-24	0.593893	1	4844	0.440955	-0.0331349	0.0267622	-1.23812	0.21573	-0.0331349	0.037747	-0.877817	0.380087
idlc_r	response	bmi	Yengo_Weighted_GRS	4903	0	0	TRUE	0.993651	0.952965	bmi	idlc_r	4903	0.951059	0	0.348191	0.000141011	-0.00373803	0.0036504	-1.02401	0.305884	-0.00373803	0.00388909	-0.961158	0.336473	bmi	Yengo_Weighted_GRS	0.891134	3.18666	0.206872	2.54582e-52	0.0461795	0.974381	1.64266	0.161685	5.21627e-24	0.0117672	idlc_r	Yengo_Weighted_GRS	0.942977	-0.0492696	0.0500858	0.32531	0.000197405	0.951155	-0.0183467	0.0415299	0.658676	2.62492e-05	bmi	idlc_r	4903	0.997147	0	0.347634	47.0211	55	4847	0	103.218	1	4847	5.21627e-24	0.0882259	1	4846	0.766458	-0.0111689	0.0252907	-0.44162	0.658784	-0.0111689	0.035844	-0.311596	0.755361
idlce_r	response	bmi	Yengo_Weighted_GRS	4903	0	0	TRUE	0.995507	0.952965	bmi	idlce_r	4903	0.95072	0	0.380182	4.75984e-06	0.000688149	0.00356683	0.19293	0.847022	0.000688149	0.0038013	0.18103	0.856344	bmi	Yengo_Weighted_GRS	0.891134	3.18666	0.206872	2.54582e-52	0.0461795	0.974381	1.64266	0.161685	5.21627e-24	0.0117672	idlce_r	Yengo_Weighted_GRS	0.942707	-0.0195969	0.0501904	0.69622	3.11053e-05	0.950716	-0.00641919	0.0405756	0.874303	3.20054e-06	bmi	idlce_r	4903	0.996629	0	0.379969	54.0364	55	4847	0	103.218	1	4847	5.21627e-24	0.0353495	1	4846	0.850873	-0.00390781	0.0247054	-0.158176	0.874324	-0.00390781	0.0349241	-0.111894	0.910912
idlfc_r	response	bmi	Yengo_Weighted_GRS	4903	0	0	TRUE	0.991245	0.952965	bmi	idlfc_r	4903	0.95427	0	0.257682	0.0019457	-0.0137866	0.00386793	-3.56434	0.00036828	-0.0137866	0.00415139	-3.32097	0.000897057	bmi	Yengo_Weighted_GRS	0.891134	3.18666	0.206872	2.54582e-52	0.0461795	0.974381	1.64266	0.161685	5.21627e-24	0.0117672	idlfc_r	Yengo_Weighted_GRS	0.943827	-0.12606	0.0497022	0.0112337	0.00131084	0.954777	-0.0529618	0.0440519	0.229321	0.000221882	bmi	idlfc_r	4903	0.998128	0	0.254195	30.245	55	4847	1.57429e-264	103.218	1	4847	5.21627e-24	0.484731	1	4846	0.48632	-0.0322415	0.0268492	-1.20084	0.229872	-0.0322415	0.0379204	-0.850243	0.395232
idltg_r	response	bmi	Yengo_Weighted_GRS	4904	0	0	TRUE	0.982503	0.952998	bmi	idltg_r	4904	0.944439	0	0.309837	1.5001e-06	0.000360474	0.00351163	0.102652	0.918244	0.000360474	0.00415803	0.0866935	0.930915	bmi	Yengo_Weighted_GRS	0.891241	3.18492	0.206892	2.94364e-52	0.046114	0.97439	1.64262	0.161714	5.32653e-24	0.0117639	idltg_r	Yengo_Weighted_GRS	0.962532	-0.110185	0.0468173	0.0186364	0.00112867	0.944469	-0.0289156	0.0399566	0.469299	7.45474e-05	bmi	idltg_r	4904	0.99413	0	0.306112	39.3683	55	4848	0	103.175	1	4848	5.32653e-24	0.556874	1	4847	0.455559	-0.0176034	0.0243918	-0.721694	0.470518	-0.0176034	0.0341181	-0.515954	0.60591
lldlp_r	response	bmi	Yengo_Weighted_GRS	4908	0	0	TRUE	0.987839	0.953065	bmi	lldlp_r	4908	0.952446	0	0.237065	0.000378462	-0.0060543	0.00390244	-1.55141	0.120868	-0.0060543	0.00418113	-1.44801	0.147615	bmi	Yengo_Weighted_GRS	0.890947	3.19297	0.206716	1.36098e-52	0.046376	0.974341	1.65073	0.161584	2.95543e-24	0.0118885	lldlp_r	Yengo_Weighted_GRS	0.943092	-0.132141	0.0494637	0.00757689	0.00145259	0.952918	-0.0449838	0.0443994	0.311033	0.000161454	bmi	lldlp_r	4908	0.998869	0	0.232426	27.2213	55	4852	3.06233e-238	104.366	1	4852	2.95543e-24	0.634544	1	4851	0.425733	-0.0272508	0.0269745	-1.01024	0.31243	-0.0272508	0.0396137	-0.687914	0.49154
lldll_r	response	bmi	Yengo_Weighted_GRS	4908	0	0	TRUE	0.989485	0.953065	bmi	lldll_r	4908	0.952697	0	0.241946	0.00042034	-0.0063851	0.00389276	-1.64025	0.101018	-0.0063851	0.0041711	-1.53079	0.12582	bmi	Yengo_Weighted_GRS	0.890947	3.19297	0.206716	1.36098e-52	0.046376	0.974341	1.65073	0.161584	2.95543e-24	0.0118885	lldll_r	Yengo_Weighted_GRS	0.942692	-0.128562	0.0495015	0.00942859	0.00137298	0.953158	-0.0440761	0.0442907	0.31971	0.00015478	bmi	lldll_r	4908	0.998847	0	0.23769	27.9684	55	4852	8.43545e-245	104.366	1	4852	2.95543e-24	0.585809	1	4851	0.444082	-0.0267009	0.0269014	-0.992548	0.32098	-0.0267009	0.0395211	-0.675611	0.49932
lldlpl_r	response	bmi	Yengo_Weighted_GRS	4908	0	0	TRUE	0.988213	0.953065	bmi	lldlpl_r	4908	0.953072	0	0.24717	0.00021117	-0.00453986	0.00389148	-1.16662	0.243423	-0.00453986	0.0041833	-1.08523	0.277818	bmi	Yengo_Weighted_GRS	0.890947	3.19297	0.206716	1.36098e-52	0.046376	0.974341	1.65073	0.161584	2.95543e-24	0.0118885	lldlpl_r	Yengo_Weighted_GRS	0.941842	-0.120322	0.0496611	0.0154349	0.00119511	0.953435	-0.0372881	0.0442713	0.399682	0.000110085	bmi	lldlpl_r	4908	0.99914	0	0.243833	28.8243	55	4852	2.85006e-252	104.366	1	4852	2.95543e-24	0.462663	1	4851	0.496414	-0.0225888	0.0268767	-0.840458	0.400693	-0.0225888	0.0392669	-0.575262	0.565141
lldlc_r	response	bmi	Yengo_Weighted_GRS	4909	0	0	TRUE	0.990068	0.953071	bmi	lldlc_r	4909	0.951865	0	0.255298	0.000365236	-0.00596072	0.00386365	-1.54277	0.122952	-0.00596072	0.00412576	-1.44476	0.148526	bmi	Yengo_Weighted_GRS	0.890911	3.19282	0.206707	1.36166e-52	0.0463665	0.974336	1.65045	0.16157	2.98314e-24	0.0118832	lldlc_r	Yengo_Weighted_GRS	0.942329	-0.11896	0.049576	0.0164528	0.00117201	0.952202	-0.0438225	0.0439588	0.318863	0.000152546	bmi	lldlc_r	4909	0.998499	0	0.250939	30.048	55	4853	7.03483e-263	104.347	1	4853	2.98314e-24	0.610665	1	4852	0.434576	-0.0265519	0.0267085	-0.994137	0.320206	-0.0265519	0.0393184	-0.675305	0.499514
lldlce_r	response	bmi	Yengo_Weighted_GRS	4909	0	0	TRUE	0.988675	0.953071	bmi	lldlce_r	4909	0.95049	0	0.259216	0.000101225	-0.00314533	0.00386244	-0.814337	0.415492	-0.00314533	0.00412327	-0.762824	0.445569	bmi	Yengo_Weighted_GRS	0.890911	3.19282	0.206707	1.36166e-52	0.0463665	0.974336	1.65045	0.16157	2.98314e-24	0.0118832	lldlce_r	Yengo_Weighted_GRS	0.941398	-0.108372	0.0496965	0.0292543	0.000968161	0.950725	-0.0387873	0.0439383	0.377406	0.00011895	bmi	lldlce_r	4909	0.998366	0	0.254976	30.7021	55	4853	1.65827e-268	104.347	1	4853	2.98314e-24	0.59715	1	4852	0.439705	-0.0235011	0.0266984	-0.880242	0.378772	-0.0235011	0.0394086	-0.596344	0.550973
lldlfc_r	response	bmi	Yengo_Weighted_GRS	4911	0	0	TRUE	0.99149	0.953088	bmi	lldlfc_r	4911	0.955867	0	0.238328	0.00150632	-0.0120434	0.00388668	-3.09862	0.00195533	-0.0120434	0.00416438	-2.89199	0.00382805	bmi	Yengo_Weighted_GRS	0.890856	3.19311	0.206679	1.29143e-52	0.0463686	0.97432	1.65127	0.161542	2.78173e-24	0.0118932	lldlfc_r	Yengo_Weighted_GRS	0.945389	-0.135805	0.0493053	0.00590239	0.00154304	0.956457	-0.0494786	0.0442543	0.263599	0.000196449	bmi	lldlfc_r	4911	0.99839	0	0.234993	27.3491	55	4855	2.19215e-239	104.488	1	4855	2.78173e-24	0.457485	1	4854	0.498834	-0.029964	0.0268357	-1.11657	0.264232	-0.029964	0.0387542	-0.77318	0.439454
lldltg_r	response	bmi	Yengo_Weighted_GRS	4913	0	0	TRUE	0.987063	0.953064	bmi	lldltg_r	4913	0.940684	0	0.325866	0.000863115	-0.00870891	0.00349236	-2.49371	0.0126747	-0.00870891	0.00401424	-2.16951	0.0300443	bmi	Yengo_Weighted_GRS	0.890879	3.19169	0.206631	1.35526e-52	0.0463315	0.974308	1.65108	0.161491	2.72486e-24	0.0118926	lldltg_r	Yengo_Weighted_GRS	0.956628	-0.159188	0.0470704	0.000725455	0.00232351	0.941066	-0.0484516	0.0397454	0.222885	0.000206463	bmi	lldltg_r	4913	0.994188	0	0.321019	42.2971	55	4857	0	104.53	1	4857	2.72486e-24	0.751416	1	4856	0.386071	-0.0293453	0.0241469	-1.21528	0.224318	-0.0293453	0.0351753	-0.834259	0.404176
mldlp_r	response	bmi	Yengo_Weighted_GRS	4899	0	0	TRUE	0.975742	0.953	bmi	mldlp_r	4899	0.948234	0	0.214746	0.000182026	-0.0042085	0.00397199	-1.05954	0.289405	-0.0042085	0.00438415	-0.959934	0.337088	bmi	Yengo_Weighted_GRS	0.890842	3.17531	0.207087	7.23064e-52	0.0458113	0.974338	1.63873	0.161828	7.28374e-24	0.0117048	mldlp_r	Yengo_Weighted_GRS	0.942676	-0.141749	0.0496443	0.00431793	0.00166206	0.948747	-0.04648	0.0452034	0.303888	0.000171432	bmi	mldlp_r	4899	0.998093	0	0.20875	23.8969	55	4843	1.44312e-208	102.543	1	4843	7.28374e-24	0.783014	1	4842	0.376265	-0.0283635	0.0276894	-1.02434	0.305724	-0.0283635	0.0404808	-0.700664	0.483546
mldll_r	response	bmi	Yengo_Weighted_GRS	4899	0	0	TRUE	0.975866	0.953	bmi	mldll_r	4899	0.946723	0	0.218295	0.000172102	-0.00409969	0.00397029	-1.03259	0.301846	-0.00409969	0.00438671	-0.93457	0.35001	bmi	Yengo_Weighted_GRS	0.890842	3.17531	0.207087	7.23064e-52	0.0458113	0.974338	1.63873	0.161828	7.28374e-24	0.0117048	mldll_r	Yengo_Weighted_GRS	0.942033	-0.134637	0.0497397	0.00681638	0.00149398	0.947193	-0.04268	0.0451846	0.344926	0.000144016	bmi	mldll_r	4899	0.997937	0	0.213364	24.4324	55	4843	2.19324e-213	102.543	1	4843	7.28374e-24	0.64682	1	4842	0.421291	-0.0260446	0.0276593	-0.941621	0.346433	-0.0260446	0.0405531	-0.642234	0.520751
mldlpl_r	response	bmi	Yengo_Weighted_GRS	4894	0	0	TRUE	0.973142	0.95304	bmi	mldlpl_r	4894	0.947453	0	0.219112	0.000624261	0.00780541	0.00396894	1.96663	0.0492835	0.00780541	0.00447142	1.74562	0.0808763	bmi	Yengo_Weighted_GRS	0.89087	3.18236	0.207329	5.72477e-52	0.0459477	0.974202	1.62917	0.16198	1.44372e-23	0.011552	mldlpl_r	Yengo_Weighted_GRS	0.943885	-0.0994836	0.0497805	0.0457235	0.000815726	0.946634	-0.0238243	0.0451983	0.598144	4.48788e-05	bmi	mldlpl_r	4894	0.997645	0	0.213958	24.4554	55	4838	1.45283e-213	101.161	1	4838	1.44372e-23	0.66771	1	4837	0.413891	-0.0146236	0.0278243	-0.52557	0.599211	-0.0146236	0.0397221	-0.368147	0.712779
mldlc_r	response	bmi	Yengo_Weighted_GRS	4903	0	0	TRUE	0.97756	0.953005	bmi	mldlc_r	4903	0.945342	0	0.227521	0.000296167	-0.00539281	0.00395598	-1.3632	0.172881	-0.00539281	0.0043337	-1.24439	0.213356	bmi	Yengo_Weighted_GRS	0.890869	3.18925	0.206876	2.12504e-52	0.0462495	0.974352	1.64338	0.161639	4.8435e-24	0.0117782	mldlc_r	Yengo_Weighted_GRS	0.940747	-0.119458	0.0498254	0.0165433	0.00117148	0.945734	-0.0358752	0.044996	0.425318	0.000101336	bmi	mldlc_r	4903	0.997281	0	0.224769	25.8421	55	4847	5.25266e-226	103.368	1	4847	4.8435e-24	0.368134	1	4846	0.544052	-0.02183	0.0274253	-0.795981	0.426082	-0.02183	0.0406329	-0.537251	0.591119
mldlce_r	response	bmi	Yengo_Weighted_GRS	4904	0	0	TRUE	0.98241	0.953048	bmi	mldlce_r	4904	0.947512	0	0.225453	0.000392691	-0.00619311	0.00395026	-1.56777	0.117	-0.00619311	0.00429044	-1.44347	0.148888	bmi	Yengo_Weighted_GRS	0.890859	3.19027	0.206871	1.9649e-52	0.0462706	0.974348	1.64363	0.161629	4.73888e-24	0.0117793	mldlce_r	Yengo_Weighted_GRS	0.942436	-0.124337	0.049686	0.0123661	0.00127586	0.947881	-0.0395036	0.044935	0.379375	0.000123521	bmi	mldlce_r	4904	0.997406	0	0.222194	25.5191	55	4848	3.88632e-223	103.412	1	4848	4.73888e-24	0.435068	1	4847	0.509544	-0.0240344	0.0273916	-0.877437	0.380293	-0.0240344	0.0405253	-0.593072	0.553161
mldlfc_r	response	bmi	Yengo_Weighted_GRS	4888	0	0	TRUE	0.973902	0.953218	bmi	mldlfc_r	4888	0.93615	0	0.237291	0.000107729	-0.00326965	0.00395777	-0.826134	0.408769	-0.00326965	0.00450898	-0.725142	0.468365	bmi	Yengo_Weighted_GRS	0.891265	3.17999	0.207641	9.52756e-52	0.0458047	0.974357	1.63094	0.162176	1.46253e-23	0.0115619	mldlfc_r	Yengo_Weighted_GRS	0.93858	-0.106057	0.0502637	0.0349074	0.000910382	0.936513	-0.0298657	0.0450826	0.507703	6.92761e-05	bmi	mldlfc_r	4888	0.997152	0	0.235011	27.247	55	4832	2.47113e-238	101.136	1	4832	1.46253e-23	0.302305	1	4831	0.582467	-0.018312	0.0276827	-0.661497	0.508325	-0.018312	0.0403956	-0.453316	0.650341
mldltg_r	response	bmi	Yengo_Weighted_GRS	4908	0	0	TRUE	0.987411	0.952969	bmi	mldltg_r	4908	0.936918	0	0.385599	0.00105335	-0.00983004	0.00340828	-2.88416	0.00394182	-0.00983004	0.00386942	-2.54044	0.0110713	bmi	Yengo_Weighted_GRS	0.890806	3.18824	0.206782	2.05339e-52	0.0462167	0.974326	1.64434	0.161548	4.30696e-24	0.0117919	mldltg_r	Yengo_Weighted_GRS	0.950996	-0.167267	0.0481031	0.00051098	0.00245853	0.937429	-0.0481953	0.0387872	0.214091	0.000195781	bmi	mldltg_r	4908	0.993113	0	0.381462	54.8733	55	4852	0	103.604	1	4852	4.30696e-24	0.697479	1	4851	0.403673	-0.0293099	0.0236511	-1.23926	0.215309	-0.0293099	0.0352924	-0.830486	0.406305
sldlp_r	response	bmi	Yengo_Weighted_GRS	4880	0	0	TRUE	0.976811	0.95314	bmi	sldlp_r	4880	0.941848	0	0.217834	4.56285e-05	-0.00212666	0.00400891	-0.530484	0.595801	-0.00212666	0.00460042	-0.462277	0.643883	bmi	Yengo_Weighted_GRS	0.891372	3.17445	0.207728	1.55498e-51	0.0456873	0.974419	1.62959	0.162306	1.7227e-23	0.0115539	sldlp_r	Yengo_Weighted_GRS	0.938942	-0.131506	0.050262	0.00891334	0.0014014	0.942241	-0.0431603	0.0456591	0.344567	0.000144861	bmi	sldlp_r	4880	0.998481	0	0.211848	24.2526	55	4824	1.14974e-211	100.806	1	4824	1.7227e-23	0.771465	1	4823	0.379808	-0.0264854	0.0281276	-0.941616	0.346437	-0.0264854	0.0414525	-0.638934	0.522897
sldll_r	response	bmi	Yengo_Weighted_GRS	4881	0	0	TRUE	0.97599	0.953146	bmi	sldll_r	4881	0.942372	0	0.223647	8.88978e-05	-0.00296767	0.00399256	-0.743301	0.457336	-0.00296767	0.00458803	-0.64683	0.517742	bmi	Yengo_Weighted_GRS	0.891336	3.17429	0.207719	1.55608e-51	0.0456778	0.974415	1.62931	0.162292	1.73761e-23	0.0115488	sldll_r	Yengo_Weighted_GRS	0.939471	-0.130142	0.050246	0.00962328	0.00137311	0.942812	-0.0435237	0.0454748	0.338568	0.00014738	bmi	sldll_r	4881	0.99823	0	0.217955	25.0945	55	4825	3.25918e-219	100.789	1	4825	1.73761e-23	0.738825	1	4824	0.39008	-0.0267129	0.0280136	-0.953569	0.34035	-0.0267129	0.0411852	-0.648604	0.516625
sldlpl_r	response	bmi	Yengo_Weighted_GRS	4869	0	0	TRUE	0.974789	0.953252	bmi	sldlpl_r	4869	0.939856	0	0.244809	0.000494069	0.00703438	0.00396417	1.77449	0.0760455	0.00703438	0.00469649	1.4978	0.134186	bmi	Yengo_Weighted_GRS	0.891008	3.17865	0.208078	1.69538e-51	0.0457544	0.974347	1.62886	0.162442	1.95952e-23	0.0115272	sldlpl_r	Yengo_Weighted_GRS	0.936864	-0.0507697	0.050589	0.315635	0.000206893	0.939079	0.00347336	0.0451533	0.938687	9.29063e-07	bmi	sldlpl_r	4869	0.998076	0	0.244569	28.3016	55	4813	1.95725e-247	100.548	1	4813	1.95952e-23	0.0319384	1	4812	0.85817	0.00213238	0.0277161	0.0769366	0.938677	0.00213238	0.0410539	0.0519411	0.958578
sldlc_r	response	bmi	Yengo_Weighted_GRS	4890	0	0	TRUE	0.976808	0.95314	bmi	sldlc_r	4890	0.943753	0	0.222358	0.000532152	-0.00723177	0.00397616	-1.81878	0.0690062	-0.00723177	0.00446263	-1.62052	0.105121	bmi	Yengo_Weighted_GRS	0.891169	3.17778	0.207579	1.0412e-51	0.0457519	0.974373	1.62822	0.162183	1.7353e-23	0.0115248	sldlc_r	Yengo_Weighted_GRS	0.941286	-0.134655	0.0500036	0.00710736	0.00148138	0.944372	-0.0489169	0.0453104	0.280376	0.00018758	bmi	sldlc_r	4890	0.996911	0	0.217063	24.9228	55	4834	9.90996e-218	100.789	1	4834	1.7353e-23	0.686217	1	4833	0.407495	-0.0300433	0.0279167	-1.07618	0.281902	-0.0300433	0.0406415	-0.739227	0.459805
sldlce_r	response	bmi	Yengo_Weighted_GRS	4897	0	0	TRUE	0.977036	0.953025	bmi	sldlce_r	4897	0.947581	0	0.217093	0.000632808	-0.00786185	0.00397444	-1.9781	0.0479739	-0.00786185	0.0044001	-1.78674	0.0739789	bmi	Yengo_Weighted_GRS	0.890921	3.17239	0.207148	9.52027e-52	0.0457228	0.974372	1.63718	0.161879	8.27422e-24	0.0116819	sldlce_r	Yengo_Weighted_GRS	0.94293	-0.144056	0.0497528	0.0038031	0.00170975	0.948225	-0.0522958	0.045247	0.247826	0.000216153	bmi	sldlce_r	4897	0.997581	0	0.211156	24.1765	55	4841	4.49047e-211	102.286	1	4841	8.27422e-24	0.775613	1	4840	0.37853	-0.0319425	0.0277343	-1.15173	0.249487	-0.0319425	0.0405476	-0.787779	0.430864
sldlfc_r	response	bmi	Yengo_Weighted_GRS	4871	0	0	TRUE	0.984474	0.953333	bmi	sldlfc_r	4871	0.939549	0	0.276233	3.67754e-05	-0.00190783	0.00385711	-0.494626	0.620887	-0.00190783	0.00459211	-0.415457	0.677807	bmi	Yengo_Weighted_GRS	0.891134	3.17898	0.208135	1.7594e-51	0.0457216	0.974433	1.6278	0.162487	2.14888e-23	0.0115015	sldlfc_r	Yengo_Weighted_GRS	0.938056	-0.0594934	0.050301	0.236967	0.000287224	0.939695	-0.00605605	0.0439409	0.890386	2.85538e-06	bmi	sldlfc_r	4871	0.997429	0	0.276199	33.4069	55	4815	0	100.361	1	4815	2.14888e-23	0.00460191	1	4814	0.945918	-0.00372038	0.0269939	-0.137823	0.890386	-0.00372038	0.0405354	-0.091781	0.926876
sldltg_r	response	bmi	Yengo_Weighted_GRS	4901	0	0	TRUE	0.983032	0.952939	bmi	sldltg_r	4901	0.947413	0	0.301286	0.00162323	0.0120261	0.00358458	3.35496	0.000799856	0.0120261	0.004064	2.95919	0.00308451	bmi	Yengo_Weighted_GRS	0.890935	3.18328	0.206925	3.43645e-52	0.0460815	0.974378	1.64154	0.161674	5.55451e-24	0.0117552	sldltg_r	Yengo_Weighted_GRS	0.961207	-0.0848364	0.0474871	0.0740775	0.000651064	0.946616	-0.0151473	0.0408127	0.710549	1.99104e-05	bmi	sldltg_r	4901	0.994239	0	0.296216	37.5105	55	4845	0	103.091	1	4845	5.55451e-24	0.747987	1	4844	0.387157	-0.00922749	0.0249239	-0.370226	0.71123	-0.00922749	0.0361109	-0.255532	0.798323
xlhdlp_r	response	bmi	Yengo_Weighted_GRS	4518	0	0	TRUE	0.986594	0.956567	bmi	xlhdlp_r	4518	0.924226	0	0.261571	3.47109e-06	-0.000611299	0.00422095	-0.144825	0.884856	-0.000611299	0.00502575	-0.121633	0.903189	bmi	Yengo_Weighted_GRS	0.893411	3.06613	0.213333	7.79252e-46	0.0437409	0.976769	1.52637	0.166028	5.69918e-20	0.0103928	xlhdlp_r	Yengo_Weighted_GRS	0.933565	0.00279578	0.05352	0.958341	6.04255e-07	0.924165	-0.019278	0.0472523	0.683308	2.7545e-05	bmi	xlhdlp_r	4518	0.993761	0	0.260229	28.6879	55	4462	4.85743e-248	84.5204	1	4462	5.69918e-20	0.153546	1	4461	0.695188	-0.0126299	0.0309859	-0.407603	0.683585	-0.0126299	0.0455847	-0.277065	0.781743
xlhdll_r	response	bmi	Yengo_Weighted_GRS	4519	0	0	TRUE	0.985964	0.956633	bmi	xlhdll_r	4519	0.92464	0	0.272646	1.89744e-07	-0.000142988	0.00419058	-0.0341212	0.972782	-0.000142988	0.00498775	-0.0286678	0.97713	bmi	Yengo_Weighted_GRS	0.893509	3.06667	0.213374	7.81137e-46	0.0437304	0.976797	1.52647	0.166081	5.8245e-20	0.0103879	xlhdll_r	Yengo_Weighted_GRS	0.933617	0.00914024	0.0535607	0.864505	6.44719e-06	0.924571	-0.0154344	0.0469326	0.742275	1.76254e-05	bmi	xlhdll_r	4519	0.993554	0	0.271723	30.3804	55	4463	2.19089e-262	84.4764	1	4463	5.8245e-20	0.107079	1	4462	0.743509	-0.0101112	0.0307657	-0.328651	0.742435	-0.0101112	0.0451762	-0.223817	0.82291
xlhdlpl_r	response	bmi	Yengo_Weighted_GRS	4518	0	0	TRUE	0.986122	0.956658	bmi	xlhdlpl_r	4518	0.935998	0	0.166724	0.000253368	-0.00503541	0.00432303	-1.16479	0.244168	-0.00503541	0.00510758	-0.98587	0.324197	bmi	Yengo_Weighted_GRS	0.893483	3.06381	0.213413	9.75037e-46	0.0436464	0.976799	1.52668	0.166083	5.76421e-20	0.0103926	xlhdlpl_r	Yengo_Weighted_GRS	0.948163	-0.0242336	0.0516223	0.638777	4.87963e-05	0.936116	-0.0314307	0.0484169	0.516263	7.87165e-05	bmi	xlhdlpl_r	4518	0.996999	0	0.164307	16.1682	55	4462	5.95498e-136	84.4975	1	4462	5.76421e-20	0.245049	1	4461	0.620607	-0.0205877	0.0317566	-0.648297	0.516826	-0.0205877	0.0464641	-0.443088	0.657724
xlhdlc_r	response	bmi	Yengo_Weighted_GRS	4520	0	0	TRUE	0.992995	0.956604	bmi	xlhdlc_r	4520	0.929199	0	0.384778	9.03997e-05	0.00313217	0.00386737	0.809896	0.418043	0.00313217	0.00454735	0.68879	0.490956	bmi	Yengo_Weighted_GRS	0.893487	3.06688	0.213351	7.53915e-46	0.0437359	0.97678	1.52645	0.166063	5.77431e-20	0.0103875	xlhdlc_r	Yengo_Weighted_GRS	0.929868	0.0291816	0.053744	0.587174	6.52505e-05	0.92895	-0.0063455	0.0433164	0.88354	2.95799e-06	bmi	xlhdlc_r	4520	0.993237	0	0.384288	50.7101	55	4464	0	84.4936	1	4464	5.77431e-20	0.0672258	1	4463	0.795432	-0.00415702	0.0283864	-0.146444	0.883577	-0.00415702	0.0405813	-0.102437	0.918415
xlhdlce_r	response	bmi	Yengo_Weighted_GRS	4520	0	0	TRUE	0.993553	0.956604	bmi	xlhdlce_r	4520	0.930234	0	0.397584	0.000264344	0.00534494	0.00381895	1.39958	0.161708	0.00534494	0.00449795	1.18831	0.234713	bmi	Yengo_Weighted_GRS	0.893487	3.06688	0.213351	7.53915e-46	0.0437359	0.97678	1.52645	0.166063	5.77431e-20	0.0103875	xlhdlce_r	Yengo_Weighted_GRS	0.92972	0.0106127	0.0536338	0.843153	8.66613e-06	0.929826	-0.0193493	0.0427795	0.651073	2.76186e-05	bmi	xlhdlce_r	4520	0.992609	0	0.39458	53.2691	55	4464	0	84.4936	1	4464	5.77431e-20	0.421413	1	4463	0.516266	-0.0126759	0.0280897	-0.451267	0.651819	-0.0126759	0.0400784	-0.316279	0.751806
xlhdlfc_r	response	bmi	Yengo_Weighted_GRS	4521	0	0	TRUE	0.992728	0.956576	bmi	xlhdlfc_r	4521	0.929707	0	0.321381	6.56317e-05	-0.00266305	0.00405252	-0.657135	0.511128	-0.00266305	0.00472193	-0.563975	0.572771	bmi	Yengo_Weighted_GRS	0.893432	3.06526	0.213321	8.14378e-46	0.0436939	0.976762	1.52623	0.166024	5.73508e-20	0.0103864	xlhdlfc_r	Yengo_Weighted_GRS	0.93475	0.0668697	0.0536107	0.212344	0.000344164	0.930039	0.0246035	0.0453823	0.587749	4.46725e-05	bmi	xlhdlfc_r	4521	0.996016	0	0.318115	38.2595	55	4465	0	84.5072	1	4465	5.73508e-20	0.406555	1	4464	0.523756	0.0161205	0.029806	0.540848	0.588639	0.0161205	0.0429395	0.375424	0.707363
xlhdltg_r	response	bmi	Yengo_Weighted_GRS	4523	0	0	TRUE	0.989911	0.956569	bmi	xlhdltg_r	4523	0.957767	0	0.18705	0.012441	0.0344311	0.00416435	8.26806	1.7772e-16	0.0344311	0.00453987	7.58416	3.34652e-14	bmi	Yengo_Weighted_GRS	0.89349	3.06777	0.213034	5.28967e-46	0.0438567	0.976737	1.52232	0.165824	6.42516e-20	0.010355	xlhdltg_r	Yengo_Weighted_GRS	0.958955	0.0841847	0.050276	0.0941108	0.000619787	0.957595	0.00419833	0.0469418	0.928739	1.47801e-06	bmi	xlhdltg_r	4523	0.998214	0	0.176522	17.2216	55	4467	8.42582e-146	84.2779	1	4467	6.42516e-20	1.09144	1	4466	0.29621	0.00275785	0.0308	0.0895407	0.928656	0.00275785	0.0404961	0.0681016	0.945708
lhdlp_r	response	bmi	Yengo_Weighted_GRS	4500	0	0	TRUE	0.982864	0.955065	bmi	lhdlp_r	4500	0.946886	0	0.193768	4.31947e-05	-0.00208366	0.00427026	-0.487947	0.625612	-0.00208366	0.00502805	-0.414407	0.678576	bmi	Yengo_Weighted_GRS	0.893854	3.09559	0.215349	7.62518e-46	0.0439212	0.9767	1.57008	0.167518	1.09661e-20	0.0108275	lhdlp_r	Yengo_Weighted_GRS	0.938735	-0.102988	0.0521627	0.0484013	0.000865883	0.947192	-0.0829867	0.0481415	0.0848122	0.000538761	bmi	lhdlp_r	4500	0.998545	0	0.168122	18.8688	55	4444	6.00233e-161	87.8461	1	4444	1.09661e-20	2.79545	1	4443	0.0946025	-0.052855	0.0311552	-1.69651	0.0898601	-0.052855	0.0453412	-1.16572	0.243791
lhdll_r	response	bmi	Yengo_Weighted_GRS	4500	0	0	TRUE	0.982569	0.955065	bmi	lhdll_r	4500	0.946798	0	0.191583	3.80802e-05	-0.00195432	0.00427146	-0.457529	0.647313	-0.00195432	0.00502131	-0.389205	0.697125	bmi	Yengo_Weighted_GRS	0.893854	3.09559	0.215349	7.62518e-46	0.0439212	0.9767	1.57008	0.167518	1.09661e-20	0.0108275	lhdll_r	Yengo_Weighted_GRS	0.939564	-0.0994365	0.0521082	0.0564201	0.000808925	0.947068	-0.0806353	0.0481557	0.0941086	0.000509757	bmi	lhdll_r	4500	0.998485	0	0.167248	18.6346	55	4444	8.54804e-159	87.8461	1	4444	1.09661e-20	2.64524	1	4443	0.103931	-0.0513574	0.0311381	-1.64934	0.0991483	-0.0513574	0.0453002	-1.13371	0.256976
lhdlpl_r	response	bmi	Yengo_Weighted_GRS	4500	0	0	TRUE	0.986263	0.955065	bmi	lhdlpl_r	4500	0.9467	0	0.215112	0.000296561	-0.00546835	0.00422004	-1.29581	0.195109	-0.00546835	0.00490205	-1.11552	0.264626	bmi	Yengo_Weighted_GRS	0.893854	3.09559	0.215349	7.62518e-46	0.0439212	0.9767	1.57008	0.167518	1.09661e-20	0.0108275	lhdlpl_r	Yengo_Weighted_GRS	0.938959	-0.117116	0.0522388	0.0250146	0.00111619	0.947249	-0.0839915	0.0475822	0.0776007	0.000550144	bmi	lhdlpl_r	4500	0.998092	0	0.192236	21.5428	55	4444	2.79804e-185	87.8461	1	4444	1.09661e-20	2.56114	1	4443	0.10959	-0.053495	0.030749	-1.73973	0.081975	-0.053495	0.0446308	-1.19861	0.230743
lhdlc_r	response	bmi	Yengo_Weighted_GRS	4499	0	0	TRUE	0.981265	0.955059	bmi	lhdlc_r	4499	0.948183	0	0.163347	3.04374e-06	0.000547422	0.00430579	0.127136	0.898838	0.000547422	0.00510448	0.107243	0.914596	bmi	Yengo_Weighted_GRS	0.893728	3.09738	0.215359	6.86623e-46	0.0439752	0.976585	1.57337	0.167529	9.19238e-21	0.010872	lhdlc_r	Yengo_Weighted_GRS	0.942831	-0.0779756	0.0516368	0.131094	0.000506822	0.948414	-0.0801542	0.048542	0.0987618	0.000513122	bmi	lhdlc_r	4499	0.998755	0	0.136417	15.3276	55	4443	5.24802e-128	88.2022	1	4443	9.19238e-21	2.84022	1	4442	0.0920018	-0.0509443	0.0313544	-1.62479	0.104279	-0.0509443	0.0455529	-1.11836	0.263476
lhdlce_r	response	bmi	Yengo_Weighted_GRS	4499	0	0	TRUE	0.980802	0.955059	bmi	lhdlce_r	4499	0.94815	0	0.158907	6.34599e-06	0.000791141	0.00432103	0.183091	0.854735	0.000791141	0.00514509	0.153766	0.877794	bmi	Yengo_Weighted_GRS	0.893728	3.09738	0.215359	6.86623e-46	0.0439752	0.976585	1.57337	0.167529	9.19238e-21	0.010872	lhdlce_r	Yengo_Weighted_GRS	0.942072	-0.0718787	0.0516847	0.16438	0.0004299	0.948358	-0.0776553	0.048715	0.110991	0.000480771	bmi	lhdlce_r	4499	0.99886	0	0.13341	14.8573	55	4443	1.41954e-123	88.2022	1	4443	9.19238e-21	2.67476	1	4442	0.102022	-0.049356	0.0314369	-1.57	0.116485	-0.049356	0.0457316	-1.07926	0.280533
lhdlfc_r	response	bmi	Yengo_Weighted_GRS	4500	0	0	TRUE	0.981474	0.955029	bmi	lhdlfc_r	4500	0.949187	0	0.185082	3.89054e-08	-6.15566e-05	0.0042261	-0.0145658	0.988379	-6.15566e-05	0.00495674	-0.0124188	0.990092	bmi	Yengo_Weighted_GRS	0.893705	3.09759	0.215336	6.62587e-46	0.0439807	0.976568	1.57336	0.167511	9.1085e-21	0.0108716	lhdlfc_r	Yengo_Weighted_GRS	0.946414	-0.101725	0.0513429	0.04762	0.000871959	0.949501	-0.0942743	0.0476372	0.0478771	0.000717548	bmi	lhdlfc_r	4500	0.998333	0	0.148294	17.6265	55	4444	1.75343e-149	88.2205	1	4444	9.1085e-21	3.98517	1	4443	0.0459633	-0.0599192	0.0309669	-1.93494	0.0530609	-0.0599192	0.0446312	-1.34254	0.179489
lhdltg_r	response	bmi	Yengo_Weighted_GRS	4501	0	0	TRUE	0.986286	0.955114	bmi	lhdltg_r	4501	0.946102	0	0.193423	0.00034417	0.00594418	0.00431611	1.37721	0.168517	0.00594418	0.00523486	1.1355	0.256166	bmi	Yengo_Weighted_GRS	0.893884	3.10102	0.215289	5.08768e-46	0.0440828	0.976607	1.5727	0.167522	9.5041e-21	0.010862	lhdltg_r	Yengo_Weighted_GRS	0.942551	-0.113908	0.0527077	0.0307379	0.00103704	0.945626	-0.0576857	0.0486842	0.236122	0.00025479	bmi	lhdltg_r	4501	0.999049	0	0.175727	18.9559	55	4445	9.40544e-162	88.1345	1	4445	9.5041e-21	1.93411	1	4444	0.164379	-0.0366795	0.0312919	-1.17217	0.241191	-0.0366795	0.0423392	-0.866324	0.386359
mhdlp_r	response	bmi	Yengo_Weighted_GRS	4888	0	0	TRUE	0.969954	0.953207	bmi	mhdlp_r	4888	0.9253	0	0.243888	0.000375174	-0.0062284	0.00402244	-1.54841	0.121588	-0.0062284	0.00455263	-1.36809	0.171284	bmi	Yengo_Weighted_GRS	0.89195	3.18196	0.207069	4.44935e-52	0.0461008	0.974652	1.64304	0.161722	5.22373e-24	0.0117948	mhdlp_r	Yengo_Weighted_GRS	0.93101	-0.0472955	0.0511923	0.355596	0.000174662	0.92636	0.0283935	0.0457091	0.534511	6.04051e-05	bmi	mhdlp_r	4888	0.996695	0	0.238542	28.1027	55	4832	7.79901e-246	103.218	1	4832	5.22373e-24	0.729648	1	4831	0.39304	0.0172811	0.0279122	0.619123	0.535864	0.0172811	0.0432895	0.399198	0.689765
mhdll_r	response	bmi	Yengo_Weighted_GRS	4884	0	0	TRUE	0.97366	0.95314	bmi	mhdll_r	4884	0.93082	0	0.240813	0.000518071	-0.00728656	0.00401438	-1.81511	0.0695684	-0.00728656	0.00455591	-1.59936	0.10974	bmi	Yengo_Weighted_GRS	0.89178	3.1654	0.207268	1.78962e-51	0.045596	0.974618	1.6377	0.161931	8.28974e-24	0.0117136	mhdll_r	Yengo_Weighted_GRS	0.933301	-0.059016	0.0510281	0.247517	0.000273908	0.931928	0.0172861	0.0456589	0.705007	2.25533e-05	bmi	mhdll_r	4884	0.996829	0	0.237707	27.6737	55	4828	4.72018e-242	102.285	1	4828	8.28974e-24	0.418433	1	4827	0.517751	0.0105551	0.0279277	0.377944	0.705489	0.0105551	0.0427193	0.24708	0.804857
mhdlpl_r	response	bmi	Yengo_Weighted_GRS	4888	0	0	TRUE	0.980354	0.953221	bmi	mhdlpl_r	4888	0.918708	0	0.269768	0.000503287	-0.0071745	0.00393143	-1.82491	0.0680767	-0.0071745	0.00444316	-1.61473	0.106369	bmi	Yengo_Weighted_GRS	0.891954	3.18257	0.207063	4.23251e-52	0.0461203	0.974645	1.64363	0.161723	5.03849e-24	0.0118034	mhdlpl_r	Yengo_Weighted_GRS	0.931444	-0.0567556	0.0509111	0.264992	0.000254289	0.919966	0.0252845	0.0446802	0.571488	4.84266e-05	bmi	mhdlpl_r	4888	0.995438	0	0.264793	32.182	55	4832	0	103.291	1	4832	5.03849e-24	0.703725	1	4831	0.401576	0.0153833	0.0272678	0.564158	0.572673	0.0153833	0.0424236	0.362612	0.71691
mhdlc_r	response	bmi	Yengo_Weighted_GRS	4878	0	0	TRUE	0.972091	0.953192	bmi	mhdlc_r	4878	0.9353	0	0.209008	0.000899743	-0.00961528	0.00410559	-2.342	0.0192213	-0.00961528	0.00465796	-2.06427	0.0389923	bmi	Yengo_Weighted_GRS	0.891936	3.16958	0.207473	1.66614e-51	0.0456787	0.97463	1.63738	0.162055	9.14776e-24	0.0116973	mhdlc_r	Yengo_Weighted_GRS	0.929086	-0.0429425	0.0511334	0.401054	0.000144624	0.936433	0.0194526	0.0467133	0.677118	2.84771e-05	bmi	mhdlc_r	4878	0.998107	0	0.204511	22.9392	55	4822	8.46152e-200	102.087	1	4822	9.14776e-24	0.580303	1	4821	0.446231	0.0118803	0.0285946	0.415475	0.677813	0.0118803	0.0438164	0.271139	0.786296
mhdlce_r	response	bmi	Yengo_Weighted_GRS	4878	0	0	TRUE	0.972246	0.953192	bmi	mhdlce_r	4878	0.936188	0	0.207231	0.000792724	-0.00901315	0.00410464	-2.19584	0.0281506	-0.00901315	0.00465975	-1.93426	0.0530814	bmi	Yengo_Weighted_GRS	0.891936	3.16958	0.207473	1.66614e-51	0.0456787	0.97463	1.63738	0.162055	9.14776e-24	0.0116973	mhdlce_r	Yengo_Weighted_GRS	0.929668	-0.0293503	0.0510662	0.565487	6.7743e-05	0.937164	0.0242761	0.0466989	0.603197	4.44706e-05	bmi	mhdlce_r	4878	0.998071	0	0.201685	22.6763	55	4822	2.05828e-197	102.087	1	4822	9.14776e-24	0.714094	1	4821	0.39813	0.0148262	0.0286066	0.518278	0.604288	0.0148262	0.043884	0.337849	0.735491
mhdlfc_r	response	bmi	Yengo_Weighted_GRS	4881	0	0	TRUE	0.977476	0.953228	bmi	mhdlfc_r	4881	0.932763	0	0.242124	0.00144729	-0.0121519	0.00400329	-3.03548	0.00241433	-0.0121519	0.0045238	-2.68622	0.00722651	bmi	Yengo_Weighted_GRS	0.891859	3.17098	0.207398	1.39073e-51	0.0457216	0.974595	1.63648	0.162015	9.42725e-24	0.0116837	mhdlfc_r	Yengo_Weighted_GRS	0.932544	-0.0889889	0.0509245	0.0806191	0.000625483	0.934258	-0.0024249	0.04557	0.957565	4.45614e-07	bmi	mhdlfc_r	4881	0.99739	0	0.241008	27.8184	55	4825	2.67908e-243	102.025	1	4825	9.42725e-24	0.15019	1	4824	0.698371	-0.00148178	0.0278404	-0.0532242	0.957555	-0.00148178	0.0427266	-0.0346806	0.972336
mhdltg_r	response	bmi	Yengo_Weighted_GRS	4889	0	0	TRUE	0.985491	0.953479	bmi	mhdltg_r	4889	0.940968	0	0.252697	0.00434935	0.0198493	0.0037426	5.30362	1.18592e-07	0.0198493	0.00453933	4.37275	1.22693e-05	bmi	Yengo_Weighted_GRS	0.891167	3.17967	0.207584	9.15972e-52	0.0458109	0.974454	1.64347	0.162144	6.62904e-24	0.0117423	mhdltg_r	Yengo_Weighted_GRS	0.953535	-0.0156278	0.0480393	0.744959	2.16546e-05	0.940046	-0.00293675	0.0427572	0.945244	7.33696e-07	bmi	mhdltg_r	4889	0.997915	0	0.247529	29.0019	55	4833	1.12828e-253	102.736	1	4833	6.62904e-24	0.71039	1	4832	0.399356	-0.00178692	0.0260306	-0.068647	0.945273	-0.00178692	0.0370286	-0.0482579	0.961513
shdlp_r	response	bmi	Yengo_Weighted_GRS	4870	0	0	TRUE	0.992764	0.953184	bmi	shdlp_r	4870	0.93834	0	0.296135	3.03765e-05	-0.00173091	0.0037975	-0.455803	0.648552	-0.00173091	0.00432218	-0.400471	0.688809	bmi	Yengo_Weighted_GRS	0.892239	3.17857	0.208024	1.60925e-51	0.0457656	0.974603	1.6434	0.162474	8.20104e-24	0.0117399	shdlp_r	Yengo_Weighted_GRS	0.944124	-0.0728637	0.0502218	0.14689	0.000432214	0.938565	0.00993074	0.0432622	0.818453	7.70448e-06	bmi	shdlp_r	4870	0.996864	0	0.295522	36.7902	55	4814	0	102.31	1	4814	8.20104e-24	0.0890412	1	4813	0.765412	0.0060428	0.0263358	0.229452	0.818528	0.0060428	0.0381035	0.158589	0.873999
shdll_r	response	bmi	Yengo_Weighted_GRS	4870	0	0	TRUE	0.99243	0.953184	bmi	shdll_r	4870	0.939189	0	0.290497	0.000195773	-0.00440038	0.00381802	-1.15253	0.249161	-0.00440038	0.00432824	-1.01667	0.309311	bmi	Yengo_Weighted_GRS	0.892239	3.17857	0.208024	1.60925e-51	0.0457656	0.974603	1.6434	0.162474	8.20104e-24	0.0117399	shdll_r	Yengo_Weighted_GRS	0.943646	-0.0896673	0.0502867	0.0746288	0.000652721	0.939734	-6.88542e-05	0.0435014	0.998737	3.69337e-10	bmi	shdll_r	4870	0.997144	0	0.290305	35.8031	55	4814	0	102.31	1	4814	8.20104e-24	0.0276897	1	4813	0.867847	-4.18974e-05	0.0264703	-0.00158281	0.998737	-4.18974e-05	0.038278	-0.00109455	0.999127
shdlpl_r	response	bmi	Yengo_Weighted_GRS	4880	0	0	TRUE	0.970357	0.953139	bmi	shdlpl_r	4880	0.936997	0	0.206125	0.00356702	0.0186209	0.00399963	4.65565	3.31624e-06	0.0186209	0.00459269	4.05446	5.02502e-05	bmi	Yengo_Weighted_GRS	0.892116	3.17543	0.207595	1.25624e-51	0.0457704	0.974618	1.65189	0.162221	4.13798e-24	0.0118853	shdlpl_r	Yengo_Weighted_GRS	0.946638	0.063818	0.0497872	0.199969	0.000336715	0.935033	0.0707542	0.0456368	0.121117	0.000397146	bmi	shdlpl_r	4880	0.997158	0	0.200095	22.2539	55	4824	1.40726e-193	103.692	1	4824	4.13798e-24	0.787629	1	4823	0.374862	0.0428324	0.0276766	1.5476	0.121784	0.0428324	0.0404023	1.06015	0.289131
shdlc_r	response	bmi	Yengo_Weighted_GRS	4871	0	0	TRUE	0.996309	0.953197	bmi	shdlc_r	4871	0.950898	0	0.250067	0.00547076	-0.0229308	0.00386908	-5.92667	3.30675e-09	-0.0229308	0.00429244	-5.34213	9.18611e-08	bmi	Yengo_Weighted_GRS	0.892202	3.18065	0.207957	1.29258e-51	0.0458419	0.974592	1.64458	0.162429	7.41482e-24	0.0117598	shdlc_r	Yengo_Weighted_GRS	0.945418	-0.16319	0.0495173	0.000989114	0.00222569	0.952235	-0.0428016	0.0442263	0.333199	0.000146912	bmi	shdlc_r	4871	0.997627	0	0.249967	28.5669	55	4815	9.24812e-250	102.513	1	4815	7.41482e-24	0.0136221	1	4814	0.907092	-0.0260259	0.026799	-0.971152	0.331521	-0.0260259	0.0379109	-0.686502	0.492429
shdlce_r	response	bmi	Yengo_Weighted_GRS	4871	0	0	TRUE	0.995993	0.953197	bmi	shdlce_r	4871	0.952126	0	0.233452	0.00608762	-0.0241208	0.00390067	-6.18376	6.77692e-10	-0.0241208	0.0043157	-5.58908	2.28274e-08	bmi	Yengo_Weighted_GRS	0.892202	3.18065	0.207957	1.29258e-51	0.0458419	0.974592	1.64458	0.162429	7.41482e-24	0.0117598	shdlce_r	Yengo_Weighted_GRS	0.946577	-0.166049	0.0493753	0.000776954	0.00231743	0.953194	-0.046864	0.0446009	0.293431	0.000177121	bmi	shdlce_r	4871	0.997731	0	0.233252	25.9802	55	4815	4.90532e-227	102.513	1	4815	7.41482e-24	0.026781	1	4814	0.870014	-0.0284961	0.0270196	-1.05465	0.29164	-0.0284961	0.0380897	-0.748131	0.454418
shdlfc_r	response	bmi	Yengo_Weighted_GRS	4869	0	0	TRUE	0.982464	0.953248	bmi	shdlfc_r	4869	0.938253	0	0.264716	0.00114643	0.0105689	0.00385812	2.73939	0.00617798	0.0105689	0.00442289	2.38959	0.016867	bmi	Yengo_Weighted_GRS	0.892346	3.17692	0.20811	1.98188e-51	0.0456934	0.974619	1.64422	0.162552	8.1839e-24	0.0117471	shdlfc_r	Yengo_Weighted_GRS	0.946519	-0.0245766	0.0499535	0.622749	4.97313e-05	0.936742	0.00509028	0.0440028	0.90791	2.04756e-06	bmi	shdlfc_r	4869	0.997191	0	0.264142	31.3442	55	4813	1.15701e-273	102.314	1	4813	8.1839e-24	0.0797407	1	4812	0.777661	0.00309587	0.0267518	0.115726	0.907875	0.00309587	0.0387142	0.0799672	0.936267
shdltg_r	response	bmi	Yengo_Weighted_GRS	4909	0	0	TRUE	0.994903	0.95325	bmi	shdltg_r	4909	0.947986	0	0.306033	0.000227159	0.00452374	0.00358919	1.26038	0.207594	0.00452374	0.00406509	1.11283	0.265783	bmi	Yengo_Weighted_GRS	0.891216	3.19344	0.20679	1.42772e-52	0.0463482	0.974403	1.65285	0.161652	2.70571e-24	0.0119093	shdltg_r	Yengo_Weighted_GRS	0.958337	-0.019029	0.0477622	0.690344	3.2347e-05	0.947887	0.0114232	0.0408582	0.779811	1.11809e-05	bmi	shdltg_r	4909	0.993807	0	0.30597	38.8805	55	4853	0	104.545	1	4853	2.70571e-24	0.00952979	1	4852	0.922238	0.00691121	0.0247172	0.279611	0.779788	0.00691121	0.0340206	0.203148	0.839028
xxlvldlplpct_r	response	bmi	Yengo_Weighted_GRS	3915	0	0	TRUE	0.924321	0.946505	bmi	xxlvldlplpct_r	3915	0.900269	0	0.229794	0.000100241	-0.00329008	0.00464249	-0.70869	0.47856	-0.00329008	0.00585059	-0.562351	0.573877	bmi	Yengo_Weighted_GRS	0.888575	3.0279	0.234731	2.58616e-37	0.0407892	0.969296	1.53248	0.185175	1.73747e-16	0.00999091	xxlvldlplpct_r	Yengo_Weighted_GRS	0.923145	-0.0944537	0.0595947	0.113062	0.000641556	0.900761	-0.066363	0.0538683	0.218044	0.000302833	bmi	xxlvldlplpct_r	3915	0.994939	0	0.214967	20.5564	55	3859	2.79703e-173	68.4895	1	3859	1.73747e-16	1.3186	1	3858	0.250915	-0.0433043	0.0354925	-1.2201	0.222502	-0.0433043	0.0557183	-0.777201	0.437088
xxlvldlcpct_r	response	bmi	Yengo_Weighted_GRS	3959	2	0	TRUE	0.900677	0.947978	bmi	xxlvldlcpct_r	3959	0.928492	0	0.19626	0.00274612	0.0174989	0.00479191	3.65175	0.000263876	0.0174989	0.00576233	3.03677	0.0023913	bmi	Yengo_Weighted_GRS	0.888174	3.0836	0.233318	4.69765e-39	0.0422759	0.970217	1.55579	0.183387	3.05687e-17	0.0102801	xxlvldlcpct_r	Yengo_Weighted_GRS	0.92309	0.172473	0.059925	0.00402164	0.00208906	0.927712	0.109724	0.0554713	0.0479956	0.00080766	bmi	xxlvldlcpct_r	3959	0.99873	0	0.171043	16.635	55	3903	2.37393e-138	71.9721	1	3903	3.05687e-17	2.25884	1	3902	0.132935	0.0705261	0.0361661	1.95006	0.0512407	0.0705261	0.0549807	1.28274	0.199659
xxlvldlcepct_r	response	bmi	Yengo_Weighted_GRS	3963	0	0	TRUE	0.945522	0.948006	bmi	xxlvldlcepct_r	3963	0.923594	0	0.267701	0.00126923	0.0118221	0.00454304	2.60225	0.00929654	0.0118221	0.00551767	2.14259	0.0321461	bmi	Yengo_Weighted_GRS	0.887898	3.0901	0.233416	3.52715e-39	0.0423719	0.97023	1.57507	0.183609	1.36714e-17	0.0105176	xxlvldlcepct_r	Yengo_Weighted_GRS	0.923124	0.17922	0.059633	0.00266914	0.00227512	0.924033	0.120216	0.052638	0.0224355	0.000978006	bmi	xxlvldlcepct_r	3963	0.998688	0	0.229918	24.6672	55	3907	3.20577e-209	73.5891	1	3907	1.36714e-17	3.79957	1	3906	0.0513372	0.076324	0.034264	2.22753	0.0259685	0.076324	0.0511252	1.49288	0.135548
xxlvldlfcpct_r	response	bmi	Yengo_Weighted_GRS	3940	3	0	TRUE	0.906672	0.947695	bmi	xxlvldlfcpct_r	3940	0.892757	0	0.195082	0.000128475	0.00380123	0.00482782	0.787359	0.43112	0.00380123	0.00624693	0.608495	0.542859	bmi	Yengo_Weighted_GRS	0.888785	3.0883	0.233687	4.78304e-39	0.0424668	0.969819	1.58295	0.184302	1.25296e-17	0.0106617	xxlvldlfcpct_r	Yengo_Weighted_GRS	0.92412	-0.0432938	0.0605684	0.47478	0.000129726	0.892017	-0.0303071	0.055979	0.588262	6.07502e-05	bmi	xxlvldlfcpct_r	3940	0.995062	0	0.1904	17.0103	55	3884	1.0916e-141	73.7686	1	3884	1.25296e-17	0.429029	1	3883	0.512505	-0.019146	0.035465	-0.539856	0.589327	-0.019146	0.058843	-0.325374	0.744915
xxlvldltgpct_r	response	bmi	Yengo_Weighted_GRS	3940	9	0	TRUE	0.886537	0.947593	bmi	xxlvldltgpct_r	3940	0.928031	0	0.121725	0.00168918	-0.0135587	0.00496086	-2.73314	0.0063017	-0.0135587	0.00602387	-2.25083	0.0243961	bmi	Yengo_Weighted_GRS	0.88802	3.05319	0.233524	2.85735e-38	0.0416021	0.969623	1.531	0.183813	1.11569e-16	0.00999087	xxlvldltgpct_r	Yengo_Weighted_GRS	0.927169	-0.0942681	0.0593588	0.112342	0.000640038	0.926916	-0.0420087	0.0573857	0.464187	0.000121394	bmi	xxlvldltgpct_r	3940	0.999277	0	0.119955	9.64187	55	3884	4.12041e-73	69.3747	1	3884	1.11569e-16	0.139794	1	3883	0.708507	-0.0274387	0.0374867	-0.731957	0.464239	-0.0274387	0.0583329	-0.470381	0.638109
xlvldlplpct_r	response	bmi	Yengo_Weighted_GRS	4153	8	0	TRUE	0.892497	0.946481	bmi	xlvldlplpct_r	4153	0.916032	0	0.175181	0.00131114	-0.012114	0.00474687	-2.55199	0.010747	-0.012114	0.00578719	-2.09323	0.0363283	bmi	Yengo_Weighted_GRS	0.894168	3.04301	0.229636	2.75089e-39	0.0405863	0.967415	1.51632	0.182584	1.34352e-16	0.00961671	xlvldlplpct_r	Yengo_Weighted_GRS	0.924914	-0.107293	0.0597547	0.072637	0.000776088	0.916849	-0.0922431	0.0559666	0.0993918	0.000547401	bmi	xlvldlplpct_r	4153	0.998283	0	0.153973	15.357	55	4097	2.81862e-127	68.9695	1	4097	1.34352e-16	1.77364	1	4096	0.183006	-0.0608335	0.0373636	-1.62815	0.10357	-0.0608335	0.0553892	-1.09829	0.272142
xlvldlcpct_r	response	bmi	Yengo_Weighted_GRS	4207	1	0	TRUE	0.905935	0.94735	bmi	xlvldlcpct_r	4207	0.919686	0	0.270963	1.757e-05	0.00138352	0.00437419	0.316291	0.751798	0.00138352	0.00529064	0.261503	0.793705	bmi	Yengo_Weighted_GRS	0.891772	3.07945	0.227936	9.54285e-41	0.0416006	0.967824	1.58433	0.181186	3.20775e-18	0.0105065	xlvldlcpct_r	Yengo_Weighted_GRS	0.92287	0.123674	0.0585402	0.0346906	0.00106029	0.92023	0.0762914	0.0515171	0.138711	0.000384969	bmi	xlvldlcpct_r	4207	0.99747	0	0.250884	27.3363	55	4151	6.50644e-234	76.462	1	4151	3.20775e-18	2.10644	1	4150	0.146755	0.0481536	0.0329696	1.46054	0.144216	0.0481536	0.0489458	0.983815	0.325264
xlvldlcepct_r	response	bmi	Yengo_Weighted_GRS	4198	0	0	TRUE	0.926424	0.947173	bmi	xlvldlcepct_r	4198	0.909204	0	0.267859	5.29117e-06	0.000756888	0.0043747	0.173015	0.862648	0.000756888	0.0055279	0.136922	0.891093	bmi	Yengo_Weighted_GRS	0.891391	3.07692	0.228478	1.67852e-40	0.0414314	0.967621	1.59272	0.181769	2.74296e-18	0.0105874	xlvldlcepct_r	Yengo_Weighted_GRS	0.920182	0.138174	0.0585287	0.0182812	0.00132649	0.910122	0.109581	0.0516211	0.0338302	0.000795668	bmi	xlvldlcepct_r	4198	0.997243	0	0.225095	26.1086	55	4142	2.10766e-223	76.7784	1	4142	2.74296e-18	4.48829	1	4141	0.0341872	0.0688011	0.0333618	2.06228	0.0392437	0.0688011	0.0499707	1.37683	0.168639
xlvldlfcpct_r	response	bmi	Yengo_Weighted_GRS	4206	1	0	TRUE	0.883522	0.947519	bmi	xlvldlfcpct_r	4206	0.91469	0	0.233081	1.68697e-06	0.000433737	0.00453966	0.095544	0.923887	0.000433737	0.0058531	0.0741037	0.940928	bmi	Yengo_Weighted_GRS	0.892069	3.10714	0.227706	1.62796e-41	0.042412	0.96786	1.58538	0.181022	2.84832e-18	0.0105295	xlvldlfcpct_r	Yengo_Weighted_GRS	0.919434	0.0793573	0.0591792	0.180004	0.00042755	0.914762	0.0203033	0.0534256	0.703943	2.66884e-05	bmi	xlvldlfcpct_r	4206	0.99766	0	0.231708	22.8935	55	4150	1.28301e-195	76.7012	1	4150	2.84832e-18	0.137264	1	4149	0.711035	0.0128066	0.0337296	0.379684	0.7042	0.0128066	0.0519281	0.246622	0.805213
xlvldltgpct_r	response	bmi	Yengo_Weighted_GRS	4202	1	0	TRUE	0.910581	0.947341	bmi	xlvldltgpct_r	4202	0.916129	0	0.257507	0.000107998	0.00345515	0.00444929	0.776562	0.437462	0.00345515	0.00557866	0.619352	0.535684	bmi	Yengo_Weighted_GRS	0.891629	3.07981	0.227941	9.40804e-41	0.0416556	0.96779	1.58313	0.181183	3.39628e-18	0.010502	xlvldltgpct_r	Yengo_Weighted_GRS	0.922079	-0.0833685	0.0589839	0.157609	0.000475424	0.916576	-0.0389669	0.0523828	0.456987	9.91017e-05	bmi	xlvldltgpct_r	4202	0.997566	0	0.25038	25.894	55	4146	1.33934e-221	76.348	1	4146	3.39628e-18	0.732842	1	4145	0.392013	-0.0246138	0.0332463	-0.740346	0.459132	-0.0246138	0.0506768	-0.485701	0.627205
lvldlplpct_r	response	bmi	Yengo_Weighted_GRS	4699	0	0	TRUE	0.937622	0.951132	bmi	lvldlplpct_r	4699	0.903256	0	0.184226	0.000738913	-0.00898755	0.00438258	-2.05074	0.0403481	-0.00898755	0.00561696	-1.60007	0.109582	bmi	Yengo_Weighted_GRS	0.890884	3.143	0.213718	6.72967e-48	0.0440183	0.97255	1.65246	0.168472	1.70961e-22	0.0116506	lvldlplpct_r	Yengo_Weighted_GRS	0.922796	-0.158884	0.0547012	0.00369456	0.00179295	0.903639	-0.0789206	0.0508388	0.120642	0.000423575	bmi	lvldlplpct_r	4699	0.996114	0	0.170475	18.716	55	4643	2.68989e-160	96.2065	1	4643	1.70961e-22	1.62196	1	4642	0.202883	-0.0477596	0.0310178	-1.53975	0.12369	-0.0477596	0.0468313	-1.01982	0.307866
lvldlcpct_r	response	bmi	Yengo_Weighted_GRS	4706	0	0	TRUE	0.911296	0.951357	bmi	lvldlcpct_r	4706	0.924439	0	0.222972	0.000386549	-0.00657309	0.00432174	-1.52093	0.128344	-0.00657309	0.00531878	-1.23583	0.216523	bmi	Yengo_Weighted_GRS	0.890939	3.11041	0.213507	4.67607e-47	0.0431696	0.972807	1.62518	0.167878	5.86149e-22	0.0112848	lvldlcpct_r	Yengo_Weighted_GRS	0.927179	0.0484815	0.0551475	0.379379	0.000164271	0.925068	0.00635128	0.0499827	0.898891	2.69949e-06	bmi	lvldlcpct_r	4706	0.998325	0	0.221989	24.1883	55	4650	4.12546e-210	93.716	1	4650	5.86149e-22	0.118516	1	4649	0.730665	0.00390805	0.0307671	0.127021	0.89893	0.00390805	0.0456349	0.0856374	0.931758
lvldlcepct_r	response	bmi	Yengo_Weighted_GRS	4709	0	0	TRUE	0.934	0.951405	bmi	lvldlcepct_r	4709	0.916969	0	0.296455	0.00308221	-0.0184872	0.00409468	-4.51494	6.49008e-06	-0.0184872	0.00485126	-3.81081	0.000138514	bmi	Yengo_Weighted_GRS	0.890153	3.12988	0.213628	1.45894e-47	0.043614	0.972858	1.65055	0.167975	1.43895e-22	0.0116109	lvldlcepct_r	Yengo_Weighted_GRS	0.925526	0.0128664	0.054974	0.81496	1.16373e-05	0.917106	-0.0446884	0.0475007	0.346858	0.00013439	bmi	lvldlcepct_r	4709	0.997748	0	0.29579	35.2603	55	4653	0	96.5526	1	4653	1.43895e-22	0.0912562	1	4652	0.7626	-0.0270749	0.0287322	-0.942319	0.346078	-0.0270749	0.0424974	-0.637096	0.524094
lvldlfcpct_r	response	bmi	Yengo_Weighted_GRS	4708	6	0	TRUE	0.895525	0.951288	bmi	lvldlfcpct_r	4708	0.92591	0	0.0442823	0.000547672	-0.00786449	0.00481676	-1.63273	0.102593	-0.00786449	0.00587935	-1.33765	0.181012	bmi	Yengo_Weighted_GRS	0.890706	3.11798	0.213249	2.21654e-47	0.0434538	0.972651	1.64287	0.167864	2.10618e-22	0.0115456	lvldlfcpct_r	Yengo_Weighted_GRS	0.928487	-0.0148196	0.0554306	0.789208	1.51886e-05	0.92695	0.00495628	0.0557291	0.929137	1.62587e-06	bmi	lvldlfcpct_r	4708	0.999852	0	0.0432339	3.86646	55	4652	8.12315e-20	95.783	1	4652	2.10618e-22	0.105056	1	4651	0.745859	0.00301685	0.0339308	0.0889118	0.929156	0.00301685	0.053713	0.0561661	0.955212
lvldltgpct_r	response	bmi	Yengo_Weighted_GRS	4697	0	0	TRUE	0.909082	0.951586	bmi	lvldltgpct_r	4697	0.920281	0	0.19244	0.00119345	0.0115534	0.00441154	2.6189	0.00884996	0.0115534	0.0053455	2.16134	0.0306695	bmi	Yengo_Weighted_GRS	0.890937	3.11845	0.213893	4.01079e-47	0.0433128	0.972984	1.62581	0.168137	6.52842e-22	0.0112718	lvldltgpct_r	Yengo_Weighted_GRS	0.925401	-0.00545784	0.055252	0.921316	2.07831e-06	0.921689	0.0127153	0.0510752	0.803409	1.08002e-05	bmi	lvldltgpct_r	4697	0.99807	0	0.192315	19.9813	55	4641	5.68756e-172	93.5003	1	4641	6.52842e-22	0.0144191	1	4640	0.904425	0.00782087	0.0313946	0.249115	0.803283	0.00782087	0.0465703	0.167937	0.86664
mvldlplpct_r	response	bmi	Yengo_Weighted_GRS	4885	0	0	TRUE	0.950802	0.953421	bmi	mvldlplpct_r	4885	0.92545	0	0.113382	0.00155608	-0.013023	0.00447338	-2.91123	0.00361659	-0.013023	0.00543957	-2.39413	0.0166599	bmi	Yengo_Weighted_GRS	0.891242	3.22083	0.207936	7.26215e-53	0.0468335	0.97422	1.66147	0.162587	2.87455e-24	0.0119384	mvldlplpct_r	Yengo_Weighted_GRS	0.928333	-0.229639	0.0527035	1.34445e-05	0.00387295	0.926162	-0.186069	0.05106	0.000271113	0.00243577	bmi	mvldlplpct_r	4885	0.99839	0	0.0235167	10.2738	55	4829	2.69924e-80	104.428	1	4829	2.87455e-24	10.6056	1	4828	0.00113525	-0.11199	0.0322676	-3.47068	0.000523685	-0.11199	0.0488209	-2.2939	0.0218388
mvldlcpct_r	response	bmi	Yengo_Weighted_GRS	4876	0	0	TRUE	0.938318	0.953068	bmi	mvldlcpct_r	4876	0.916868	0	0.336417	0.00213115	-0.015743	0.00400134	-3.93444	8.45646e-05	-0.015743	0.00466115	-3.3775	0.000731488	bmi	Yengo_Weighted_GRS	0.892016	3.18065	0.208096	1.49517e-51	0.0457392	0.974399	1.64038	0.162864	1.25621e-23	0.011655	mvldlcpct_r	Yengo_Weighted_GRS	0.926912	-0.0610419	0.0546184	0.26379	0.000256201	0.916028	-0.0665049	0.0457803	0.146373	0.00029134	bmi	mvldlcpct_r	4876	0.99759	0	0.331129	43.8368	55	4820	0	101.446	1	4820	1.25621e-23	0.808436	1	4819	0.368628	-0.0405425	0.0279806	-1.44895	0.147417	-0.0405425	0.0427591	-0.94816	0.343095
mvldlcepct_r	response	bmi	Yengo_Weighted_GRS	4879	0	0	TRUE	0.940416	0.953076	bmi	mvldlcepct_r	4879	0.912351	0	0.325156	0.00135498	-0.0125852	0.00404424	-3.11189	0.00186982	-0.0125852	0.00475067	-2.64915	0.00806952	bmi	Yengo_Weighted_GRS	0.892064	3.19184	0.2078	4.9219e-52	0.0461446	0.974407	1.64452	0.162591	8.22384e-24	0.0117367	mvldlcepct_r	Yengo_Weighted_GRS	0.927685	-0.0383091	0.0546793	0.483577	0.000100638	0.911448	-0.0567447	0.0461868	0.219285	0.000211561	bmi	mvldlcepct_r	4879	0.996721	0	0.321046	41.8482	55	4823	0	102.302	1	4823	8.22384e-24	0.62308	1	4822	0.429944	-0.0345053	0.0281468	-1.2259	0.220295	-0.0345053	0.0437303	-0.789048	0.430123
mvldlfcpct_r	response	bmi	Yengo_Weighted_GRS	4893	0	0	TRUE	0.946032	0.953094	bmi	mvldlfcpct_r	4893	0.915371	0	0.0810231	2.2865e-05	0.00162267	0.00467745	0.346914	0.728671	0.00162267	0.00573489	0.282947	0.777217	bmi	Yengo_Weighted_GRS	0.8918	3.21689	0.207512	5.99342e-53	0.0468332	0.9745	1.65769	0.162244	2.92159e-24	0.0119163	mvldlfcpct_r	Yengo_Weighted_GRS	0.924899	-0.0547361	0.0541649	0.312284	0.000208749	0.915186	-0.00945933	0.0533464	0.859265	5.97375e-06	bmi	mvldlfcpct_r	4893	0.999429	0	0.0805567	7.74831	55	4837	7.09291e-56	104.393	1	4837	2.92159e-24	0.0529764	1	4836	0.817973	-0.00570633	0.032189	-0.177276	0.859299	-0.00570633	0.0507934	-0.112344	0.910555
mvldltgpct_r	response	bmi	Yengo_Weighted_GRS	4889	0	0	TRUE	0.924219	0.953002	bmi	mvldltgpct_r	4889	0.919413	0	0.303775	0.00187174	0.0148688	0.00412496	3.60459	0.000315791	0.0148688	0.0047754	3.11363	0.00184801	bmi	Yengo_Weighted_GRS	0.89184	3.17318	0.207838	1.90428e-51	0.0455262	0.974427	1.63512	0.162666	1.53097e-23	0.0115805	mvldltgpct_r	Yengo_Weighted_GRS	0.92699	0.0770759	0.0549693	0.16093	0.000402142	0.918438	0.0842849	0.0471799	0.0740879	0.000460678	bmi	mvldltgpct_r	4889	0.997759	0	0.292386	37.5481	55	4833	0	101.043	1	4833	1.53097e-23	1.65316	1	4832	0.19859	0.0515467	0.0290598	1.77382	0.0761564	0.0515467	0.0444049	1.16083	0.245767
svldlplpct_r	response	bmi	Yengo_Weighted_GRS	4885	0	0	TRUE	0.958846	0.95306	bmi	svldlplpct_r	4885	0.926074	0	0.295543	0.00135392	-0.0120495	0.00395523	-3.04648	0.00232787	-0.0120495	0.00439907	-2.73911	0.00616052	bmi	Yengo_Weighted_GRS	0.892062	3.20142	0.207061	1.10331e-52	0.0466709	0.974354	1.65537	0.161936	2.77881e-24	0.0119614	svldlplpct_r	Yengo_Weighted_GRS	0.933302	-0.0543632	0.0521817	0.297553	0.000222224	0.926384	-0.0124965	0.0450304	0.781398	1.12562e-05	bmi	svldlplpct_r	4885	0.997707	0	0.295354	36.6579	55	4829	0	104.496	1	4829	2.77881e-24	0.0280107	1	4828	0.867091	-0.0075491	0.0271805	-0.27774	0.781224	-0.0075491	0.039605	-0.19061	0.848839
svldlcpct_r	response	bmi	Yengo_Weighted_GRS	4909	0	0	TRUE	0.969622	0.953102	bmi	svldlcpct_r	4909	0.937195	0	0.319373	0.00287735	-0.0177866	0.00392687	-4.52946	6.05511e-06	-0.0177866	0.00449013	-3.96127	7.45522e-05	bmi	Yengo_Weighted_GRS	0.890844	3.18444	0.207082	3.74019e-52	0.0459754	0.974177	1.64256	0.16206	6.63807e-24	0.0117259	svldlcpct_r	Yengo_Weighted_GRS	0.933056	-0.0679717	0.0528646	0.198585	0.000336793	0.936301	-0.0601026	0.0448861	0.180633	0.000252425	bmi	svldlcpct_r	4909	0.998433	0	0.316157	40.8701	55	4853	0	102.729	1	4853	6.63807e-24	0.485344	1	4852	0.486045	-0.0365907	0.0273387	-1.33842	0.180821	-0.0365907	0.0404073	-0.905547	0.365221
svldlcepct_r	response	bmi	Yengo_Weighted_GRS	4909	0	0	TRUE	0.968899	0.953107	bmi	svldlcepct_r	4909	0.935876	0	0.33124	0.00277835	-0.0174515	0.00388659	-4.49018	7.28143e-06	-0.0174515	0.00447314	-3.90139	9.56421e-05	bmi	Yengo_Weighted_GRS	0.891063	3.20398	0.206698	6.06187e-53	0.0466797	0.974111	1.6498	0.161813	3.62533e-24	0.0118617	svldlcepct_r	Yengo_Weighted_GRS	0.934464	-0.0846307	0.0526992	0.108355	0.000525296	0.935108	-0.0769962	0.0443563	0.0826529	0.000416695	bmi	svldlcepct_r	4909	0.99809	0	0.323452	42.8928	55	4853	0	103.953	1	4853	3.62533e-24	1.21066	1	4852	0.271256	-0.0466699	0.0269943	-1.72888	0.0838942	-0.0466699	0.0398881	-1.17002	0.24205
svldlfcpct_r	response	bmi	Yengo_Weighted_GRS	4875	0	0	TRUE	0.980348	0.95323	bmi	svldlfcpct_r	4875	0.929146	0	0.198347	0.005096	-0.0231496	0.00418257	-5.53478	3.28131e-08	-0.0231496	0.0048279	-4.79496	1.62708e-06	bmi	Yengo_Weighted_GRS	0.891898	3.19241	0.207995	5.85323e-52	0.046114	0.974338	1.64233	0.162561	9.23859e-24	0.0117018	svldlfcpct_r	Yengo_Weighted_GRS	0.932773	-0.224667	0.0517735	1.45751e-05	0.00384939	0.931273	-0.143283	0.0478037	0.00273754	0.0015012	bmi	svldlfcpct_r	4875	0.998148	0	0.159282	20.2967	55	4819	1.3479e-175	102.068	1	4819	9.23859e-24	4.9778	1	4818	0.0257204	-0.0872435	0.0297413	-2.93341	0.0033684	-0.0872435	0.0459388	-1.89913	0.0576075
svldltgpct_r	response	bmi	Yengo_Weighted_GRS	4911	0	0	TRUE	0.97681	0.95314	bmi	svldltgpct_r	4911	0.938729	0	0.258313	0.00124209	0.0117271	0.00411273	2.85142	0.00437079	0.0117271	0.00472451	2.48219	0.0130577	bmi	Yengo_Weighted_GRS	0.890744	3.18919	0.207122	2.78339e-52	0.0460714	0.974255	1.64434	0.162048	5.9003e-24	0.0117403	svldltgpct_r	Yengo_Weighted_GRS	0.931113	0.0849307	0.0530411	0.109392	0.000522017	0.938577	0.0763131	0.0469538	0.104167	0.000403998	bmi	svldltgpct_r	4911	0.99866	0	0.247449	30.2013	55	4855	3.23547e-264	102.967	1	4855	5.9003e-24	1.50838	1	4854	0.219445	0.0464096	0.028747	1.61442	0.106502	0.0464096	0.0427197	1.08637	0.277367
xsvldlplpct_r	response	bmi	Yengo_Weighted_GRS	4913	0	0	TRUE	0.982044	0.953214	bmi	xsvldlplpct_r	4913	0.943505	0	0.345727	0.00028549	-0.00545668	0.00374825	-1.45579	0.145515	-0.00545668	0.00432092	-1.26285	0.206643	bmi	Yengo_Weighted_GRS	0.890723	3.20174	0.20683	8.21617e-53	0.046525	0.974249	1.65121	0.161614	2.92399e-24	0.0118667	xsvldlplpct_r	Yengo_Weighted_GRS	0.938225	-0.116052	0.0513463	0.0238539	0.00103911	0.944083	-0.0612772	0.0426689	0.151036	0.000277825	bmi	xsvldlplpct_r	4913	0.995152	0	0.33612	45.9874	55	4857	0	104.387	1	4857	2.92399e-24	1.53293	1	4856	0.215734	-0.0371106	0.0260299	-1.42569	0.154022	-0.0371106	0.0382674	-0.96977	0.33221
xsvldlcpct_r	response	bmi	Yengo_Weighted_GRS	4913	0	0	TRUE	0.984745	0.953216	bmi	xsvldlcpct_r	4913	0.937094	0	0.444193	0.000568224	-0.00764401	0.00343036	-2.22834	0.0259033	-0.00764401	0.00400463	-1.90879	0.0562891	bmi	Yengo_Weighted_GRS	0.890894	3.20606	0.206875	6.33995e-53	0.0466253	0.974266	1.64936	0.161764	3.61041e-24	0.0118288	xsvldlcpct_r	Yengo_Weighted_GRS	0.943845	0.0391678	0.0510423	0.442904	0.000119888	0.937247	0.0183685	0.0391035	0.638561	2.52753e-05	bmi	xsvldlcpct_r	4913	0.993914	0	0.440763	70.0569	55	4857	0	103.96	1	4857	3.61041e-24	0.641527	1	4856	0.423197	0.0111368	0.0237698	0.468527	0.639429	0.0111368	0.0345475	0.32236	0.747193
xsvldlcepct_r	response	bmi	Yengo_Weighted_GRS	4913	0	0	TRUE	0.985454	0.953216	bmi	xsvldlcepct_r	4913	0.933973	0	0.462559	0.000158186	-0.00403845	0.00337763	-1.19565	0.231893	-0.00403845	0.00402847	-1.00248	0.316113	bmi	Yengo_Weighted_GRS	0.890894	3.20606	0.206875	6.33995e-53	0.0466253	0.974266	1.64936	0.161764	3.61041e-24	0.0118288	xsvldlcepct_r	Yengo_Weighted_GRS	0.943859	0.0837182	0.0510982	0.101407	0.000546287	0.934229	0.045257	0.0384838	0.239652	0.000153032	bmi	xsvldlcepct_r	4913	0.991655	0	0.452948	74.6688	55	4857	0	103.96	1	4857	3.61041e-24	1.85932	1	4856	0.172766	0.0274391	0.0235402	1.16563	0.243821	0.0274391	0.0339732	0.807669	0.419321
xsvldlfcpct_r	response	bmi	Yengo_Weighted_GRS	4910	0	0	TRUE	0.969953	0.953103	bmi	xsvldlfcpct_r	4910	0.944213	0	0.149789	0.000314725	-0.00560247	0.00417953	-1.34046	0.18016	-0.00560247	0.00509731	-1.0991	0.271723	bmi	Yengo_Weighted_GRS	0.890657	3.1877	0.207154	3.21015e-52	0.0460254	0.974254	1.64743	0.161983	4.67655e-24	0.0117878	xsvldlfcpct_r	Yengo_Weighted_GRS	0.946815	-0.170725	0.0502849	0.000691344	0.00234312	0.944289	-0.101664	0.0476542	0.032944	0.000796737	bmi	xsvldlfcpct_r	4910	0.998483	0	0.118223	15.0402	55	4854	2.74615e-126	103.437	1	4854	4.67655e-24	3.84266	1	4853	0.0500212	-0.0617109	0.0294669	-2.09425	0.0362897	-0.0617109	0.0431841	-1.42902	0.153063
xsvldltgpct_r	response	bmi	Yengo_Weighted_GRS	4912	0	0	TRUE	0.970479	0.953171	bmi	xsvldltgpct_r	4912	0.943194	0	0.38124	0.000510749	0.00710983	0.00355122	2.00208	0.0453314	0.00710983	0.00401178	1.77224	0.0763548	bmi	Yengo_Weighted_GRS	0.890718	3.1927	0.207208	2.38118e-52	0.0461226	0.974258	1.64582	0.162041	5.36283e-24	0.011749	xsvldltgpct_r	Yengo_Weighted_GRS	0.949886	-0.0200603	0.05016	0.689229	3.25734e-05	0.943058	-0.00482614	0.0405402	0.905244	1.80729e-06	bmi	xsvldltgpct_r	4912	0.995274	0	0.380221	54.2372	55	4856	0	103.16	1	4856	5.36283e-24	0.169848	1	4855	0.680265	-0.00293237	0.0246425	-0.118997	0.905283	-0.00293237	0.0358154	-0.0818746	0.93475
idlplpct_r	response	bmi	Yengo_Weighted_GRS	4898	0	0	TRUE	0.967973	0.952963	bmi	idlplpct_r	4898	0.956972	0	0.409803	0.00258141	-0.0155431	0.0033775	-4.60196	4.2923e-06	-0.0155431	0.00369345	-4.20829	2.57308e-05	bmi	Yengo_Weighted_GRS	0.890862	3.17172	0.207329	1.21331e-51	0.0456195	0.974382	1.63684	0.161996	9.09467e-24	0.011652	idlplpct_r	Yengo_Weighted_GRS	0.959595	-0.177836	0.0487037	0.000263557	0.00271576	0.95701	-0.114327	0.038521	0.00301284	0.00107643	bmi	idlplpct_r	4898	0.993404	0	0.378295	57.817	55	4842	0	102.094	1	4842	9.09467e-24	5.45554	1	4841	0.019547	-0.0698464	0.024123	-2.89542	0.00380341	-0.0698464	0.0324913	-2.14969	0.0316288
idlcpct_r	response	bmi	Yengo_Weighted_GRS	4892	0	0	TRUE	0.9697	0.952966	bmi	idlcpct_r	4892	0.945674	0	0.428103	5.07848e-05	0.00216458	0.00330311	0.655316	0.512295	0.00216458	0.00368431	0.587514	0.556859	bmi	Yengo_Weighted_GRS	0.890958	3.17014	0.207467	1.58014e-51	0.0455715	0.974395	1.6394	0.162093	8.24936e-24	0.0116901	idlcpct_r	Yengo_Weighted_GRS	0.955423	0.108231	0.0484325	0.025483	0.00102019	0.946044	0.0789245	0.0376094	0.0359099	0.000520363	bmi	idlcpct_r	4892	0.990167	0	0.40519	63.3533	55	4836	0	102.293	1	4836	8.24936e-24	4.10095	1	4835	0.0429139	0.0481422	0.0234055	2.05687	0.0397521	0.0481422	0.0316067	1.52317	0.127783
idlcepct_r	response	bmi	Yengo_Weighted_GRS	4896	0	0	TRUE	0.975465	0.95294	bmi	idlcepct_r	4896	0.949193	0	0.452952	0.00307145	0.0169226	0.00324628	5.21293	1.93619e-07	0.0169226	0.00359007	4.71373	2.43226e-06	bmi	Yengo_Weighted_GRS	0.89091	3.17225	0.207329	1.16972e-51	0.0456519	0.97437	1.63706	0.162001	8.99672e-24	0.0116586	idlcepct_r	Yengo_Weighted_GRS	0.958358	0.178451	0.0486113	0.000244196	0.00274604	0.948672	0.10552	0.0370435	0.00441044	0.000920728	bmi	idlcepct_r	4896	0.991119	0	0.428718	69.4413	55	4840	0	102.117	1	4840	8.99672e-24	4.52701	1	4839	0.0334144	0.064457	0.0230785	2.79295	0.00524349	0.064457	0.0312537	2.06238	0.0392249
idlfcpct_r	response	bmi	Yengo_Weighted_GRS	4881	0	0	TRUE	0.932686	0.952948	bmi	idlfcpct_r	4881	0.97045	0	0.101264	7.61687e-05	0.00252776	0.00395289	0.639471	0.522547	0.00252776	0.0042959	0.588411	0.556257	bmi	Yengo_Weighted_GRS	0.891779	3.18304	0.207499	6.61154e-52	0.0460112	0.974593	1.63048	0.162282	1.60681e-23	0.0115717	idlfcpct_r	Yengo_Weighted_GRS	0.97386	-0.121341	0.0462042	0.0086619	0.00141158	0.970797	-0.075616	0.0450112	0.0930345	0.000525416	bmi	idlfcpct_r	4881	0.996648	0	0.0727539	9.62314	55	4825	5.51252e-74	100.947	1	4825	1.60681e-23	3.20374	1	4824	0.073533	-0.0463764	0.0280475	-1.65349	0.0982953	-0.0463764	0.0400131	-1.15903	0.246502
idltgpct_r	response	bmi	Yengo_Weighted_GRS	4894	0	0	TRUE	0.9663	0.952975	bmi	idltgpct_r	4894	0.943959	0	0.393592	7.5986e-05	0.00263885	0.0033892	0.778605	0.43625	0.00263885	0.00372503	0.70841	0.478691	bmi	Yengo_Weighted_GRS	0.890975	3.17104	0.207399	1.37637e-51	0.0456069	0.974394	1.63832	0.162028	8.46962e-24	0.0116778	idltgpct_r	Yengo_Weighted_GRS	0.957489	-0.0567221	0.0482698	0.24001	0.000282192	0.944089	-0.0442348	0.0385949	0.251798	0.000164628	bmi	idltgpct_r	4894	0.993589	0	0.384006	56.2174	55	4838	0	102.239	1	4838	8.46962e-24	1.61635	1	4837	0.203662	-0.027	0.0237448	-1.13709	0.255555	-0.027	0.032537	-0.829826	0.406678
lldlplpct_r	response	bmi	Yengo_Weighted_GRS	4874	0	0	TRUE	0.942946	0.953736	bmi	lldlplpct_r	4874	0.958326	0	0.213538	0.00233309	0.0147035	0.00388919	3.7806	0.000158345	0.0147035	0.00434553	3.38358	0.000715463	bmi	Yengo_Weighted_GRS	0.890446	3.16592	0.207146	1.52122e-51	0.0457508	0.974324	1.64489	0.161873	5.13079e-24	0.0118445	lldlplpct_r	Yengo_Weighted_GRS	0.948672	0.0885867	0.0484826	0.0677331	0.000684794	0.958305	0.0207799	0.0442288	0.638499	3.61373e-05	bmi	lldlplpct_r	4874	0.998474	0	0.213492	23.5277	55	4818	4.19146e-205	103.258	1	4818	5.13079e-24	0.00607246	1	4817	0.93789	0.012633	0.0268502	0.4705	0.638019	0.012633	0.0387593	0.325936	0.744487
lldlcpct_r	response	bmi	Yengo_Weighted_GRS	4888	0	0	TRUE	0.95393	0.953642	bmi	lldlcpct_r	4888	0.952278	0	0.326018	0.000343832	-0.00562938	0.00358549	-1.57005	0.11647	-0.00562938	0.00408038	-1.37962	0.167703	bmi	Yengo_Weighted_GRS	0.890446	3.17037	0.207122	1.07371e-51	0.0457582	0.974427	1.64801	0.161838	4.12711e-24	0.0118625	lldlcpct_r	Yengo_Weighted_GRS	0.953331	0.00615747	0.048369	0.898707	3.31677e-06	0.951834	0.0124091	0.0407765	0.760897	1.29239e-05	bmi	lldlcpct_r	4888	0.996638	0	0.32414	42.3359	55	4832	0	103.695	1	4832	4.12711e-24	0.289018	1	4831	0.590875	0.00752974	0.0247712	0.303971	0.761163	0.00752974	0.0350052	0.215103	0.829696
lldlcepct_r	response	bmi	Yengo_Weighted_GRS	4877	0	0	TRUE	0.958634	0.953697	bmi	lldlcepct_r	4877	0.947958	0	0.340503	0.00122747	0.0109212	0.00364587	2.99548	0.00275403	0.0109212	0.00406601	2.68597	0.00723202	bmi	Yengo_Weighted_GRS	0.890186	3.1633	0.207059	1.66309e-51	0.0456885	0.974245	1.64402	0.161778	5.0955e-24	0.0118408	lldlcepct_r	Yengo_Weighted_GRS	0.943681	0.0406004	0.0496426	0.413481	0.000137188	0.948071	0.0157065	0.0414274	0.704605	1.96995e-05	bmi	lldlcepct_r	4877	0.996222	0	0.340484	45.0949	55	4821	0	103.271	1	4821	5.0955e-24	0.00301276	1	4820	0.956229	0.00955372	0.0251762	0.379475	0.704352	0.00955372	0.0363062	0.263143	0.792452
lldlfcpct_r	response	bmi	Yengo_Weighted_GRS	4891	0	0	TRUE	0.929371	0.95289	bmi	lldlfcpct_r	4891	0.976503	0	0.106446	4.53276e-05	0.00193986	0.00391697	0.495244	0.620451	0.00193986	0.00418762	0.463236	0.643195	bmi	Yengo_Weighted_GRS	0.891638	3.1846	0.207258	4.52964e-52	0.0460663	0.97447	1.63503	0.16205	1.05242e-23	0.0116425	lldlfcpct_r	Yengo_Weighted_GRS	0.975143	0.027067	0.0459407	0.555773	7.09959e-05	0.976438	0.0176514	0.0445992	0.692286	2.89492e-05	bmi	lldlfcpct_r	4891	0.998886	0	0.105501	10.4596	55	4835	4.19918e-82	101.801	1	4835	1.05242e-23	0.107607	1	4834	0.742899	0.0107958	0.0272915	0.395573	0.692437	0.0107958	0.0351868	0.306814	0.758998
lldltgpct_r	response	bmi	Yengo_Weighted_GRS	4899	0	0	TRUE	0.969442	0.952788	bmi	lldltgpct_r	4899	0.945074	0	0.375637	1.1865e-06	-0.00032688	0.00340734	-0.095934	0.923577	-0.00032688	0.00393203	-0.0831325	0.933746	bmi	Yengo_Weighted_GRS	0.890631	3.1728	0.207108	8.8471e-52	0.045733	0.974276	1.63842	0.161854	7.54551e-24	0.0116964	lldltgpct_r	Yengo_Weighted_GRS	0.956737	-0.0580549	0.0477946	0.224549	0.000301203	0.945111	-0.0339446	0.0387801	0.381448	9.87595e-05	bmi	lldltgpct_r	4899	0.993511	0	0.37102	52.6013	55	4843	0	102.472	1	4843	7.54551e-24	0.75773	1	4842	0.384083	-0.0207179	0.0237584	-0.872024	0.383239	-0.0207179	0.0332546	-0.623008	0.533308
mldlplpct_r	response	bmi	Yengo_Weighted_GRS	4879	0	0	TRUE	0.954364	0.953767	bmi	mldlplpct_r	4879	0.961092	0	0.180826	0.00438663	0.0201751	0.0039699	5.08202	3.8756e-07	0.0201751	0.00452608	4.45752	8.29129e-06	bmi	Yengo_Weighted_GRS	0.890532	3.16864	0.207172	1.28578e-51	0.0457705	0.974404	1.63933	0.161904	7.37616e-24	0.0117474	mldlplpct_r	Yengo_Weighted_GRS	0.952252	0.119989	0.0485031	0.0134009	0.00125327	0.960232	0.0491378	0.0452241	0.277294	0.000201542	bmi	mldlplpct_r	4879	0.998956	0	0.179792	18.8852	55	4823	1.64578e-162	102.522	1	4823	7.37616e-24	0.129494	1	4822	0.718973	0.0299743	0.0275341	1.08863	0.276373	0.0299743	0.0392678	0.763331	0.445304
mldlcpct_r	response	bmi	Yengo_Weighted_GRS	4881	0	0	TRUE	0.952283	0.953617	bmi	mldlcpct_r	4881	0.959895	0	0.256557	0.00148157	-0.0117287	0.00378237	-3.10088	0.00194057	-0.0117287	0.00426843	-2.74778	0.0060001	bmi	Yengo_Weighted_GRS	0.890559	3.16835	0.20699	1.07605e-51	0.0458215	0.974367	1.64058	0.161701	6.01041e-24	0.0117808	mldlcpct_r	Yengo_Weighted_GRS	0.952836	-0.0338122	0.0484882	0.485631	9.96551e-05	0.959156	-0.00559721	0.0429775	0.896385	2.61864e-06	bmi	mldlcpct_r	4881	0.998336	0	0.255812	30.0694	55	4825	7.67168e-263	102.936	1	4825	6.01041e-24	0.103131	1	4824	0.748118	-0.00341174	0.0261837	-0.1303	0.896334	-0.00341174	0.0377129	-0.0904661	0.927921
mldlcepct_r	response	bmi	Yengo_Weighted_GRS	4874	0	0	TRUE	0.950816	0.953694	bmi	mldlcepct_r	4874	0.95872	0	0.235444	0.00191077	-0.0134247	0.00386876	-3.47002	0.000524973	-0.0134247	0.00435862	-3.08004	0.00206976	bmi	Yengo_Weighted_GRS	0.890516	3.16614	0.207075	1.38603e-51	0.0457871	0.974251	1.63797	0.161767	7.36797e-24	0.0117493	mldlcepct_r	Yengo_Weighted_GRS	0.94872	-0.0737073	0.0488765	0.131611	0.000466564	0.958122	-0.0280525	0.0439533	0.523351	6.47965e-05	bmi	mldlcepct_r	4874	0.998904	0	0.235299	26.7598	55	4818	5.98089e-234	102.526	1	4818	7.36797e-24	0.0194776	1	4817	0.889012	-0.0171264	0.0268042	-0.638945	0.522889	-0.0171264	0.0386836	-0.44273	0.657981
mldlfcpct_r	response	bmi	Yengo_Weighted_GRS	4869	0	0	TRUE	0.967107	0.953639	bmi	mldlfcpct_r	4869	0.943559	0	0.224675	0.002773	0.0161123	0.00388345	4.14898	3.39725e-05	0.0161123	0.00441875	3.64636	0.000265985	bmi	Yengo_Weighted_GRS	0.890419	3.16965	0.207528	1.76866e-51	0.0457379	0.974255	1.64782	0.162102	4.94267e-24	0.0118485	mldlfcpct_r	Yengo_Weighted_GRS	0.951722	0.184295	0.0487325	0.000157587	0.0029299	0.94341	0.0885571	0.0441998	0.0451728	0.000648429	bmi	mldlfcpct_r	4869	0.996278	0	0.20955	24.6381	55	4813	4.60758e-215	103.335	1	4813	4.94267e-24	2.01625	1	4812	0.155688	0.0537418	0.0270465	1.98702	0.0469769	0.0537418	0.0377248	1.42457	0.154345
mldltgpct_r	response	bmi	Yengo_Weighted_GRS	4894	0	0	TRUE	0.97043	0.953498	bmi	mldltgpct_r	4894	0.940447	0	0.390635	0.000261213	-0.00491353	0.00341195	-1.4401	0.149905	-0.00491353	0.00390472	-1.25836	0.208262	bmi	Yengo_Weighted_GRS	0.890429	3.16691	0.206813	9.76955e-52	0.0457401	0.974372	1.6357	0.161574	7.49875e-24	0.0117036	mldltgpct_r	Yengo_Weighted_GRS	0.950834	-0.0954423	0.0483259	0.0483274	0.00079669	0.940529	-0.0574382	0.0387484	0.138315	0.000276755	bmi	mldltgpct_r	4894	0.993375	0	0.380766	55.4929	55	4838	0	102.486	1	4838	7.49875e-24	1.66004	1	4837	0.197659	-0.0351154	0.0238806	-1.47046	0.141502	-0.0351154	0.0341979	-1.02683	0.304552
sldlplpct_r	response	bmi	Yengo_Weighted_GRS	4878	0	0	TRUE	0.95611	0.953522	bmi	sldlplpct_r	4878	0.964579	0	0.179264	0.0050394	0.0214592	0.00394378	5.44128	5.55159e-08	0.0214592	0.0044156	4.85986	1.17466e-06	bmi	Yengo_Weighted_GRS	0.890456	3.16285	0.206888	1.42525e-51	0.0457395	0.974246	1.63654	0.16164	7.42942e-24	0.0117438	sldlplpct_r	Yengo_Weighted_GRS	0.953827	0.154086	0.048037	0.00134691	0.00210569	0.96396	0.0667341	0.0448613	0.136931	0.000378781	bmi	sldlplpct_r	4878	0.998679	0	0.17518	18.5591	55	4822	1.83844e-159	102.508	1	4822	7.42942e-24	0.510035	1	4821	0.475158	0.0407776	0.0274027	1.48809	0.136794	0.0407776	0.0392926	1.03779	0.299419
sldlcpct_r	response	bmi	Yengo_Weighted_GRS	4874	0	0	TRUE	0.956592	0.953588	bmi	sldlcpct_r	4874	0.965706	0	0.209186	0.00263843	-0.0154933	0.00386434	-4.0093	6.18188e-05	-0.0154933	0.00430762	-3.59673	0.000322245	bmi	Yengo_Weighted_GRS	0.89058	3.16323	0.207037	1.63551e-51	0.0457225	0.974263	1.63448	0.161769	9.1537e-24	0.0117028	sldlcpct_r	Yengo_Weighted_GRS	0.956002	-0.0690573	0.0479996	0.150298	0.00042467	0.964991	-0.020737	0.0439208	0.636844	3.67102e-05	bmi	sldlcpct_r	4874	0.999077	0	0.209099	22.8812	55	4818	2.97038e-199	102.087	1	4818	9.1537e-24	0.0111702	1	4817	0.915833	-0.0126873	0.0268288	-0.472897	0.636308	-0.0126873	0.0385053	-0.329493	0.741797
sldlcepct_r	response	bmi	Yengo_Weighted_GRS	4874	0	0	TRUE	0.955614	0.95359	bmi	sldlcepct_r	4874	0.965047	0	0.186727	0.00364241	-0.0182156	0.00392132	-4.64526	3.48698e-06	-0.0182156	0.0043813	-4.15757	3.21656e-05	bmi	Yengo_Weighted_GRS	0.89054	3.16241	0.20705	1.75672e-51	0.0456946	0.974258	1.63429	0.161777	9.30726e-24	0.0116999	sldlcepct_r	Yengo_Weighted_GRS	0.954435	-0.118121	0.0480147	0.0139246	0.00124067	0.964334	-0.0489332	0.0445914	0.272536	0.00020413	bmi	sldlcepct_r	4874	0.999013	0	0.185218	19.706	55	4818	3.99089e-170	102.053	1	4818	9.30726e-24	0.189371	1	4817	0.66346	-0.0299415	0.0272526	-1.09867	0.271969	-0.0299415	0.038929	-0.769131	0.441853
sldlfcpct_r	response	bmi	Yengo_Weighted_GRS	4898	0	0	TRUE	0.962019	0.953081	bmi	sldlfcpct_r	4898	0.943264	0	0.349741	0.00218996	0.0138948	0.00344085	4.0382	5.46966e-05	0.0138948	0.00391867	3.5458	0.000391418	bmi	Yengo_Weighted_GRS	0.890958	3.19186	0.207222	2.58734e-52	0.0462192	0.974304	1.65485	0.161917	2.83252e-24	0.0119154	sldlfcpct_r	Yengo_Weighted_GRS	0.959775	0.238206	0.0472019	4.66177e-07	0.00517478	0.942923	0.12129	0.039211	0.00199089	0.00128677	bmi	sldlfcpct_r	4898	0.991214	0	0.30972	44.4898	55	4842	0	104.455	1	4842	2.83252e-24	6.43606	1	4841	0.0112138	0.0732941	0.024396	3.00435	0.00267514	0.0732941	0.0347466	2.10939	0.0349621
sldltgpct_r	response	bmi	Yengo_Weighted_GRS	4893	0	0	TRUE	0.962241	0.953585	bmi	sldltgpct_r	4893	0.956868	0	0.315631	0.000424228	0.00617581	0.00356657	1.73158	0.0834123	0.00617581	0.00407846	1.51425	0.129963	bmi	Yengo_Weighted_GRS	0.890577	3.16049	0.207081	2.05848e-51	0.0454596	0.974459	1.63364	0.161768	9.61445e-24	0.0116517	sldltgpct_r	Yengo_Weighted_GRS	0.960193	-0.0374913	0.0477376	0.432279	0.000126092	0.956647	-0.0315244	0.0405573	0.437031	8.55234e-05	bmi	sldltgpct_r	4893	0.997191	0	0.308414	40.0941	55	4837	0	101.983	1	4837	9.61445e-24	1.0755	1	4836	0.299757	-0.0192971	0.0249508	-0.773406	0.43932	-0.0192971	0.0355056	-0.543493	0.586815
xlhdlplpct_r	response	bmi	Yengo_Weighted_GRS	4521	0	0	TRUE	0.927549	0.956373	bmi	xlhdlplpct_r	4521	0.96247	0	0.251941	0.00904105	-0.0273889	0.00372839	-7.34602	2.41481e-13	-0.0273889	0.00387865	-7.06144	1.64787e-12	bmi	Yengo_Weighted_GRS	0.893287	3.06688	0.212955	5.21162e-46	0.0438819	0.976664	1.52135	0.16574	6.49598e-20	0.0103533	xlhdlplpct_r	Yengo_Weighted_GRS	0.975265	-0.0669688	0.046893	0.153326	0.000451119	0.963958	-0.0239647	0.0419287	0.567651	5.53885e-05	bmi	xlhdlplpct_r	4521	0.994287	0	0.250309	26.3089	55	4465	1.39044e-227	84.2562	1	4465	6.49598e-20	0.183784	1	4464	0.668162	-0.0157523	0.0274261	-0.574354	0.565758	-0.0157523	0.036118	-0.436134	0.66276
xlhdlcpct_r	response	bmi	Yengo_Weighted_GRS	4520	0	0	TRUE	0.938123	0.956331	bmi	xlhdlcpct_r	4520	0.969005	0	0.311423	0.00731055	0.0247105	0.00358938	6.88432	6.61348e-12	0.0247105	0.00375111	6.58752	4.47245e-11	bmi	Yengo_Weighted_GRS	0.893296	3.06663	0.212956	5.30316e-46	0.0438841	0.976664	1.52135	0.165752	6.53468e-20	0.0103556	xlhdlcpct_r	Yengo_Weighted_GRS	0.974507	0.079158	0.0470482	0.0925433	0.000626161	0.969773	0.0304959	0.0403335	0.449632	8.9107e-05	bmi	xlhdlcpct_r	4520	0.995073	0	0.311163	35.8432	55	4464	0	84.2444	1	4464	6.53468e-20	0.0318724	1	4463	0.858316	0.0200453	0.0263787	0.759905	0.447351	0.0200453	0.0350378	0.572106	0.567279
xlhdlcepct_r	response	bmi	Yengo_Weighted_GRS	4517	0	0	TRUE	0.928289	0.956266	bmi	xlhdlcepct_r	4517	0.968417	0	0.233823	0.00989374	0.0283792	0.00373911	7.58983	3.87651e-14	0.0283792	0.00385699	7.35786	1.86878e-13	bmi	Yengo_Weighted_GRS	0.893339	3.06496	0.212984	6.0769e-46	0.0438552	0.976626	1.51934	0.165753	7.30578e-20	0.0103325	xlhdlcepct_r	Yengo_Weighted_GRS	0.977324	0.0371246	0.0464572	0.424266	0.000141416	0.969175	0.00667823	0.0420516	0.873826	4.38757e-06	bmi	xlhdlcepct_r	4517	0.996006	0	0.226757	23.4894	55	4461	8.72299e-203	84.0203	1	4461	7.30578e-20	0.774865	1	4460	0.378764	0.00439549	0.0276272	0.1591	0.873597	0.00439549	0.0368302	0.119345	0.905008
xlhdlfcpct_r	response	bmi	Yengo_Weighted_GRS	4486	0	0	TRUE	0.94621	0.956755	bmi	xlhdlfcpct_r	4486	0.96633	0	0.292191	0.000152389	-0.00360777	0.00369418	-0.976609	0.328816	-0.00360777	0.00377758	-0.955047	0.339554	bmi	Yengo_Weighted_GRS	0.893479	3.08563	0.213995	4.15367e-46	0.0443131	0.977077	1.5371	0.166425	3.8769e-20	0.0105424	xlhdlfcpct_r	Yengo_Weighted_GRS	0.966083	0.146776	0.0477398	0.0021212	0.00210364	0.966974	0.0833751	0.0412979	0.0435608	0.000650764	bmi	xlhdlfcpct_r	4486	0.995069	0	0.25301	31.5597	55	4430	6.16035e-272	85.3026	1	4430	3.8769e-20	4.72597	1	4429	0.0297632	0.054242	0.0276108	1.96452	0.0495325	0.054242	0.0367309	1.47674	0.139817
xlhdltgpct_r	response	bmi	Yengo_Weighted_GRS	4500	1	0	TRUE	0.883752	0.956542	bmi	xlhdltgpct_r	4500	0.966479	0	0.158015	0.00975103	0.0279246	0.00389248	7.17398	8.49416e-13	0.0279246	0.00396198	7.04814	1.81328e-12	bmi	Yengo_Weighted_GRS	0.893487	3.06552	0.213567	1.01686e-45	0.0437995	0.976646	1.53035	0.166085	4.72031e-20	0.0104702	xlhdltgpct_r	Yengo_Weighted_GRS	0.977322	0.0486015	0.0461508	0.292351	0.000246499	0.968279	0.00969126	0.0437572	0.82473	9.40129e-06	bmi	xlhdltgpct_r	4500	0.99747	0	0.152185	14.131	55	4444	1.0388e-116	84.9033	1	4444	4.72031e-20	0.587812	1	4443	0.443307	0.0063327	0.0285272	0.221988	0.824333	0.0063327	0.0377525	0.167742	0.866794
lhdlplpct_r	response	bmi	Yengo_Weighted_GRS	4486	0	0	TRUE	0.956401	0.956007	bmi	lhdlplpct_r	4486	0.977789	0	0.229889	0.0040972	-0.0177682	0.00365995	-4.85477	1.24676e-06	-0.0177682	0.00380464	-4.67014	3.00987e-06	bmi	Yengo_Weighted_GRS	0.893462	3.07545	0.215002	2.02821e-45	0.0436401	0.976723	1.5457	0.167224	3.62305e-20	0.0105615	lhdlplpct_r	Yengo_Weighted_GRS	0.978295	-0.119393	0.0455602	0.00880813	0.00152918	0.978839	-0.0359112	0.0412324	0.38383	0.000132545	bmi	lhdlplpct_r	4486	0.997502	0	0.229501	23.6174	55	4430	9.78806e-204	85.4391	1	4430	3.62305e-20	0.0429872	1	4429	0.835759	-0.0232329	0.0266138	-0.872966	0.382729	-0.0232329	0.0354252	-0.65583	0.511967
lhdlcpct_r	response	bmi	Yengo_Weighted_GRS	4451	0	0	TRUE	0.931154	0.954937	bmi	lhdlcpct_r	4451	0.977848	0	0.212213	0.00383912	0.0169805	0.00366911	4.62798	3.79895e-06	0.0169805	0.00370098	4.58812	4.47266e-06	bmi	Yengo_Weighted_GRS	0.893572	3.08937	0.215579	1.4366e-45	0.0441233	0.976598	1.56475	0.167507	1.47227e-20	0.0108465	lhdlcpct_r	Yengo_Weighted_GRS	0.981725	0.150478	0.0450483	0.000843574	0.00250171	0.978976	0.0568793	0.0412385	0.16788	0.000342512	bmi	lhdlcpct_r	4451	0.997809	0	0.207217	21.0377	55	4395	1.76371e-180	87.2615	1	4395	1.47227e-20	0.553296	1	4394	0.457014	0.0363505	0.0263797	1.37797	0.168282	0.0363505	0.0339962	1.06925	0.285015
lhdlcepct_r	response	bmi	Yengo_Weighted_GRS	4480	0	0	TRUE	0.961512	0.955705	bmi	lhdlcepct_r	4480	0.967649	0	0.287886	0.00141819	0.0105994	0.00357094	2.96825	0.00301106	0.0105994	0.00376282	2.81689	0.00484914	bmi	Yengo_Weighted_GRS	0.893604	3.06237	0.214959	4.50616e-45	0.0433579	0.976596	1.53985	0.167199	4.9341e-20	0.0105045	lhdlcepct_r	Yengo_Weighted_GRS	0.974145	0.144266	0.0461743	0.00179315	0.0021752	0.968442	0.0523541	0.0401233	0.192018	0.000274498	bmi	lhdlcepct_r	4480	0.995799	0	0.280974	32.0774	55	4424	3.55666e-276	84.8178	1	4424	4.9341e-20	0.823236	1	4423	0.364285	0.0339996	0.0261618	1.29959	0.193811	0.0339996	0.0349784	0.972017	0.331095
lhdlfcpct_r	response	bmi	Yengo_Weighted_GRS	4440	0	0	TRUE	0.870106	0.955215	bmi	lhdlfcpct_r	4440	0.98368	0	0.142367	0.00491186	0.0187319	0.00373831	5.0108	5.63374e-07	0.0187319	0.00367536	5.09663	3.4575e-07	bmi	Yengo_Weighted_GRS	0.894301	3.06332	0.216527	1.76875e-44	0.0431535	0.976842	1.54305	0.168319	7.2779e-20	0.0104919	lhdlfcpct_r	Yengo_Weighted_GRS	0.988487	0.0110431	0.0441861	0.802659	1.40739e-05	0.983757	-0.0345228	0.0421768	0.413102	0.000131798	bmi	lhdlfcpct_r	4440	0.998275	0	0.118715	12.4443	55	4384	1.49133e-100	84.042	1	4384	7.2779e-20	2.31843	1	4383	0.127921	-0.022373	0.0276308	-0.809714	0.418148	-0.022373	0.0348553	-0.641884	0.520982
lhdltgpct_r	response	bmi	Yengo_Weighted_GRS	4463	0	0	TRUE	0.912255	0.955986	bmi	lhdltgpct_r	4463	0.968215	0	0.130294	0.0105033	0.029789	0.00408327	7.29539	3.51349e-13	0.029789	0.00417683	7.13196	9.89472e-13	bmi	Yengo_Weighted_GRS	0.893887	3.04285	0.21605	4.14322e-44	0.0425723	0.976649	1.52422	0.167946	1.66719e-19	0.0102385	lhdltgpct_r	Yengo_Weighted_GRS	0.975191	0.0783793	0.0479285	0.102049	0.000599131	0.968444	0.0450719	0.0462199	0.329534	0.00018989	bmi	lhdltgpct_r	4463	0.996763	0	0.130294	11.054	55	4407	2.67742e-87	82.3683	1	4407	1.66719e-19	5.35734e-05	1	4406	0.99416	0.0295704	0.0301454	0.980926	0.326683	0.0295704	0.0393333	0.75179	0.452217
mhdlplpct_r	response	bmi	Yengo_Weighted_GRS	4903	0	0	TRUE	0.997399	0.953393	bmi	mhdlplpct_r	4903	0.949464	0	0.363955	2.11479e-06	0.000429389	0.0033824	0.126948	0.898987	0.000429389	0.00388555	0.110509	0.912005	bmi	Yengo_Weighted_GRS	0.891139	3.19162	0.207091	2.27221e-52	0.0462235	0.974421	1.64858	0.16176	3.78242e-24	0.0118313	mhdlplpct_r	Yengo_Weighted_GRS	0.960518	-0.0827652	0.0470038	0.0783312	0.000632224	0.949596	-0.0510825	0.0384908	0.184527	0.00023104	bmi	mhdlplpct_r	4903	0.995789	0	0.352635	49.5772	55	4847	0	103.868	1	4847	3.78242e-24	1.84889	1	4846	0.173975	-0.0309857	0.0235589	-1.31524	0.18849	-0.0309857	0.0329009	-0.941787	0.346349
mhdlcpct_r	response	bmi	Yengo_Weighted_GRS	4901	0	0	TRUE	0.986934	0.953428	bmi	mhdlcpct_r	4901	0.936239	0	0.303726	0.000568956	-0.00714979	0.00359333	-1.98974	0.0466758	-0.00714979	0.00427142	-1.67387	0.0941563	bmi	Yengo_Weighted_GRS	0.891185	3.19146	0.207135	2.41362e-52	0.0462185	0.974406	1.64925	0.161763	3.63847e-24	0.0118416	mhdlcpct_r	Yengo_Weighted_GRS	0.950346	0.0770234	0.0477224	0.106595	0.000531449	0.936996	0.0665943	0.0408971	0.103518	0.000381147	bmi	mhdlcpct_r	4901	0.994966	0	0.278584	37.0645	55	4845	0	103.947	1	4845	3.63847e-24	3.75557	1	4844	0.0526898	0.0403785	0.0252377	1.59993	0.10968	0.0403785	0.035602	1.13417	0.256781
mhdlcepct_r	response	bmi	Yengo_Weighted_GRS	4903	0	0	TRUE	0.995014	0.953393	bmi	mhdlcepct_r	4903	0.933951	0	0.34645	0.000684928	-0.00778294	0.00345322	-2.25382	0.0242519	-0.00778294	0.00405561	-1.91905	0.0549775	bmi	Yengo_Weighted_GRS	0.891139	3.19162	0.207091	2.27221e-52	0.0462235	0.974421	1.64858	0.16176	3.78242e-24	0.0118313	mhdlcepct_r	Yengo_Weighted_GRS	0.952641	0.0864132	0.0473398	0.0680039	0.000679405	0.93457	0.0614109	0.0393145	0.118343	0.000329176	bmi	mhdlcepct_r	4903	0.994166	0	0.323518	45.0867	55	4847	0	103.868	1	4847	3.78242e-24	3.64647	1	4846	0.0562471	0.0372507	0.0242556	1.53576	0.124663	0.0372507	0.0343643	1.084	0.278421
mhdlfcpct_r	response	bmi	Yengo_Weighted_GRS	4898	0	0	TRUE	0.926727	0.953436	bmi	mhdlfcpct_r	4898	0.941368	0	0.188933	0.000418691	-0.00616733	0.00390091	-1.581	0.113944	-0.00616733	0.00449638	-1.37162	0.170182	bmi	Yengo_Weighted_GRS	0.891324	3.19406	0.207176	2.1029e-52	0.0462997	0.974455	1.64917	0.161836	3.83207e-24	0.01184	mhdlfcpct_r	Yengo_Weighted_GRS	0.953236	-0.0829209	0.0480018	0.0841493	0.000609126	0.942072	-0.0021272	0.0444094	0.961798	3.84523e-07	bmi	mhdlfcpct_r	4898	0.996217	0	0.188671	20.4555	55	4842	3.73077e-177	103.843	1	4842	3.83207e-24	0.0335214	1	4841	0.854736	-0.00128986	0.0269258	-0.0479044	0.961794	-0.00128986	0.0394855	-0.0326667	0.973942
mhdltgpct_r	response	bmi	Yengo_Weighted_GRS	4891	0	0	TRUE	0.949632	0.953421	bmi	mhdltgpct_r	4891	0.960225	0	0.183471	0.00127465	0.0105535	0.0038414	2.74731	0.00603094	0.0105535	0.00443552	2.37932	0.0173448	bmi	Yengo_Weighted_GRS	0.89123	3.18474	0.207747	7.63298e-52	0.0458634	0.974336	1.6351	0.162246	1.18313e-23	0.0116004	mhdltgpct_r	Yengo_Weighted_GRS	0.961788	-0.0232971	0.0472065	0.621671	4.98149e-05	0.960996	-0.0345234	0.0438215	0.430842	0.000104966	bmi	mhdltgpct_r	4891	0.997791	0	0.171994	19.3549	55	4835	6.30416e-167	101.564	1	4835	1.18313e-23	1.42767	1	4834	0.232204	-0.021114	0.0269689	-0.7829	0.433724	-0.021114	0.0374987	-0.563059	0.573421
shdlplpct_r	response	bmi	Yengo_Weighted_GRS	4893	0	0	TRUE	0.956976	0.953312	bmi	shdlplpct_r	4893	0.946479	0	0.195048	0.00757193	0.0267092	0.00395963	6.74538	1.70543e-11	0.0267092	0.00466506	5.72538	1.03204e-08	bmi	Yengo_Weighted_GRS	0.89132	3.18011	0.207434	7.52894e-52	0.0458505	0.974377	1.64046	0.162128	7.90027e-24	0.0117093	shdlplpct_r	Yengo_Weighted_GRS	0.946889	0.187304	0.0489184	0.000130327	0.00298848	0.94726	0.0547326	0.0453227	0.227253	0.0002449	bmi	shdlplpct_r	4893	0.997243	0	0.194578	20.4975	55	4837	1.59722e-177	102.38	1	4837	7.90027e-24	0.0597773	1	4836	0.806859	0.0333642	0.0275112	1.21275	0.225285	0.0333642	0.0391587	0.852024	0.394243
shdlcpct_r	response	bmi	Yengo_Weighted_GRS	4898	0	0	TRUE	0.935582	0.953423	bmi	shdlcpct_r	4898	0.944558	0	0.148736	0.0043515	-0.0203477	0.00408992	-4.97508	6.74803e-07	-0.0203477	0.00478973	-4.24819	2.15505e-05	bmi	Yengo_Weighted_GRS	0.891606	3.19825	0.207308	1.8026e-52	0.0463594	0.97441	1.64286	0.161992	6.25277e-24	0.0117364	shdlcpct_r	Yengo_Weighted_GRS	0.945712	-0.131128	0.0491518	0.00765972	0.00145158	0.944949	-0.0281346	0.0467065	0.546956	6.41133e-05	bmi	shdlcpct_r	4898	0.998082	0	0.148627	14.9367	55	4842	2.8429e-125	102.852	1	4842	6.25277e-24	0.0131829	1	4841	0.908595	-0.0171253	0.0283604	-0.603846	0.545974	-0.0171253	0.0403779	-0.424126	0.671493
shdlcepct_r	response	bmi	Yengo_Weighted_GRS	4902	0	0	TRUE	0.93854	0.953403	bmi	shdlcepct_r	4902	0.944726	0	0.149707	0.00439393	-0.0204343	0.00408343	-5.00419	5.80825e-07	-0.0204343	0.00478138	-4.27371	1.92243e-05	bmi	Yengo_Weighted_GRS	0.891434	3.19429	0.206992	1.68611e-52	0.0463484	0.974476	1.65353	0.161786	2.82686e-24	0.0119138	shdlcepct_r	Yengo_Weighted_GRS	0.945692	-0.117929	0.0490695	0.0162847	0.00117736	0.945277	-0.0121513	0.0466021	0.794299	1.1991e-05	bmi	shdlcepct_r	4902	0.99811	0	0.147905	15.027	55	4846	3.82391e-126	104.458	1	4846	2.82686e-24	0.22132	1	4845	0.638057	-0.00734873	0.0281408	-0.261141	0.793995	-0.00734873	0.0404068	-0.181869	0.855694
shdlfcpct_r	response	bmi	Yengo_Weighted_GRS	4908	0	0	TRUE	0.980504	0.953264	bmi	shdlfcpct_r	4908	0.961526	0	0.161806	0.00750566	0.0258792	0.00392617	6.59147	4.81813e-11	0.0258792	0.0044264	5.84656	5.01842e-09	bmi	Yengo_Weighted_GRS	0.891225	3.19361	0.206811	1.4456e-52	0.0463526	0.974432	1.65302	0.161669	2.70598e-24	0.0119116	shdlfcpct_r	Yengo_Weighted_GRS	0.955476	0.0941455	0.0475212	0.0476328	0.000799374	0.961357	-0.0115295	0.0448867	0.7973	1.14993e-05	bmi	shdlfcpct_r	4908	0.998903	0	0.149709	16.01	55	4852	1.60082e-135	104.545	1	4852	2.70598e-24	1.50892	1	4851	0.219363	-0.00697479	0.0272282	-0.256161	0.797838	-0.00697479	0.0369367	-0.188831	0.850233
shdltgpct_r	response	bmi	Yengo_Weighted_GRS	4908	0	0	TRUE	0.969852	0.953275	bmi	shdltgpct_r	4908	0.946229	0	0.216182	7.04404e-05	0.00256497	0.00388435	0.660334	0.509071	0.00256497	0.0045205	0.567409	0.570437	bmi	Yengo_Weighted_GRS	0.891215	3.19309	0.206821	1.51535e-52	0.0463344	0.974405	1.65325	0.161666	2.66217e-24	0.0119151	shdltgpct_r	Yengo_Weighted_GRS	0.953971	-0.0342273	0.0486368	0.481633	0.000100936	0.946379	-0.036297	0.0442098	0.411677	0.000108887	bmi	shdltgpct_r	4908	0.995295	0	0.209745	24.1372	55	4852	8.84067e-211	104.578	1	4852	2.66217e-24	0.858824	1	4851	0.354114	-0.0219549	0.0268513	-0.817645	0.4136	-0.0219549	0.0375357	-0.584906	0.558638
vldld_r	response	bmi	Yengo_Weighted_GRS	4921	0	0	TRUE	0.987747	0.953298	bmi	vldld_r	4921	0.94793	0	0.0813719	1.12615e-05	0.00106371	0.00435566	0.244213	0.807076	0.00106371	0.00499112	0.21312	0.831233	bmi	Yengo_Weighted_GRS	0.890915	3.19323	0.206624	1.19806e-52	0.0463055	0.974297	1.65052	0.161445	2.73782e-24	0.0118661	vldld_r	Yengo_Weighted_GRS	0.947815	0.0499063	0.0503701	0.321835	0.000199528	0.948019	0.0487107	0.0495673	0.325795	0.00018232	bmi	vldld_r	4921	0.999585	0	0.0733167	7.7835	55	4865	3.13384e-56	104.518	1	4865	2.73782e-24	0.916467	1	4864	0.338452	0.0295123	0.0301655	0.978347	0.327951	0.0295123	0.0454337	0.649569	0.516001
ldld_r	response	bmi	Yengo_Weighted_GRS	4894	0	0	TRUE	0.898211	0.953149	bmi	ldld_r	4894	0.965307	0	0.205313	0.0005475	-0.00715936	0.00392146	-1.82569	0.0679587	-0.00715936	0.00441363	-1.6221	0.104782	bmi	Yengo_Weighted_GRS	0.89191	3.17801	0.207524	9.62705e-52	0.0457458	0.97449	1.64559	0.162134	5.77439e-24	0.0117708	ldld_r	Yengo_Weighted_GRS	0.955554	0.022338	0.0488396	0.647421	4.27603e-05	0.965139	0.00691512	0.0447072	0.877083	3.93253e-06	bmi	ldld_r	4894	0.999232	0	0.203934	22.6266	55	4838	4.88183e-197	103.014	1	4838	5.77439e-24	0.178706	1	4837	0.672506	0.00420221	0.0271821	0.154595	0.877147	0.00420221	0.0376673	0.111561	0.911176
hdld_r	response	bmi	Yengo_Weighted_GRS	4900	0	0	TRUE	0.972617	0.953131	bmi	hdld_r	4900	0.939861	0	0.145938	4.56e-07	0.000205784	0.00404644	0.0508557	0.959443	0.000205784	0.00469584	0.0438227	0.965046	bmi	Yengo_Weighted_GRS	0.8917	3.1682	0.207336	1.56733e-51	0.0455019	0.974534	1.65709	0.161954	2.52014e-24	0.0119458	hdld_r	Yengo_Weighted_GRS	0.9477	-0.0523501	0.048592	0.281381	0.00023691	0.940175	-0.089305	0.046083	0.0526913	0.000661637	bmi	hdld_r	4900	0.998868	0	0.114423	14.5796	55	4844	7.32637e-122	104.691	1	4844	2.52014e-24	3.86534	1	4843	0.0493502	-0.0538928	0.028329	-1.90239	0.0571798	-0.0538928	0.0404945	-1.33087	0.183295
serumc_r	response	bmi	Yengo_Weighted_GRS	4914	0	0	TRUE	0.978897	0.953246	bmi	serumc_r	4914	0.946045	0	0.268082	2.7036e-06	-0.000523621	0.00390885	-0.133958	0.893441	-0.000523621	0.00432684	-0.121017	0.903678	bmi	Yengo_Weighted_GRS	0.8909	3.19416	0.206694	1.21607e-52	0.0463642	0.974325	1.65023	0.161507	2.9024e-24	0.0118691	serumc_r	Yengo_Weighted_GRS	0.936586	-0.0979605	0.0506079	0.0529648	0.000762211	0.946138	-0.0308639	0.0444697	0.487689	7.25665e-05	bmi	serumc_r	4914	0.997491	0	0.264823	32.2168	55	4858	0	104.402	1	4858	2.9024e-24	0.464786	1	4857	0.495428	-0.0187028	0.0270088	-0.69247	0.488675	-0.0187028	0.0398009	-0.469908	0.638442
vldlc_r	response	bmi	Yengo_Weighted_GRS	4917	0	0	TRUE	0.972821	0.953258	bmi	vldlc_r	4917	0.962012	0	0.232492	0.00335472	0.0175327	0.00380363	4.60945	4.14074e-06	0.0175327	0.00406882	4.30903	1.63971e-05	bmi	Yengo_Weighted_GRS	0.890799	3.19272	0.20662	1.23975e-52	0.0463291	0.974241	1.65212	0.16143	2.45332e-24	0.0119001	vldlc_r	Yengo_Weighted_GRS	0.964189	0.0328008	0.0481038	0.49535	9.459e-05	0.962381	0.00568632	0.0433631	0.895676	2.72692e-06	bmi	vldlc_r	4917	0.997083	0	0.230325	26.3122	55	4861	2.88736e-230	104.741	1	4861	2.45332e-24	0.295668	1	4860	0.586636	0.00344183	0.0262267	0.131234	0.895596	0.00344183	0.0343599	0.10017	0.920214
remnantc_r	response	bmi	Yengo_Weighted_GRS	4914	0	0	TRUE	0.994429	0.953215	bmi	remnantc_r	4914	0.958887	0	0.354927	0.00230092	0.0150572	0.00361716	4.1627	3.19949e-05	0.0150572	0.0038605	3.90031	9.60693e-05	bmi	Yengo_Weighted_GRS	0.890683	3.19363	0.206632	1.1791e-52	0.0463761	0.97422	1.6522	0.161433	2.44643e-24	0.0119055	remnantc_r	Yengo_Weighted_GRS	0.94874	0.0165308	0.0498837	0.740367	2.23563e-05	0.958289	0.000683567	0.0412091	0.986766	3.66668e-08	bmi	remnantc_r	4914	0.997343	0	0.352751	48.1213	55	4858	0	104.748	1	4858	2.44643e-24	0.353328	1	4857	0.552263	0.00041373	0.0249395	0.0165894	0.986765	0.00041373	0.0338833	0.0122105	0.990258
ldlc_r	response	bmi	Yengo_Weighted_GRS	4915	0	0	TRUE	0.985022	0.953253	bmi	ldlc_r	4915	0.948417	0	0.237608	0.000310104	-0.0054989	0.00391146	-1.40585	0.159834	-0.0054989	0.00422368	-1.30192	0.192943	bmi	Yengo_Weighted_GRS	0.890864	3.19401	0.206685	1.21668e-52	0.0463548	0.974321	1.64994	0.161493	2.92976e-24	0.0118638	ldlc_r	Yengo_Weighted_GRS	0.941711	-0.12027	0.0496097	0.0153723	0.00119487	0.948727	-0.0394399	0.0445077	0.375588	0.000123236	bmi	ldlc_r	4915	0.997653	0	0.234134	27.3874	55	4859	9.49788e-240	104.382	1	4859	2.92976e-24	0.475581	1	4858	0.490464	-0.0239038	0.0270334	-0.884233	0.376614	-0.0239038	0.0397654	-0.601122	0.547787
hdlc_r	response	bmi	Yengo_Weighted_GRS	4882	0	0	TRUE	0.967921	0.953547	bmi	hdlc_r	4882	0.936966	0	0.182385	0.000489977	-0.00712033	0.00418691	-1.70062	0.0890791	-0.00712033	0.00521783	-1.36461	0.172374	bmi	Yengo_Weighted_GRS	0.890957	3.17886	0.208218	1.92801e-51	0.0455852	0.97437	1.63896	0.16249	1.0863e-23	0.0116295	hdlc_r	Yengo_Weighted_GRS	0.928545	-0.0932197	0.0514372	0.0700012	0.000672587	0.937694	-0.0314271	0.0477699	0.510643	7.3364e-05	bmi	hdlc_r	4882	0.99822	0	0.18098	19.4951	55	4826	3.38155e-168	101.738	1	4826	1.0863e-23	0.174722	1	4825	0.675968	-0.019175	0.029164	-0.657488	0.510898	-0.019175	0.0440445	-0.435355	0.663324
hdl2c_r	response	bmi	Yengo_Weighted_GRS	4868	0	0	TRUE	0.963798	0.953551	bmi	hdl2c_r	4868	0.933971	0	0.177174	0.000224585	-0.00482956	0.00421413	-1.14604	0.251837	-0.00482956	0.00524643	-0.920542	0.35729	bmi	Yengo_Weighted_GRS	0.891388	3.16808	0.208323	4.62924e-51	0.0453712	0.974458	1.64693	0.162575	7.03097e-24	0.0117709	hdl2c_r	Yengo_Weighted_GRS	0.927041	-0.0840201	0.0515762	0.103368	0.000545078	0.934487	-0.0266892	0.0480344	0.578493	5.28004e-05	bmi	hdl2c_r	4868	0.99826	0	0.175928	18.7921	55	4812	1.32793e-161	102.622	1	4812	7.03097e-24	0.155379	1	4811	0.693465	-0.0162054	0.0291852	-0.555263	0.578741	-0.0162054	0.0444836	-0.364302	0.715649
hdl3c_r	response	bmi	Yengo_Weighted_GRS	4880	0	0	TRUE	0.982888	0.953498	bmi	hdl3c_r	4880	0.934801	0	0.18618	0.0024855	-0.0157444	0.00410186	-3.83837	0.00012544	-0.0157444	0.00501532	-3.13927	0.00169372	bmi	Yengo_Weighted_GRS	0.891163	3.18359	0.207937	1.02204e-51	0.0458508	0.974403	1.63529	0.162354	1.25151e-23	0.0116085	hdl3c_r	Yengo_Weighted_GRS	0.936391	-0.127747	0.0504356	0.0113444	0.00131345	0.936225	-0.0513227	0.0468031	0.272885	0.000203427	bmi	hdl3c_r	4880	0.997533	0	0.183727	19.7599	55	4824	1.19803e-170	101.453	1	4824	1.25151e-23	0.30571	1	4823	0.58035	-0.0313845	0.0286237	-1.09645	0.272936	-0.0313845	0.0428123	-0.733072	0.46355
estc_r	response	bmi	Yengo_Weighted_GRS	4856	0	0	TRUE	0.982242	0.952775	bmi	estc_r	4856	0.952016	0	0.253025	2.36435e-05	-0.00154894	0.00397384	-0.389784	0.696714	-0.00154894	0.00445094	-0.348002	0.727838	bmi	Yengo_Weighted_GRS	0.892328	3.20264	0.207289	1.32281e-52	0.0468721	0.974017	1.64532	0.162202	6.1575e-24	0.0118598	estc_r	Yengo_Weighted_GRS	0.939366	-0.0920692	0.0508282	0.0701437	0.000675501	0.952176	-0.0302208	0.0451315	0.503135	6.97734e-05	bmi	estc_r	4856	0.998021	0	0.250238	29.4577	55	4800	2.27373e-257	102.893	1	4800	6.1575e-24	0.383936	1	4799	0.535533	-0.0183678	0.0274823	-0.66835	0.503943	-0.0183678	0.040331	-0.455425	0.648824
freec_r	response	bmi	Yengo_Weighted_GRS	4871	0	0	TRUE	0.982204	0.953049	bmi	freec_r	4871	0.943605	0	0.258297	8.74662e-05	0.00298278	0.00395839	0.753535	0.451165	0.00298278	0.00431886	0.690642	0.489791	bmi	Yengo_Weighted_GRS	0.892038	3.20527	0.207092	8.74416e-53	0.0468926	0.974234	1.64686	0.162058	5.10246e-24	0.0118692	freec_r	Yengo_Weighted_GRS	0.935249	-0.0829025	0.0508518	0.103108	0.000545565	0.943422	-0.0178226	0.0449898	0.692013	2.41762e-05	bmi	freec_r	4871	0.997793	0	0.256423	30.4033	55	4815	1.24388e-265	103.27	1	4815	5.10246e-24	0.260822	1	4814	0.60958	-0.0108222	0.0273518	-0.395666	0.692369	-0.0108222	0.0414874	-0.260855	0.794216
serumtg_r	response	bmi	Yengo_Weighted_GRS	4920	0	0	TRUE	0.952499	0.953232	bmi	serumtg_r	4920	0.968926	0	0.0935824	0.0025805	0.0148436	0.00398892	3.72122	0.000200504	0.0148436	0.00430061	3.45151	0.000557449	bmi	Yengo_Weighted_GRS	0.890882	3.19331	0.206611	1.17477e-52	0.0463223	0.974281	1.65074	0.161449	2.70761e-24	0.0118729	serumtg_r	Yengo_Weighted_GRS	0.972285	0.0288363	0.0464379	0.534651	7.83992e-05	0.969101	0.0316059	0.045457	0.486905	9.03363e-05	bmi	serumtg_r	4920	0.998481	0	0.0933656	8.88547	55	4864	7.15407e-67	104.541	1	4864	2.70761e-24	0.0250046	1	4863	0.874362	0.0191465	0.0275029	0.696164	0.486359	0.0191465	0.0372222	0.514385	0.607006
vldltg_r	response	bmi	Yengo_Weighted_GRS	4920	0	0	TRUE	0.936683	0.953232	bmi	vldltg_r	4920	0.97113	0	0.0611493	0.0019291	0.0127541	0.00403435	3.16137	0.00157992	0.0127541	0.00426227	2.99232	0.00276862	bmi	Yengo_Weighted_GRS	0.890882	3.19331	0.206611	1.17477e-52	0.0463223	0.974281	1.65074	0.161449	2.70761e-24	0.0118729	vldltg_r	Yengo_Weighted_GRS	0.973745	0.0497517	0.0461448	0.281013	0.000236309	0.97136	0.0457009	0.0459541	0.320035	0.000191252	bmi	vldltg_r	4920	0.998705	0	0.0585055	5.58063	55	4864	2.63453e-35	104.541	1	4864	2.70761e-24	0.294348	1	4863	0.587472	0.0276851	0.0278519	0.99401	0.320268	0.0276851	0.037754	0.733302	0.46341
ldltg_r	response	bmi	Yengo_Weighted_GRS	4919	0	0	TRUE	0.985227	0.953245	bmi	ldltg_r	4919	0.938668	0	0.348899	0.000197647	-0.00419684	0.00345422	-1.21499	0.224429	-0.00419684	0.00394105	-1.06491	0.286919	bmi	Yengo_Weighted_GRS	0.890832	3.19288	0.20661	1.21082e-52	0.0463198	0.974293	1.65058	0.161415	2.67506e-24	0.0118733	ldltg_r	Yengo_Weighted_GRS	0.955806	-0.153778	0.0473834	0.0011807	0.00213751	0.93894	-0.0470961	0.0392977	0.230802	0.000192302	bmi	ldltg_r	4919	0.99328	0	0.342253	46.9003	55	4863	0	104.566	1	4863	2.67506e-24	1.06732	1	4862	0.301603	-0.028533	0.0239295	-1.19238	0.23317	-0.028533	0.0351306	-0.812198	0.416718
hdltg_r	response	bmi	Yengo_Weighted_GRS	4907	0	0	TRUE	0.965034	0.953547	bmi	hdltg_r	4907	0.944242	0	0.155531	0.00418933	0.0195239	0.00397988	4.90565	9.6166e-07	0.0195239	0.00477001	4.09305	4.25739e-05	bmi	Yengo_Weighted_GRS	0.891108	3.19388	0.207085	1.91858e-52	0.0462522	0.97435	1.65342	0.161637	2.58494e-24	0.0118937	hdltg_r	Yengo_Weighted_GRS	0.956518	-0.0497681	0.0480002	0.299866	0.00021912	0.943922	-0.0431629	0.0453935	0.341723	0.000158144	bmi	hdltg_r	4907	0.997626	0	0.132649	15.4058	55	4851	9.04566e-130	104.638	1	4851	2.58494e-24	2.83638	1	4850	0.0922162	-0.0261051	0.0277576	-0.94047	0.347023	-0.0261051	0.0375688	-0.694862	0.487175
dag_r	response	bmi	Yengo_Weighted_GRS	2466	0	0	TRUE	0.9662	0.951665	bmi	dag_r	2466	0.964224	0	0.0490537	0.000143578	0.00350297	0.00580594	0.603343	0.546338	0.00350297	0.00591557	0.592161	0.553743	bmi	Yengo_Weighted_GRS	0.905518	3.3955	0.298425	2.85264e-29	0.0499181	0.97524	1.76085	0.233405	6.40951e-14	0.0126916	dag_r	Yengo_Weighted_GRS	0.960072	0.0141207	0.066398	0.831603	1.83551e-05	0.964238	0.000807565	0.0673256	0.990431	5.6757e-08	bmi	dag_r	2466	0.999629	0	0.0489453	2.29614	54	2411	3.37246e-07	56.9145	1	2411	6.40951e-14	0.00648769	1	2410	0.93581	0.000458624	0.0382341	0.0119951	0.99043	0.000458624	0.0555164	0.00826104	0.993409
dagtg_r	response	bmi	Yengo_Weighted_GRS	2430	0	0	TRUE	0.894791	0.950868	bmi	dagtg_r	2430	0.945014	0	0.042236	0.000181553	-0.0041811	0.00623141	-0.670972	0.502304	-0.0041811	0.00679406	-0.615406	0.538287	bmi	Yengo_Weighted_GRS	0.90383	3.35617	0.302078	5.2275e-28	0.0483799	0.974504	1.72308	0.236225	4.07403e-13	0.0120701	dagtg_r	Yengo_Weighted_GRS	0.947334	-0.101857	0.0712875	0.153184	0.000840124	0.94515	-0.12436	0.0724984	0.086411	0.00118535	bmi	dagtg_r	2430	0.999226	0	-0.00577504	1.89083	54	2375	0.000109555	53.2054	1	2375	4.07403e-13	2.66897	1	2374	0.102455	-0.0721734	0.0431392	-1.67303	0.0944525	-0.0721734	0.0641024	-1.12591	0.260318
totpg_r	response	bmi	Yengo_Weighted_GRS	4875	0	0	TRUE	0.997708	0.952941	bmi	totpg_r	4875	0.917775	0	0.354548	0.000975359	0.0101063	0.00374509	2.69854	0.00698873	0.0101063	0.00405659	2.49132	0.0127268	bmi	Yengo_Weighted_GRS	0.89231	3.2283	0.207165	1.81309e-53	0.0474677	0.974234	1.65836	0.162243	2.80828e-24	0.0120028	totpg_r	Yengo_Weighted_GRS	0.928873	0.043279	0.0516557	0.402164	0.000144032	0.917065	0.0319897	0.0426646	0.453415	7.54045e-05	bmi	totpg_r	4875	0.994472	0	0.353743	47.9468	55	4819	0	104.477	1	4819	2.80828e-24	0.130347	1	4818	0.718089	0.01929	0.0257251	0.74985	0.453382	0.01929	0.0401957	0.479901	0.631319
tgpg_r	response	bmi	Yengo_Weighted_GRS	4803	0	0	TRUE	0.925234	0.951938	bmi	tgpg_r	4803	0.95465	0	0.210955	5.886e-05	-0.00227259	0.00381902	-0.595071	0.551824	-0.00227259	0.00393941	-0.576886	0.564016	bmi	Yengo_Weighted_GRS	0.892299	3.27667	0.209609	9.10341e-54	0.0484343	0.973609	1.68457	0.164259	2.00573e-24	0.0122563	tgpg_r	Yengo_Weighted_GRS	0.957622	-0.0557315	0.0478552	0.244245	0.000282415	0.954569	-0.0153255	0.0436979	0.725818	2.04462e-05	bmi	tgpg_r	4803	0.997889	0	0.210424	23.0555	55	4747	1.79126e-200	105.176	1	4747	2.00573e-24	0.070748	1	4746	0.790262	-0.00909758	0.0259482	-0.350605	0.7259	-0.00909758	0.0390159	-0.233176	0.815635
pc_r	response	bmi	Yengo_Weighted_GRS	4420	0	0	TRUE	0.959187	0.950162	bmi	pc_r	4420	0.937521	0	0.180866	3.6928e-05	0.00191984	0.00432834	0.44355	0.65739	0.00191984	0.00505595	0.379718	0.704155	bmi	Yengo_Weighted_GRS	0.893578	3.30894	0.220867	1.56594e-49	0.0483467	0.973346	1.67342	0.173803	9.97267e-22	0.0117842	pc_r	Yengo_Weighted_GRS	0.942742	-0.140891	0.0537959	0.00884926	0.00155013	0.93752	-0.0238767	0.0502207	0.6345	4.24278e-05	bmi	pc_r	4420	0.999141	0	0.178241	17.4642	55	4364	1.07215e-147	92.7039	1	4364	9.97267e-22	0.297091	1	4363	0.58574	-0.0142682	0.030059	-0.474674	0.635043	-0.0142682	0.0487794	-0.292505	0.769914
sm_r	response	bmi	Yengo_Weighted_GRS	4873	0	0	TRUE	0.99323	0.952914	bmi	sm_r	4873	0.933414	0	0.214247	0.00105191	0.0105081	0.00413798	2.53942	0.0111348	0.0105081	0.00454835	2.31031	0.0208711	bmi	Yengo_Weighted_GRS	0.892416	3.20828	0.206929	5.87674e-53	0.0470286	0.974217	1.6563	0.161934	2.62103e-24	0.01202	sm_r	Yengo_Weighted_GRS	0.931681	-0.0455913	0.0516399	0.37735	0.000159995	0.932544	-0.00706631	0.0470402	0.880598	3.68583e-06	bmi	sm_r	4873	0.999473	0	0.212168	23.701	55	4817	1.15781e-206	104.618	1	4817	2.62103e-24	0.276825	1	4816	0.598814	-0.00426632	0.0284193	-0.15012	0.880676	-0.00426632	0.0427625	-0.0997678	0.920533
totcho_r	response	bmi	Yengo_Weighted_GRS	4812	0	0	TRUE	0.979191	0.952093	bmi	totcho_r	4812	0.917407	0	0.286921	0.000615941	0.00819321	0.00404234	2.02685	0.0427335	0.00819321	0.00464045	1.7656	0.0774622	bmi	Yengo_Weighted_GRS	0.89216	3.25244	0.209022	2.64904e-53	0.0479249	0.973519	1.67205	0.163601	2.86148e-24	0.012135	totcho_r	Yengo_Weighted_GRS	0.924024	-0.087059	0.0531269	0.101342	0.00055797	0.917487	-0.0470695	0.0461208	0.30751	0.000156265	bmi	totcho_r	4812	0.997371	0	0.274801	34.1576	55	4756	0	104.455	1	4756	2.86148e-24	1.77564	1	4755	0.182749	-0.0281507	0.0278078	-1.01233	0.311431	-0.0281507	0.0438299	-0.642273	0.520727
apoa1_r	response	bmi	Yengo_Weighted_GRS	4879	0	0	TRUE	0.960787	0.953563	bmi	apoa1_r	4879	0.939166	0	0.223276	6.1097e-05	0.00252956	0.00410687	0.615935	0.537966	0.00252956	0.00516676	0.489584	0.624429	bmi	Yengo_Weighted_GRS	0.891049	3.1839	0.208077	1.16383e-51	0.0458093	0.974299	1.6459	0.162449	6.91082e-24	0.0117463	apoa1_r	Yengo_Weighted_GRS	0.927082	-0.0663562	0.0517444	0.199768	0.000337084	0.938961	-0.0301671	0.0468227	0.519422	6.68498e-05	bmi	apoa1_r	4879	0.997784	0	0.219121	25.074	55	4823	5.10573e-219	102.654	1	4823	6.91082e-24	0.548972	1	4822	0.458774	-0.0183286	0.0285241	-0.642565	0.520537	-0.0183286	0.0436255	-0.420136	0.674405
apob_r	response	bmi	Yengo_Weighted_GRS	4912	0	0	TRUE	0.991623	0.953264	bmi	apob_r	4912	0.963695	0	0.315138	0.00304039	0.0171063	0.0036843	4.64304	3.52375e-06	0.0171063	0.00387375	4.41596	1.00561e-05	bmi	Yengo_Weighted_GRS	0.890576	3.19207	0.206572	1.23581e-52	0.0463764	0.974215	1.65098	0.161351	2.50742e-24	0.011899	apob_r	Yengo_Weighted_GRS	0.947568	0.0264109	0.0492742	0.591983	5.85089e-05	0.962831	0.0193939	0.0419615	0.64397	3.02592e-05	bmi	apob_r	4912	0.997869	0	0.31484	40.2214	55	4856	0	104.698	1	4856	2.50742e-24	0.0456147	1	4855	0.830887	0.0117469	0.0253659	0.463097	0.643315	0.0117469	0.0342073	0.343403	0.73131
apobapoa1_r	response	bmi	Yengo_Weighted_GRS	4906	0	0	TRUE	0.977622	0.95343	bmi	apobapoa1_r	4906	0.961335	0	0.275659	0.00282908	0.0158055	0.00363149	4.35233	1.37468e-05	0.0158055	0.00387145	4.08257	4.45408e-05	bmi	Yengo_Weighted_GRS	0.890895	3.1882	0.206863	2.25504e-52	0.0461988	0.974288	1.65126	0.161505	2.72028e-24	0.0118902	apobapoa1_r	Yengo_Weighted_GRS	0.964649	0.043927	0.0472461	0.352547	0.00017624	0.961522	0.0209497	0.0413626	0.612536	3.84602e-05	bmi	apobapoa1_r	4906	0.995036	0	0.275549	33.2142	55	4850	0	104.535	1	4850	2.72028e-24	0.0158898	1	4849	0.899694	0.0126871	0.0250028	0.507425	0.61188	0.0126871	0.0331257	0.382998	0.701738
totfa_r	response	bmi	Yengo_Weighted_GRS	4860	0	0	TRUE	0.992753	0.952712	bmi	totfa_r	4860	0.949023	0	0.258918	0.0035726	0.0187858	0.00390363	4.81239	1.53709e-06	0.0187858	0.00423195	4.43903	9.03659e-06	bmi	Yengo_Weighted_GRS	0.892447	3.20437	0.207031	8.7688e-53	0.0469951	0.974089	1.65214	0.161986	3.51617e-24	0.0119797	totfa_r	Yengo_Weighted_GRS	0.947441	0.0312603	0.0501085	0.532754	8.01071e-05	0.947609	0.00734019	0.044406	0.868717	4.23527e-06	bmi	totfa_r	4860	0.996771	0	0.256835	30.0116	55	4804	3.5458e-262	104.026	1	4804	3.51617e-24	0.29229	1	4803	0.588782	0.00444283	0.026851	0.165462	0.868587	0.00444283	0.0376653	0.117956	0.906108
falen_r	response	bmi	Yengo_Weighted_GRS	3786	0	0	TRUE	0.989112	0.951242	bmi	falen_r	3786	0.940179	0	0.256422	2.07955e-05	0.00139283	0.00431245	0.32298	0.746729	0.00139283	0.00482184	0.288859	0.772689	bmi	Yengo_Weighted_GRS	0.900845	3.22057	0.236109	2.16671e-41	0.0468645	0.975908	1.53344	0.185199	1.69716e-16	0.0101155	falen_r	Yengo_Weighted_GRS	0.953721	0.101746	0.055275	0.0657393	0.000894624	0.940871	0.104926	0.0491941	0.0329982	0.000905817	bmi	falen_r	3786	0.99747	0	0.208256	22.0401	55	3730	2.28122e-185	68.5579	1	3730	1.69716e-16	4.44499	1	3729	0.0350704	0.0684251	0.0331233	2.06577	0.038919	0.0684251	0.0493728	1.38589	0.165865
unsat_r	response	bmi	Yengo_Weighted_GRS	4858	0	0	TRUE	0.987259	0.952808	bmi	unsat_r	4858	0.927606	0	0.213397	0.00167705	-0.0131898	0.00412222	-3.19968	0.00138478	-0.0131898	0.00477312	-2.76335	0.00572119	bmi	Yengo_Weighted_GRS	0.892552	3.20881	0.207232	7.98505e-53	0.0470506	0.974189	1.66157	0.16203	2.00918e-24	0.0121036	unsat_r	Yengo_Weighted_GRS	0.93757	-0.0404557	0.0513816	0.431111	0.000127647	0.926415	0.00864829	0.0468384	0.853519	5.59643e-06	bmi	unsat_r	4858	0.997963	0	0.210135	23.4034	55	4802	6.7215e-204	105.159	1	4802	2.00918e-24	0.436009	1	4801	0.509087	0.00520489	0.0282177	0.184455	0.853664	0.00520489	0.0454541	0.114509	0.908839
dha_r	response	bmi	Yengo_Weighted_GRS	4857	0	0	TRUE	0.971966	0.952722	bmi	dha_r	4857	0.923409	0	0.235268	0.000961838	0.00978331	0.00398129	2.45732	0.0140328	0.00978331	0.00436844	2.23954	0.0251207	bmi	Yengo_Weighted_GRS	0.892286	3.204	0.207092	9.64759e-53	0.0469861	0.973943	1.65666	0.162001	2.67991e-24	0.012046	dha_r	Yengo_Weighted_GRS	0.938282	0.0877205	0.0502875	0.0811564	0.000626354	0.922972	0.0316151	0.0451997	0.484303	7.8018e-05	bmi	dha_r	4857	0.995201	0	0.234399	26.7236	55	4801	1.60924e-233	104.576	1	4801	2.67991e-24	0.118842	1	4800	0.730309	0.0190836	0.0272834	0.699459	0.484299	0.0190836	0.0409762	0.465725	0.641434
la_r	response	bmi	Yengo_Weighted_GRS	4861	0	0	TRUE	0.990273	0.952733	bmi	la_r	4861	0.951749	0	0.25353	0.00437963	0.021163	0.00398583	5.30957	1.14838e-07	0.021163	0.00439315	4.81727	1.45536e-06	bmi	Yengo_Weighted_GRS	0.892403	3.20311	0.207025	9.52344e-53	0.0469534	0.974142	1.65022	0.162047	4.11902e-24	0.0119496	la_r	Yengo_Weighted_GRS	0.940787	0.0416026	0.0509982	0.414673	0.000136939	0.950392	0.0362044	0.045382	0.425043	9.94393e-05	bmi	la_r	4861	0.998336	0	0.253524	29.1709	55	4805	6.29012e-255	103.705	1	4805	4.11902e-24	0.000818288	1	4804	0.97718	0.0219392	0.0274222	0.800051	0.423721	0.0219392	0.0394567	0.556031	0.578215
cla_r	response	bmi	Yengo_Weighted_GRS	3210	0	0	TRUE	0.971332	0.947283	bmi	cla_r	3210	0.951992	0	0.0737032	1.0331e-05	0.000981924	0.00523541	0.187554	0.851238	0.000981924	0.00587856	0.167035	0.867343	bmi	Yengo_Weighted_GRS	0.897717	3.19392	0.259869	5.8465e-34	0.0449699	0.974418	1.48705	0.20449	4.44712e-13	0.00922349	cla_r	Yengo_Weighted_GRS	0.949469	0.058326	0.0607471	0.337055	0.000287285	0.952011	0.0682757	0.0606148	0.260087	0.000372472	bmi	cla_r	3210	0.999211	0	0.0520714	4.48062	55	3154	7.87904e-25	52.8818	1	3154	4.44712e-13	1.23504	1	3153	0.266513	0.0459137	0.0412432	1.11324	0.265689	0.0459137	0.0587068	0.782085	0.434224
faw3_r	response	bmi	Yengo_Weighted_GRS	4869	0	0	TRUE	0.982513	0.952979	bmi	faw3_r	4869	0.917463	0	0.240097	0.0012091	0.0112712	0.00407296	2.76732	0.00567352	0.0112712	0.00447726	2.51743	0.0118215	bmi	Yengo_Weighted_GRS	0.892524	3.20689	0.207015	7.15992e-53	0.0469893	0.974269	1.65179	0.162032	3.69738e-24	0.0119539	faw3_r	Yengo_Weighted_GRS	0.93793	0.0623418	0.0516861	0.227814	0.000298827	0.916797	0.0164947	0.0463123	0.721734	2.00595e-05	bmi	faw3_r	4869	0.995674	0	0.240081	27.5116	55	4813	1.57873e-240	103.922	1	4813	3.69738e-24	0.00214935	1	4812	0.963024	0.009986	0.0280161	0.356439	0.721528	0.009986	0.0432877	0.230689	0.817566
faw6_r	response	bmi	Yengo_Weighted_GRS	4867	0	0	TRUE	0.993515	0.952864	bmi	faw6_r	4867	0.935198	0	0.305392	0.00184567	0.0138618	0.00387701	3.5754	0.000353128	0.0138618	0.00417921	3.31686	0.00091036	bmi	Yengo_Weighted_GRS	0.892405	3.20579	0.206991	7.54511e-53	0.0469877	0.974251	1.65159	0.161995	3.6563e-24	0.0119591	faw6_r	Yengo_Weighted_GRS	0.939593	0.0208769	0.0514451	0.684901	3.3849e-05	0.933882	0.00013503	0.0440893	0.997556	1.35785e-09	bmi	faw6_r	4867	0.994823	0	0.303568	38.1259	55	4811	0	103.945	1	4811	3.6563e-24	0.272907	1	4810	0.601413	8.17575e-05	0.0266946	0.0030627	0.997556	8.17575e-05	0.0393751	0.00207637	0.998343
pufa_r	response	bmi	Yengo_Weighted_GRS	4864	0	0	TRUE	0.994981	0.952714	bmi	pufa_r	4864	0.930759	0	0.301086	0.00179648	0.0137409	0.00390872	3.51546	0.00044304	0.0137409	0.00422934	3.24895	0.00115831	bmi	Yengo_Weighted_GRS	0.892389	3.20153	0.206968	9.99469e-53	0.0469063	0.974123	1.64981	0.161982	4.05287e-24	0.0119447	pufa_r	Yengo_Weighted_GRS	0.937846	0.0316412	0.0516846	0.540435	7.7079e-05	0.929446	0.0056432	0.0444298	0.898935	2.35112e-06	bmi	pufa_r	4864	0.99471	0	0.300073	37.3804	55	4808	0	103.737	1	4808	4.05287e-24	0.150391	1	4807	0.698179	0.00342052	0.0269153	0.127085	0.898879	0.00342052	0.040144	0.0852061	0.932101
mufa_r	response	bmi	Yengo_Weighted_GRS	4811	0	0	TRUE	0.983692	0.952514	bmi	mufa_r	4811	0.962606	0	0.160889	0.00156506	0.0119658	0.00401801	2.97804	0.00291559	0.0119658	0.00433134	2.76261	0.00573405	bmi	Yengo_Weighted_GRS	0.892797	3.24704	0.20922	4.84165e-53	0.0476967	0.973921	1.69437	0.163847	8.3897e-25	0.0124532	mufa_r	Yengo_Weighted_GRS	0.959041	0.0642629	0.0487853	0.187815	0.000360687	0.962267	0.0537909	0.0459406	0.241706	0.000242314	bmi	mufa_r	4811	0.998867	0	0.156612	16.3569	55	4755	1.47682e-138	106.94	1	4755	8.3897e-25	0.545032	1	4754	0.460391	0.0317468	0.0271613	1.16883	0.242532	0.0317468	0.0372318	0.85268	0.39388
sfa_r	response	bmi	Yengo_Weighted_GRS	4809	0	0	TRUE	0.992468	0.952508	bmi	sfa_r	4809	0.940291	0	0.23651	0.0040175	0.0197344	0.00394606	5.00104	5.90764e-07	0.0197344	0.00455107	4.33621	1.44959e-05	bmi	Yengo_Weighted_GRS	0.892853	3.24886	0.209244	4.37656e-53	0.047756	0.973942	1.69541	0.163885	8.06012e-25	0.0124698	sfa_r	Yengo_Weighted_GRS	0.94685	0.00834144	0.0502386	0.868135	5.73496e-06	0.938647	-0.0103195	0.0452022	0.819426	8.41603e-06	bmi	sfa_r	4809	0.995869	0	0.229632	26.0814	55	4753	1.53008e-227	107.022	1	4753	8.06012e-25	0.964102	1	4752	0.326206	-0.00608672	0.0267113	-0.227871	0.819757	-0.00608672	0.0377489	-0.161242	0.871909
dhafa_r	response	bmi	Yengo_Weighted_GRS	4836	0	0	TRUE	0.965428	0.952386	bmi	dhafa_r	4836	0.9354	0	0.153165	0.000132894	-0.00363991	0.00420266	-0.866098	0.38648	-0.00363991	0.00466003	-0.781092	0.434748	bmi	Yengo_Weighted_GRS	0.891979	3.21227	0.207723	1.08588e-52	0.0471389	0.973781	1.65922	0.162438	3.02622e-24	0.0120648	dhafa_r	Yengo_Weighted_GRS	0.940043	0.0964961	0.0504767	0.0559743	0.000755445	0.935131	0.0433486	0.0477102	0.363617	0.000146249	bmi	dhafa_r	4836	0.999133	0	0.144277	15.5571	55	4780	4.85279e-131	104.335	1	4780	3.02622e-24	1.09496	1	4779	0.295427	0.0261259	0.0289053	0.903844	0.366124	0.0261259	0.0434262	0.601616	0.547458
lafa_r	response	bmi	Yengo_Weighted_GRS	4856	0	0	TRUE	0.990849	0.952966	bmi	lafa_r	4856	0.933961	0	0.154157	0.00366673	-0.0196784	0.00431394	-4.56158	5.20356e-06	-0.0196784	0.00502518	-3.91595	9.00483e-05	bmi	Yengo_Weighted_GRS	0.892538	3.19928	0.207135	1.419e-52	0.0468447	0.974185	1.64814	0.162013	4.58688e-24	0.0119222	lafa_r	Yengo_Weighted_GRS	0.934634	-0.0126407	0.0518207	0.807294	1.22583e-05	0.93408	0.0669264	0.0490377	0.172381	0.00032953	bmi	lafa_r	4856	0.99901	0	0.119743	14.9529	55	4800	2.46792e-125	103.489	1	4800	4.58688e-24	4.21329	1	4799	0.0401626	0.0406071	0.0302928	1.34049	0.18015	0.0406071	0.0452867	0.896668	0.369941
clafa_r	response	bmi	Yengo_Weighted_GRS	3204	0	0	TRUE	0.96299	0.947123	bmi	clafa_r	3204	0.955083	0	0.0661461	2.67788e-05	0.00159682	0.00531476	0.300451	0.763853	0.00159682	0.00590855	0.270256	0.786963	bmi	Yengo_Weighted_GRS	0.897898	3.21037	0.26065	4.2985e-34	0.0452345	0.974454	1.49926	0.205155	3.42247e-13	0.00933044	clafa_r	Yengo_Weighted_GRS	0.948039	0.0685961	0.061548	0.265142	0.000387777	0.955261	0.0933415	0.0616714	0.130246	0.000679083	bmi	clafa_r	3204	0.999323	0	0.0274999	3.93141	55	3148	4.20171e-20	53.4058	1	3148	3.42247e-13	2.21097	1	3147	0.137133	0.0622585	0.0419918	1.48263	0.138272	0.0622585	0.0594972	1.04641	0.295452
faw3fa_r	response	bmi	Yengo_Weighted_GRS	4853	0	0	TRUE	0.958128	0.952745	bmi	faw3fa_r	4853	0.911878	0	0.222127	0.000129787	-0.00374924	0.00419081	-0.894635	0.371027	-0.00374924	0.00487138	-0.769648	0.441509	bmi	Yengo_Weighted_GRS	0.892404	3.2076	0.20725	8.90249e-53	0.0470554	0.974096	1.65036	0.162208	4.52595e-24	0.011943	faw3fa_r	Yengo_Weighted_GRS	0.935082	0.0422162	0.052533	0.421659	0.000133109	0.911995	0.00887593	0.0475912	0.852058	5.64135e-06	bmi	faw3fa_r	4853	0.997468	0	0.221358	24.8672	55	4797	5.07611e-217	103.517	1	4797	4.52595e-24	0.102344	1	4796	0.749049	0.00537819	0.0288489	0.186426	0.852118	0.00537819	0.0464401	0.115809	0.907809
faw6fa_r	response	bmi	Yengo_Weighted_GRS	4859	0	0	TRUE	0.993394	0.952925	bmi	faw6fa_r	4859	0.930546	0	0.139169	0.00284628	-0.0176031	0.00441726	-3.98507	6.84605e-05	-0.0176031	0.0052579	-3.34793	0.000814175	bmi	Yengo_Weighted_GRS	0.89243	3.19839	0.207068	1.40175e-52	0.0468212	0.97413	1.64795	0.161937	4.4241e-24	0.0119207	faw6fa_r	Yengo_Weighted_GRS	0.932264	-0.0234238	0.0525905	0.656051	4.08425e-05	0.929403	-0.0134513	0.0501881	0.788697	1.2917e-05	bmi	faw6fa_r	4859	0.999585	0	0.13835	13.8175	55	4803	1.78196e-114	103.561	1	4803	4.4241e-24	0.0984688	1	4802	0.753689	-0.00816246	0.0304193	-0.268332	0.788456	-0.00816246	0.0453694	-0.179911	0.85723
pufafa_r	response	bmi	Yengo_Weighted_GRS	4862	0	0	TRUE	0.988295	0.952766	bmi	pufafa_r	4862	0.926886	0	0.167506	0.00173792	-0.0137806	0.00435063	-3.1675	0.00154721	-0.0137806	0.00520186	-2.64917	0.00806895	bmi	Yengo_Weighted_GRS	0.89253	3.20472	0.207045	8.67562e-53	0.0469804	0.974094	1.65208	0.162016	3.59749e-24	0.0119724	pufafa_r	Yengo_Weighted_GRS	0.93111	-0.00124045	0.0527138	0.981227	1.13938e-07	0.926039	-0.0078217	0.0494427	0.874308	4.3441e-06	bmi	pufafa_r	4862	0.999406	0	0.166758	17.3845	55	4806	2.14362e-148	103.979	1	4806	3.59749e-24	0.0935198	1	4805	0.759762	-0.00473446	0.0299099	-0.158291	0.874234	-0.00473446	0.045506	-0.10404	0.917142
mufafa_r	response	bmi	Yengo_Weighted_GRS	4807	0	0	TRUE	0.997665	0.952469	bmi	mufafa_r	4807	0.94417	0	0.0892046	0.000216291	-0.00449373	0.00423064	-1.06219	0.288205	-0.00449373	0.00475074	-0.945901	0.344199	bmi	Yengo_Weighted_GRS	0.892507	3.22712	0.209183	1.90718e-52	0.0471942	0.973893	1.67612	0.163822	2.56023e-24	0.012207	mufafa_r	Yengo_Weighted_GRS	0.94999	0.0570421	0.049266	0.246987	0.000278921	0.944759	0.0643144	0.0482918	0.182994	0.000339975	bmi	mufafa_r	4807	0.998888	0	0.0695247	8.29291	55	4751	4.57864e-61	104.681	1	4751	2.56023e-24	2.26248	1	4750	0.132608	0.038371	0.0291232	1.31754	0.187722	0.038371	0.0421367	0.910631	0.362536
sfafa_r	response	bmi	Yengo_Weighted_GRS	4805	0	0	TRUE	0.989531	0.952363	bmi	sfafa_r	4805	0.933117	0	0.162053	0.000301506	0.00556454	0.00425685	1.3072	0.191209	0.00556454	0.00493229	1.12819	0.259241	bmi	Yengo_Weighted_GRS	0.892815	3.23963	0.209322	9.18724e-53	0.0475019	0.973857	1.69011	0.163963	1.17878e-24	0.0123975	sfafa_r	Yengo_Weighted_GRS	0.939325	-0.0660334	0.0517243	0.201791	0.000339217	0.933196	-0.0500857	0.0486374	0.303166	0.000187138	bmi	sfafa_r	4805	0.999102	0	0.149989	16.45	55	4749	2.02058e-139	106.253	1	4749	1.17878e-24	1.52993	1	4748	0.216184	-0.0296346	0.028982	-1.02252	0.306589	-0.0296346	0.0434771	-0.681614	0.495516
glc_r	response	bmi	Yengo_Weighted_GRS	4899	0	0	TRUE	0.972776	0.953327	bmi	glc_r	4899	0.967318	0	0.147209	0.00518299	-0.0210862	0.00388663	-5.42533	6.06636e-08	-0.0210862	0.00433017	-4.86961	1.11817e-06	bmi	Yengo_Weighted_GRS	0.890865	3.1847	0.20692	3.09075e-52	0.046141	0.974552	1.64196	0.161577	5.09079e-24	0.0117675	glc_r	Yengo_Weighted_GRS	0.965018	-0.121726	0.0465548	0.00895853	0.00139412	0.967243	-0.0295843	0.0442984	0.504267	7.90072e-05	bmi	glc_r	4899	0.998982	0	0.1471	14.6712	55	4843	9.78832e-123	103.268	1	4843	5.09079e-24	0.013289	1	4842	0.908229	-0.0180177	0.0269003	-0.669794	0.503021	-0.0180177	0.0375414	-0.479941	0.631291
lac_r	response	bmi	Yengo_Weighted_GRS	4916	0	0	TRUE	0.981829	0.953172	bmi	lac_r	4916	0.960113	0	0.0818281	0.0040552	-0.0188388	0.00406622	-4.633	3.69825e-06	-0.0188388	0.00458106	-4.11232	3.91706e-05	bmi	Yengo_Weighted_GRS	0.891176	3.2177	0.20667	2.18049e-53	0.0470099	0.974164	1.66324	0.161619	1.3795e-24	0.012043	lac_r	Yengo_Weighted_GRS	0.960553	-0.194448	0.0469817	3.54978e-05	0.00347377	0.961348	-0.11507	0.0463835	0.0131411	0.0011664	bmi	lac_r	4916	0.998645	0	0.0528661	7.36471	55	4860	3.33397e-52	105.907	1	4860	1.3795e-24	3.34225	1	4859	0.0675837	-0.0691844	0.0282795	-2.44645	0.0144623	-0.0691844	0.0401248	-1.72423	0.0847304
cit_r	response	bmi	Yengo_Weighted_GRS	4913	0	0	TRUE	0.993975	0.953339	bmi	cit_r	4913	0.931222	0	0.329158	0.00142099	-0.0116336	0.00362698	-3.20752	0.00134754	-0.0116336	0.00383067	-3.03697	0.00238972	bmi	Yengo_Weighted_GRS	0.891044	3.19971	0.207165	1.37677e-52	0.0463254	0.974396	1.66752	0.16184	1.21628e-24	0.0120695	cit_r	Yengo_Weighted_GRS	0.943372	-0.157532	0.0491269	0.00135159	0.0020894	0.931827	-0.0508319	0.0413906	0.219467	0.000208692	bmi	cit_r	4913	0.997378	0	0.325428	42.9318	55	4857	0	106.163	1	4857	1.21628e-24	0.590334	1	4856	0.442327	-0.0304836	0.0248681	-1.22581	0.22033	-0.0304836	0.0342826	-0.889184	0.373948
ala_r	response	bmi	Yengo_Weighted_GRS	4919	0	0	TRUE	0.989387	0.953318	bmi	ala_r	4919	0.952399	0	0.185567	0.034209	-0.057441	0.00401909	-14.2921	2.01751e-45	-0.057441	0.00435452	-13.1911	9.87263e-40	bmi	Yengo_Weighted_GRS	0.890995	3.19351	0.206649	1.20922e-52	0.0463203	0.974301	1.65084	0.161462	2.71287e-24	0.0118723	ala_r	Yengo_Weighted_GRS	0.937006	-0.272609	0.049208	3.18344e-08	0.00620307	0.95285	-0.144178	0.0466418	0.00200499	0.00166423	bmi	ala_r	4919	0.998965	0	0.176301	16.4258	55	4863	1.69186e-139	104.537	1	4863	2.71287e-24	1.1894	1	4862	0.275505	-0.087336	0.0278624	-3.13454	0.00173147	-0.087336	0.0398552	-2.19133	0.0284751
gln_r	response	bmi	Yengo_Weighted_GRS	4913	0	0	TRUE	0.996066	0.954013	bmi	gln_r	4913	0.942299	0	0.259153	0.0109191	-0.0320214	0.00378465	-8.46085	3.4719e-17	-0.0320214	0.0040817	-7.8451	4.32594e-15	bmi	Yengo_Weighted_GRS	0.890805	3.18777	0.20672	1.97712e-52	0.0461854	0.97443	1.64126	0.161531	5.15684e-24	0.0117408	gln_r	Yengo_Weighted_GRS	0.94187	-0.217097	0.0486177	8.17106e-06	0.00404382	0.941658	-0.0880671	0.0433537	0.0422727	0.000638146	bmi	gln_r	4913	0.999309	0	0.254167	29.4672	55	4857	6.85051e-258	103.239	1	4857	5.15684e-24	0.694674	1	4856	0.40462	-0.0536582	0.0263216	-2.03856	0.041548	-0.0536582	0.0428381	-1.25258	0.210419
his_r	response	bmi	Yengo_Weighted_GRS	4917	0	0	TRUE	0.998158	0.953321	bmi	his_r	4917	0.951279	0	0.19092	0.0118143	-0.0336273	0.00399135	-8.42503	4.6953e-17	-0.0336273	0.00427524	-7.86559	3.67368e-15	bmi	Yengo_Weighted_GRS	0.890999	3.19024	0.206716	1.64794e-52	0.0462191	0.974253	1.64817	0.16147	3.22202e-24	0.0118338	his_r	Yengo_Weighted_GRS	0.945996	-0.0965609	0.049157	0.0495471	0.000784456	0.950945	-0.105653	0.0457181	0.0208758	0.000900898	bmi	his_r	4917	0.999556	0	0.181216	19.4304	55	4861	1.00706e-167	104.19	1	4861	3.22202e-24	1.24968	1	4860	0.263669	-0.0641034	0.0277182	-2.31268	0.0207817	-0.0641034	0.0408086	-1.57083	0.116287
ile_r	response	bmi	Yengo_Weighted_GRS	4917	0	0	TRUE	0.991055	0.953376	bmi	ile_r	4917	0.959655	0	0.129282	0.00680117	-0.0244051	0.00396064	-6.16191	7.76706e-10	-0.0244051	0.00430134	-5.67384	1.3963e-08	bmi	Yengo_Weighted_GRS	0.891048	3.19376	0.206704	1.26376e-52	0.0463217	0.974328	1.65128	0.161502	2.70808e-24	0.0118781	ile_r	Yengo_Weighted_GRS	0.956998	-0.194266	0.0469674	3.59021e-05	0.00346871	0.961371	-0.0960212	0.0452288	0.0338034	0.000812892	bmi	ile_r	4917	0.999741	0	0.116279	12.3307	55	4861	2.96393e-100	104.541	1	4861	2.70808e-24	1.56128	1	4860	0.211538	-0.0581494	0.0274994	-2.11457	0.0345175	-0.0581494	0.0418532	-1.38937	0.164785
leu_r	response	bmi	Yengo_Weighted_GRS	4917	0	0	TRUE	0.996309	0.953376	bmi	leu_r	4917	0.963684	0	0.192195	0.0164484	-0.0377228	0.00379168	-9.94882	4.23735e-23	-0.0377228	0.00408165	-9.24204	2.41837e-20	bmi	Yengo_Weighted_GRS	0.891048	3.19376	0.206704	1.26376e-52	0.0463217	0.974328	1.65128	0.161502	2.70808e-24	0.0118781	leu_r	Yengo_Weighted_GRS	0.953562	-0.228508	0.0466493	9.97071e-07	0.00485819	0.964333	-0.107185	0.0435612	0.0139066	0.00102533	bmi	leu_r	4917	0.999603	0	0.183652	19.1382	55	4861	5.30805e-165	104.541	1	4861	2.70808e-24	1.1057	1	4860	0.29307	-0.06491	0.0262697	-2.4709	0.0135113	-0.06491	0.0394063	-1.6472	0.0995821
val_r	response	bmi	Yengo_Weighted_GRS	4918	0	0	TRUE	0.997652	0.953271	bmi	val_r	4918	0.957049	0	0.164061	0.0145131	-0.0359359	0.00391137	-9.18755	5.82271e-20	-0.0359359	0.00438202	-8.20076	2.3887e-16	bmi	Yengo_Weighted_GRS	0.890876	3.19301	0.206626	1.22268e-52	0.0463252	0.974292	1.65062	0.161418	2.6744e-24	0.0118743	val_r	Yengo_Weighted_GRS	0.951291	-0.191467	0.0473205	5.28593e-05	0.00331921	0.957344	-0.0813336	0.0448642	0.0699113	0.000574489	bmi	val_r	4918	0.999669	0	0.162061	15.8375	55	4862	6.60264e-134	104.566	1	4862	2.6744e-24	0.250076	1	4861	0.617044	-0.0492745	0.0269886	-1.82575	0.0679486	-0.0492745	0.0409891	-1.20214	0.229369
phe_r	response	bmi	Yengo_Weighted_GRS	4920	0	0	TRUE	0.999673	0.953324	bmi	phe_r	4920	0.952387	0	0.201613	0.0213194	-0.0444489	0.00390017	-11.3967	1.03192e-29	-0.0444489	0.00431267	-10.3066	6.57956e-25	bmi	Yengo_Weighted_GRS	0.890959	3.19336	0.20664	1.2098e-52	0.0463109	0.974296	1.65056	0.161448	2.73722e-24	0.0118671	phe_r	Yengo_Weighted_GRS	0.945795	-0.21725	0.0482816	6.9637e-06	0.0041	0.953528	-0.105627	0.0449476	0.0188135	0.00092962	bmi	phe_r	4920	0.999771	0	0.197491	19.9708	55	4864	9.36594e-173	104.519	1	4864	2.73722e-24	0.539621	1	4863	0.462625	-0.0639945	0.0269599	-2.37369	0.0176498	-0.0639945	0.0374619	-1.70825	0.0876533
tyr_r	response	bmi	Yengo_Weighted_GRS	4919	0	0	TRUE	0.998285	0.953344	bmi	tyr_r	4919	0.954073	0	0.241035	0.0413208	-0.0619564	0.00380768	-16.2714	5.23651e-58	-0.0619564	0.00414323	-14.9536	1.47455e-50	bmi	Yengo_Weighted_GRS	0.890947	3.19323	0.206665	1.25465e-52	0.0463061	0.974275	1.65042	0.161451	2.76595e-24	0.0118652	tyr_r	Yengo_Weighted_GRS	0.937181	-0.231976	0.0483283	1.63367e-06	0.00466393	0.954547	-0.103584	0.0444672	0.0198766	0.000891987	bmi	tyr_r	4919	0.99921	0	0.241028	23.3701	55	4863	6.55224e-204	104.498	1	4863	2.76595e-24	0.000961431	1	4862	0.975265	-0.0627619	0.0262529	-2.39066	0.0168557	-0.0627619	0.0364386	-1.7224	0.0850605
ace_r	response	bmi	Yengo_Weighted_GRS	4880	0	0	TRUE	0.933943	0.952975	bmi	ace_r	4880	0.936358	0	0.0776023	0.00296394	-0.0175171	0.00444922	-3.93713	8.36256e-05	-0.0175171	0.00489611	-3.57777	0.000346543	bmi	Yengo_Weighted_GRS	0.891839	3.19314	0.207596	3.59145e-52	0.0462581	0.974404	1.65132	0.162361	4.67971e-24	0.0118591	ace_r	Yengo_Weighted_GRS	0.943906	0.0521875	0.0514011	0.310013	0.000211278	0.936303	0.0612181	0.0507816	0.228062	0.00027869	bmi	ace_r	4880	0.999609	0	0.0488176	6.90814	55	4824	8.07408e-48	103.443	1	4824	4.67971e-24	3.22956	1	4823	0.0723828	0.0370723	0.031183	1.18886	0.234552	0.0370723	0.0479452	0.773221	0.439429
bohbut_r	response	bmi	Yengo_Weighted_GRS	4766	0	0	TRUE	0.960416	0.951537	bmi	bohbut_r	4766	0.922974	0	0.162026	0.00799495	0.028146	0.00419869	6.70352	2.2739e-11	0.028146	0.00511099	5.50696	3.65085e-08	bmi	Yengo_Weighted_GRS	0.890917	3.21021	0.208736	3.96298e-52	0.0472993	0.973578	1.68508	0.163593	1.2774e-24	0.0124984	bohbut_r	Yengo_Weighted_GRS	0.939132	0.187107	0.0506321	0.000221992	0.00285833	0.923771	0.122308	0.0478616	0.0106362	0.0011713	bmi	bohbut_r	4766	0.996998	0	0.142098	15.4924	55	4710	2.96932e-130	106.1	1	4710	1.2774e-24	2.524	1	4709	0.112193	0.0725827	0.0286226	2.53586	0.0112493	0.0725827	0.0449095	1.6162	0.106118
crea_r	response	bmi	Yengo_Weighted_GRS	4915	0	0	TRUE	0.991641	0.95331	bmi	crea_r	4915	0.971577	0	0.144842	0.00525146	0.0209073	0.00382743	5.46249	4.92914e-08	0.0209073	0.00403319	5.18381	2.17397e-07	bmi	Yengo_Weighted_GRS	0.891038	3.19447	0.206699	1.19455e-52	0.0463619	0.974257	1.64837	0.161464	3.17357e-24	0.0118385	crea_r	Yengo_Weighted_GRS	0.973476	0.0643488	0.0458427	0.160475	0.000400885	0.971662	0.0487282	0.0436656	0.264503	0.000220459	bmi	crea_r	4915	0.99951	0	0.143943	14.4286	55	4859	1.90562e-120	104.221	1	4859	3.17357e-24	0.10964	1	4858	0.740569	0.0295615	0.0264266	1.11863	0.263354	0.0295615	0.0354729	0.833355	0.404685
alb_r	response	bmi	Yengo_Weighted_GRS	4916	0	0	TRUE	0.981687	0.953249	bmi	alb_r	4916	0.929955	0	0.240468	0.00029761	-0.00551219	0.00399443	-1.37997	0.16766	-0.00551219	0.00473857	-1.16326	0.244725	bmi	Yengo_Weighted_GRS	0.890796	3.19243	0.20667	1.33939e-52	0.0463084	0.974295	1.65161	0.161463	2.58747e-24	0.0118891	alb_r	Yengo_Weighted_GRS	0.932779	-0.12748	0.0507547	0.0120476	0.00128214	0.930898	-0.00556874	0.0454523	0.902494	2.34683e-06	bmi	alb_r	4916	0.997601	0	0.240423	27.9399	55	4860	1.31739e-244	104.634	1	4860	2.58747e-24	0.00618108	1	4859	0.937338	-0.0033717	0.0275154	-0.122539	0.902478	-0.0033717	0.0404415	-0.0833722	0.933559
gp_r	response	bmi	Yengo_Weighted_GRS	4920	0	0	TRUE	0.976405	0.953324	bmi	gp_r	4920	0.963785	0	0.192691	0.000781014	-0.00808403	0.00372667	-2.16923	0.0301132	-0.00808403	0.00403522	-2.00337	0.0451379	bmi	Yengo_Weighted_GRS	0.890959	3.19336	0.20664	1.2098e-52	0.0463109	0.974296	1.65056	0.161448	2.73722e-24	0.0118671	gp_r	Yengo_Weighted_GRS	0.96655	-0.0738324	0.0459605	0.108243	0.000524456	0.964152	0.0263475	0.0424288	0.534641	6.40603e-05	bmi	gp_r	4920	0.998271	0	0.185781	20.8513	55	4864	6.7662e-181	104.519	1	4864	2.73722e-24	0.894673	1	4863	0.344261	0.0159628	0.0258041	0.618615	0.536199	0.0159628	0.0353374	0.451725	0.651487

### Sheet: weighted NEO no transformation
outcome	dietary_state	exposure	instrument	sample_size	number_of_outcome_outliers	number_of_exposure_outliers	outcome_rnt	W_outcome	W_exposure	Obs_exposure	Obs_outcome	Obs_n	Obs_W	Obs_Breusch_Pagan_P	Obs_devexp_by_model	Obs_devexp_by_exposure	Obs_beta	Obs_se	Obs_tval	Obs_P	Obs_sw_beta	Obs_sw_se	Obs_sw_zval	Obs_sw_P	iv_on_exposure_response_variable	iv_on_exposure_instrument	iv_on_exposure_uni_W	iv_on_exposure_uni_beta	iv_on_exposure_uni_se	iv_on_exposure_uni_P	iv_on_exposure_univ_dev_exp	iv_on_exposure_multi_W	iv_on_exposure_multi_beta	iv_on_exposure_multi_se	iv_on_exposure_multi_P	iv_on_exposure_multi_dev_exp	iv_on_outcome_response_variable	iv_on_outcome_instrument	iv_on_outcome_uni_W	iv_on_outcome_uni_beta	iv_on_outcome_uni_se	iv_on_outcome_uni_P	iv_on_outcome_univ_dev_exp	iv_on_outcome_multi_W	iv_on_outcome_multi_beta	iv_on_outcome_multi_se	iv_on_outcome_multi_P	iv_on_outcome_multi_dev_exp	MR_exposure	MR_outcome	MR_n	MR_Wstat	MR_Breusch_Pagan_P	MR_Rsq	MR_Wald_stat	MR_Wald_df1	MR_Wald_df2	MR_Wald_P	MR_WeakInst_Fstat	MR_WeakInst_df1	MR_WeakInst_df2	MR_WeakInst_P	MR_Wu_Hausman_stat	MR_Wu_Hausman_df1	MR_Wu_Hausman_df2	MR_Wu_Hausman_P	MR_beta	MR_se	MR_tval	MR_P	MR_sw_beta	MR_sw_se	MR_sw_zval	MR_sw_P
xxlvldlp_f	fasting	bmi	Yengo_Weighted_GRS	4508	0	0	FALSE	0.760669	0.949667	bmi	xxlvldlp_f	4508	0.746608	4.11941834435538e-312	0.11024	0.0235847	5.22772e-12	4.81071e-13	10.8668	3.62551e-27	5.22772e-12	4.50267e-13	11.6103	3.65469e-31	bmi	Yengo_Weighted_GRS	0.892982	3.18518	0.218854	6.30719e-47	0.0448972	0.972629	1.81488	0.172805	1.66692e-25	0.0141184	xxlvldlp_f	Yengo_Weighted_GRS	0.781292	1.6181e-11	5.82222e-12	0.00547212	0.0017112	0.770453	4.06738e-12	5.69056e-12	0.474796	0.000104726	bmi	xxlvldlp_f	4508	0.778066	4.11941834435538e-312	0.102543	8.28233	52	4455	9.53903e-58	110.302	1	4455	1.66692e-25	0.954258	1	4454	0.328691	2.24113e-12	3.10829e-12	0.721015	0.470938	2.24113e-12	3.65312e-12	0.613483	0.539588
xxlvldll_f	fasting	bmi	Yengo_Weighted_GRS	4508	1	0	FALSE	0.760631	0.949667	bmi	xxlvldll_f	4508	0.746668	2.50914649798346e-313	0.109481	0.023379	0.00111956	0.000103522	10.8147	6.31624e-27	0.00111956	9.68956e-05	11.5543	7.02478e-31	bmi	Yengo_Weighted_GRS	0.892982	3.18518	0.218854	6.30719e-47	0.0448972	0.972629	1.81488	0.172805	1.66692e-25	0.0141184	xxlvldll_f	Yengo_Weighted_GRS	0.7811	0.00346994	0.00125236	0.00561609	0.00170081	0.770384	0.000872006	0.0012244	0.476385	0.000104038	bmi	xxlvldll_f	4508	0.778204	2.50914649798346e-313	0.101863	8.22317	52	4455	3.29776e-57	110.302	1	4455	1.66692e-25	0.943586	1	4454	0.33141	0.000480476	0.000668841	0.71837	0.472567	0.000480476	0.000785997	0.611294	0.541036
xxlvldlpl_f	fasting	bmi	Yengo_Weighted_GRS	4509	0	0	FALSE	0.762817	0.949643	bmi	xxlvldlpl_f	4509	0.751021	6.61746e-299	0.111303	0.0239372	0.00014414	1.31569e-05	10.9555	1.40154e-27	0.00014414	1.23219e-05	11.6979	1.30652e-31	bmi	Yengo_Weighted_GRS	0.892935	3.18383	0.21883	6.72449e-47	0.0448604	0.972613	1.81451	0.172778	1.67652e-25	0.0141131	xxlvldlpl_f	Yengo_Weighted_GRS	0.786515	0.000450311	0.000159317	0.00472655	0.00176948	0.774932	0.000108158	0.000155658	0.48719	9.88729e-05	bmi	xxlvldlpl_f	4509	0.778518	6.61746e-299	0.103071	8.35638	52	4456	2.01481e-58	110.291	1	4456	1.67652e-25	1.02174	1	4455	0.312161	5.96074e-05	8.50488e-05	0.700861	0.483426	5.96074e-05	9.94356e-05	0.599457	0.548899
xxlvldlc_f	fasting	bmi	Yengo_Weighted_GRS	4509	0	0	FALSE	0.757884	0.949674	bmi	xxlvldlc_f	4509	0.744255	0	0.0901884	0.0186048	0.00018301	1.9172e-05	9.54572	2.16183e-21	0.00018301	1.78302e-05	10.264	1.0234e-24	bmi	Yengo_Weighted_GRS	0.893121	3.17849	0.218734	8.64831e-47	0.0447543	0.972605	1.819	0.172636	1.171e-25	0.0142074	xxlvldlc_f	Yengo_Weighted_GRS	0.771781	0.000577122	0.000229399	0.0119107	0.00140235	0.764581	0.000168445	0.000225935	0.455981	0.000115796	bmi	xxlvldlc_f	4509	0.779644	0	0.0856481	6.71961	52	4456	1.34823e-43	111.02	1	4456	1.171e-25	0.553965	1	4455	0.456741	9.26032e-05	0.000123272	0.751211	0.452565	9.26032e-05	0.000146886	0.630442	0.528438
xxlvldlce_f	fasting	bmi	Yengo_Weighted_GRS	4508	0	0	FALSE	0.767878	0.949685	bmi	xxlvldlce_f	4508	0.749985	0	0.0722927	0.0138119	8.69289e-05	1.06738e-05	8.14413	4.9138e-16	8.69289e-05	9.89259e-06	8.78727	1.53241e-18	bmi	Yengo_Weighted_GRS	0.893169	3.17796	0.218755	9.11479e-47	0.0447418	0.972629	1.81882	0.172654	1.19663e-25	0.0142056	xxlvldlce_f	Yengo_Weighted_GRS	0.76914	0.000267206	0.000126503	0.0347196	0.00098917	0.765931	8.36331e-05	0.000125444	0.505	9.39282e-05	bmi	xxlvldlce_f	4508	0.792804	0	0.0692282	5.39153	52	4455	8.33717e-32	110.976	1	4455	1.19663e-25	0.366541	1	4454	0.544927	4.5982e-05	6.85784e-05	0.670502	0.502572	4.5982e-05	8.32678e-05	0.552218	0.580827
xxlvldlfc_f	fasting	bmi	Yengo_Weighted_GRS	4508	0	0	FALSE	0.763873	0.949655	bmi	xxlvldlfc_f	4508	0.749472	6.53959202784326e-311	0.115695	0.0238844	9.5318e-05	8.6895e-06	10.9693	1.20813e-27	9.5318e-05	8.14497e-06	11.7027	1.23488e-31	bmi	Yengo_Weighted_GRS	0.892977	3.18553	0.218854	6.17297e-47	0.0449062	0.972629	1.81525	0.172811	1.63646e-25	0.0141232	xxlvldlfc_f	Yengo_Weighted_GRS	0.785208	0.000297125	0.000105488	0.00487369	0.00175758	0.773834	6.72525e-05	0.000102818	0.513085	8.72104e-05	bmi	xxlvldlfc_f	4508	0.779667	6.5395920278482e-311	0.106769	8.81424	52	4455	1.34719e-62	110.34	1	4455	1.63646e-25	1.11375	1	4454	0.291326	3.70486e-05	5.61753e-05	0.659517	0.509598	3.70486e-05	6.56811e-05	0.564067	0.572737
xxlvldltg_f	fasting	bmi	Yengo_Weighted_GRS	4509	0	0	FALSE	0.75578	0.949643	bmi	xxlvldltg_f	4509	0.744094	1.73967e-286	0.113182	0.0242916	0.000794127	7.18796e-05	11.048	5.16259e-28	0.000794127	6.69756e-05	11.857	1.98048e-32	bmi	Yengo_Weighted_GRS	0.892935	3.18383	0.21883	6.72449e-47	0.0448604	0.972613	1.81451	0.172778	1.67652e-25	0.0141131	xxlvldltg_f	Yengo_Weighted_GRS	0.780205	0.00237821	0.000871365	0.00637176	0.00165004	0.768598	0.000540898	0.0008506	0.524873	8.26733e-05	bmi	xxlvldltg_f	4509	0.772189	1.73967e-286	0.103705	8.50651	52	4456	8.62765e-60	110.291	1	4456	1.67652e-25	1.17873	1	4455	0.277673	0.000298096	0.000464972	0.641106	0.521487	0.000298096	0.000543388	0.548589	0.583315
xlvldlp_f	fasting	bmi	Yengo_Weighted_GRS	4771	0	0	FALSE	0.771922	0.948718	bmi	xlvldlp_f	4771	0.757208	0	0.119197	0.024327	3.2422e-11	2.84025e-12	11.4152	8.60939e-30	3.2422e-11	2.66715e-12	12.156	5.32794e-34	bmi	Yengo_Weighted_GRS	0.894166	3.12969	0.215659	9.91892e-47	0.0422933	0.970079	1.75982	0.171747	2.20453e-24	0.0129257	xlvldlp_f	Yengo_Weighted_GRS	0.798112	9.55376e-11	3.52712e-11	0.00677973	0.00153608	0.783564	1.25845e-11	3.4341e-11	0.714042	2.57622e-05	bmi	xlvldlp_f	4771	0.78957	0	0.104418	9.61384	52	4718	3.85827e-70	104.992	1	4718	2.20453e-24	1.76198	1	4717	0.184442	7.15101e-12	1.94111e-11	0.368399	0.712593	7.15101e-12	2.27136e-11	0.314834	0.752902
xlvldll_f	fasting	bmi	Yengo_Weighted_GRS	4771	0	0	FALSE	0.769881	0.948718	bmi	xlvldll_f	4771	0.755742	0	0.116883	0.023897	0.00312602	0.000276663	11.299	3.14047e-29	0.00312602	0.000259435	12.0493	1.95501e-33	bmi	Yengo_Weighted_GRS	0.894166	3.12969	0.215659	9.91892e-47	0.0422933	0.970079	1.75982	0.171747	2.20453e-24	0.0129257	xlvldll_f	Yengo_Weighted_GRS	0.796144	0.00925341	0.00343122	0.00702493	0.00152271	0.781838	0.00127658	0.00334418	0.702677	2.8013e-05	bmi	xlvldll_f	4771	0.788037	0	0.10279	9.40612	52	4718	3.13177e-68	104.992	1	4718	2.20453e-24	1.67573	1	4717	0.195556	0.000725406	0.00189003	0.383806	0.701139	0.000725406	0.00221008	0.328225	0.742756
xlvldlpl_f	fasting	bmi	Yengo_Weighted_GRS	4771	0	0	FALSE	0.769192	0.948718	bmi	xlvldlpl_f	4771	0.757687	0	0.106862	0.0222529	0.000499329	4.60547e-05	10.8421	4.52302e-27	0.000499329	4.31388e-05	11.5749	5.52049e-31	bmi	Yengo_Weighted_GRS	0.894166	3.12969	0.215659	9.91892e-47	0.0422933	0.970079	1.75982	0.171747	2.20453e-24	0.0129257	xlvldlpl_f	Yengo_Weighted_GRS	0.795911	0.00152046	0.00056797	0.00745385	0.00150044	0.782279	0.000235308	0.000556105	0.672215	3.4737e-05	bmi	xlvldlpl_f	4771	0.788745	0	0.0949317	8.48537	52	4718	8.84457e-60	104.992	1	4718	2.20453e-24	1.40263	1	4717	0.236344	0.000133712	0.000314221	0.425534	0.670467	0.000133712	0.000367969	0.363378	0.716339
xlvldlc_f	fasting	bmi	Yengo_Weighted_GRS	4771	0	0	FALSE	0.754704	0.948718	bmi	xlvldlc_f	4771	0.742549	2.19873e-307	0.0975484	0.0195026	0.000555392	5.5003e-05	10.0975	9.8604e-24	0.000555392	5.07589e-05	10.9418	7.2778e-28	bmi	Yengo_Weighted_GRS	0.894166	3.12969	0.215659	9.91892e-47	0.0422933	0.970079	1.75982	0.171747	2.20453e-24	0.0129257	xlvldlc_f	Yengo_Weighted_GRS	0.776808	0.00163812	0.000674907	0.0152534	0.00123379	0.765412	0.00027375	0.000663084	0.679739	3.33049e-05	bmi	xlvldlc_f	4771	0.776223	2.19873e-307	0.0874407	7.76298	52	4718	3.56227e-53	104.992	1	4718	2.20453e-24	1.17599	1	4717	0.278229	0.000155556	0.000374874	0.414956	0.678193	0.000155556	0.000438729	0.354561	0.722934
xlvldlce_f	fasting	bmi	Yengo_Weighted_GRS	4771	0	0	FALSE	0.761894	0.948729	bmi	xlvldlce_f	4771	0.74458	0	0.0988959	0.0192591	0.000297407	2.9617e-05	10.0418	1.71698e-23	0.000297407	2.74239e-05	10.8448	2.11097e-27	bmi	Yengo_Weighted_GRS	0.894171	3.12935	0.215658	1.01299e-46	0.0422849	0.970083	1.75933	0.171743	2.26264e-24	0.0129193	xlvldlce_f	Yengo_Weighted_GRS	0.778257	0.000867383	0.000363688	0.0171197	0.00119129	0.767073	0.000151257	0.000356993	0.671805	3.50186e-05	bmi	xlvldlce_f	4771	0.782149	0	0.0891622	7.9363	52	4718	9.32922e-55	104.939	1	4718	2.26264e-24	1.13358	1	4717	0.287067	8.59744e-05	0.000201865	0.4259	0.6702	8.59744e-05	0.000238257	0.360847	0.71823
xlvldlfc_f	fasting	bmi	Yengo_Weighted_GRS	4771	0	0	FALSE	0.755352	0.948718	bmi	xlvldlfc_f	4771	0.744802	1.84047239209538e-312	0.0968714	0.0199008	0.000257764	2.52803e-05	10.1962	3.664e-24	0.000257764	2.33975e-05	11.0167	3.17362e-28	bmi	Yengo_Weighted_GRS	0.894166	3.12969	0.215659	9.91892e-47	0.0422933	0.970079	1.75982	0.171747	2.20453e-24	0.0129257	xlvldlfc_f	Yengo_Weighted_GRS	0.779207	0.000789316	0.000310063	0.0109383	0.00135701	0.767808	0.000140357	0.000304827	0.645215	4.14764e-05	bmi	xlvldlfc_f	4771	0.777755	1.84047239210032e-312	0.0873806	7.65638	52	4718	3.33911e-52	104.992	1	4718	2.20453e-24	1.10336	1	4717	0.293583	7.97568e-05	0.00017224	0.463057	0.643345	7.97568e-05	0.000200505	0.39778	0.69081
xlvldltg_f	fasting	bmi	Yengo_Weighted_GRS	4771	0	0	FALSE	0.777618	0.948718	bmi	xlvldltg_f	4771	0.761489	0	0.126071	0.0256092	0.00207146	0.000176173	11.7582	1.7568e-31	0.00207146	0.000166185	12.4648	1.16112e-35	bmi	Yengo_Weighted_GRS	0.894166	3.12969	0.215659	9.91892e-47	0.0422933	0.970079	1.75982	0.171747	2.20453e-24	0.0129257	xlvldltg_f	Yengo_Weighted_GRS	0.803708	0.00606505	0.00219629	0.00577576	0.00159649	0.788497	0.000737049	0.00213183	0.729557	2.27898e-05	bmi	xlvldltg_f	4771	0.793598	0	0.10977	10.2412	52	4718	6.56168e-76	104.992	1	4718	2.20453e-24	1.9587	1	4717	0.161718	0.000418821	0.00120512	0.347534	0.728205	0.000418821	0.00141054	0.296923	0.766539
lvldlp_f	fasting	bmi	Yengo_Weighted_GRS	5325	0	0	FALSE	0.800046	0.951873	bmi	lvldlp_f	5325	0.779977	0	0.135941	0.0321697	2.14351e-10	1.52998e-11	14.01	8.19525e-44	2.14351e-10	1.44034e-11	14.8819	4.31854e-50	bmi	Yengo_Weighted_GRS	0.891391	3.22067	0.200976	1.75673e-56	0.0460239	0.974174	1.83988	0.158904	1.23904e-30	0.0145472	lvldlp_f	Yengo_Weighted_GRS	0.827142	6.50429e-10	1.88134e-10	0.00054995	0.00224045	0.804578	1.87097e-10	1.82035e-10	0.304087	0.000179548	bmi	lvldlp_f	5325	0.810816	0	0.127054	12.073	52	5272	1.98642e-93	134.063	1	5272	1.23904e-30	1.37892	1	5271	0.240338	1.0169e-10	9.76547e-11	1.04132	0.297775	1.0169e-10	1.16713e-10	0.871279	0.383641
lvldll_f	fasting	bmi	Yengo_Weighted_GRS	5325	0	0	FALSE	0.800606	0.952363	bmi	lvldll_f	5325	0.775688	0	0.134333	0.0319109	0.0123759	0.000887761	13.9406	2.09867e-43	0.0123759	0.000835245	14.8171	1.13532e-49	bmi	Yengo_Weighted_GRS	0.891093	3.22067	0.200976	1.75673e-56	0.0460239	0.972314	1.83988	0.158904	1.23904e-30	0.0145472	lvldll_f	Yengo_Weighted_GRS	0.828331	0.0376305	0.0109063	0.000564178	0.00223153	0.804816	0.010918	0.0105606	0.301254	0.000181938	bmi	lvldll_f	5325	0.811092	0	0.125687	11.8978	52	5272	8.41652e-92	134.063	1	5272	1.23904e-30	1.33902	1	5271	0.24726	0.00593412	0.00566552	1.04741	0.294959	0.00593412	0.00677611	0.875741	0.381211
lvldlpl_f	fasting	bmi	Yengo_Weighted_GRS	5325	0	0	FALSE	0.803428	0.953822	bmi	lvldlpl_f	5325	0.79436	0	0.131219	0.0316594	0.00222778	0.000160727	13.8607	6.16472e-43	0.00222778	0.000151569	14.6981	6.62487e-49	bmi	Yengo_Weighted_GRS	0.892153	3.22067	0.200976	1.75673e-56	0.0460239	0.974432	1.83988	0.158904	1.23904e-30	0.0145472	lvldlpl_f	Yengo_Weighted_GRS	0.840163	0.00688257	0.00197096	0.000483315	0.00228559	0.840941	0.00205299	0.00191156	0.282879	0.000196961	bmi	lvldlpl_f	5325	0.818668	0	0.123332	11.5366	52	5272	1.91606e-88	134.063	1	5272	1.23904e-30	1.21716	1	5271	0.269969	0.00111583	0.00102527	1.08833	0.276499	0.00111583	0.00122978	0.907339	0.364269
lvldlc_f	fasting	bmi	Yengo_Weighted_GRS	5326	0	0	FALSE	0.796542	0.952973	bmi	lvldlc_f	5326	0.780426	0	0.121703	0.0291604	0.00267917	0.000202486	13.2314	2.43557e-39	0.00267917	0.000189432	14.1431	2.05874e-45	bmi	Yengo_Weighted_GRS	0.893843	3.21922	0.200959	1.91889e-56	0.0459839	0.973932	1.83927	0.15888	1.26888e-30	0.0145386	lvldlc_f	Yengo_Weighted_GRS	0.815059	0.00832447	0.00246964	0.000755042	0.00212953	0.79788	0.0026495	0.00240428	0.270515	0.000208942	bmi	lvldlc_f	5326	0.807853	0	0.11547	10.6332	52	5273	4.81328e-80	134.014	1	5273	1.26888e-30	0.951031	1	5272	0.329502	0.00144052	0.00129072	1.11606	0.264449	0.00144052	0.0015513	0.928589	0.353144
lvldlce_f	fasting	bmi	Yengo_Weighted_GRS	5326	0	0	FALSE	0.805536	0.953189	bmi	lvldlce_f	5326	0.778292	0	0.119987	0.0279551	0.00129017	9.96856e-05	12.9424	9.69521e-38	0.00129017	9.30541e-05	13.8647	1.03626e-43	bmi	Yengo_Weighted_GRS	0.892395	3.21922	0.200959	1.91889e-56	0.0459839	0.973939	1.83927	0.15888	1.26888e-30	0.0145386	lvldlce_f	Yengo_Weighted_GRS	0.818962	0.00395639	0.00121472	0.00113289	0.00198857	0.801179	0.00128325	0.00118283	0.278017	0.000202625	bmi	lvldlce_f	5326	0.809961	0	0.114092	10.5575	52	5273	2.43575e-79	134.014	1	5273	1.26888e-30	0.897756	1	5272	0.343428	0.000697696	0.000635309	1.0982	0.272168	0.000697696	0.000773796	0.901654	0.367282
lvldlfc_f	fasting	bmi	Yengo_Weighted_GRS	5325	0	0	FALSE	0.794947	0.95281	bmi	lvldlfc_f	5325	0.807364	0	0.122888	0.0300543	0.00138821	0.000103286	13.4404	1.61749e-40	0.00138821	9.69453e-05	14.3195	1.65297e-46	bmi	Yengo_Weighted_GRS	0.893945	3.22067	0.200976	1.75673e-56	0.0460239	0.974506	1.83988	0.158904	1.23904e-30	0.0145472	lvldlfc_f	Yengo_Weighted_GRS	0.81832	0.00437977	0.00126055	0.000515935	0.00226276	0.797484	0.00138064	0.0012271	0.260587	0.000217775	bmi	lvldlfc_f	5325	0.812811	0	0.116544	10.6785	52	5272	1.82747e-80	134.063	1	5272	1.23904e-30	0.96969	1	5271	0.324803	0.000750398	0.000658252	1.13999	0.254344	0.000750398	0.000782006	0.95958	0.337311
lvldltg_f	fasting	bmi	Yengo_Weighted_GRS	5325	0	0	FALSE	0.806153	0.951137	bmi	lvldltg_f	5325	0.778855	0	0.140468	0.0329734	0.00747142	0.00052537	14.2213	4.56748e-45	0.00747142	0.000495283	15.0851	2.02854e-51	bmi	Yengo_Weighted_GRS	0.893593	3.22067	0.200976	1.75673e-56	0.0460239	0.97243	1.83988	0.158904	1.23904e-30	0.0145472	lvldltg_f	Yengo_Weighted_GRS	0.83082	0.0224388	0.00647716	0.000535831	0.00224954	0.813259	0.00621654	0.00625422	0.320281	0.000167227	bmi	lvldltg_f	5325	0.811808	0	0.130574	12.5545	52	5272	6.70996e-98	134.063	1	5272	1.23904e-30	1.54332	1	5271	0.21418	0.00337878	0.00335534	1.00699	0.313987	0.00337878	0.00400133	0.844415	0.398476
mvldlp_f	fasting	bmi	Yengo_Weighted_GRS	5503	0	0	FALSE	0.845382	0.952908	bmi	mvldlp_f	5503	0.809231	0	0.156417	0.0372677	5.97101e-10	3.84811e-11	15.5167	3.61613e-53	5.97101e-10	3.70031e-11	16.1365	1.41295e-58	bmi	Yengo_Weighted_GRS	0.892491	3.29243	0.197157	4.13381e-61	0.0482494	0.974352	1.85462	0.155094	1.5006e-32	0.0148254	mvldlp_f	Yengo_Weighted_GRS	0.863259	1.90111e-09	4.75298e-10	6.42235e-05	0.00289986	0.833624	5.84975e-10	4.56021e-10	0.199624	0.000265876	bmi	mvldlp_f	5503	0.847659	0	0.148123	14.6918	52	5450	5.83252e-118	142.995	1	5450	1.5006e-32	1.40602	1	5449	0.235769	3.15415e-10	2.41843e-10	1.30422	0.192215	3.15415e-10	2.98962e-10	1.05503	0.291457
mvldll_f	fasting	bmi	Yengo_Weighted_GRS	5504	0	0	FALSE	0.84536	0.953289	bmi	mvldll_f	5504	0.76915	0	0.140281	0.0343533	0.0195938	0.00132762	14.7586	2.30162e-48	0.0195938	0.00122957	15.9355	3.59393e-57	bmi	Yengo_Weighted_GRS	0.893664	3.29326	0.197163	3.89785e-61	0.0482611	0.976442	1.85458	0.155079	1.48516e-32	0.0148209	mvldll_f	Yengo_Weighted_GRS	0.825786	0.0618017	0.0162457	0.000143808	0.0026234	0.799827	0.0200172	0.0157012	0.202405	0.000266506	bmi	mvldll_f	5504	0.835456	0	0.133351	12.8449	52	5451	8.18302e-101	143.016	1	5451	1.48516e-32	1.15286	1	5450	0.282999	0.0107934	0.00833656	1.2947	0.195478	0.0107934	0.00994184	1.08565	0.277682
mvldlpl_f	fasting	bmi	Yengo_Weighted_GRS	5504	0	0	FALSE	0.847528	0.954171	bmi	mvldlpl_f	5504	0.774484	0	0.138413	0.0344458	0.00373126	0.000252755	14.7624	2.17945e-48	0.00373126	0.000235226	15.8624	1.15309e-56	bmi	Yengo_Weighted_GRS	0.892627	3.29326	0.197163	3.89785e-61	0.0482611	0.974669	1.85458	0.155079	1.48516e-32	0.0148209	mvldlpl_f	Yengo_Weighted_GRS	0.873891	0.0119486	0.00308939	0.000111164	0.00271139	0.806247	0.00399096	0.00298921	0.181892	0.000292919	bmi	mvldlpl_f	5504	0.840985	0	0.132242	12.5948	52	5451	1.7453e-98	143.016	1	5451	1.48516e-32	1.02435	1	5450	0.311533	0.00215194	0.00158642	1.35648	0.175004	0.00215194	0.00190506	1.12959	0.258698
mvldlc_f	fasting	bmi	Yengo_Weighted_GRS	5505	0	0	FALSE	0.849324	0.955633	bmi	mvldlc_f	5505	0.784288	0	0.113256	0.0288257	0.00448908	0.000337201	13.3128	8.1187e-40	0.00448908	0.000313063	14.3392	1.24407e-46	bmi	Yengo_Weighted_GRS	0.894788	3.28764	0.197087	5.53716e-61	0.0481316	0.977829	1.85703	0.154987	1.13482e-32	0.0148756	mvldlc_f	Yengo_Weighted_GRS	0.833473	0.014813	0.0040621	0.000268155	0.00241066	0.804144	0.00555568	0.00397169	0.161924	0.000328475	bmi	mvldlc_f	5505	0.858199	0	0.110049	9.98559	52	5452	3.74028e-74	143.564	1	5452	1.13482e-32	0.519203	1	5451	0.471213	0.0029917	0.00210898	1.41855	0.156086	0.0029917	0.00255951	1.16886	0.242512
mvldlce_f	fasting	bmi	Yengo_Weighted_GRS	5501	0	0	FALSE	0.876704	0.951206	bmi	mvldlce_f	5501	0.822464	0	0.0979441	0.0231712	0.00208084	0.000175899	11.8298	6.71095e-32	0.00208084	0.000164341	12.6617	9.63732e-37	bmi	Yengo_Weighted_GRS	0.893458	3.28925	0.197104	4.98376e-61	0.048202	0.974987	1.85908	0.154994	9.77919e-33	0.0149162	mvldlce_f	Yengo_Weighted_GRS	0.841008	0.00705091	0.00210072	0.000794923	0.00204447	0.838321	0.00282351	0.00206438	0.171454	0.000317586	bmi	mvldlce_f	5501	0.870155	0	0.0962534	8.70506	52	5448	3.08764e-62	143.869	1	5448	9.77919e-33	0.269611	1	5447	0.603614	0.00151877	0.00109765	1.38365	0.166522	0.00151877	0.00136369	1.11372	0.265448
mvldlfc_f	fasting	bmi	Yengo_Weighted_GRS	5504	0	0	FALSE	0.843419	0.951184	bmi	mvldlfc_f	5504	0.765851	0	0.133639	0.0334842	0.00238583	0.000164373	14.5147	7.24981e-47	0.00238583	0.000152165	15.6792	2.10015e-55	bmi	Yengo_Weighted_GRS	0.892845	3.29326	0.197163	3.89785e-61	0.0482611	0.97764	1.85458	0.155079	1.48516e-32	0.0148209	mvldlfc_f	Yengo_Weighted_GRS	0.815847	0.00767442	0.00200362	0.00012942	0.00265941	0.837265	0.00257434	0.00194272	0.185187	0.000289775	bmi	mvldlfc_f	5504	0.835146	0	0.127783	12.0718	52	5451	1.3031e-93	143.016	1	5451	1.48516e-32	0.966654	1	5450	0.32556	0.0013881	0.00103148	1.34573	0.178447	0.0013881	0.00122629	1.13194	0.257708
mvldltg_f	fasting	bmi	Yengo_Weighted_GRS	5504	0	0	FALSE	0.838077	0.953648	bmi	mvldltg_f	5504	0.759317	0	0.153645	0.0364644	0.0114032	0.000744096	15.3249	6.23035e-52	0.0114032	0.000688678	16.558	1.40068e-61	bmi	Yengo_Weighted_GRS	0.892819	3.29326	0.197163	3.89785e-61	0.0482611	0.974339	1.85458	0.155079	1.48516e-32	0.0148209	mvldltg_f	Yengo_Weighted_GRS	0.821092	0.0352031	0.00917666	0.000126374	0.00266754	0.795544	0.010735	0.00881344	0.223265	0.000240211	bmi	mvldltg_f	5504	0.834489	0	0.144805	14.3931	52	5451	3.40013e-115	143.016	1	5451	1.48516e-32	1.49402	1	5450	0.221647	0.00578838	0.00467794	1.23738	0.216	0.00578838	0.00553243	1.04626	0.295485
svldlp_f	fasting	bmi	Yengo_Weighted_GRS	5502	0	0	FALSE	0.909121	0.953229	bmi	svldlp_f	5502	0.869283	0	0.145109	0.0355211	6.13725e-10	4.07875e-11	15.0469	3.64285e-50	6.13725e-10	3.98537e-11	15.3994	1.65083e-53	bmi	Yengo_Weighted_GRS	0.893684	3.26241	0.196822	2.97528e-60	0.0475771	0.973794	1.83885	0.154847	3.95365e-32	0.0146479	svldlp_f	Yengo_Weighted_GRS	0.883937	2.10149e-09	4.99624e-10	2.63906e-05	0.00320633	0.863481	7.78246e-10	4.81807e-10	0.106311	0.000426141	bmi	svldlp_f	5502	0.893841	0	0.141687	13.4313	52	5449	2.89083e-106	141.021	1	5449	3.95365e-32	0.5645	1	5448	0.452485	4.23225e-10	2.57312e-10	1.6448	0.100069	4.23225e-10	3.31701e-10	1.27593	0.202036
svldll_f	fasting	bmi	Yengo_Weighted_GRS	5500	0	0	FALSE	0.918232	0.954095	bmi	svldll_f	5500	0.853005	0	0.141009	0.0346234	0.0115272	0.000777956	14.8173	9.96069e-49	0.0115272	0.000764401	15.0801	2.19071e-51	bmi	Yengo_Weighted_GRS	0.894482	3.26245	0.196857	3.1131e-60	0.0475783	0.974452	1.83893	0.154875	4.03008e-32	0.0146492	svldll_f	Yengo_Weighted_GRS	0.909659	0.0400253	0.00950669	2.59188e-05	0.00321372	0.878308	0.0150707	0.00918414	0.100867	0.000441536	bmi	svldll_f	5500	0.901985	0	0.138116	12.9833	52	5447	4.26222e-102	140.983	1	5447	4.03008e-32	0.474717	1	5446	0.490854	0.00819534	0.00490602	1.67046	0.094885	0.00819534	0.00638122	1.28429	0.199095
svldlpl_f	fasting	bmi	Yengo_Weighted_GRS	5500	0	0	FALSE	0.929745	0.952527	bmi	svldlpl_f	5500	0.853509	0	0.143297	0.0361555	0.00233276	0.000153858	15.1618	6.84106e-51	0.00233276	0.000152525	15.2943	8.34669e-53	bmi	Yengo_Weighted_GRS	0.896734	3.26385	0.196774	2.48614e-60	0.047656	0.975322	1.83871	0.154805	3.84851e-32	0.0146572	svldlpl_f	Yengo_Weighted_GRS	0.892108	0.00831073	0.00188154	1.02011e-05	0.00353596	0.870494	0.00330051	0.00181711	0.0693722	0.000540456	bmi	svldlpl_f	5500	0.915596	0	0.141375	13.1369	52	5447	1.58909e-103	141.077	1	5447	3.84851e-32	0.316349	1	5446	0.573833	0.00179501	0.000969416	1.85164	0.0641314	0.00179501	0.00127544	1.40737	0.159375
svldlc_f	fasting	bmi	Yengo_Weighted_GRS	5497	0	0	FALSE	0.963312	0.950686	bmi	svldlc_f	5497	0.913965	0	0.108612	0.0229115	0.00309493	0.000261637	11.8291	6.76679e-32	0.00309493	0.000269208	11.4964	1.37497e-30	bmi	Yengo_Weighted_GRS	0.891277	3.26488	0.196775	2.29907e-60	0.0477084	0.97546	1.83861	0.154798	3.85379e-32	0.0146609	svldlc_f	Yengo_Weighted_GRS	0.932623	0.0125928	0.00313649	6.02553e-05	0.00292494	0.921219	0.00553349	0.00306449	0.0710231	0.000547259	bmi	svldlc_f	5497	0.962036	0	0.108594	10.1295	52	5444	1.72739e-75	141.075	1	5444	3.85379e-32	0.00275515	1	5443	0.958141	0.00300961	0.00164624	1.82818	0.0675778	0.00300961	0.00227749	1.32146	0.186404
svldlce_f	fasting	bmi	Yengo_Weighted_GRS	5499	0	0	FALSE	0.978425	0.952113	bmi	svldlce_f	5499	0.92597	0	0.100962	0.0160935	0.0016693	0.000169067	9.87359	8.41349e-23	0.0016693	0.000177301	9.41505	4.72872e-21	bmi	Yengo_Weighted_GRS	0.890523	3.26455	0.19675	2.28054e-60	0.0476942	0.976309	1.83881	0.154771	3.70502e-32	0.0146634	svldlce_f	Yengo_Weighted_GRS	0.937787	0.0073873	0.00201871	0.000255162	0.00243019	0.925176	0.00350704	0.00197275	0.0755015	0.000530754	bmi	svldlce_f	5499	0.975888	0	0.100635	9.94466	52	5446	9.09108e-74	141.154	1	5446	3.70502e-32	0.0513246	1	5445	0.820783	0.00190723	0.00106386	1.79274	0.07307	0.00190723	0.00150066	1.27093	0.203808
svldlfc_f	fasting	bmi	Yengo_Weighted_GRS	5500	0	0	FALSE	0.926826	0.953937	bmi	svldlfc_f	5500	0.88206	0	0.12974	0.0316372	0.00142432	0.000101217	14.0719	3.33506e-44	0.00142432	0.000100694	14.145	2.00493e-45	bmi	Yengo_Weighted_GRS	0.891024	3.26385	0.196774	2.48614e-60	0.047656	0.977135	1.83871	0.154805	3.84851e-32	0.0146572	svldlfc_f	Yengo_Weighted_GRS	0.904289	0.00521873	0.00122827	2.18441e-05	0.00327273	0.892543	0.00205012	0.00119208	0.0855292	0.000489452	bmi	svldlfc_f	5500	0.916388	0	0.128248	11.8469	52	5447	1.64478e-91	141.077	1	5447	3.84851e-32	0.24188	1	5446	0.622871	0.00111498	0.000637572	1.74879	0.0803841	0.00111498	0.000840379	1.32676	0.184645
svldltg_f	fasting	bmi	Yengo_Weighted_GRS	5507	0	0	FALSE	0.862232	0.952135	bmi	svldltg_f	5507	0.797986	0	0.159871	0.0376749	0.00610739	0.000390522	15.6391	5.77961e-54	0.00610739	0.000370626	16.4786	5.23028e-61	bmi	Yengo_Weighted_GRS	0.892378	3.26317	0.196727	2.45647e-60	0.047601	0.97466	1.83685	0.154777	4.31306e-32	0.0146161	svldltg_f	Yengo_Weighted_GRS	0.852078	0.019565	0.00482592	5.10089e-05	0.0029768	0.864213	0.00666084	0.0046205	0.149477	0.000334346	bmi	svldltg_f	5507	0.85734	0	0.153653	15.1848	52	5454	1.58468e-122	140.842	1	5454	4.31306e-32	1.04242	1	5453	0.307305	0.00362623	0.00247044	1.46785	0.142203	0.00362623	0.00304208	1.19202	0.233304
xsvldlp_f	fasting	bmi	Yengo_Weighted_GRS	5502	0	0	FALSE	0.977821	0.951833	bmi	xsvldlp_f	5502	0.927704	0	0.0714211	0.0111469	2.70728e-10	3.3474e-11	8.08771	7.43084e-16	2.70728e-10	3.4735e-11	7.79408	6.48798e-15	bmi	Yengo_Weighted_GRS	0.892513	3.26727	0.196702	1.71315e-60	0.0477676	0.974757	1.84196	0.154654	2.62856e-32	0.0147139	xsvldlp_f	Yengo_Weighted_GRS	0.933925	1.37565e-09	3.93183e-10	0.000471129	0.00222075	0.935005	8.11169e-10	3.89247e-10	0.0372118	0.000748359	bmi	xsvldlp_f	5502	0.980749	0	0.0670436	6.85397	52	5449	3.50152e-45	141.853	1	5449	2.62856e-32	0.668681	1	5448	0.413548	4.40384e-10	2.10644e-10	2.09066	0.036605	4.40384e-10	2.92149e-10	1.50739	0.131767
xsvldll_f	fasting	bmi	Yengo_Weighted_GRS	5503	0	0	FALSE	0.982639	0.95345	bmi	xsvldll_f	5503	0.934964	0	0.0730175	0.00873641	0.00303771	0.000423855	7.16686	8.69477e-13	0.00303771	0.000441643	6.8782	6.06144e-12	bmi	Yengo_Weighted_GRS	0.891952	3.26744	0.196674	1.62636e-60	0.047777	0.975636	1.84136	0.154642	2.72144e-32	0.0147047	xsvldll_f	Yengo_Weighted_GRS	0.93258	0.0165071	0.0049833	0.000930698	0.00199067	0.935683	0.0100955	0.00492254	0.0403274	0.000721589	bmi	xsvldll_f	5503	0.983676	0	0.0673581	7.30482	52	5450	2.62345e-49	141.782	1	5450	2.72144e-32	0.865587	1	5449	0.352221	0.00548263	0.00266995	2.05346	0.0400759	0.00548263	0.00371259	1.47677	0.139796
xsvldlpl_f	fasting	bmi	Yengo_Weighted_GRS	5504	0	0	FALSE	0.986469	0.954659	bmi	xsvldlpl_f	5504	0.941785	0	0.0637409	0.00208432	0.000473974	0.000136061	3.48355	0.000498698	0.000473974	0.000141864	3.34105	0.000834623	bmi	Yengo_Weighted_GRS	0.894319	3.2706	0.196899	1.7021e-60	0.0477528	0.973452	1.85017	0.154794	1.60247e-32	0.0148096	xsvldlpl_f	Yengo_Weighted_GRS	0.93796	0.00368852	0.00159441	0.0207371	0.000971762	0.938071	0.00284069	0.00157651	0.0716181	0.000558577	bmi	xsvldlpl_f	5504	0.990435	0	0.0532886	6.88892	52	5451	1.67791e-45	142.861	1	5451	1.60247e-32	1.59505	1	5450	0.20666	0.00153537	0.000856135	1.79337	0.0729685	0.00153537	0.00117559	1.30605	0.191592
xsvldlc_f	fasting	bmi	Yengo_Weighted_GRS	5508	0	0	FALSE	0.992603	0.953369	bmi	xsvldlc_f	5508	0.945155	0	0.114949	0.00312049	0.000933821	0.000212931	4.38556	1.17866e-05	0.000933821	0.000224208	4.16498	3.11381e-05	bmi	Yengo_Weighted_GRS	0.892864	3.26794	0.196669	1.54845e-60	0.0477516	0.97502	1.8399	0.154638	3.02274e-32	0.0146683	xsvldlc_f	Yengo_Weighted_GRS	0.936056	0.00684843	0.00256391	0.00758288	0.00129413	0.941798	0.00466683	0.00246681	0.0585646	0.000582355	bmi	xsvldlc_f	5508	0.992058	0	0.105758	13.187	52	5455	5.312e-104	141.566	1	5455	3.02274e-32	1.47026	1	5454	0.225358	0.00253645	0.00134575	1.88479	0.0595108	0.00253645	0.00188291	1.34709	0.178006
xsvldlce_f	fasting	bmi	Yengo_Weighted_GRS	5510	0	0	FALSE	0.995537	0.95263	bmi	xsvldlce_f	5510	0.945105	0	0.146578	0.00349838	0.000697912	0.000147561	4.72965	2.30576e-06	0.000697912	0.000155301	4.49395	6.99149e-06	bmi	Yengo_Weighted_GRS	0.892709	3.26706	0.196676	1.67425e-60	0.0477078	0.975619	1.84028	0.154658	2.99184e-32	0.0146701	xsvldlce_f	Yengo_Weighted_GRS	0.936658	0.00466491	0.00181015	0.00998968	0.00120431	0.948092	0.00317611	0.00171055	0.0633962	0.000541045	bmi	xsvldlce_f	5510	0.99405	0	0.138988	17.5049	52	5457	7.23307e-144	141.586	1	5457	2.99184e-32	1.25924	1	5456	0.261844	0.00172589	0.000932016	1.85178	0.0641116	0.00172589	0.00130967	1.3178	0.187625
xsvldlfc_f	fasting	bmi	Yengo_Weighted_GRS	5506	0	0	FALSE	0.987258	0.952354	bmi	xsvldlfc_f	5506	0.941738	0	0.064332	0.00206238	0.000234879	6.7749e-05	3.4669	0.000530562	0.000234879	7.16564e-05	3.27785	0.001046	bmi	Yengo_Weighted_GRS	0.896327	3.26799	0.196694	1.59654e-60	0.047758	0.974258	1.84009	0.154664	3.05218e-32	0.0146726	xsvldlfc_f	Yengo_Weighted_GRS	0.939524	0.00222826	0.000793328	0.00499099	0.00143128	0.940333	0.00153749	0.000784331	0.0500165	0.000660333	bmi	xsvldlfc_f	5506	0.991666	0	0.0508438	6.95268	52	5453	4.38528e-46	141.547	1	5453	3.05218e-32	2.04088	1	5452	0.153178	0.000835551	0.000428986	1.94774	0.0514977	0.000835551	0.000593088	1.40882	0.158947
xsvldltg_f	fasting	bmi	Yengo_Weighted_GRS	5510	0	0	FALSE	0.916916	0.958341	bmi	xsvldltg_f	5510	0.847301	0	0.124748	0.0319137	0.00164157	0.000116375	14.1058	2.09126e-44	0.00164157	0.000115488	14.2142	7.47726e-46	bmi	Yengo_Weighted_GRS	0.893399	3.26476	0.196673	2.00915e-60	0.0476449	0.97476	1.83932	0.154658	3.21518e-32	0.0146574	xsvldltg_f	Yengo_Weighted_GRS	0.908135	0.00573674	0.00140844	4.70424e-05	0.00300297	0.868782	0.0024306	0.00137062	0.0762246	0.000522489	bmi	xsvldltg_f	5510	0.915124	0	0.123535	11.178	52	5457	2.79305e-85	141.44	1	5457	3.21518e-32	0.196067	1	5456	0.657932	0.00132147	0.00073267	1.80363	0.0713441	0.00132147	0.000957969	1.37945	0.167814
idlp_f	fasting	bmi	Yengo_Weighted_GRS	5510	0	0	FALSE	0.994399	0.951976	bmi	idlp_f	5510	0.951206	0	0.084544	9.42451e-05	-6.8297e-11	9.11201e-11	-0.749528	0.453571	-6.8297e-11	9.49187e-11	-0.719532	0.471813	bmi	Yengo_Weighted_GRS	0.893096	3.25629	0.19659	3.55753e-60	0.047448	0.975678	1.83833	0.154515	3.04717e-32	0.0146603	idlp_f	Yengo_Weighted_GRS	0.947052	1.08459e-09	1.07896e-09	0.314834	0.000183421	0.95412	9.84844e-10	1.05344e-09	0.349889	0.000146614	bmi	idlp_f	5510	0.994389	0	0.0771724	9.62015	52	5457	9.43624e-71	141.549	1	5457	3.04717e-32	1.13984	1	5456	0.285733	5.35728e-10	5.7536e-10	0.931117	0.351834	5.35728e-10	7.82551e-10	0.684591	0.493631
idll_f	fasting	bmi	Yengo_Weighted_GRS	5511	0	0	FALSE	0.994984	0.953165	bmi	idll_f	5511	0.951736	0	0.0889867	0.00032066	-0.00130658	0.00094267	-1.38604	0.16579	-0.00130658	0.00098302	-1.32915	0.183798	bmi	Yengo_Weighted_GRS	0.893051	3.25615	0.196582	3.55818e-60	0.0474396	0.973954	1.83807	0.154502	3.07128e-32	0.014655	idll_f	Yengo_Weighted_GRS	0.943812	0.00945384	0.0111898	0.398226	0.00012955	0.952981	0.00937255	0.0108997	0.389889	0.000123443	bmi	idll_f	5511	0.995476	0	0.0812794	10.144	52	5458	1.23556e-75	141.533	1	5458	3.07128e-32	1.19744	1	5457	0.273882	0.00509912	0.00595438	0.856365	0.391833	0.00509912	0.00807283	0.63164	0.527648
idlpl_f	fasting	bmi	Yengo_Weighted_GRS	5500	0	0	FALSE	0.995524	0.951662	bmi	idlpl_f	5500	0.960449	0	0.0883547	0.0012015	-0.000642623	0.000239844	-2.67934	0.00739901	-0.000642623	0.000250175	-2.5687	0.0102082	bmi	Yengo_Weighted_GRS	0.89377	3.25272	0.196702	5.53604e-60	0.0473796	0.974148	1.83473	0.154631	4.44329e-32	0.0146134	idlpl_f	Yengo_Weighted_GRS	0.951522	0.0017013	0.00284543	0.549928	6.50176e-05	0.953002	0.00229413	0.00277398	0.408263	0.000114608	bmi	idlpl_f	5500	0.995997	0	0.0779287	9.91388	52	5447	1.75714e-73	140.784	1	5447	4.44329e-32	1.61025	1	5446	0.20451	0.00125039	0.00151964	0.82282	0.410647	0.00125039	0.00205336	0.608949	0.542583
idlc_f	fasting	bmi	Yengo_Weighted_GRS	5502	0	0	FALSE	0.996951	0.95367	bmi	idlc_f	5502	0.957444	0	0.106286	0.000788633	-0.00141615	0.000645823	-2.19279	0.0283648	-0.00141615	0.000674352	-2.10002	0.0357269	bmi	Yengo_Weighted_GRS	0.892597	3.25266	0.196677	5.37121e-60	0.0473732	0.974036	1.83454	0.154605	4.40143e-32	0.0146091	idlc_f	Yengo_Weighted_GRS	0.943905	0.00484947	0.00773844	0.530899	7.13984e-05	0.954321	0.00514499	0.00746804	0.490894	7.79081e-05	bmi	idlc_f	5502	0.996984	0	0.0992808	12.2825	52	5449	1.42496e-95	140.803	1	5449	4.40143e-32	1.10366	1	5448	0.29351	0.00280451	0.0040851	0.686523	0.492413	0.00280451	0.00555429	0.504927	0.613631
idlce_f	fasting	bmi	Yengo_Weighted_GRS	5502	0	0	FALSE	0.997177	0.955607	bmi	idlce_f	5502	0.952099	0	0.109493	0.000109461	-0.000382617	0.000467515	-0.818405	0.413162	-0.000382617	0.000488096	-0.783897	0.433101	bmi	Yengo_Weighted_GRS	0.891322	3.25266	0.196677	5.37121e-60	0.0473732	0.974017	1.83454	0.154605	4.40143e-32	0.0146091	idlce_f	Yengo_Weighted_GRS	0.944786	0.00511462	0.00561176	0.362118	0.000151008	0.954335	0.00406784	0.00540406	0.451641	9.26008e-05	bmi	idlce_f	5502	0.996539	0	0.104438	12.8096	52	5449	1.75332e-100	140.803	1	5449	4.40143e-32	0.799143	1	5448	0.371389	0.00221736	0.00295405	0.750616	0.452916	0.00221736	0.00404121	0.548687	0.583243
idlfc_f	fasting	bmi	Yengo_Weighted_GRS	5502	0	0	FALSE	0.998515	0.95458	bmi	idlfc_f	5502	0.963789	0	0.108546	0.00517312	-0.00103444	0.000183959	-5.62322	1.96752e-08	-0.00103444	0.00019126	-5.40858	6.35247e-08	bmi	Yengo_Weighted_GRS	0.89563	3.25266	0.196677	5.37121e-60	0.0473732	0.975125	1.83454	0.154605	4.40143e-32	0.0146091	idlfc_f	Yengo_Weighted_GRS	0.948217	-0.000245482	0.00220712	0.911444	2.24918e-06	0.960495	0.00108519	0.0021325	0.610856	4.26097e-05	bmi	idlfc_f	5502	0.998433	0	0.0957654	11.9845	52	5449	8.53604e-93	140.803	1	5449	4.40143e-32	2.01911	1	5448	0.155388	0.000591532	0.00116736	0.506725	0.612369	0.000591532	0.00155531	0.380331	0.703715
idltg_f	fasting	bmi	Yengo_Weighted_GRS	5503	0	0	FALSE	0.949296	0.955133	bmi	idltg_f	5503	0.895051	0	0.0830324	0.0113006	0.000736612	8.98809e-05	8.19542	3.08478e-16	0.000736612	9.3455e-05	7.88199	3.22203e-15	bmi	Yengo_Weighted_GRS	0.893083	3.25114	0.196692	6.19763e-60	0.0473154	0.974027	1.83511	0.154639	4.34885e-32	0.0146157	idltg_f	Yengo_Weighted_GRS	0.909189	0.00299753	0.0010629	0.00481738	0.00144369	0.907842	0.00179165	0.00104537	0.0866053	0.000500046	bmi	idltg_f	5503	0.952756	0	0.0818358	8.24521	52	5450	5.6279e-58	140.827	1	5450	4.34885e-32	0.183751	1	5449	0.668186	0.000976313	0.000566691	1.72283	0.0849755	0.000976313	0.000766062	1.27446	0.202555
lldlp_f	fasting	bmi	Yengo_Weighted_GRS	5506	0	0	FALSE	0.994087	0.951727	bmi	lldlp_f	5506	0.952454	0	0.0655831	0.000315532	-2.20566e-10	1.62544e-10	-1.35697	0.174848	-2.20566e-10	1.70457e-10	-1.29397	0.195675	bmi	Yengo_Weighted_GRS	0.893962	3.25761	0.19658	3.16344e-60	0.0475222	0.975033	1.8387	0.154548	3.05263e-32	0.0146769	lldlp_f	Yengo_Weighted_GRS	0.946348	1.75023e-09	1.90478e-09	0.35821	0.000153374	0.953202	1.40917e-09	1.87917e-09	0.453354	9.63832e-05	bmi	lldlp_f	5506	0.995384	0	0.0592654	7.28624	52	5453	3.87495e-49	141.547	1	5453	3.05263e-32	0.957014	1	5452	0.327984	7.66391e-10	1.02533e-09	0.747455	0.454821	7.66391e-10	1.38731e-09	0.552429	0.580677
lldll_f	fasting	bmi	Yengo_Weighted_GRS	5506	0	0	FALSE	0.995602	0.951913	bmi	lldll_f	5506	0.953722	0	0.0666844	0.000516278	-0.00203575	0.00117214	-1.73678	0.0824821	-0.00203575	0.00123052	-1.65439	0.0980489	bmi	Yengo_Weighted_GRS	0.892598	3.25761	0.19658	3.16344e-60	0.0475222	0.976809	1.8387	0.154548	3.05263e-32	0.0146769	lldll_f	Yengo_Weighted_GRS	0.954244	0.0112475	0.0137442	0.413195	0.000121659	0.955117	0.00955673	0.0135527	0.480744	8.51458e-05	bmi	lldll_f	5506	0.995592	0	0.0601666	7.39246	52	5453	4.10462e-50	141.547	1	5453	3.05263e-32	0.988497	1	5452	0.320154	0.00519753	0.00739475	0.702868	0.482168	0.00519753	0.00999475	0.520026	0.603067
lldlpl_f	fasting	bmi	Yengo_Weighted_GRS	5506	0	0	FALSE	0.995276	0.955441	bmi	lldlpl_f	5506	0.951887	0	0.0707111	0.000443111	-0.000394148	0.000244434	-1.6125	0.106912	-0.000394148	0.000256267	-1.53803	0.12404	bmi	Yengo_Weighted_GRS	0.893479	3.25761	0.19658	3.16344e-60	0.0475222	0.974595	1.8387	0.154548	3.05263e-32	0.0146769	lldlpl_f	Yengo_Weighted_GRS	0.946014	0.00228163	0.00287237	0.427033	0.000114626	0.950938	0.00189823	0.00282612	0.50182	7.69136e-05	bmi	lldlpl_f	5506	0.996243	0	0.0649067	7.88878	52	5453	1.10464e-54	141.547	1	5453	3.05263e-32	0.884079	1	5452	0.347129	0.00103237	0.00154151	0.669718	0.503066	0.00103237	0.00208911	0.49417	0.621206
lldlc_f	fasting	bmi	Yengo_Weighted_GRS	5507	0	0	FALSE	0.996438	0.956266	bmi	lldlc_f	5507	0.9528	0	0.0663681	0.000764769	-0.00184693	0.000873809	-2.11366	0.0345897	-0.00184693	0.000920699	-2.00601	0.0448547	bmi	Yengo_Weighted_GRS	0.893561	3.25747	0.196572	3.16405e-60	0.0475137	0.975384	1.83845	0.154535	3.07669e-32	0.0146717	lldlc_f	Yengo_Weighted_GRS	0.949981	0.00747097	0.0102446	0.465873	9.65978e-05	0.953893	0.00639267	0.0101047	0.526995	6.85642e-05	bmi	lldlc_f	5507	0.996828	0	0.0600129	7.32773	52	5454	1.61152e-49	141.53	1	5454	3.07669e-32	0.963381	1	5453	0.32638	0.00347721	0.00551297	0.630733	0.528242	0.00347721	0.00745223	0.4666	0.640805
lldlce_f	fasting	bmi	Yengo_Weighted_GRS	5507	0	0	FALSE	0.9958	0.952566	bmi	lldlce_f	5507	0.954846	0	0.0624691	0.000223002	-0.000757633	0.000665181	-1.13899	0.254758	-0.000757633	0.000702414	-1.07861	0.28076	bmi	Yengo_Weighted_GRS	0.892616	3.25747	0.196572	3.16405e-60	0.0475137	0.974343	1.83845	0.154535	3.07669e-32	0.0146717	lldlce_f	Yengo_Weighted_GRS	0.946985	0.00765221	0.00778205	0.325496	0.000175611	0.95993	0.00544023	0.00768986	0.479314	8.60463e-05	bmi	lldlce_f	5507	0.996009	0	0.0571022	6.93361	52	5454	6.54395e-46	141.53	1	5454	3.07669e-32	0.810165	1	5453	0.368111	0.00295915	0.00419445	0.705491	0.480535	0.00295915	0.00569211	0.519868	0.603177
lldlfc_f	fasting	bmi	Yengo_Weighted_GRS	5509	0	0	FALSE	0.997826	0.955943	bmi	lldlfc_f	5509	0.958512	0	0.0851513	0.00449206	-0.00109737	0.000212015	-5.17589	2.34951e-07	-0.00109737	0.000221654	-4.95082	7.39027e-07	bmi	Yengo_Weighted_GRS	0.8943	3.25774	0.196548	2.99223e-60	0.0475161	0.975265	1.83953	0.15451	2.77116e-32	0.0146873	lldlfc_f	Yengo_Weighted_GRS	0.95143	-0.000243173	0.00251128	0.922863	1.70265e-06	0.960715	0.000872941	0.0024569	0.722378	2.12709e-05	bmi	lldlfc_f	5509	0.998541	0	0.0759341	9.16087	52	5456	1.77984e-66	141.743	1	5456	2.77116e-32	1.42818	1	5455	0.232113	0.000474546	0.00133906	0.354388	0.723062	0.000474546	0.00177999	0.266601	0.789787
lldltg_f	fasting	bmi	Yengo_Weighted_GRS	5511	0	0	FALSE	0.961785	0.953285	bmi	lldltg_f	5511	0.916218	0	0.107574	0.00116235	0.000210923	7.91085e-05	2.66624	0.00769303	0.000210923	8.42492e-05	2.50356	0.0122953	bmi	Yengo_Weighted_GRS	0.893177	3.25649	0.196507	3.13206e-60	0.0474835	0.97912	1.8395	0.154465	2.66769e-32	0.0146894	lldltg_f	Yengo_Weighted_GRS	0.91561	0.00148491	0.000948462	0.1175	0.000444728	0.917189	0.00118354	0.000914867	0.195831	0.00027392	bmi	lldltg_f	5511	0.965655	0	0.102687	12.4793	52	5458	2.04012e-97	141.82	1	5458	2.66769e-32	0.77656	1	5457	0.378234	0.000643405	0.000498457	1.29079	0.19683	0.000643405	0.000675533	0.95244	0.340916
mldlp_f	fasting	bmi	Yengo_Weighted_GRS	5495	0	0	FALSE	0.992102	0.954028	bmi	mldlp_f	5495	0.955296	0	0.0512303	0.00013326	-1.24447e-10	1.42343e-10	-0.874276	0.382006	-1.24447e-10	1.50645e-10	-0.826099	0.408748	bmi	Yengo_Weighted_GRS	0.89364	3.24042	0.19696	2.09141e-59	0.0469623	0.973664	1.82592	0.154774	9.78672e-32	0.0144568	mldlp_f	Yengo_Weighted_GRS	0.947738	2.0091e-09	1.65582e-09	0.225048	0.000267946	0.95162	1.33102e-09	1.64589e-09	0.418729	0.000114018	bmi	mldlp_f	5495	0.99375	0	0.0449636	5.61176	52	5442	5.63715e-34	139.177	1	5442	9.78672e-32	0.919261	1	5441	0.337712	7.28957e-10	9.04369e-10	0.80604	0.420255	7.28957e-10	1.2246e-09	0.595263	0.551693
mldll_f	fasting	bmi	Yengo_Weighted_GRS	5495	0	0	FALSE	0.992935	0.951937	bmi	mldll_f	5495	0.959097	0	0.0511522	0.000203257	-0.000783455	0.000725621	-1.0797	0.280323	-0.000783455	0.000768958	-1.01885	0.308273	bmi	Yengo_Weighted_GRS	0.895216	3.24042	0.19696	2.09141e-59	0.0469623	0.974842	1.82592	0.154774	9.78672e-32	0.0144568	mldll_f	Yengo_Weighted_GRS	0.945008	0.00993047	0.0084406	0.239441	0.000251927	0.952389	0.00654771	0.00839059	0.435211	0.000106188	bmi	mldll_f	5495	0.993654	0	0.04483	5.59389	52	5442	8.12911e-34	139.177	1	5442	9.78672e-32	0.92733	1	5441	0.3356	0.00358598	0.00461032	0.777816	0.436711	0.00358598	0.00624041	0.574639	0.565559
mldlpl_f	fasting	bmi	Yengo_Weighted_GRS	5490	0	0	FALSE	0.992278	0.953734	bmi	mldlpl_f	5490	0.954159	0	0.0528984	0.000245576	0.000173653	0.000146254	1.18734	0.235146	0.000173653	0.000154102	1.12687	0.259797	bmi	Yengo_Weighted_GRS	0.893116	3.2466	0.197171	1.69149e-59	0.0470775	0.975093	1.81545	0.154921	2.43277e-31	0.0142696	mldlpl_f	Yengo_Weighted_GRS	0.948888	0.00282225	0.00170303	0.0975386	0.000500164	0.950804	0.00164021	0.00169174	0.332318	0.00016376	bmi	mldlpl_f	5490	0.993486	0	0.0485608	5.80424	52	5437	1.08505e-35	137.324	1	5437	2.43277e-31	0.628892	1	5436	0.427796	0.000903473	0.000933946	0.967372	0.333401	0.000903473	0.00127307	0.709683	0.477931
mldlc_f	fasting	bmi	Yengo_Weighted_GRS	5500	0	0	FALSE	0.994741	0.953795	bmi	mldlc_f	5500	0.951443	0	0.0516778	0.000635685	-0.00106724	0.000558522	-1.91083	0.056079	-0.00106724	0.000593951	-1.79685	0.0723595	bmi	Yengo_Weighted_GRS	0.890947	3.25338	0.19676	5.67358e-60	0.0473711	0.97479	1.83131	0.154635	5.76972e-32	0.0145502	mldlc_f	Yengo_Weighted_GRS	0.945689	0.00565381	0.00649629	0.384167	0.000137749	0.952495	0.00348194	0.00645776	0.589781	5.06458e-05	bmi	mldlc_f	5500	0.995132	0	0.0467595	5.6145	52	5447	5.31778e-34	140.252	1	5447	5.76972e-32	0.72735	1	5446	0.393781	0.00190133	0.00353434	0.537959	0.590627	0.00190133	0.00479832	0.396249	0.691937
mldlce_f	fasting	bmi	Yengo_Weighted_GRS	5501	0	0	FALSE	0.994974	0.953339	bmi	mldlce_f	5501	0.954486	0	0.0498811	0.000468031	-0.000742269	0.000453101	-1.6382	0.101438	-0.000742269	0.000481857	-1.54044	0.123454	bmi	Yengo_Weighted_GRS	0.891886	3.25428	0.196756	5.24105e-60	0.0473901	0.97394	1.83155	0.154625	5.61502e-32	0.0145514	mldlce_f	Yengo_Weighted_GRS	0.951996	0.00511887	0.00526514	0.330984	0.000171858	0.951564	0.00322977	0.00523849	0.53756	6.63215e-05	bmi	mldlce_f	5501	0.995654	0	0.0445477	5.42561	52	5448	2.5217e-32	140.307	1	5448	5.61502e-32	0.787562	1	5447	0.374877	0.00176341	0.00286755	0.614952	0.538612	0.00176341	0.00389122	0.453175	0.650441
mldlfc_f	fasting	bmi	Yengo_Weighted_GRS	5482	0	0	FALSE	0.995263	0.953268	bmi	mldlfc_f	5482	0.947442	0	0.0599972	0.00137689	-0.000295872	0.00010492	-2.81997	0.00482024	-0.000295872	0.000111836	-2.64559	0.00815474	bmi	Yengo_Weighted_GRS	0.893094	3.24428	0.197455	2.96831e-59	0.0469497	0.975376	1.81733	0.155116	2.50931e-31	0.0142845	mldlfc_f	Yengo_Weighted_GRS	0.941107	0.00103084	0.00122737	0.401012	0.000128706	0.947648	0.000836375	0.00121505	0.491266	8.2152e-05	bmi	mldlfc_f	5482	0.995403	0	0.0510055	6.45817	52	5429	1.40982e-41	137.264	1	5429	2.50931e-31	1.31309	1	5428	0.251887	0.000460222	0.000671322	0.685547	0.493028	0.000460222	0.000900486	0.511082	0.609314
mldltg_f	fasting	bmi	Yengo_Weighted_GRS	5505	0	0	FALSE	0.974196	0.954511	bmi	mldltg_f	5505	0.925805	0	0.14881	8.55147e-05	2.99673e-05	4.04913e-05	0.740091	0.459277	2.99673e-05	4.35394e-05	0.68828	0.491276	bmi	Yengo_Weighted_GRS	0.893803	3.25249	0.196679	5.45095e-60	0.0473429	0.974791	1.83258	0.154555	4.8789e-32	0.0145711	mldltg_f	Yengo_Weighted_GRS	0.918266	0.000461054	0.000497112	0.353726	0.000156289	0.918413	0.00046992	0.000467988	0.315361	0.000157403	bmi	mldltg_f	5505	0.971698	0	0.143927	18.2341	52	5452	1.63265e-150	140.592	1	5452	4.8789e-32	0.806563	1	5451	0.369178	0.000256425	0.000256113	1.00122	0.316765	0.000256425	0.000348504	0.735788	0.461892
sldlp_f	fasting	bmi	Yengo_Weighted_GRS	5473	0	0	FALSE	0.994161	0.95198	bmi	sldlp_f	5473	0.950715	0	0.0551528	0.000182123	-1.64105e-10	1.60554e-10	-1.02212	0.30677	-1.64105e-10	1.71539e-10	-0.956661	0.338739	bmi	Yengo_Weighted_GRS	0.892793	3.25086	0.197326	1.4898e-59	0.0472643	0.975112	1.82658	0.155078	1.2223e-31	0.0144679	sldlp_f	Yengo_Weighted_GRS	0.943574	2.27569e-09	1.87146e-09	0.224038	0.000270198	0.949313	1.59117e-09	1.8564e-09	0.391411	0.00012808	bmi	sldlp_f	5473	0.994728	0	0.0479052	6.03195	52	5420	9.95885e-38	138.731	1	5420	1.2223e-31	1.06417	1	5419	0.302311	8.71122e-10	1.02019e-09	0.853886	0.393206	8.71122e-10	1.38295e-09	0.629904	0.528784
sldll_f	fasting	bmi	Yengo_Weighted_GRS	5474	0	0	FALSE	0.99455	0.952162	bmi	sldll_f	5474	0.954614	0	0.0559048	0.000325599	-0.000619405	0.000453003	-1.36733	0.171579	-0.000619405	0.000484656	-1.27803	0.201239	bmi	Yengo_Weighted_GRS	0.892299	3.25072	0.197318	1.49031e-59	0.0472558	0.97383	1.82633	0.155065	1.23098e-31	0.0144628	sldll_f	Yengo_Weighted_GRS	0.944027	0.00610641	0.00528259	0.247751	0.000244133	0.949738	0.00437414	0.00523828	0.403736	0.000121461	bmi	sldll_f	5474	0.994823	0	0.0481931	6.10081	52	5421	2.39203e-38	138.717	1	5421	1.23098e-31	1.13311	1	5420	0.28716	0.00239504	0.00287958	0.831733	0.405596	0.00239504	0.00389998	0.614117	0.539164
sldlpl_f	fasting	bmi	Yengo_Weighted_GRS	5460	0	0	FALSE	0.995051	0.952062	bmi	sldlpl_f	5460	0.955856	0	0.0652085	1.47726e-07	-2.85743e-06	9.77521e-05	-0.0292314	0.976681	-2.85743e-06	0.000105274	-0.0271428	0.978346	bmi	Yengo_Weighted_GRS	0.89069	3.2556	0.197651	1.57699e-59	0.0473544	0.975189	1.82806	0.155249	1.27395e-31	0.0144736	sldlpl_f	Yengo_Weighted_GRS	0.948222	0.00115204	0.00114536	0.314541	0.000185326	0.954558	0.000703106	0.0011301	0.53386	6.69171e-05	bmi	sldlpl_f	5460	0.995328	0	0.0624921	7.2398	52	5407	1.07299e-48	138.651	1	5407	1.27395e-31	0.402862	1	5406	0.525642	0.000384618	0.000619113	0.62124	0.534468	0.000384618	0.000854442	0.45014	0.652628
sldlc_f	fasting	bmi	Yengo_Weighted_GRS	5485	0	0	FALSE	0.995732	0.956567	bmi	sldlc_f	5485	0.955261	0	0.0533049	0.00102828	-0.000829645	0.000341556	-2.42901	0.0151722	-0.000829645	0.00036456	-2.27574	0.0228613	bmi	Yengo_Weighted_GRS	0.89282	3.24957	0.197188	1.36743e-59	0.047193	0.974644	1.82112	0.15496	1.65224e-31	0.0143696	sldlc_f	Yengo_Weighted_GRS	0.945307	0.00368073	0.00397848	0.354923	0.00015608	0.950952	0.00300972	0.00395208	0.44636	0.000101176	bmi	sldlc_f	5485	0.995016	0	0.0440995	5.72388	52	5432	5.67805e-35	138.114	1	5432	1.65224e-31	1.34306	1	5431	0.246545	0.00165268	0.0021796	0.758248	0.448335	0.00165268	0.00292127	0.56574	0.571594
sldlce_f	fasting	bmi	Yengo_Weighted_GRS	5493	0	0	FALSE	0.995271	0.954525	bmi	sldlce_f	5493	0.951502	0	0.0501739	0.000963682	-0.000650552	0.000276909	-2.34933	0.0188427	-0.000650552	0.000294689	-2.20759	0.027273	bmi	Yengo_Weighted_GRS	0.890963	3.24506	0.196808	1.18258e-59	0.0471761	0.977342	1.83098	0.154672	6.12034e-32	0.0145613	sldlce_f	Yengo_Weighted_GRS	0.948123	0.00279799	0.00321715	0.384497	0.000137733	0.955191	0.00209832	0.00320092	0.51215	7.51008e-05	bmi	sldlce_f	5493	0.995768	0	0.0428244	5.38668	52	5440	5.5911e-32	140.134	1	5440	6.12034e-32	1.08433	1	5439	0.297778	0.00114601	0.00175413	0.65332	0.513578	0.00114601	0.0023622	0.485144	0.627594
sldlfc_f	fasting	bmi	Yengo_Weighted_GRS	5462	0	0	FALSE	0.996988	0.95324	bmi	sldlfc_f	5462	0.954376	0	0.0727354	0.00132165	-0.000178362	6.42375e-05	-2.77661	0.00551187	-0.000178362	7.01016e-05	-2.54434	0.0109484	bmi	Yengo_Weighted_GRS	0.894203	3.25588	0.197699	1.64008e-59	0.0473238	0.975996	1.82718	0.155282	1.40041e-31	0.0144478	sldlfc_f	Yengo_Weighted_GRS	0.94904	0.000334652	0.000756062	0.658054	3.5881e-05	0.954734	0.000274105	0.000743467	0.712377	2.33348e-05	bmi	sldlfc_f	5462	0.996258	0	0.0682556	7.97518	52	5409	1.84055e-55	138.458	1	5409	1.40041e-31	0.668873	1	5408	0.413481	0.000150015	0.00040759	0.368054	0.712847	0.000150015	0.000561529	0.267155	0.78936
sldltg_f	fasting	bmi	Yengo_Weighted_GRS	5498	0	0	FALSE	0.947877	0.954224	bmi	sldltg_f	5498	0.895147	0	0.0835582	0.00883244	0.000227884	3.14577e-05	7.24414	4.95807e-13	0.000227884	3.20403e-05	7.11242	1.14025e-12	bmi	Yengo_Weighted_GRS	0.894634	3.25529	0.196598	3.92409e-60	0.0475153	0.975096	1.83618	0.154521	3.61165e-32	0.0146568	sldltg_f	Yengo_Weighted_GRS	0.912326	0.00094983	0.00037172	0.0106385	0.00118658	0.898303	0.000471684	0.000364997	0.19631	0.000283702	bmi	sldltg_f	5498	0.945301	0	0.0834152	8.56915	52	5445	5.64803e-61	141.207	1	5445	3.61165e-32	0.022034	1	5444	0.882002	0.000256883	0.000197875	1.29821	0.194271	0.000256883	0.000262546	0.978432	0.327904
xlhdlp_f	fasting	bmi	Yengo_Weighted_GRS	5237	0	0	FALSE	0.939954	0.961317	bmi	xlhdlp_f	5237	0.885864	0	0.331646	0.0510323	-1.28443e-08	6.45594e-10	-19.8954	6.15162e-85	-1.28443e-08	8.303e-10	-15.4695	5.5724e-54	bmi	Yengo_Weighted_GRS	0.895471	3.2125	0.200747	2.60182e-56	0.0466368	0.9769	1.8028	0.157405	5.18636e-30	0.0142365	xlhdlp_f	Yengo_Weighted_GRS	0.829528	-5.04577e-08	8.85108e-09	1.25818e-08	0.00616961	0.862728	-2.24516e-08	7.67994e-09	0.00347721	0.00118402	bmi	xlhdlp_f	5237	0.970347	0	0.331599	42.0303	52	5184	0	131.177	1	5184	5.18636e-30	0.00926174	1	5183	0.923335	-1.24537e-08	4.10965e-09	-3.03036	0.00245468	-1.24537e-08	6.31548e-09	-1.97193	0.0486702
xlhdll_f	fasting	bmi	Yengo_Weighted_GRS	5238	0	0	FALSE	0.938903	0.955328	bmi	xlhdll_f	5238	0.890627	0	0.331192	0.0510966	-0.0130109	0.000653714	-19.9031	5.32853e-85	-0.0130109	0.000841415	-15.4631	6.15382e-54	bmi	Yengo_Weighted_GRS	0.89329	3.21296	0.200779	2.61083e-56	0.0466268	0.977559	1.80332	0.15746	5.22676e-30	0.0142375	xlhdll_f	Yengo_Weighted_GRS	0.824389	-0.0511391	0.00896329	1.22446e-08	0.00617846	0.865127	-0.0227963	0.0077801	0.00340358	0.00119005	bmi	xlhdll_f	5238	0.971078	0	0.331151	41.9338	52	5185	0	131.161	1	5185	5.22676e-30	0.00808587	1	5184	0.928353	-0.0126413	0.00416196	-3.03734	0.00239866	-0.0126413	0.00639366	-1.97716	0.0480767
xlhdlpl_f	fasting	bmi	Yengo_Weighted_GRS	5237	0	0	FALSE	0.95443	0.955335	bmi	xlhdlpl_f	5237	0.902756	0	0.345113	0.0510598	-0.00739609	0.000367886	-20.1043	1.25932e-86	-0.00739609	0.000464082	-15.937	3.50522e-57	bmi	Yengo_Weighted_GRS	0.89589	3.2106	0.200811	3.25239e-56	0.0465558	0.976877	1.80387	0.157459	5.02162e-30	0.0142486	xlhdlpl_f	Yengo_Weighted_GRS	0.849087	-0.0293715	0.00509731	8.77838e-09	0.00630245	0.886189	-0.0127376	0.00438118	0.00366044	0.0011492	bmi	xlhdlpl_f	5237	0.979439	0	0.345008	44.9309	52	5184	0	131.243	1	5184	5.02162e-30	0.0209629	1	5183	0.884886	-0.0070613	0.00234138	-3.01587	0.00257486	-0.0070613	0.00359483	-1.96429	0.0495496
xlhdlc_f	fasting	bmi	Yengo_Weighted_GRS	5239	0	0	FALSE	0.9402	0.955303	bmi	xlhdlc_f	5239	0.873984	0	0.306352	0.0500323	-0.00552508	0.000285671	-19.3407	1.57982e-80	-0.00552508	0.000369631	-14.9475	1.61587e-50	bmi	Yengo_Weighted_GRS	0.897198	3.21313	0.200761	2.5176e-56	0.0466313	0.97673	1.80326	0.157446	5.18734e-30	0.0142363	xlhdlc_f	Yengo_Weighted_GRS	0.819011	-0.0212668	0.00384689	3.38961e-08	0.00580199	0.855414	-0.00977814	0.00339323	0.00397211	0.0011889	bmi	xlhdlc_f	5239	0.968944	0	0.306334	37.0229	52	5186	3.21862643876183e-310	131.176	1	5186	5.18734e-30	0.00326139	1	5185	0.954461	-0.00542249	0.0018188	-2.98135	0.00288311	-0.00542249	0.00276153	-1.96358	0.0496317
xlhdlce_f	fasting	bmi	Yengo_Weighted_GRS	5239	0	0	FALSE	0.941939	0.956469	bmi	xlhdlce_f	5239	0.874435	0	0.292401	0.0503356	-0.00385829	0.000200879	-19.207	1.75918e-79	-0.00385829	0.00025855	-14.9228	2.34372e-50	bmi	Yengo_Weighted_GRS	0.895559	3.21313	0.200761	2.5176e-56	0.0466313	0.976848	1.80326	0.157446	5.18734e-30	0.0142363	xlhdlce_f	Yengo_Weighted_GRS	0.818313	-0.0145329	0.00267855	6.03348e-08	0.00558971	0.859909	-0.00675849	0.00238502	0.00461861	0.00117177	bmi	xlhdlce_f	5239	0.971805	0	0.29236	34.2805	52	5186	5.07004e-288	131.176	1	5186	5.18734e-30	0.00763188	1	5185	0.930388	-0.00374793	0.00127897	-2.93043	0.00339966	-0.00374793	0.00192749	-1.94446	0.0518938
xlhdlfc_f	fasting	bmi	Yengo_Weighted_GRS	5240	0	0	FALSE	0.937065	0.955123	bmi	xlhdlfc_f	5240	0.874133	0	0.330833	0.0478066	-0.00166839	8.66688e-05	-19.2502	8.08454e-80	-0.00166839	0.000112783	-14.793	1.62619e-49	bmi	Yengo_Weighted_GRS	0.895702	3.21171	0.200736	2.71948e-56	0.0465946	0.976496	1.80321	0.157412	5.06582e-30	0.0142383	xlhdlfc_f	Yengo_Weighted_GRS	0.820854	-0.00678197	0.00118795	1.19908e-08	0.00618383	0.857504	-0.00306681	0.00102896	0.0028911	0.00122581	bmi	xlhdlfc_f	5240	0.970749	0	0.330815	42.3712	52	5187	0	131.224	1	5187	5.06582e-30	0.0035276	1	5186	0.952641	-0.00170076	0.000551754	-3.08245	0.00206379	-0.00170076	0.000848055	-2.00548	0.0449638
xlhdltg_f	fasting	bmi	Yengo_Weighted_GRS	5241	0	0	FALSE	0.941939	0.955416	bmi	xlhdltg_f	5241	0.91043	0	0.0821591	0.0025841	-9.14108e-05	2.39181e-05	-3.82183	0.000134017	-9.14108e-05	2.70106e-05	-3.38425	0.000713725	bmi	Yengo_Weighted_GRS	0.894031	3.21381	0.200598	1.95623e-56	0.0467054	0.977093	1.80079	0.15733	5.62772e-30	0.0142138	xlhdltg_f	Yengo_Weighted_GRS	0.908935	-0.000390675	0.000280604	0.163901	0.000369859	0.90612	-0.000188167	0.000274818	0.493565	8.31665e-05	bmi	xlhdltg_f	5241	0.941796	0	0.0821061	8.65833	52	5188	1.16386e-61	131.01	1	5188	5.62772e-30	0.00755139	1	5187	0.930755	-0.000104491	0.000152406	-0.685611	0.492989	-0.000104491	0.000204338	-0.511366	0.609117
lhdlp_f	fasting	bmi	Yengo_Weighted_GRS	5224	0	0	FALSE	0.96381	0.953841	bmi	lhdlp_f	5224	0.918429	0	0.340071	0.0475622	-3.27241e-08	1.69511e-09	-19.305	3.06608e-80	-3.27241e-08	2.06159e-09	-15.8733	9.7073e-57	bmi	Yengo_Weighted_GRS	0.894996	3.20018	0.201146	1.08411e-55	0.046231	0.977568	1.80113	0.157399	5.83025e-30	0.0141993	lhdlp_f	Yengo_Weighted_GRS	0.878019	-1.16992e-07	2.33774e-08	5.78461e-07	0.00477316	0.907955	-4.62235e-08	2.01052e-08	0.0215404	0.000722452	bmi	lhdlp_f	5224	0.98325	0	0.337857	44.0382	52	5171	0	130.943	1	5171	5.83025e-30	0.439272	1	5170	0.507504	-2.56636e-08	1.08044e-08	-2.37529	0.0175716	-2.56636e-08	1.65227e-08	-1.55324	0.120428
lhdll_f	fasting	bmi	Yengo_Weighted_GRS	5224	0	0	FALSE	0.963491	0.955153	bmi	lhdll_f	5224	0.92185	0	0.339335	0.0479858	-0.0211045	0.00108899	-19.38	7.90119e-81	-0.0211045	0.00132546	-15.9224	4.43093e-57	bmi	Yengo_Weighted_GRS	0.896036	3.20018	0.201146	1.08411e-55	0.046231	0.977866	1.80113	0.157399	5.83025e-30	0.0141993	lhdll_f	Yengo_Weighted_GRS	0.876437	-0.0757059	0.0150094	4.71561e-07	0.00484826	0.905089	-0.0301244	0.0129194	0.0197534	0.000744313	bmi	lhdll_f	5224	0.982115	0	0.337269	43.8284	52	5171	0	130.943	1	5171	5.83025e-30	0.409458	1	5170	0.522273	-0.0167253	0.00694029	-2.40989	0.0159922	-0.0167253	0.0106143	-1.57573	0.115149
lhdlpl_f	fasting	bmi	Yengo_Weighted_GRS	5224	0	0	FALSE	0.973688	0.956256	bmi	lhdlpl_f	5224	0.928702	0	0.337032	0.0436754	-0.00888276	0.00048127	-18.4569	1.02332e-73	-0.00888276	0.000573846	-15.4793	4.78375e-54	bmi	Yengo_Weighted_GRS	0.894292	3.20018	0.201146	1.08411e-55	0.046231	0.977289	1.80113	0.157399	5.83025e-30	0.0141993	lhdlpl_f	Yengo_Weighted_GRS	0.902965	-0.0312867	0.00662372	2.37975e-06	0.00425428	0.919598	-0.0119762	0.00569216	0.0354279	0.000604421	bmi	lhdlpl_f	5224	0.985892	0	0.33427	43.9099	52	5171	0	130.943	1	5171	5.83025e-30	0.545318	1	5170	0.46027	-0.0066493	0.00306879	-2.16675	0.0302997	-0.0066493	0.00463246	-1.43537	0.151242
lhdlc_f	fasting	bmi	Yengo_Weighted_GRS	5224	0	0	FALSE	0.958117	0.955249	bmi	lhdlc_f	5224	0.914331	0	0.335796	0.0508811	-0.0115807	0.000581862	-19.9028	5.45209e-85	-0.0115807	0.000714013	-16.2192	3.69043e-59	bmi	Yengo_Weighted_GRS	0.894519	3.2009	0.201135	1.01337e-55	0.0462555	0.976797	1.80282	0.157384	5.10041e-30	0.0142265	lhdlc_f	Yengo_Weighted_GRS	0.869792	-0.0426206	0.00799531	1.01946e-07	0.00541222	0.899512	-0.0175794	0.00691457	0.0110393	0.000892725	bmi	lhdlc_f	5224	0.981432	0	0.334526	42.7085	52	5171	0	131.215	1	5171	5.10041e-30	0.250861	1	5170	0.616491	-0.00975107	0.0037023	-2.63379	0.00846898	-0.00975107	0.00570328	-1.70973	0.0873758
lhdlce_f	fasting	bmi	Yengo_Weighted_GRS	5224	0	0	FALSE	0.956624	0.954855	bmi	lhdlce_f	5224	0.91128	0	0.335985	0.0506605	-0.00877533	0.000441805	-19.8625	1.15119e-84	-0.00877533	0.000542197	-16.1848	6.46051e-59	bmi	Yengo_Weighted_GRS	0.893857	3.2009	0.201135	1.01337e-55	0.0462555	0.978861	1.80282	0.157384	5.10041e-30	0.0142265	lhdlce_f	Yengo_Weighted_GRS	0.871049	-0.032406	0.00607161	9.83328e-08	0.00542553	0.8994	-0.0133889	0.00524942	0.0107838	0.000897959	bmi	lhdlce_f	5224	0.98165	0	0.334789	42.7874	52	5171	0	131.215	1	5171	5.10041e-30	0.236425	1	5170	0.626821	-0.00742667	0.00281098	-2.64202	0.00826617	-0.00742667	0.00433452	-1.71338	0.086703
lhdlfc_f	fasting	bmi	Yengo_Weighted_GRS	5225	0	0	FALSE	0.96105	0.95535	bmi	lhdlfc_f	5225	0.918385	0	0.334935	0.0514674	-0.00280711	0.000140313	-20.0061	7.99132e-86	-0.00280711	0.000171943	-16.3258	6.46374e-60	bmi	Yengo_Weighted_GRS	0.894748	3.20107	0.201116	9.77256e-56	0.0462601	0.977434	1.80275	0.157369	5.06056e-30	0.0142253	lhdlfc_f	Yengo_Weighted_GRS	0.87162	-0.0101509	0.00192689	1.4346e-07	0.00528529	0.900541	-0.0041185	0.00166808	0.0135808	0.000843551	bmi	lhdlfc_f	5225	0.982136	0	0.333151	42.4054	52	5172	0	131.231	1	5172	5.06056e-30	0.351881	1	5171	0.553076	-0.00228456	0.000893163	-2.55783	0.0105611	-0.00228456	0.00137006	-1.66749	0.0954779
lhdltg_f	fasting	bmi	Yengo_Weighted_GRS	5226	0	0	FALSE	0.948991	0.954923	bmi	lhdltg_f	5226	0.882185	0	0.281638	0.0336435	-0.000577071	3.70748e-05	-15.565	2.01504e-53	-0.000577071	4.79817e-05	-12.0269	2.56595e-33	bmi	Yengo_Weighted_GRS	0.894486	3.2037	0.201073	7.5959e-56	0.0463431	0.977102	1.80264	0.157405	5.25396e-30	0.014223	lhdltg_f	Yengo_Weighted_GRS	0.840265	-0.00216712	0.000490387	1.01073e-05	0.00372446	0.868696	-0.000920228	0.000434666	0.0342996	0.000651001	bmi	lhdltg_f	5226	0.967824	0	0.281191	34.4117	52	5173	5.49138e-289	131.154	1	5173	5.25396e-30	0.0817561	1	5172	0.774943	-0.000510489	0.000235847	-2.16449	0.0304725	-0.000510489	0.000362527	-1.40814	0.159149
mhdlp_f	fasting	bmi	Yengo_Weighted_GRS	5480	0	0	FALSE	0.993152	0.953754	bmi	mhdlp_f	5480	0.949256	0	0.200072	0.00465056	-7.45174e-09	1.32663e-09	-5.61703	2.0393e-08	-7.45174e-09	1.40949e-09	-5.28683	1.24457e-07	bmi	Yengo_Weighted_GRS	0.892609	3.25062	0.196943	9.11891e-60	0.0473755	0.974998	1.83806	0.154719	3.75246e-32	0.0146906	mhdlp_f	Yengo_Weighted_GRS	0.948512	-2.712e-08	1.67818e-08	0.106144	0.000476512	0.948766	-7.51723e-09	1.53602e-08	0.624581	3.55067e-05	bmi	mhdlp_f	5480	0.990758	0	0.199125	25.4708	52	5427	4.85664e-215	141.135	1	5427	3.75246e-32	0.166992	1	5426	0.682815	-4.08976e-09	8.33768e-09	-0.490515	0.623789	-4.08976e-09	1.1806e-08	-0.346414	0.729045
mhdll_f	fasting	bmi	Yengo_Weighted_GRS	5475	0	0	FALSE	0.993412	0.953013	bmi	mhdll_f	5475	0.952548	0	0.201086	0.00553586	-0.00353274	0.000576355	-6.12946	9.44033e-10	-0.00353274	0.000610704	-5.7847	7.26416e-09	bmi	Yengo_Weighted_GRS	0.896044	3.23549	0.197127	3.90131e-59	0.0469135	0.977623	1.83291	0.15491	6.56405e-32	0.0146038	mhdll_f	Yengo_Weighted_GRS	0.952635	-0.0114382	0.00730112	0.117257	0.000448248	0.952719	-0.00278435	0.00668156	0.676899	2.57643e-05	bmi	mhdll_f	5475	0.992891	0	0.199287	25.4679	52	5422	5.41121e-215	139.997	1	5422	6.56405e-32	0.315132	1	5421	0.574571	-0.00151909	0.00363692	-0.417686	0.676193	-0.00151909	0.00512106	-0.296636	0.766755
mhdlpl_f	fasting	bmi	Yengo_Weighted_GRS	5480	0	0	FALSE	0.991915	0.954543	bmi	mhdlpl_f	5480	0.946603	0	0.214574	0.00477154	-0.0014951	0.000260384	-5.74191	9.86956e-09	-0.0014951	0.000280989	-5.32084	1.03287e-07	bmi	Yengo_Weighted_GRS	0.895165	3.25116	0.196937	8.67159e-60	0.0473929	0.97639	1.83873	0.154718	3.5658e-32	0.0147018	mhdlpl_f	Yengo_Weighted_GRS	0.946978	-0.00526229	0.00332414	0.113467	0.000457266	0.946448	-0.00127151	0.00301523	0.673264	2.58917e-05	bmi	mhdlpl_f	5480	0.987466	0	0.213196	27.8327	52	5427	1.6095e-235	141.239	1	5427	3.5658e-32	0.247838	1	5426	0.618622	-0.000691517	0.00163635	-0.422597	0.672606	-0.000691517	0.0023157	-0.298622	0.76524
mhdlc_f	fasting	bmi	Yengo_Weighted_GRS	5468	0	0	FALSE	0.997951	0.953898	bmi	mhdlc_f	5468	0.955172	0	0.201914	0.0105271	-0.00267106	0.000316049	-8.4514	3.65892e-17	-0.00267106	0.000326798	-8.17342	2.99777e-16	bmi	Yengo_Weighted_GRS	0.894535	3.2389	0.197311	3.80231e-59	0.046981	0.975672	1.8326	0.155036	7.51363e-32	0.014586	mhdlc_f	Yengo_Weighted_GRS	0.956348	-0.0091204	0.00400486	0.0228047	0.000947921	0.953907	-0.00300703	0.00367566	0.413341	9.9929e-05	bmi	mhdlc_f	5468	0.996876	0	0.200348	24.9363	52	5415	2.59061e-210	139.724	1	5415	7.51363e-32	0.274128	1	5414	0.600598	-0.00164085	0.00199469	-0.822611	0.410765	-0.00164085	0.0028297	-0.579869	0.562027
mhdlce_f	fasting	bmi	Yengo_Weighted_GRS	5468	0	0	FALSE	0.998241	0.953186	bmi	mhdlce_f	5468	0.954237	0	0.196756	0.0104989	-0.0020883	0.000248225	-8.41294	5.06147e-17	-0.0020883	0.000255665	-8.16812	3.1322e-16	bmi	Yengo_Weighted_GRS	0.890918	3.2389	0.197311	3.80231e-59	0.046981	0.976503	1.8326	0.155036	7.51363e-32	0.014586	mhdlce_f	Yengo_Weighted_GRS	0.955185	-0.00734864	0.00313521	0.0191186	0.00100409	0.958467	-0.0025591	0.00288666	0.375374	0.000118088	bmi	mhdlce_f	5468	0.997044	0	0.195603	24.1275	52	5415	3.28147e-203	139.724	1	5415	7.51363e-32	0.200433	1	5414	0.65439	-0.00139643	0.00156622	-0.891595	0.37265	-0.00139643	0.00222854	-0.626612	0.53094
mhdlfc_f	fasting	bmi	Yengo_Weighted_GRS	5471	0	0	FALSE	0.997755	0.955341	bmi	mhdlfc_f	5471	0.952982	0	0.218801	0.00994719	-0.000573402	6.90351e-05	-8.30594	1.23901e-16	-0.000573402	7.25622e-05	-7.90221	2.74001e-15	bmi	Yengo_Weighted_GRS	0.89493	3.24018	0.197246	3.14975e-59	0.0470213	0.975286	1.83189	0.154994	7.63206e-32	0.0145746	mhdlfc_f	Yengo_Weighted_GRS	0.950599	-0.00179216	0.000884246	0.0427345	0.000750541	0.952131	-0.000470487	0.000802723	0.557824	5.01596e-05	bmi	mhdlfc_f	5471	0.995495	0	0.215769	27.7548	52	5418	8.39245e-235	139.691	1	5418	7.63206e-32	0.542119	1	5417	0.461588	-0.000256831	0.000436288	-0.588673	0.556105	-0.000256831	0.000611392	-0.420077	0.674446
mhdltg_f	fasting	bmi	Yengo_Weighted_GRS	5483	0	0	FALSE	0.945892	0.953941	bmi	mhdltg_f	5483	0.867403	0	0.103908	0.0342325	0.000655956	4.55441e-05	14.4027	3.50176e-46	0.000655956	4.71287e-05	13.9184	4.89708e-44	bmi	Yengo_Weighted_GRS	0.892484	3.24216	0.197372	3.1478e-59	0.046921	0.975457	1.83151	0.155093	8.5586e-32	0.0145188	mhdltg_f	Yengo_Weighted_GRS	0.91717	0.0024166	0.000544823	9.36233e-06	0.00357671	0.878048	0.00130372	0.00053683	0.0151917	0.00100938	bmi	mhdltg_f	5483	0.936614	0	0.10366	8.23477	52	5430	7.18474e-58	139.454	1	5430	8.5586e-32	0.0386414	1	5429	0.844168	0.000711826	0.000287861	2.47281	0.0134358	0.000711826	0.000378548	1.88041	0.0601054
shdlp_f	fasting	bmi	Yengo_Weighted_GRS	5458	0	0	FALSE	0.991105	0.952081	bmi	shdlp_f	5458	0.932719	0	0.0831305	0.00971893	1.29623e-08	1.7125e-09	7.56926	4.38737e-14	1.29623e-08	1.90607e-09	6.80057	1.04205e-11	bmi	Yengo_Weighted_GRS	0.89502	3.24567	0.197794	4.18682e-59	0.0470316	0.977185	1.83517	0.155428	8.77908e-32	0.0145813	shdlp_f	Yengo_Weighted_GRS	0.93864	5.88075e-08	2.02717e-08	0.0037351	0.00154007	0.936053	3.3339e-08	1.99189e-08	0.0942402	0.000479999	bmi	shdlp_f	5458	0.991302	0	0.0815638	8.36254	52	5405	4.85509e-59	139.411	1	5405	8.77908e-32	0.238178	1	5404	0.625545	1.81666e-08	1.08089e-08	1.68071	0.0928764	1.81666e-08	1.49311e-08	1.2167	0.223773
shdll_f	fasting	bmi	Yengo_Weighted_GRS	5458	0	0	FALSE	0.991021	0.953311	bmi	shdll_f	5458	0.935203	0	0.0801418	0.00732993	0.00250591	0.000381838	6.56277	5.77494e-11	0.00250591	0.000422997	5.92418	3.13856e-09	bmi	Yengo_Weighted_GRS	0.893832	3.24567	0.197794	4.18682e-59	0.0470316	0.974592	1.83517	0.155428	8.77908e-32	0.0145813	shdll_f	Yengo_Weighted_GRS	0.939774	0.0119046	0.00451326	0.00837086	0.00127357	0.936966	0.00688771	0.0044357	0.120532	0.000413431	bmi	shdll_f	5458	0.993866	0	0.078326	8.25803	52	5405	4.49956e-58	139.411	1	5405	8.77908e-32	0.275165	1	5404	0.599909	0.00375317	0.00241039	1.55708	0.11951	0.00375317	0.00332109	1.1301	0.258483
shdlpl_f	fasting	bmi	Yengo_Weighted_GRS	5471	0	0	FALSE	0.986294	0.953401	bmi	shdlpl_f	5471	0.942015	0	0.0590594	0.0131827	0.00210099	0.000241148	8.71246	3.89651e-18	0.00210099	0.000262887	7.99201	1.32761e-15	bmi	Yengo_Weighted_GRS	0.894414	3.24222	0.197381	3.19426e-59	0.0470164	0.974829	1.84366	0.155219	3.85577e-32	0.0147433	shdlpl_f	Yengo_Weighted_GRS	0.950141	0.00850467	0.00281764	0.00255311	0.00166308	0.943794	0.00486095	0.00280951	0.0836553	0.000526875	bmi	shdlpl_f	5471	0.985958	0	0.0582027	5.13368	52	5418	9.51309e-30	141.083	1	5418	3.85577e-32	0.128427	1	5417	0.720083	0.00263658	0.00151442	1.74098	0.0817433	0.00263658	0.00207501	1.27063	0.203915
shdlc_f	fasting	bmi	Yengo_Weighted_GRS	5459	0	0	FALSE	0.980674	0.952313	bmi	shdlc_f	5459	0.934292	0	0.0704059	0.000784634	-0.000462099	0.000216327	-2.13612	0.0327147	-0.000462099	0.000231123	-1.99936	0.0455695	bmi	Yengo_Weighted_GRS	0.894672	3.24748	0.197736	3.36296e-59	0.0470994	0.976075	1.83587	0.155389	8.05109e-32	0.0145957	shdlc_f	Yengo_Weighted_GRS	0.933594	-7.89271e-05	0.00254464	0.975257	1.76297e-07	0.934156	0.000212386	0.0025043	0.932417	1.23783e-06	bmi	shdlc_f	5459	0.980904	0	0.0691792	7.776	52	5406	1.26824e-53	139.587	1	5406	8.05109e-32	0.184168	1	5405	0.667832	0.000115687	0.00136442	0.0847881	0.932433	0.000115687	0.00179419	0.0644786	0.948592
shdlce_f	fasting	bmi	Yengo_Weighted_GRS	5459	0	0	FALSE	0.96824	0.953513	bmi	shdlce_f	5459	0.926192	0	0.0634209	0.00204432	-0.000688985	0.000200572	-3.4351	0.000596785	-0.000688985	0.000212957	-3.23533	0.00121503	bmi	Yengo_Weighted_GRS	0.894063	3.24748	0.197736	3.36296e-59	0.0470994	0.977065	1.83587	0.155389	8.05109e-32	0.0145957	shdlce_f	Yengo_Weighted_GRS	0.930076	-0.00124466	0.00235044	0.596452	5.13835e-05	0.927383	-0.000512455	0.00232346	0.825446	8.44601e-06	bmi	shdlce_f	5459	0.968136	0	0.0626975	6.80856	52	5406	9.3707e-45	139.587	1	5406	8.05109e-32	0.107797	1	5405	0.742679	-0.000279134	0.00126471	-0.220711	0.825326	-0.000279134	0.00164438	-0.16975	0.865213
shdlfc_f	fasting	bmi	Yengo_Weighted_GRS	5457	0	0	FALSE	0.98533	0.9532	bmi	shdlfc_f	5457	0.943887	0	0.0629304	0.00508869	0.000227603	4.20149e-05	5.4172	6.31608e-08	0.000227603	4.54203e-05	5.01104	5.41375e-07	bmi	Yengo_Weighted_GRS	0.893113	3.2443	0.197866	5.13588e-59	0.0469689	0.976153	1.83626	0.155507	8.6781e-32	0.0145935	shdlfc_f	Yengo_Weighted_GRS	0.948572	0.00121082	0.000492308	0.0139446	0.00110767	0.942161	0.00078006	0.000487657	0.109744	0.000445891	bmi	shdlfc_f	5457	0.987578	0	0.0591102	6.43798	52	5404	2.18279e-41	139.434	1	5404	8.6781e-32	0.568401	1	5403	0.450928	0.000424809	0.000265455	1.60031	0.109589	0.000424809	0.000362832	1.17081	0.241725
shdltg_f	fasting	bmi	Yengo_Weighted_GRS	5505	0	0	FALSE	0.945239	0.954218	bmi	shdltg_f	5505	0.877372	0	0.195104	0.0482678	0.00085839	4.74731e-05	18.0816	5.10819e-71	0.00085839	4.90067e-05	17.5158	1.08644e-68	bmi	Yengo_Weighted_GRS	0.894938	3.25386	0.196652	4.71118e-60	0.0473932	0.978152	1.8387	0.154651	3.35057e-32	0.0146723	shdltg_f	Yengo_Weighted_GRS	0.910971	0.00286874	0.000598575	1.68951e-06	0.00415658	0.892912	0.00122562	0.000565061	0.0301254	0.000735568	bmi	shdltg_f	5505	0.931086	0	0.192694	19.1654	52	5452	5.57219e-159	141.357	1	5452	3.35057e-32	0.423271	1	5451	0.515337	0.000666568	0.000299071	2.22879	0.0258682	0.000666568	0.000396791	1.6799	0.0930347
xxlvldlplpct_f	fasting	bmi	Yengo_Weighted_GRS	4454	5	0	FALSE	0.812605	0.948349	bmi	xxlvldlplpct_f	4454	0.749373	0	0.122058	0.0214957	0.0603323	0.00581208	10.3805	5.89128e-25	0.0603323	0.00750623	8.03762	9.16007e-16	bmi	Yengo_Weighted_GRS	0.893714	3.1115	0.220333	2.49114e-44	0.0428742	0.97142	1.7728	0.17442	5.27582e-24	0.0134958	xxlvldlplpct_f	Yengo_Weighted_GRS	0.70851	0.376778	0.070867	1.10845e-07	0.00630927	0.733774	0.247233	0.0687635	0.000327439	0.00263416	bmi	xxlvldlplpct_f	4454	0.870472	0	0.0850847	9.54627	52	4401	3.11384e-69	103.307	1	4401	5.27582e-24	4.35397	1	4400	0.0369802	0.139458	0.0391777	3.55964	0.000375287	0.139458	0.0681233	2.04715	0.040703
xxlvldlcpct_f	fasting	bmi	Yengo_Weighted_GRS	4508	0	0	FALSE	0.908771	0.949791	bmi	xxlvldlcpct_f	4508	0.878307	0	0.0250876	0.0047761	0.0761424	0.0162985	4.67173	3.07472e-06	0.0761424	0.0182968	4.1615	3.16161e-05	bmi	Yengo_Weighted_GRS	0.893271	3.17827	0.218794	9.26818e-47	0.0447347	0.972589	1.81015	0.172589	1.93245e-25	0.014062	xxlvldlcpct_f	Yengo_Weighted_GRS	0.862843	0.667085	0.188149	0.000395827	0.002782	0.872247	0.600909	0.190308	0.00160163	0.00218761	bmi	xxlvldlcpct_f	4508	0.938107	0	-0.0288268	1.87356	52	4455	0.000157382	110.002	1	4455	1.93245e-25	6.09027	1	4454	0.0136302	0.331967	0.107859	3.07778	0.00209815	0.331967	0.15992	2.07583	0.037967
xxlvldlcepct_f	fasting	bmi	Yengo_Weighted_GRS	4510	0	0	FALSE	0.957172	0.949731	bmi	xxlvldlcepct_f	4510	0.922703	0	0.0486939	2.75283e-05	-0.0045934	0.0127904	-0.35913	0.719515	-0.0045934	0.0141974	-0.323538	0.746287	bmi	Yengo_Weighted_GRS	0.893209	3.17895	0.218755	8.5538e-47	0.0447492	0.97263	1.81994	0.172627	1.09954e-25	0.0142148	xxlvldlcepct_f	Yengo_Weighted_GRS	0.923575	0.225456	0.149736	0.132217	0.000502652	0.92478	0.346535	0.149143	0.0201968	0.00115094	bmi	xxlvldlcepct_f	4510	0.968438	0	-0.000919446	4.26599	52	4457	3.71202e-22	111.147	1	4457	1.09954e-25	5.80289	1	4456	0.0160402	0.19041	0.0841091	2.26385	0.0236312	0.19041	0.120735	1.57709	0.114845
xxlvldlfcpct_f	fasting	bmi	Yengo_Weighted_GRS	4485	0	0	FALSE	0.857793	0.949612	bmi	xxlvldlfcpct_f	4485	0.825484	0	0.153018	0.0257345	0.0800829	0.00690111	11.6043	1.08357e-30	0.0800829	0.00836283	9.57604	1.00834e-21	bmi	Yengo_Weighted_GRS	0.893528	3.17793	0.219662	2.13059e-46	0.044606	0.972409	1.80042	0.173497	6.06437e-25	0.0138771	xxlvldlfcpct_f	Yengo_Weighted_GRS	0.774315	0.427071	0.0855706	6.2388e-07	0.00552556	0.81086	0.255741	0.0817984	0.00178057	0.00192056	bmi	xxlvldlfcpct_f	4485	0.90404	0	0.137612	12.7694	52	4432	1.15479e-98	107.687	1	4432	6.06437e-25	1.95921	1	4431	0.161668	0.142046	0.0452132	3.14169	0.00169085	0.142046	0.0722953	1.9648	0.0495001
xxlvldltgpct_f	fasting	bmi	Yengo_Weighted_GRS	4489	0	0	FALSE	0.871657	0.949663	bmi	xxlvldltgpct_f	4489	0.822246	0	0.0453446	0.0109704	-0.142065	0.0198977	-7.13977	1.08725e-12	-0.142065	0.0230768	-6.1562	7.45092e-10	bmi	Yengo_Weighted_GRS	0.89302	3.16948	0.219299	2.60369e-46	0.0444821	0.972296	1.78916	0.172922	8.28125e-25	0.013737	xxlvldltgpct_f	Yengo_Weighted_GRS	0.789069	-0.975718	0.231877	2.62777e-05	0.00393067	0.81103	-0.784219	0.232945	0.000767655	0.0024608	bmi	xxlvldltgpct_f	4489	0.920781	0	-0.00236109	3.1349	52	4436	4.50064e-13	107.053	1	4436	8.28125e-25	5.35487	1	4435	0.02071	-0.438317	0.132821	-3.30006	0.000974277	-0.438317	0.203072	-2.15843	0.0309476
xlvldlplpct_f	fasting	bmi	Yengo_Weighted_GRS	4717	0	0	FALSE	0.866492	0.94816	bmi	xlvldlplpct_f	4717	0.762856	0	0.0537758	0.00412071	0.0372057	0.00825546	4.5068	6.74234e-06	0.0372057	0.0104233	3.56949	0.000357674	bmi	Yengo_Weighted_GRS	0.896093	3.10911	0.216948	1.25554e-45	0.0417409	0.969559	1.71377	0.172809	5.90832e-23	0.0122565	xlvldlplpct_f	Yengo_Weighted_GRS	0.736719	0.336451	0.0988354	0.000669229	0.00245172	0.754186	0.28204	0.0985783	0.00424076	0.00166503	bmi	xlvldlplpct_f	4717	0.919811	0	0.00548447	4.6284	52	4664	2.98423e-25	98.3496	1	4664	5.90832e-23	5.02368	1	4663	0.0250498	0.164573	0.0588945	2.79437	0.00522129	0.164573	0.0879951	1.87025	0.0615114
xlvldlcpct_f	fasting	bmi	Yengo_Weighted_GRS	4769	0	0	FALSE	0.912236	0.948623	bmi	xlvldlcpct_f	4769	0.865434	0	0.0867622	0.00172844	0.0495253	0.016577	2.98759	0.00282631	0.0495253	0.0202461	2.44616	0.0144388	bmi	Yengo_Weighted_GRS	0.894361	3.11286	0.215651	2.9221e-46	0.0418785	0.969743	1.76301	0.171694	1.76831e-24	0.0129991	xlvldlcpct_f	Yengo_Weighted_GRS	0.851181	0.264206	0.202306	0.191625	0.000357658	0.860458	0.333602	0.197755	0.0916801	0.000551786	bmi	xlvldlcpct_f	4769	0.935699	0	0.0730099	8.37329	52	4716	9.43251e-59	105.439	1	4716	1.76831e-24	1.58799	1	4715	0.207676	0.189223	0.112938	1.67546	0.0939097	0.189223	0.160032	1.18241	0.237104
xlvldlcepct_f	fasting	bmi	Yengo_Weighted_GRS	4759	0	0	FALSE	0.935743	0.948473	bmi	xlvldlcepct_f	4759	0.840328	0	0.107873	0.000195895	-0.00989105	0.00973012	-1.01654	0.309425	-0.00989105	0.0121074	-0.816944	0.41396	bmi	Yengo_Weighted_GRS	0.894078	3.10987	0.216126	5.52036e-46	0.0417096	0.969536	1.77106	0.17217	1.47072e-24	0.0130883	xlvldlcepct_f	Yengo_Weighted_GRS	0.838147	-0.0539185	0.120365	0.654205	4.21813e-05	0.841616	0.063622	0.116216	0.584097	5.68235e-05	bmi	xlvldlcepct_f	4759	0.94332	0	0.10367	10.8776	52	4706	9.4947e-82	105.815	1	4706	1.47072e-24	0.498442	1	4705	0.48022	0.0359232	0.0657687	0.546205	0.584951	0.0359232	0.0933592	0.384785	0.700414
xlvldlfcpct_f	fasting	bmi	Yengo_Weighted_GRS	4767	0	0	FALSE	0.886551	0.948754	bmi	xlvldlfcpct_f	4767	0.874782	0	0.0753744	0.0100273	0.0612725	0.00856962	7.14996	1.00139e-12	0.0612725	0.0107222	5.71454	1.1e-08	bmi	Yengo_Weighted_GRS	0.894508	3.13527	0.215543	6.20118e-47	0.042516	0.969802	1.76553	0.171624	1.46093e-24	0.0130391	xlvldlfcpct_f	Yengo_Weighted_GRS	0.843578	0.38842	0.103716	0.000182491	0.00293477	0.860266	0.338417	0.102541	0.000972923	0.00215462	bmi	xlvldlfcpct_f	4767	0.935322	0	0.0299531	6.30824	52	4714	5.2539e-40	105.827	1	4714	1.46093e-24	5.20326	1	4713	0.022589	0.19168	0.059237	3.23582	0.00122134	0.19168	0.08716	2.19918	0.0279138
xlvldltgpct_f	fasting	bmi	Yengo_Weighted_GRS	4764	0	0	FALSE	0.885849	0.948672	bmi	xlvldltgpct_f	4764	0.788021	0	0.06177	0.00323696	-0.100889	0.025025	-4.03154	5.62882e-05	-0.100889	0.0314425	-3.20869	0.0013334	bmi	Yengo_Weighted_GRS	0.893847	3.09571	0.215797	1.00908e-45	0.0414251	0.969829	1.75461	0.171754	3.00907e-24	0.0128778	xlvldltgpct_f	Yengo_Weighted_GRS	0.779237	-0.767504	0.301074	0.0108276	0.0013628	0.781638	-0.813856	0.298538	0.00643169	0.00148287	bmi	xlvldltgpct_f	4764	0.923963	0	0.0198769	5.54748	52	4711	3.05589e-33	104.364	1	4711	3.00907e-24	4.66358	1	4710	0.0308591	-0.463839	0.17374	-2.66973	0.00761717	-0.463839	0.250516	-1.85153	0.0641556
lvldlplpct_f	fasting	bmi	Yengo_Weighted_GRS	5286	0	0	FALSE	0.957527	0.951742	bmi	lvldlplpct_f	5286	0.852779	0	0.128578	0.00267279	-0.00985804	0.00246064	-4.0063	6.25334e-05	-0.00985804	0.00297762	-3.31072	0.000930578	bmi	Yengo_Weighted_GRS	0.893273	3.23441	0.201677	1.48337e-56	0.0464165	0.973245	1.84715	0.159841	1.6081e-30	0.0146578	lvldlplpct_f	Yengo_Weighted_GRS	0.844068	0.0457342	0.0302176	0.130213	0.000433323	0.851845	0.0610975	0.0288444	0.0342072	0.00074879	bmi	lvldlplpct_f	5286	0.97343	0	0.0778787	13.8222	52	5233	1.37474e-109	133.545	1	5233	1.6081e-30	7.77968	1	5232	0.00530282	0.0330767	0.0160458	2.0614	0.0393146	0.0330767	0.0250408	1.32091	0.186588
lvldlcpct_f	fasting	bmi	Yengo_Weighted_GRS	5295	0	0	FALSE	0.868112	0.953668	bmi	lvldlcpct_f	5295	0.850897	0	0.0901867	0.0133433	0.100851	0.0115021	8.76807	2.42029e-18	0.100851	0.0137368	7.34168	2.10936e-13	bmi	Yengo_Weighted_GRS	0.894201	3.20041	0.201439	1.45707e-55	0.0455189	0.972587	1.82633	0.159272	4.41517e-30	0.0143678	lvldlcpct_f	Yengo_Weighted_GRS	0.801923	0.43139	0.137813	0.00175605	0.0018478	0.833984	0.336114	0.135192	0.0129424	0.00108728	bmi	lvldlcpct_f	5295	0.90768	0	0.0811083	8.54944	52	5242	1.10174e-60	131.486	1	5242	4.41517e-30	1.31209	1	5241	0.25207	0.184038	0.0738959	2.4905	0.0127872	0.184038	0.11576	1.58983	0.111934
lvldlcepct_f	fasting	bmi	Yengo_Weighted_GRS	5299	0	0	FALSE	0.943395	0.953909	bmi	lvldlcepct_f	5299	0.842726	0	0.142334	0.000388392	-0.0101035	0.00655512	-1.54131	0.123301	-0.0101035	0.00780044	-1.29525	0.195236	bmi	Yengo_Weighted_GRS	0.89566	3.22027	0.201463	3.32386e-56	0.0460158	0.97419	1.84065	0.159406	1.78191e-30	0.0145604	lvldlcepct_f	Yengo_Weighted_GRS	0.838937	0.00873153	0.0810483	0.914212	2.1911e-06	0.841266	0.0824546	0.0766479	0.282085	0.000189243	bmi	lvldlcepct_f	5299	0.950897	0	0.130867	16.4983	52	5246	3.2625e-134	133.332	1	5246	1.78191e-30	1.783	1	5245	0.181839	0.0447964	0.0419143	1.06876	0.285226	0.0447964	0.0661105	0.677599	0.498056
lvldlfcpct_f	fasting	bmi	Yengo_Weighted_GRS	5302	0	0	FALSE	0.881803	0.951355	bmi	lvldlfcpct_f	5302	0.87475	0	0.103071	0.0334195	0.111619	0.00798141	13.9849	1.16142e-43	0.111619	0.00976378	11.432	2.89455e-30	bmi	Yengo_Weighted_GRS	0.893498	3.2086	0.201423	7.66599e-56	0.0456906	0.972163	1.83886	0.159223	1.74082e-30	0.0145435	lvldlfcpct_f	Yengo_Weighted_GRS	0.806597	0.49009	0.0962103	3.62847e-07	0.00487204	0.848605	0.320222	0.0948518	0.000740752	0.00201576	bmi	lvldlfcpct_f	5302	0.924592	0	0.0925858	7.97243	52	5249	2.30903e-55	133.378	1	5249	1.74082e-30	1.55943	1	5248	0.211804	0.174142	0.0509974	3.41472	0.000643322	0.174142	0.0827771	2.10374	0.0354484
lvldltgpct_f	fasting	bmi	Yengo_Weighted_GRS	5284	0	0	FALSE	0.876324	0.952408	bmi	lvldltgpct_f	5284	0.848362	0	0.0698063	0.00948917	-0.0913382	0.0125035	-7.30499	3.19021e-13	-0.0913382	0.0150749	-6.05894	1.3702e-09	bmi	Yengo_Weighted_GRS	0.891171	3.20766	0.201799	1.30574e-55	0.045651	0.974019	1.82493	0.159486	5.80719e-30	0.014319	lvldltgpct_f	Yengo_Weighted_GRS	0.806601	-0.481196	0.148171	0.00117123	0.00199275	0.840517	-0.389863	0.146665	0.00788017	0.0012676	bmi	lvldltgpct_f	5284	0.912018	0	0.0527951	6.54049	52	5231	2.89073e-42	130.932	1	5231	5.80719e-30	2.39509	1	5230	0.121778	-0.213632	0.0807431	-2.64582	0.00817362	-0.213632	0.126463	-1.68929	0.0912233
mvldlplpct_f	fasting	bmi	Yengo_Weighted_GRS	5474	0	0	FALSE	0.948926	0.955348	bmi	mvldlplpct_f	5474	0.889433	0	0.229453	0.0417589	-0.0447584	0.00261132	-17.1401	3.56431e-64	-0.0447584	0.00293552	-15.2472	1.71953e-52	bmi	Yengo_Weighted_GRS	0.894204	3.28279	0.19773	1.97472e-60	0.0479568	0.975614	1.85222	0.155509	2.6253e-32	0.0147866	mvldlplpct_f	Yengo_Weighted_GRS	0.837275	-0.144865	0.0337413	1.79e-05	0.00335734	0.869318	-0.0558625	0.0310882	0.0724069	0.000483537	bmi	mvldlplpct_f	5474	0.961547	0	0.225011	25.3133	52	5421	1.22584e-213	141.865	1	5421	2.6253e-32	0.817882	1	5420	0.36584	-0.0301597	0.0163991	-1.83911	0.0659542	-0.0301597	0.0237297	-1.27097	0.203795
mvldlcpct_f	fasting	bmi	Yengo_Weighted_GRS	5464	0	0	FALSE	0.971555	0.952285	bmi	mvldlcpct_f	5464	0.866993	0	0.196279	0.00676846	-0.0756521	0.011207	-6.75042	1.62846e-11	-0.0756521	0.0128353	-5.89405	3.7684e-09	bmi	Yengo_Weighted_GRS	0.893356	3.24737	0.197909	4.23824e-59	0.0469769	0.973855	1.8362	0.155755	1.08264e-31	0.0145491	mvldlcpct_f	Yengo_Weighted_GRS	0.84474	-0.184939	0.142071	0.193062	0.000310141	0.863914	-0.0320928	0.130586	0.805877	9.04671e-06	bmi	mvldlcpct_f	5464	0.972134	0	0.192276	24.4154	52	5411	9.99815e-206	138.982	1	5411	1.08264e-31	0.692048	1	5410	0.405505	-0.0174779	0.0709963	-0.24618	0.805552	-0.0174779	0.105264	-0.166038	0.868134
mvldlcepct_f	fasting	bmi	Yengo_Weighted_GRS	5467	0	0	FALSE	0.976706	0.950453	bmi	mvldlcepct_f	5467	0.867425	0	0.240585	0.0154757	-0.114489	0.0108998	-10.5038	1.45979e-25	-0.114489	0.0126469	-9.05275	1.39418e-19	bmi	Yengo_Weighted_GRS	0.893655	3.25763	0.197653	1.33961e-59	0.0473519	0.975143	1.84076	0.155517	6.24637e-32	0.0146476	mvldlcepct_f	Yengo_Weighted_GRS	0.855869	-0.322703	0.141952	0.0230451	0.000944763	0.874527	-0.0924637	0.127603	0.468718	7.51445e-05	bmi	mvldlcepct_f	5467	0.978876	0	0.23571	30.6758	52	5414	1.08308e-259	140.101	1	5414	6.24637e-32	0.899352	1	5413	0.342998	-0.0502312	0.0688486	-0.72959	0.465673	-0.0502312	0.106452	-0.471866	0.637042
mvldlfcpct_f	fasting	bmi	Yengo_Weighted_GRS	5486	0	0	FALSE	0.909804	0.957311	bmi	mvldlfcpct_f	5486	0.841062	0	0.0958713	0.0245356	0.0398061	0.00327828	12.1424	1.70501e-33	0.0398061	0.00375225	10.6086	2.71854e-26	bmi	Yengo_Weighted_GRS	0.896912	3.28158	0.197317	1.24355e-60	0.0480144	0.975061	1.85186	0.155198	2.03675e-32	0.0148107	mvldlfcpct_f	Yengo_Weighted_GRS	0.78999	0.200234	0.0390448	3.02385e-07	0.00477282	0.833708	0.120017	0.0384675	0.00181833	0.00166087	bmi	mvldlfcpct_f	5486	0.937898	0	0.0861913	8.34609	52	5433	6.67868e-59	142.378	1	5433	2.03675e-32	1.5245	1	5432	0.216993	0.0648088	0.0206241	3.14239	0.00168477	0.0648088	0.0323362	2.00422	0.0450961
mvldltgpct_f	fasting	bmi	Yengo_Weighted_GRS	5480	0	0	FALSE	0.97411	0.954924	bmi	mvldltgpct_f	5480	0.868572	0	0.218197	0.0140874	0.119404	0.0120746	9.88887	7.25432e-23	0.119404	0.0138707	8.60836	7.4115e-18	bmi	Yengo_Weighted_GRS	0.893356	3.24076	0.197615	4.83797e-59	0.046797	0.975896	1.83035	0.155541	1.3833e-31	0.0144597	mvldltgpct_f	Yengo_Weighted_GRS	0.843045	0.315773	0.15517	0.0418971	0.000755416	0.874432	0.0737847	0.141363	0.601724	3.99517e-05	bmi	mvldltgpct_f	5480	0.976694	0	0.212016	27.0388	52	5427	1.13875e-228	138.477	1	5427	1.3833e-31	1.09483	1	5426	0.29545	0.0403119	0.07685	0.524552	0.599916	0.0403119	0.113584	0.354907	0.722673
svldlplpct_f	fasting	bmi	Yengo_Weighted_GRS	5477	0	0	FALSE	0.965376	0.954752	bmi	svldlplpct_f	5477	0.912778	0	0.181847	0.0231322	-0.0892053	0.00720343	-12.3837	9.40701e-35	-0.0892053	0.00838188	-10.6426	1.88716e-26	bmi	Yengo_Weighted_GRS	0.895217	3.26688	0.196961	2.53885e-60	0.047844	0.974609	1.85167	0.154979	1.69778e-32	0.0148951	svldlplpct_f	Yengo_Weighted_GRS	0.878156	-0.381314	0.0900802	2.3432e-05	0.00326214	0.900181	-0.18226	0.0844267	0.0309098	0.000722227	bmi	svldlplpct_f	5477	0.972688	0	0.181599	20.3207	52	5424	2.4163e-169	142.752	1	5424	1.69778e-32	0.043154	1	5423	0.835443	-0.09843	0.0449898	-2.18783	0.0287245	-0.09843	0.0653568	-1.50604	0.132115
svldlcpct_f	fasting	bmi	Yengo_Weighted_GRS	5503	0	0	FALSE	0.98948	0.95254	bmi	svldlcpct_f	5503	0.920023	0	0.158194	0.00222864	-0.0636989	0.0167695	-3.7985	0.000147158	-0.0636989	0.0194866	-3.26886	0.00107982	bmi	Yengo_Weighted_GRS	0.893204	3.24632	0.196978	1.33098e-59	0.0470516	0.97566	1.83125	0.155033	8.2482e-32	0.01451	svldlcpct_f	Yengo_Weighted_GRS	0.910308	-0.0249234	0.207584	0.904437	2.6205e-06	0.923113	0.0692213	0.194626	0.722107	1.95898e-05	bmi	svldlcpct_f	5503	0.992239	0	0.152536	19.291	52	5450	4.0958e-160	139.523	1	5450	8.2482e-32	0.937837	1	5449	0.332878	0.0378	0.106497	0.354938	0.722649	0.0378	0.154166	0.24519	0.806318
svldlcepct_f	fasting	bmi	Yengo_Weighted_GRS	5503	0	0	FALSE	0.984577	0.954877	bmi	svldlcepct_f	5503	0.908671	0	0.156876	0.000588258	-0.0326003	0.0167181	-1.95001	0.0512264	-0.0326003	0.0199924	-1.63063	0.102968	bmi	Yengo_Weighted_GRS	0.893276	3.26446	0.196644	1.98613e-60	0.0477081	0.975567	1.83871	0.154813	3.87509e-32	0.0146646	svldlcepct_f	Yengo_Weighted_GRS	0.895988	0.147035	0.206486	0.476445	9.21673e-05	0.914772	0.182373	0.193579	0.346177	0.000137383	bmi	svldlcepct_f	5503	0.989701	0	0.147263	19.2258	52	5450	1.59719e-159	141.062	1	5450	3.87509e-32	1.60852	1	5449	0.204755	0.0991852	0.10585	0.937037	0.348781	0.0991852	0.15703	0.631631	0.527654
svldlfcpct_f	fasting	bmi	Yengo_Weighted_GRS	5462	0	0	FALSE	0.967246	0.95394	bmi	svldlfcpct_f	5462	0.882346	0	0.232143	0.0286673	-0.0269727	0.00189808	-14.2106	5.0477e-45	-0.0269727	0.00227102	-11.8769	1.5601e-32	bmi	Yengo_Weighted_GRS	0.893331	3.25839	0.197826	1.5871e-59	0.0473353	0.976735	1.83619	0.155535	8.93863e-32	0.014568	svldlfcpct_f	Yengo_Weighted_GRS	0.854775	-0.0615744	0.0245748	0.0122536	0.00114849	0.879386	-0.00938087	0.0223964	0.675337	2.58344e-05	bmi	svldlfcpct_f	5462	0.973445	0	0.213307	26.9077	52	5409	1.90238e-227	139.373	1	5409	8.93863e-32	3.42043	1	5408	0.0644486	-0.00510888	0.0121219	-0.421459	0.673437	-0.00510888	0.0170904	-0.298932	0.765003
svldltgpct_f	fasting	bmi	Yengo_Weighted_GRS	5505	0	0	FALSE	0.996571	0.955678	bmi	svldltgpct_f	5505	0.959053	0	0.196553	0.0177685	0.162493	0.0147983	10.9806	9.24137e-28	0.162493	0.015722	10.3354	4.87222e-25	bmi	Yengo_Weighted_GRS	0.891547	3.25079	0.197015	9.75446e-60	0.0471421	0.974237	1.8334	0.155025	6.97025e-32	0.014532	svldltgpct_f	Yengo_Weighted_GRS	0.951474	0.344334	0.187477	0.066312	0.00061263	0.962435	0.0631817	0.173435	0.715651	1.99894e-05	bmi	svldltgpct_f	5505	0.997579	0	0.185522	23.0171	52	5452	1.53956e-193	139.865	1	5452	6.97025e-32	1.92062	1	5451	0.165845	0.0344615	0.0942097	0.365796	0.714532	0.0344615	0.130963	0.263139	0.792454
xsvldlplpct_f	fasting	bmi	Yengo_Weighted_GRS	5510	0	0	FALSE	0.967536	0.954582	bmi	xsvldlplpct_f	5510	0.916228	0	0.24032	0.0336818	-0.139676	0.00897969	-15.5546	2.04728e-53	-0.139676	0.00969945	-14.4004	5.14738e-47	bmi	Yengo_Weighted_GRS	0.892405	3.26602	0.196696	1.87139e-60	0.0476694	0.974799	1.84089	0.154627	2.77617e-32	0.0146793	xsvldlplpct_f	Yengo_Weighted_GRS	0.920416	-0.483754	0.116628	3.40653e-05	0.00311386	0.921216	-0.171815	0.106147	0.105579	0.000380732	bmi	xsvldlplpct_f	5510	0.959297	0	0.236612	28.4586	52	5457	4.655e-241	141.739	1	5457	2.77617e-32	0.691763	1	5456	0.405602	-0.0933325	0.0565743	-1.64973	0.0990549	-0.0933325	0.0746041	-1.25104	0.210974
xsvldlcpct_f	fasting	bmi	Yengo_Weighted_GRS	5509	0	0	FALSE	0.924476	0.954196	bmi	xsvldlcpct_f	5509	0.8816	0	0.29349	0.0028965	-0.0798427	0.0168819	-4.72949	2.30748e-06	-0.0798427	0.018903	-4.2238	2.40212e-05	bmi	Yengo_Weighted_GRS	0.891591	3.26935	0.19678	1.60167e-60	0.0477315	0.973219	1.84023	0.154764	3.30276e-32	0.0146542	xsvldlcpct_f	Yengo_Weighted_GRS	0.870094	-0.171413	0.227849	0.451899	0.000102761	0.876554	-0.0830628	0.195869	0.671529	2.33824e-05	bmi	xsvldlcpct_f	5509	0.932099	0	0.292942	43.1257	52	5456	0	141.385	1	5456	3.30276e-32	0.109501	1	5455	0.740726	-0.0451371	0.106262	-0.42477	0.671021	-0.0451371	0.152702	-0.295589	0.767555
xsvldlcepct_f	fasting	bmi	Yengo_Weighted_GRS	5510	0	0	FALSE	0.92953	0.955281	bmi	xsvldlcepct_f	5510	0.867111	0	0.324617	0.000206803	-0.0200667	0.0155238	-1.29265	0.196188	-0.0200667	0.0180856	-1.10955	0.267195	bmi	Yengo_Weighted_GRS	0.894311	3.26977	0.196736	1.45912e-60	0.0477552	0.976666	1.83961	0.154736	3.37522e-32	0.0146467	xsvldlcepct_f	Yengo_Weighted_GRS	0.854919	-0.0875002	0.214273	0.683026	3.02744e-05	0.873167	-0.0694118	0.179754	0.699401	1.84598e-05	bmi	xsvldlcepct_f	5510	0.93981	0	0.324456	50.3983	52	5457	0	141.341	1	5457	3.37522e-32	0.0335333	1	5456	0.85471	-0.0377319	0.0977112	-0.386157	0.699395	-0.0377319	0.143206	-0.263479	0.792191
xsvldlfcpct_f	fasting	bmi	Yengo_Weighted_GRS	5507	0	0	FALSE	0.88297	0.953776	bmi	xsvldlfcpct_f	5507	0.853252	0	0.097223	0.0378172	-0.0591932	0.00391616	-15.1151	1.34731e-50	-0.0591932	0.00420033	-14.0925	4.22136e-45	bmi	Yengo_Weighted_GRS	0.892722	3.25293	0.196978	7.81874e-60	0.0472017	0.974119	1.83607	0.154922	5.20486e-32	0.0145758	xsvldlfcpct_f	Yengo_Weighted_GRS	0.87006	-0.117982	0.046775	0.0116859	0.00115437	0.865224	-0.0430795	0.0463157	0.352347	0.000149177	bmi	xsvldlfcpct_f	5507	0.88889	0	0.0834439	6.81507	52	5454	7.89682e-45	140.459	1	5454	5.20486e-32	2.14427	1	5453	0.143161	-0.023463	0.0249031	-0.94217	0.346147	-0.023463	0.0298818	-0.785191	0.432376
xsvldltgpct_f	fasting	bmi	Yengo_Weighted_GRS	5508	0	0	FALSE	0.910445	0.953871	bmi	xsvldltgpct_f	5508	0.88477	0	0.229644	0.017672	0.222869	0.019923	11.1865	9.73802e-29	0.222869	0.0209578	10.6342	2.0667e-26	bmi	Yengo_Weighted_GRS	0.893476	3.25691	0.197068	6.39457e-60	0.0472627	0.975858	1.83651	0.155	5.39567e-32	0.0145634	xsvldltgpct_f	Yengo_Weighted_GRS	0.906282	0.733978	0.257692	0.00441193	0.00147126	0.898971	0.323287	0.233588	0.166414	0.000276611	bmi	xsvldltgpct_f	5508	0.90833	0	0.228863	28.8738	52	5455	1.31843e-244	140.386	1	5455	5.39567e-32	0.142199	1	5454	0.706119	0.176033	0.125843	1.39883	0.16192	0.176033	0.162997	1.07998	0.280198
idlplpct_f	fasting	bmi	Yengo_Weighted_GRS	5497	0	0	FALSE	0.923099	0.953627	bmi	idlplpct_f	5497	0.856421	0	0.163464	0.00674182	-0.0318127	0.00480281	-6.62377	3.83853e-11	-0.0318127	0.00477935	-6.65629	2.80832e-11	bmi	Yengo_Weighted_GRS	0.893258	3.23788	0.19707	2.9586e-59	0.0468257	0.97579	1.82747	0.154895	9.6879e-32	0.0144611	idlplpct_f	Yengo_Weighted_GRS	0.827245	-0.0590341	0.0595573	0.321624	0.000178769	0.853602	0.0181106	0.05581	0.745569	1.63112e-05	bmi	idlplpct_f	5497	0.921549	0	0.151868	19.3476	52	5444	1.30547e-160	139.197	1	5444	9.6879e-32	1.92994	1	5443	0.164822	0.00991017	0.0306275	0.323571	0.746275	0.00991017	0.0408539	0.242576	0.808343
idlcpct_f	fasting	bmi	Yengo_Weighted_GRS	5492	0	0	FALSE	0.867596	0.950914	bmi	idlcpct_f	5492	0.845848	0	0.218346	0.00614258	-0.0789114	0.0120701	-6.53774	6.81587e-11	-0.0789114	0.0130029	-6.06876	1.28898e-09	bmi	Yengo_Weighted_GRS	0.892248	3.236	0.19717	3.92534e-59	0.0467695	0.974808	1.83147	0.154959	7.6075e-32	0.0145277	idlcpct_f	Yengo_Weighted_GRS	0.848961	-0.348817	0.154805	0.0242818	0.000923954	0.852154	-0.29633	0.140189	0.0345793	0.000646634	bmi	idlcpct_f	5492	0.892219	0	0.211569	28.2375	52	5439	4.59953e-239	139.691	1	5439	7.6075e-32	1.21121	1	5438	0.271141	-0.161799	0.076607	-2.11206	0.0347265	-0.161799	0.0990986	-1.63271	0.102589
idlcepct_f	fasting	bmi	Yengo_Weighted_GRS	5496	0	0	FALSE	0.881153	0.954369	bmi	idlcepct_f	5496	0.836261	0	0.251941	0.000359453	0.0180417	0.0111559	1.61723	0.105886	0.0180417	0.0120073	1.50255	0.132954	bmi	Yengo_Weighted_GRS	0.893629	3.23773	0.197051	2.92254e-59	0.0468382	0.975003	1.82934	0.154882	8.33618e-32	0.0144964	idlcepct_f	Yengo_Weighted_GRS	0.805202	-0.0931433	0.146281	0.524318	7.3792e-05	0.837291	-0.200606	0.129101	0.120273	0.000331852	bmi	idlcepct_f	5496	0.909259	0	0.233933	34.4207	52	5443	3.54923e-291	139.503	1	5443	8.33618e-32	3.35987	1	5442	0.066858	-0.10966	0.0714153	-1.53553	0.124712	-0.10966	0.096614	-1.13504	0.256411
idlfcpct_f	fasting	bmi	Yengo_Weighted_GRS	5471	0	0	FALSE	0.797057	0.95299	bmi	idlfcpct_f	5471	0.813285	0	0.177124	0.0544226	-0.0946133	0.00499816	-18.9296	1.95886e-77	-0.0946133	0.0048722	-19.419	5.33086e-84	bmi	Yengo_Weighted_GRS	0.891789	3.25184	0.197394	1.50881e-59	0.0472768	0.975138	1.82401	0.155316	1.82317e-31	0.0144094	idlfcpct_f	Yengo_Weighted_GRS	0.847099	-0.271684	0.062381	1.35353e-05	0.0034563	0.835613	-0.11282	0.0597267	0.0589544	0.000577371	bmi	idlfcpct_f	5471	0.802565	0	0.170599	15.4867	52	5418	2.97699e-125	137.918	1	5418	1.82317e-31	1.09364	1	5417	0.295712	-0.0618526	0.0318488	-1.94207	0.0521805	-0.0618526	0.037418	-1.65302	0.0983854
idltgpct_f	fasting	bmi	Yengo_Weighted_GRS	5493	0	0	FALSE	0.871152	0.954331	bmi	idltgpct_f	5493	0.853845	0	0.185436	0.017223	0.10867	0.0101326	10.7248	1.43218e-26	0.10867	0.010704	10.1523	3.23549e-24	bmi	Yengo_Weighted_GRS	0.893996	3.24133	0.19698	2.00122e-59	0.0469942	0.975375	1.83476	0.154801	5.16742e-32	0.014602	idltgpct_f	Yengo_Weighted_GRS	0.882226	0.411197	0.127132	0.00122619	0.00190156	0.880545	0.281133	0.118344	0.0175575	0.000861964	bmi	idltgpct_f	5493	0.886838	0	0.182541	21.6376	52	5440	3.28813e-181	140.479	1	5440	5.16742e-32	0.499269	1	5439	0.479852	0.153226	0.0639766	2.39503	0.0166526	0.153226	0.0791746	1.93529	0.0530064
lldlplpct_f	fasting	bmi	Yengo_Weighted_GRS	5469	0	0	FALSE	0.888441	0.954831	bmi	lldlplpct_f	5469	0.847709	0	0.0469809	0.00129267	0.0159344	0.005879	2.7104	0.00674147	0.0159344	0.0063026	2.52823	0.011464	bmi	Yengo_Weighted_GRS	0.892186	3.23072	0.196809	3.77783e-59	0.0469749	0.97512	1.83443	0.154729	4.98419e-32	0.0146844	lldlplpct_f	Yengo_Weighted_GRS	0.834997	0.0288976	0.0680734	0.671213	3.29613e-05	0.857183	0.0267786	0.0678523	0.693109	2.74439e-05	bmi	lldlplpct_f	5469	0.89883	0	0.0469718	4.99614	52	5416	1.51798e-28	140.56	1	5416	4.98419e-32	0.00134131	1	5415	0.970786	0.0145978	0.0369638	0.39492	0.692917	0.0145978	0.046736	0.312345	0.75479
lldlcpct_f	fasting	bmi	Yengo_Weighted_GRS	5485	0	0	FALSE	0.845554	0.953167	bmi	lldlcpct_f	5485	0.820752	0	0.0807554	0.00371734	-0.0525442	0.011211	-4.68684	2.8423e-06	-0.0525442	0.012778	-4.11208	3.92107e-05	bmi	Yengo_Weighted_GRS	0.894321	3.23717	0.196791	2.18456e-59	0.0470308	0.974748	1.84005	0.154692	3.15112e-32	0.0147369	lldlcpct_f	Yengo_Weighted_GRS	0.851722	-0.180141	0.132344	0.173521	0.000337792	0.838903	-0.148378	0.129718	0.252735	0.000222259	bmi	lldlcpct_f	5485	0.8542	0	0.0796927	8.76961	52	5432	7.92803e-63	141.489	1	5432	3.15112e-32	0.163544	1	5431	0.68593	-0.0806382	0.070404	-1.14536	0.252109	-0.0806382	0.0873336	-0.923335	0.355874
lldlcepct_f	fasting	bmi	Yengo_Weighted_GRS	5474	0	0	FALSE	0.90765	0.955988	bmi	lldlcepct_f	5474	0.85425	0	0.0842735	0.000217041	0.0130439	0.0115074	1.13352	0.257048	0.0130439	0.0132273	0.986135	0.324067	bmi	Yengo_Weighted_GRS	0.89273	3.22504	0.196881	6.51392e-59	0.0467439	0.975951	1.83001	0.154775	7.23737e-32	0.0145968	lldlcepct_f	Yengo_Weighted_GRS	0.829555	0.075776	0.136041	0.577544	5.66963e-05	0.855177	-0.0347172	0.13283	0.793821	1.15419e-05	bmi	lldlcepct_f	5474	0.903559	0	0.082966	9.55699	52	5421	3.85807e-70	139.799	1	5421	7.23737e-32	0.199575	1	5420	0.655082	-0.0189711	0.0726283	-0.261207	0.793942	-0.0189711	0.0975137	-0.194548	0.845754
lldlfcpct_f	fasting	bmi	Yengo_Weighted_GRS	5483	0	0	FALSE	0.877975	0.954134	bmi	lldlfcpct_f	5483	0.821628	0	0.138896	0.0395401	-0.0674426	0.00427114	-15.7903	5.96508e-55	-0.0674426	0.00419706	-16.069	4.20689e-58	bmi	Yengo_Weighted_GRS	0.892298	3.25751	0.197131	6.72773e-60	0.0474555	0.975073	1.82923	0.155085	1.00674e-31	0.0144985	lldlfcpct_f	Yengo_Weighted_GRS	0.841758	-0.226585	0.0520995	1.39183e-05	0.00343907	0.841569	-0.094474	0.0505377	0.0616241	0.000579253	bmi	lldlfcpct_f	5483	0.876988	0	0.136727	12.0883	52	5430	9.62138e-94	139.123	1	5430	1.00674e-31	0.350386	1	5429	0.553919	-0.0516467	0.0270572	-1.9088	0.0563409	-0.0516467	0.0341251	-1.51345	0.130223
lldltgpct_f	fasting	bmi	Yengo_Weighted_GRS	5498	0	0	FALSE	0.876315	0.953367	bmi	lldltgpct_f	5498	0.854625	0	0.128224	0.00585313	0.039281	0.00649668	6.04631	1.58059e-09	0.039281	0.00745269	5.27071	1.35897e-07	bmi	Yengo_Weighted_GRS	0.892996	3.24345	0.196754	1.24999e-59	0.0471151	0.974876	1.83278	0.154674	5.34818e-32	0.0145847	lldltgpct_f	Yengo_Weighted_GRS	0.864751	0.154212	0.0787994	0.0503949	0.000696376	0.86273	0.13387	0.075329	0.0756024	0.000508746	bmi	lldltgpct_f	5498	0.87316	0	0.1239	14.6866	52	5445	6.64022e-118	140.407	1	5445	5.34818e-32	0.696322	1	5444	0.404059	0.0730418	0.041077	1.77817	0.0754323	0.0730418	0.0527115	1.38569	0.165898
mldlplpct_f	fasting	bmi	Yengo_Weighted_GRS	5474	1	0	FALSE	0.833662	0.956902	bmi	mldlplpct_f	5474	0.844166	0	0.0500371	0.00679551	0.0651839	0.0104675	6.22727	5.10358e-10	0.0651839	0.0112674	5.78516	7.24436e-09	bmi	Yengo_Weighted_GRS	0.891025	3.2375	0.196864	2.35611e-59	0.0470968	0.976054	1.83071	0.154787	6.93807e-32	0.014597	mldlplpct_f	Yengo_Weighted_GRS	0.852335	0.145092	0.12146	0.232309	0.000260712	0.85571	0.0804621	0.12125	0.50697	7.77159e-05	bmi	mldlplpct_f	5474	0.838881	0	0.049316	4.7503	52	5421	2.06218e-26	139.885	1	5421	6.93807e-32	0.106155	1	5420	0.744577	0.0439512	0.0660229	0.665697	0.505633	0.0439512	0.0800054	0.549354	0.582785
mldlcpct_f	fasting	bmi	Yengo_Weighted_GRS	5472	0	0	FALSE	0.835657	0.953125	bmi	mldlcpct_f	5472	0.8556	0	0.0668977	0.0053121	-0.0849311	0.0152911	-5.55428	2.92036e-08	-0.0849311	0.0170231	-4.98917	6.06396e-07	bmi	Yengo_Weighted_GRS	0.891856	3.23025	0.196757	3.66291e-59	0.0469605	0.975612	1.83243	0.154693	5.61112e-32	0.0146508	mldlcpct_f	Yengo_Weighted_GRS	0.851241	-0.203655	0.178914	0.25505	0.000236818	0.859229	-0.153687	0.176857	0.384891	0.000130751	bmi	mldlcpct_f	5472	0.835073	0	0.0668968	6.89265	52	5419	1.58837e-45	140.318	1	5419	5.61112e-32	0.000124484	1	5418	0.991098	-0.0838708	0.0962484	-0.8714	0.383575	-0.0838708	0.122133	-0.68672	0.492289
mldlcepct_f	fasting	bmi	Yengo_Weighted_GRS	5466	0	0	FALSE	0.85703	0.951408	bmi	mldlcepct_f	5466	0.86152	0	0.052234	0.00188938	-0.0638437	0.0194352	-3.28495	0.0010265	-0.0638437	0.0219992	-2.90209	0.00370679	bmi	Yengo_Weighted_GRS	0.890624	3.22854	0.196847	4.73324e-59	0.0469217	0.974777	1.83035	0.15474	6.84592e-32	0.0146205	mldlcepct_f	Yengo_Weighted_GRS	0.859357	-0.0729347	0.225595	0.74648	1.9129e-05	0.868329	-0.0815369	0.224326	0.716264	2.31776e-05	bmi	mldlcepct_f	5466	0.861778	0	0.0520614	5.53105	52	5413	2.97818e-33	139.915	1	5413	6.84592e-32	0.0254755	1	5412	0.873194	-0.0445473	0.12245	-0.3638	0.716021	-0.0445473	0.158342	-0.281335	0.778464
mldlfcpct_f	fasting	bmi	Yengo_Weighted_GRS	5465	0	0	FALSE	0.929135	0.95377	bmi	mldlfcpct_f	5465	0.922353	0	0.0447993	0.00277546	-0.020653	0.00520815	-3.96551	7.41846e-05	-0.020653	0.00589466	-3.50368	0.000458884	bmi	Yengo_Weighted_GRS	0.891453	3.23756	0.197233	3.82558e-59	0.0470041	0.974197	1.84003	0.154979	4.09567e-32	0.0147164	mldlfcpct_f	Yengo_Weighted_GRS	0.898425	-0.102795	0.0602901	0.0882512	0.000531847	0.905768	-0.0550488	0.0602305	0.360774	0.00014784	bmi	mldlfcpct_f	5465	0.930354	0	0.0442408	4.59227	52	5412	4.7369e-25	140.962	1	5412	4.09567e-32	0.0824012	1	5411	0.77408	-0.0299173	0.0326981	-0.914957	0.360255	-0.0299173	0.0448868	-0.666507	0.505116
mldltgpct_f	fasting	bmi	Yengo_Weighted_GRS	5489	0	0	FALSE	0.881394	0.956679	bmi	mldltgpct_f	5489	0.855769	0	0.15364	0.000924877	0.0151534	0.00621736	2.43727	0.0148304	0.0151534	0.00734714	2.06249	0.0391612	bmi	Yengo_Weighted_GRS	0.894568	3.23573	0.196599	1.90024e-59	0.0470456	0.974065	1.82973	0.154532	5.94328e-32	0.0145856	mldltgpct_f	Yengo_Weighted_GRS	0.84126	0.0509244	0.0764295	0.505252	8.09022e-05	0.845093	0.0838691	0.0717757	0.242661	0.00021276	bmi	mldltgpct_f	5489	0.881683	0	0.149848	18.8046	52	5436	1.1512e-155	140.195	1	5436	5.94328e-32	0.628091	1	5435	0.428091	0.045837	0.0392988	1.16637	0.243516	0.045837	0.0529129	0.866271	0.38638
sldlplpct_f	fasting	bmi	Yengo_Weighted_GRS	5475	0	0	FALSE	0.86789	0.953781	bmi	sldlplpct_f	5475	0.879687	0	0.0358149	0.00278285	0.0488348	0.0123448	3.9559	7.72216e-05	0.0488348	0.0134733	3.62457	0.000289446	bmi	Yengo_Weighted_GRS	0.894344	3.2335	0.196583	2.24125e-59	0.0471058	0.974841	1.83026	0.154549	5.80922e-32	0.0146308	sldlplpct_f	Yengo_Weighted_GRS	0.871445	0.0781386	0.142007	0.582174	5.53175e-05	0.881646	0.0604536	0.142493	0.671396	3.20991e-05	bmi	sldlplpct_f	5475	0.877307	0	0.0355234	3.57455	52	5422	1.40518e-16	140.246	1	5422	5.80922e-32	0.0423893	1	5421	0.836887	0.0330301	0.0777553	0.424796	0.671002	0.0330301	0.0986278	0.334897	0.737716
sldlcpct_f	fasting	bmi	Yengo_Weighted_GRS	5471	0	0	FALSE	0.82916	0.955102	bmi	sldlcpct_f	5471	0.849409	0	0.0532249	0.00750795	-0.117847	0.0179788	-6.55476	6.08978e-11	-0.117847	0.0191997	-6.13793	8.36023e-10	bmi	Yengo_Weighted_GRS	0.891321	3.23454	0.196712	2.44866e-59	0.0471087	0.976712	1.82927	0.154646	6.82563e-32	0.0146025	sldlcpct_f	Yengo_Weighted_GRS	0.855899	-0.306622	0.208694	0.141824	0.000394556	0.868139	-0.189425	0.208083	0.362688	0.000145939	bmi	sldlcpct_f	5471	0.836683	0	0.0531144	5.04661	52	5418	5.4998e-29	139.919	1	5418	6.82563e-32	0.0163216	1	5417	0.898347	-0.103552	0.113319	-0.913811	0.360857	-0.103552	0.13951	-0.742255	0.457965
sldlcepct_f	fasting	bmi	Yengo_Weighted_GRS	5470	0	0	FALSE	0.84907	0.957857	bmi	sldlcepct_f	5470	0.861734	0	0.0394432	0.00394181	-0.0967632	0.0205232	-4.71483	2.4798e-06	-0.0967632	0.022235	-4.35184	1.34999e-05	bmi	Yengo_Weighted_GRS	0.888864	3.23305	0.196739	2.86277e-59	0.0470628	0.974037	1.82927	0.154677	7.01226e-32	0.014603	sldlcepct_f	Yengo_Weighted_GRS	0.855865	-0.186975	0.23658	0.429373	0.000114217	0.862923	-0.111078	0.237118	0.639483	3.90704e-05	bmi	sldlcepct_f	5470	0.850172	0	0.0388964	3.8522	52	5417	7.83744e-19	139.864	1	5417	7.01226e-32	0.079612	1	5416	0.777835	-0.0607222	0.129399	-0.469265	0.638899	-0.0607222	0.161402	-0.376216	0.706771
