## Supplementary material for "The association between body mass index and metabolite response to a liquid mixed meal challenge": S3_File.xlsx (part 2 of 3)

### Sheet: weighted NEO no transformation (continued)
outcome	dietary_state	exposure	instrument	sample_size	number_of_outcome_outliers	number_of_exposure_outliers	outcome_rnt	W_outcome	W_exposure	Obs_exposure	Obs_outcome	Obs_n	Obs_W	Obs_Breusch_Pagan_P	Obs_devexp_by_model	Obs_devexp_by_exposure	Obs_beta	Obs_se	Obs_tval	Obs_P	Obs_sw_beta	Obs_sw_se	Obs_sw_zval	Obs_sw_P	iv_on_exposure_response_variable	iv_on_exposure_instrument	iv_on_exposure_uni_W	iv_on_exposure_uni_beta	iv_on_exposure_uni_se	iv_on_exposure_uni_P	iv_on_exposure_univ_dev_exp	iv_on_exposure_multi_W	iv_on_exposure_multi_beta	iv_on_exposure_multi_se	iv_on_exposure_multi_P	iv_on_exposure_multi_dev_exp	iv_on_outcome_response_variable	iv_on_outcome_instrument	iv_on_outcome_uni_W	iv_on_outcome_uni_beta	iv_on_outcome_uni_se	iv_on_outcome_uni_P	iv_on_outcome_univ_dev_exp	iv_on_outcome_multi_W	iv_on_outcome_multi_beta	iv_on_outcome_multi_se	iv_on_outcome_multi_P	iv_on_outcome_multi_dev_exp	MR_exposure	MR_outcome	MR_n	MR_Wstat	MR_Breusch_Pagan_P	MR_Rsq	MR_Wald_stat	MR_Wald_df1	MR_Wald_df2	MR_Wald_P	MR_WeakInst_Fstat	MR_WeakInst_df1	MR_WeakInst_df2	MR_WeakInst_P	MR_Wu_Hausman_stat	MR_Wu_Hausman_df1	MR_Wu_Hausman_df2	MR_Wu_Hausman_P	MR_beta	MR_se	MR_tval	MR_P	MR_sw_beta	MR_sw_se	MR_sw_zval	MR_sw_P
sldlfcpct_f	fasting	bmi	Yengo_Weighted_GRS	5497	0	0	FALSE	0.934884	0.954426	bmi	sldlfcpct_f	5497	0.90824	0	0.077745	0.00534471	-0.02142	0.00381349	-5.61689	2.04066e-08	-0.02142	0.00438354	-4.88645	1.0267e-06	bmi	Yengo_Weighted_GRS	0.893606	3.26197	0.196836	3.14978e-60	0.0475996	0.975303	1.84643	0.154711	1.97509e-32	0.0147845	sldlfcpct_f	Yengo_Weighted_GRS	0.890651	-0.102766	0.0449783	0.0223624	0.000949111	0.893589	-0.0637509	0.0442163	0.149418	0.000354066	bmi	sldlfcpct_f	5497	0.92928	0	0.0757439	8.24103	52	5444	6.19237e-58	142.437	1	5444	1.97509e-32	0.309022	1	5443	0.578304	-0.0345266	0.0239083	-1.44413	0.148761	-0.0345266	0.0328598	-1.05072	0.293432
sldltgpct_f	fasting	bmi	Yengo_Weighted_GRS	5492	0	0	FALSE	0.814307	0.956542	bmi	sldltgpct_f	5492	0.824597	0	0.109918	0.0167902	0.0715739	0.00706614	10.1291	6.67691e-24	0.0715739	0.00739594	9.67746	3.75948e-22	bmi	Yengo_Weighted_GRS	0.893999	3.23359	0.196712	2.61185e-59	0.0469104	0.974285	1.82806	0.154608	7.20511e-32	0.0145376	sldltgpct_f	Yengo_Weighted_GRS	0.848242	0.229375	0.0847152	0.00679809	0.00133358	0.836845	0.132369	0.0823456	0.108008	0.000430636	bmi	sldltgpct_f	5492	0.820808	0	0.109916	10.9943	52	5439	1.49901e-83	139.802	1	5439	7.20511e-32	0.000359346	1	5438	0.984877	0.0724095	0.0446372	1.62218	0.104823	0.0724095	0.0540294	1.34019	0.180241
xlhdlplpct_f	fasting	bmi	Yengo_Weighted_GRS	5238	0	0	FALSE	0.848998	0.957056	bmi	xlhdlplpct_f	5238	0.853165	0	0.147593	0.00801722	-0.220975	0.0316432	-6.98333	3.24557e-12	-0.220975	0.0303199	-7.28811	3.14335e-13	bmi	Yengo_Weighted_GRS	0.896227	3.21666	0.200419	1.26581e-56	0.0468894	0.976582	1.80097	0.157187	4.94321e-30	0.0142467	xlhdlplpct_f	Yengo_Weighted_GRS	0.862121	-1.10158	0.38453	0.00419024	0.00156491	0.860025	-0.309046	0.364337	0.396343	0.000119383	bmi	xlhdlplpct_f	5238	0.869929	0	0.147192	16.3333	52	5185	1.40885e-132	131.274	1	5185	4.94321e-30	0.0616329	1	5184	0.803943	-0.171599	0.201417	-0.851962	0.394275	-0.171599	0.246873	-0.695091	0.487029
xlhdlcpct_f	fasting	bmi	Yengo_Weighted_GRS	5238	0	0	FALSE	0.912065	0.954661	bmi	xlhdlcpct_f	5238	0.903469	0	0.151379	0.00263567	0.0889158	0.0221573	4.01294	6.08116e-05	0.0889158	0.021057	4.22262	2.41474e-05	bmi	Yengo_Weighted_GRS	0.893636	3.21637	0.200412	1.28258e-56	0.0468846	0.977646	1.80097	0.157181	4.91872e-30	0.0142479	xlhdlcpct_f	Yengo_Weighted_GRS	0.898566	0.619505	0.269923	0.0217656	0.00100502	0.902254	0.169693	0.254317	0.504642	7.30889e-05	bmi	xlhdlcpct_f	5238	0.92423	0	0.15137	17.4855	52	5185	4.53019e-143	131.285	1	5185	4.91872e-30	0.00145232	1	5184	0.969602	0.0942229	0.140999	0.668253	0.504002	0.0942229	0.175789	0.535999	0.591982
xlhdlcepct_f	fasting	bmi	Yengo_Weighted_GRS	5233	0	0	FALSE	0.88805	0.954658	bmi	xlhdlcepct_f	5233	0.892374	0	0.18117	0.00486386	0.123348	0.0222368	5.54701	3.05021e-08	0.123348	0.0213216	5.78511	7.24628e-09	bmi	Yengo_Weighted_GRS	0.894261	3.21357	0.200471	1.71315e-56	0.0468233	0.975926	1.7983	0.157218	6.14217e-30	0.0142116	xlhdlcepct_f	Yengo_Weighted_GRS	0.89412	0.831669	0.275593	0.00255895	0.00173789	0.890301	0.245472	0.255507	0.336735	0.000146743	bmi	xlhdlcepct_f	5233	0.910427	0	0.181115	21.4651	52	5180	8.62391e-179	130.834	1	5180	6.14217e-30	0.00883737	1	5179	0.925107	0.136502	0.14168	0.963457	0.335363	0.136502	0.179696	0.759628	0.447512
xlhdlfcpct_f	fasting	bmi	Yengo_Weighted_GRS	5203	0	0	FALSE	0.860673	0.956487	bmi	xlhdlfcpct_f	5203	0.847645	0	0.235111	0.00598051	-0.0335174	0.00528197	-6.34561	2.40514e-10	-0.0335174	0.00551674	-6.07557	1.23547e-09	bmi	Yengo_Weighted_GRS	0.893655	3.23368	0.20132	1.06255e-56	0.0472613	0.9772	1.81832	0.157719	2.22165e-30	0.0144868	xlhdlfcpct_f	Yengo_Weighted_GRS	0.84948	-0.212789	0.0677685	0.0016993	0.00189205	0.856189	-0.0796795	0.0607767	0.189909	0.000257187	bmi	xlhdlfcpct_f	5203	0.884797	0	0.234546	29.6793	52	5150	1.2407e-249	132.914	1	5150	2.22165e-30	0.0981803	1	5149	0.754037	-0.0438204	0.0333125	-1.31543	0.188423	-0.0438204	0.0443084	-0.988986	0.322716
xlhdltgpct_f	fasting	bmi	Yengo_Weighted_GRS	5214	1	0	FALSE	0.730804	0.958817	bmi	xlhdltgpct_f	5214	0.773614	0	0.139201	0.0207153	0.128245	0.0115074	11.1445	1.60762e-28	0.128245	0.0111654	11.4859	1.55352e-30	bmi	Yengo_Weighted_GRS	0.896217	3.21568	0.200992	2.78988e-56	0.0468123	0.977054	1.81115	0.15752	3.14499e-30	0.0143999	xlhdltgpct_f	Yengo_Weighted_GRS	0.792488	0.457519	0.13914	0.00101505	0.00207018	0.780704	0.129304	0.133443	0.332599	0.000160343	bmi	xlhdltgpct_f	5214	0.756609	0	0.13513	13.6154	52	5161	1.42702e-107	132.203	1	5161	3.14499e-30	0.625176	1	5160	0.429167	0.0713933	0.0729863	0.978175	0.328034	0.0713933	0.0879068	0.812148	0.416744
lhdlplpct_f	fasting	bmi	Yengo_Weighted_GRS	5205	0	0	FALSE	0.946789	0.955058	bmi	lhdlplpct_f	5205	0.914068	0	0.273976	0.0431871	0.234397	0.0133894	17.5061	1.06229e-66	0.234397	0.0143031	16.3878	2.33584e-60	bmi	Yengo_Weighted_GRS	0.892878	3.18178	0.200983	3.61831e-55	0.0459557	0.977576	1.77614	0.157267	3.09961e-29	0.0138799	lhdlplpct_f	Yengo_Weighted_GRS	0.943472	0.870614	0.1755	7.24513e-07	0.00470754	0.930894	0.310857	0.157428	0.048367	0.0005817	bmi	lhdlplpct_f	5205	0.946415	0	0.271204	31.4538	52	5152	1.77366e-264	127.55	1	5152	3.09961e-29	0.486853	1	5151	0.485366	0.175018	0.0863075	2.02784	0.0426275	0.175018	0.130594	1.34017	0.18025
lhdlcpct_f	fasting	bmi	Yengo_Weighted_GRS	5164	0	0	FALSE	0.907581	0.955666	bmi	lhdlcpct_f	5164	0.88103	0	0.254312	0.0416953	-0.274426	0.0162333	-16.9051	1.99636e-62	-0.274426	0.0165708	-16.5609	1.33658e-61	bmi	Yengo_Weighted_GRS	0.89316	3.20831	0.201918	1.53299e-55	0.0466282	0.977111	1.79648	0.15797	1.30038e-29	0.0141655	lhdlcpct_f	Yengo_Weighted_GRS	0.92794	-0.957897	0.210135	5.27143e-06	0.00400939	0.901778	-0.295623	0.19071	0.121176	0.000370002	bmi	lhdlcpct_f	5164	0.904221	0	0.247629	27.8242	52	5111	1.02159e-233	129.33	1	5111	1.30038e-29	1.15917	1	5110	0.281689	-0.164556	0.103795	-1.5854	0.112937	-0.164556	0.156704	-1.05011	0.293718
lhdlcepct_f	fasting	bmi	Yengo_Weighted_GRS	5197	0	0	FALSE	0.917733	0.957181	bmi	lhdlcepct_f	5197	0.882822	0	0.247635	0.0388823	-0.173718	0.0106545	-16.3047	2.59518e-58	-0.173718	0.0110126	-15.7745	4.66008e-56	bmi	Yengo_Weighted_GRS	0.895562	3.18318	0.201031	3.46509e-55	0.0460406	0.97715	1.77578	0.157379	3.47976e-29	0.0138857	lhdlcepct_f	Yengo_Weighted_GRS	0.93083	-0.654841	0.137188	1.86195e-06	0.0043667	0.907665	-0.231178	0.124806	0.0640402	0.000527404	bmi	lhdlcepct_f	5197	0.916747	0	0.245193	27.4278	52	5144	1.57764e-230	127.317	1	5144	3.47976e-29	0.413169	1	5143	0.520394	-0.130184	0.0686679	-1.89585	0.0580356	-0.130184	0.106202	-1.22582	0.220324
lhdlfcpct_f	fasting	bmi	Yengo_Weighted_GRS	5152	0	0	FALSE	0.865385	0.958552	bmi	lhdlfcpct_f	5152	0.847673	0	0.251117	0.0407841	-0.10098	0.00605974	-16.6641	9.43835e-61	-0.10098	0.00604366	-16.7084	1.13862e-62	bmi	Yengo_Weighted_GRS	0.894183	3.174	0.202646	4.72359e-54	0.0454694	0.977865	1.77908	0.158483	6.64043e-29	0.0138498	lhdlfcpct_f	Yengo_Weighted_GRS	0.900644	-0.324084	0.0784634	3.67906e-05	0.00330169	0.879561	-0.0871509	0.0712741	0.221478	0.00023148	bmi	lhdlfcpct_f	5152	0.868199	0	0.240305	27.1786	52	5099	3.74596e-228	126.016	1	5099	6.64043e-29	1.81971	1	5098	0.177408	-0.0489865	0.0393004	-1.24646	0.212652	-0.0489865	0.0555141	-0.882415	0.377594
lhdltgpct_f	fasting	bmi	Yengo_Weighted_GRS	5178	0	0	FALSE	0.788068	0.956259	bmi	lhdltgpct_f	5178	0.78051	0	0.0616433	0.00841673	0.0378077	0.0055763	6.78008	1.33663e-11	0.0378077	0.00512326	7.37962	1.58738e-13	bmi	Yengo_Weighted_GRS	0.89423	3.14002	0.202134	3.17983e-53	0.0445454	0.97764	1.75819	0.158076	2.05977e-28	0.0135449	lhdltgpct_f	Yengo_Weighted_GRS	0.789464	0.0990619	0.0645893	0.125159	0.000454257	0.788979	0.00402939	0.0641473	0.949917	7.28909e-07	bmi	lhdltgpct_f	5178	0.804745	0	0.054216	5.54667	52	5125	2.48107e-33	123.707	1	5125	2.05977e-28	0.979162	1	5124	0.322452	0.00229178	0.0364658	0.0628474	0.94989	0.00229178	0.0471594	0.0485965	0.961243
mhdlplpct_f	fasting	bmi	Yengo_Weighted_GRS	5499	0	0	FALSE	0.964769	0.954549	bmi	mhdlplpct_f	5499	0.894429	0	0.162925	0.00669797	0.0240666	0.00364575	6.60128	4.46299e-11	0.0240666	0.00404959	5.94298	2.79895e-09	bmi	Yengo_Weighted_GRS	0.892963	3.25357	0.196933	7.03209e-60	0.0473054	0.979022	1.83651	0.154741	4.29008e-32	0.0146137	mhdlplpct_f	Yengo_Weighted_GRS	0.913949	0.113256	0.0451453	0.0121462	0.0011436	0.89671	0.0818962	0.0423211	0.0530276	0.000579781	bmi	mhdlplpct_f	5499	0.963919	0	0.158052	19.5053	52	5446	4.81063e-162	140.856	1	5446	4.29008e-32	0.819892	1	5445	0.365252	0.0445935	0.0230273	1.93655	0.0528522	0.0445935	0.0321583	1.38669	0.165594
mhdlcpct_f	fasting	bmi	Yengo_Weighted_GRS	5497	0	0	FALSE	0.903481	0.953691	bmi	mhdlcpct_f	5497	0.851063	0	0.140848	0.0294767	-0.125078	0.00915203	-13.6667	7.81789e-42	-0.125078	0.00894491	-13.9832	1.97543e-44	bmi	Yengo_Weighted_GRS	0.89265	3.25347	0.196971	7.45812e-60	0.0473019	0.975783	1.83703	0.154744	4.13465e-32	0.0146229	mhdlcpct_f	Yengo_Weighted_GRS	0.895268	-0.475407	0.111731	2.12587e-05	0.0032839	0.867641	-0.258195	0.107581	0.0164282	0.00093922	bmi	mhdlcpct_f	5497	0.905995	0	0.140397	13.6785	52	5444	1.48173e-108	140.932	1	5444	4.13465e-32	0.0739708	1	5443	0.785651	-0.14055	0.0576283	-2.4389	0.0147638	-0.14055	0.0770695	-1.82368	0.068256
mhdlcepct_f	fasting	bmi	Yengo_Weighted_GRS	5499	0	0	FALSE	0.940642	0.955959	bmi	mhdlcepct_f	5499	0.876356	0	0.13883	0.0240292	-0.0914971	0.00742238	-12.3272	1.85592e-34	-0.0914971	0.00749199	-12.2126	2.66093e-34	bmi	Yengo_Weighted_GRS	0.893427	3.25357	0.196933	7.03209e-60	0.0473054	0.976198	1.83651	0.154741	4.29008e-32	0.0146137	mhdlcepct_f	Yengo_Weighted_GRS	0.904753	-0.373536	0.0905282	3.74286e-05	0.00308765	0.885381	-0.221183	0.0869861	0.0110261	0.00104967	bmi	mhdlcepct_f	5499	0.932626	0	0.136426	14.0498	52	5446	5.26457e-112	140.856	1	5446	4.29008e-32	0.393152	1	5445	0.530674	-0.120437	0.0468107	-2.57286	0.0101125	-0.120437	0.0641001	-1.87889	0.0603127
mhdlfcpct_f	fasting	bmi	Yengo_Weighted_GRS	5494	0	0	FALSE	0.871303	0.954154	bmi	mhdlfcpct_f	5494	0.843407	0	0.212989	0.0257997	-0.0334023	0.00250104	-13.3554	4.68207e-40	-0.0334023	0.00240799	-13.8715	9.43074e-44	bmi	Yengo_Weighted_GRS	0.892419	3.25577	0.197007	6.51892e-60	0.0473736	0.974155	1.83659	0.154804	4.51368e-32	0.014615	mhdlfcpct_f	Yengo_Weighted_GRS	0.86894	-0.0989897	0.0319275	0.00194202	0.00174727	0.854202	-0.0342909	0.0293926	0.243402	0.000203275	bmi	mhdlfcpct_f	5494	0.855275	0	0.207971	24.7563	52	5441	7.61072e-209	140.754	1	5441	4.51368e-32	0.897467	1	5440	0.343504	-0.018671	0.0158	-1.18171	0.237372	-0.018671	0.0199909	-0.933975	0.350358
mhdltgpct_f	fasting	bmi	Yengo_Weighted_GRS	5483	0	0	FALSE	0.857156	0.952446	bmi	mhdltgpct_f	5483	0.804979	0	0.158727	0.0379487	0.0994112	0.00635193	15.6506	4.91973e-54	0.0994112	0.00603827	16.4635	6.70654e-61	bmi	Yengo_Weighted_GRS	0.89359	3.24665	0.197536	2.72852e-59	0.0469705	0.975604	1.82208	0.155219	1.92887e-31	0.014344	mhdltgpct_f	Yengo_Weighted_GRS	0.854719	0.320985	0.0784914	4.38633e-05	0.00304188	0.830172	0.132853	0.075188	0.0772929	0.000505239	bmi	mhdltgpct_f	5483	0.848267	0	0.156031	15.0063	52	5430	7.74706e-121	137.799	1	5430	1.92887e-31	0.441599	1	5429	0.50638	0.0729129	0.0404407	1.80296	0.0714505	0.0729129	0.0525624	1.38717	0.165448
shdlplpct_f	fasting	bmi	Yengo_Weighted_GRS	5484	0	0	FALSE	0.972605	0.955854	bmi	shdlplpct_f	5484	0.91769	0	0.0449692	0.00785101	0.0769546	0.011517	6.68181	2.59615e-11	0.0769546	0.0124368	6.18767	6.10609e-10	bmi	Yengo_Weighted_GRS	0.89271	3.2421	0.197263	2.74025e-59	0.0469606	0.974255	1.82533	0.155075	1.33533e-31	0.0144364	shdlplpct_f	Yengo_Weighted_GRS	0.916132	0.211156	0.13366	0.11421	0.000455059	0.924004	0.14007	0.133821	0.295287	0.000194198	bmi	shdlplpct_f	5484	0.97119	0	0.0449691	4.08049	52	5431	1.00943e-20	138.548	1	5431	1.33533e-31	9.10395e-06	1	5430	0.997593	0.076737	0.0730216	1.05088	0.293359	0.076737	0.0955783	0.802871	0.422084
shdlcpct_f	fasting	bmi	Yengo_Weighted_GRS	5489	0	0	FALSE	0.92662	0.952035	bmi	shdlcpct_f	5489	0.873335	0	0.060605	0.0198852	-0.148785	0.0138701	-10.7271	1.39965e-26	-0.148785	0.0147518	-10.0859	6.37729e-24	bmi	Yengo_Weighted_GRS	0.895458	3.25881	0.197156	6.24525e-60	0.0474306	0.975131	1.82848	0.154981	9.71493e-32	0.0144768	shdlcpct_f	Yengo_Weighted_GRS	0.867333	-0.477179	0.16217	0.00326979	0.00157544	0.876781	-0.266302	0.162154	0.100591	0.000475709	bmi	shdlcpct_f	5489	0.931576	0	0.0605962	4.58431	52	5436	5.50459e-25	139.194	1	5436	9.71493e-32	0.0013151	1	5435	0.971073	-0.145642	0.0877811	-1.65915	0.0971443	-0.145642	0.111241	-1.30925	0.190506
shdlcepct_f	fasting	bmi	Yengo_Weighted_GRS	5496	0	0	FALSE	0.928787	0.95326	bmi	shdlcepct_f	5496	0.875493	0	0.0519205	0.0168857	-0.150838	0.0153199	-9.84592	1.10329e-22	-0.150838	0.0163371	-9.23286	2.63506e-20	bmi	Yengo_Weighted_GRS	0.892567	3.25572	0.196847	5.2886e-60	0.0474291	0.976795	1.84018	0.154785	3.38726e-32	0.0146913	shdlcepct_f	Yengo_Weighted_GRS	0.871016	-0.514148	0.178233	0.00393318	0.00151235	0.878786	-0.321593	0.17872	0.0720077	0.000573694	bmi	shdlcepct_f	5496	0.933594	0	0.0514957	3.9296	52	5443	1.79845e-19	141.338	1	5443	3.38726e-32	0.0633156	1	5442	0.80134	-0.174762	0.0963181	-1.81443	0.0696671	-0.174762	0.123408	-1.41614	0.156792
shdlfcpct_f	fasting	bmi	Yengo_Weighted_GRS	5504	0	0	FALSE	0.972758	0.953849	bmi	shdlfcpct_f	5504	0.9188	0	0.0326244	0.000172678	-0.00160566	0.00162777	-0.986414	0.323974	-0.00160566	0.0017613	-0.911633	0.361962	bmi	Yengo_Weighted_GRS	0.891965	3.254	0.196671	4.77999e-60	0.0473966	0.975223	1.83886	0.154665	3.35574e-32	0.0146746	shdlfcpct_f	Yengo_Weighted_GRS	0.92199	0.0029707	0.0187604	0.874187	4.55732e-06	0.91865	0.00883351	0.0188285	0.638976	3.90676e-05	bmi	shdlfcpct_f	5504	0.968069	0	0.0298729	3.51079	52	5451	4.52939e-16	141.355	1	5451	3.35574e-32	0.402014	1	5450	0.526078	0.0048038	0.0102531	0.468524	0.639429	0.0048038	0.0140555	0.341773	0.732535
shdltgpct_f	fasting	bmi	Yengo_Weighted_GRS	5504	0	0	FALSE	0.90649	0.953084	bmi	shdltgpct_f	5504	0.838788	0	0.166382	0.0375499	0.0713937	0.00455618	15.6696	3.65506e-54	0.0713937	0.00449032	15.8995	6.39168e-57	bmi	Yengo_Weighted_GRS	0.896539	3.25359	0.196678	4.98995e-60	0.0473818	0.975509	1.8391	0.154663	3.28717e-32	0.0146785	shdltgpct_f	Yengo_Weighted_GRS	0.875144	0.237009	0.056478	2.75362e-05	0.00319053	0.877329	0.10867	0.0538507	0.0436415	0.000650337	bmi	shdltgpct_f	5504	0.897167	0	0.165266	16.2605	52	5451	1.93445e-132	141.397	1	5451	3.28717e-32	0.189174	1	5450	0.663622	0.0590886	0.0286728	2.06079	0.0393707	0.0590886	0.0371353	1.59117	0.111629
vldld_f	fasting	bmi	Yengo_Weighted_GRS	5517	0	0	FALSE	0.990414	0.951862	bmi	vldld_f	5517	0.954028	0	0.230118	0.0588448	0.087332	0.00427342	20.4361	1.64968e-89	0.087332	0.004444	19.6517	5.59622e-86	bmi	Yengo_Weighted_GRS	0.889181	3.25513	0.196533	3.60746e-60	0.0473845	0.975361	1.83761	0.154476	3.10348e-32	0.014641	vldld_f	Yengo_Weighted_GRS	0.950144	0.291866	0.0550673	1.20197e-07	0.00506789	0.958895	0.128696	0.0512493	0.0120614	0.000955335	bmi	vldld_f	5517	0.989559	0	0.22781	23.4363	52	5464	2.67331e-197	141.509	1	5464	3.10348e-32	0.424271	1	5463	0.514841	0.0700345	0.0269365	2.59999	0.00934785	0.0700345	0.0368165	1.90226	0.0571898
ldld_f	fasting	bmi	Yengo_Weighted_GRS	5485	0	0	FALSE	0.877177	0.953816	bmi	ldld_f	5485	0.899269	0	0.135685	0.000102643	-0.0002873	0.000357707	-0.803171	0.421911	-0.0002873	0.000415118	-0.692091	0.48888	bmi	Yengo_Weighted_GRS	0.895421	3.24524	0.19734	2.3606e-59	0.0470039	0.974566	1.83625	0.155108	6.07822e-32	0.014596	ldld_f	Yengo_Weighted_GRS	0.87798	-0.00328768	0.00436667	0.451541	0.000103375	0.911741	0.00036308	0.00414189	0.93015	1.22284e-06	bmi	ldld_f	5485	0.969767	0	0.135392	16.3811	52	5432	1.63609e-133	140.151	1	5432	6.07822e-32	0.0474285	1	5431	0.827608	0.000197729	0.00225587	0.0876507	0.930158	0.000197729	0.00298704	0.0661956	0.947225
hdld_f	fasting	bmi	Yengo_Weighted_GRS	5492	0	0	FALSE	0.991562	0.953791	bmi	hdld_f	5492	0.941299	0	0.364419	0.0533422	-0.0174936	0.000818784	-21.3653	2.55031e-97	-0.0174936	0.00098626	-17.7373	2.16087e-70	bmi	Yengo_Weighted_GRS	0.892572	3.23669	0.197171	3.72315e-59	0.0467878	0.974782	1.84933	0.154934	1.94242e-32	0.0148188	hdld_f	Yengo_Weighted_GRS	0.909547	-0.0581861	0.0116284	5.79587e-07	0.00453998	0.936055	-0.0195092	0.0098636	0.0479901	0.000495164	bmi	hdld_f	5492	0.998171	0	0.356014	50.6054	52	5439	0	142.473	1	5439	1.94242e-32	1.88448	1	5438	0.169882	-0.0105494	0.00515858	-2.04501	0.0409018	-0.0105494	0.00785653	-1.34275	0.179409
serumc_f	fasting	bmi	Yengo_Weighted_GRS	5509	0	0	FALSE	0.996903	0.953139	bmi	serumc_f	5509	0.958501	0	0.112975	0.00328304	-0.0144935	0.00322526	-4.49373	7.14315e-06	-0.0144935	0.00339359	-4.27084	1.94739e-05	bmi	Yengo_Weighted_GRS	0.890611	3.25692	0.19661	3.47463e-60	0.0474646	0.973632	1.83748	0.154529	3.2917e-32	0.0146459	serumc_f	Yengo_Weighted_GRS	0.948351	-0.00159133	0.0388005	0.967287	3.05445e-07	0.957334	0.0114846	0.0373565	0.758525	1.54227e-05	bmi	serumc_f	5509	0.996161	0	0.10625	12.8793	52	5456	3.86666e-101	141.392	1	5456	3.2917e-32	1.07201	1	5455	0.300538	0.00625021	0.0203697	0.306838	0.758978	0.00625021	0.0273557	0.228479	0.819282
vldlc_f	fasting	bmi	Yengo_Weighted_GRS	5511	0	0	FALSE	0.926655	0.953591	bmi	vldlc_f	5511	0.859356	0	0.109891	0.0254877	0.0124019	0.000992037	12.5015	2.22813e-35	0.0124019	0.000967838	12.814	1.36836e-37	bmi	Yengo_Weighted_GRS	0.893008	3.25529	0.196644	4.14299e-60	0.0473871	0.974526	1.84119	0.154555	2.54311e-32	0.0146983	vldlc_f	Yengo_Weighted_GRS	0.913714	0.0453946	0.0119037	0.000138512	0.00263287	0.873201	0.0194372	0.0116338	0.0948266	0.000468033	bmi	vldlc_f	5511	0.920654	0	0.109327	10.0017	52	5458	2.6208e-74	141.917	1	5458	2.54311e-32	0.0899286	1	5457	0.764279	0.0105568	0.00623359	1.69354	0.0904096	0.0105568	0.00811628	1.3007	0.193416
remnantc_f	fasting	bmi	Yengo_Weighted_GRS	5509	0	0	FALSE	0.979803	0.953633	bmi	remnantc_f	5509	0.938125	0	0.0835092	0.00960765	0.0110205	0.00145721	7.56279	4.60227e-14	0.0110205	0.00148338	7.42934	1.09144e-13	bmi	Yengo_Weighted_GRS	0.892972	3.25651	0.196557	3.34708e-60	0.0474775	0.974913	1.83957	0.15447	2.66449e-32	0.0146883	remnantc_f	Yengo_Weighted_GRS	0.944462	0.0505605	0.0172277	0.00335109	0.00156161	0.93492	0.0250551	0.0169259	0.138857	0.000371788	bmi	remnantc_f	5509	0.97951	0	0.0829746	8.49811	52	5456	2.54067e-60	141.823	1	5456	2.66449e-32	0.0827054	1	5455	0.773675	0.01362	0.00915765	1.48728	0.136997	0.01362	0.0124624	1.09289	0.274488
ldlc_f	fasting	bmi	Yengo_Weighted_GRS	5510	0	0	FALSE	0.996521	0.955912	bmi	ldlc_f	5510	0.9569	0	0.0576608	0.000844786	-0.00393278	0.00177809	-2.2118	0.0270215	-0.00393278	0.00187941	-2.09256	0.036388	bmi	Yengo_Weighted_GRS	0.895967	3.25678	0.196602	3.47528e-60	0.0474561	0.974341	1.83722	0.154516	3.31774e-32	0.0146406	ldlc_f	Yengo_Weighted_GRS	0.948712	0.0149692	0.0207527	0.470748	9.44521e-05	0.951671	0.0107785	0.0205656	0.600229	4.74736e-05	bmi	ldlc_f	5510	0.996221	0	0.0524156	6.29747	52	5457	3.94539e-40	141.376	1	5457	3.31774e-32	0.786877	1	5456	0.375085	0.00586673	0.0112202	0.522871	0.601085	0.00586673	0.0151324	0.387694	0.698257
hdlc_f	fasting	bmi	Yengo_Weighted_GRS	5471	0	0	FALSE	0.993759	0.953791	bmi	hdlc_f	5471	0.940948	0	0.334251	0.0426666	-0.0209149	0.0011224	-18.6341	3.64359e-75	-0.0209149	0.00129054	-16.2064	4.54571e-59	bmi	Yengo_Weighted_GRS	0.895948	3.24744	0.197981	4.60705e-59	0.0468892	0.976633	1.8308	0.155431	1.2171e-31	0.0144537	hdlc_f	Yengo_Weighted_GRS	0.919366	-0.0696898	0.0155944	8.02113e-06	0.00363839	0.936146	-0.0245274	0.0134107	0.0674633	0.0004371	bmi	hdlc_f	5471	0.994894	0	0.328738	45.3271	52	5418	0	138.741	1	5418	1.2171e-31	1.14886	1	5417	0.283836	-0.0133971	0.00713258	-1.8783	0.0603944	-0.0133971	0.010377	-1.29104	0.196745
hdl2c_f	fasting	bmi	Yengo_Weighted_GRS	5462	0	0	FALSE	0.991263	0.952601	bmi	hdl2c_f	5462	0.938784	0	0.333337	0.0441694	-0.019682	0.00103969	-18.9307	1.93959e-77	-0.019682	0.0011998	-16.4043	1.78086e-60	bmi	Yengo_Weighted_GRS	0.893715	3.23295	0.197941	1.38328e-58	0.0465822	0.975139	1.83678	0.155473	8.09477e-32	0.014587	hdl2c_f	Yengo_Weighted_GRS	0.913999	-0.0646391	0.0144303	7.63788e-06	0.00366146	0.929532	-0.0234349	0.012429	0.0594148	0.000466898	bmi	hdl2c_f	5462	0.994964	0	0.327872	44.8241	52	5409	0	139.575	1	5409	8.09477e-32	1.14425	1	5408	0.284804	-0.0127587	0.00658208	-1.9384	0.0526265	-0.0127587	0.00965042	-1.32209	0.186195
hdl3c_f	fasting	bmi	Yengo_Weighted_GRS	5466	0	0	FALSE	0.995245	0.95306	bmi	hdl3c_f	5466	0.937181	0	0.254968	0.0270551	-0.00139005	9.91458e-05	-14.0203	6.81353e-44	-0.00139005	0.000115033	-12.0839	1.28423e-33	bmi	Yengo_Weighted_GRS	0.893607	3.25171	0.197785	2.55075e-59	0.0471366	0.975355	1.82779	0.155366	1.43913e-31	0.0144407	hdl3c_f	Yengo_Weighted_GRS	0.918448	-0.0038835	0.00130213	0.00287247	0.00162525	0.933845	-0.00122834	0.00116824	0.293101	0.000157657	bmi	hdl3c_f	5466	0.991606	0	0.247749	31.5603	52	5413	3.88306e-267	138.401	1	5413	1.43913e-31	1.34104	1	5412	0.246901	-0.000672038	0.000630956	-1.06511	0.286874	-0.000672038	0.000898028	-0.748348	0.454283
estc_f	fasting	bmi	Yengo_Weighted_GRS	5488	0	0	FALSE	0.99606	0.95262	bmi	estc_f	5488	0.954624	0	0.107292	0.00318444	-0.0103209	0.002344	-4.40313	1.08745e-05	-0.0103209	0.00245882	-4.19751	2.6987e-05	bmi	Yengo_Weighted_GRS	0.895446	3.26115	0.196653	2.65105e-60	0.0477355	0.977345	1.84182	0.154557	2.43981e-32	0.0147623	estc_f	Yengo_Weighted_GRS	0.945896	-0.00436295	0.0280635	0.876459	4.40575e-06	0.959384	0.00810914	0.0271029	0.7648	1.47559e-05	bmi	estc_f	5488	0.995482	0	0.100811	12.1029	52	5435	6.9535e-94	142.01	1	5435	2.43981e-32	1.03096	1	5434	0.309979	0.00440279	0.0147425	0.298647	0.765221	0.00440279	0.0196666	0.223871	0.822866
freec_f	fasting	bmi	Yengo_Weighted_GRS	5499	0	0	FALSE	0.997368	0.952572	bmi	freec_f	5499	0.962432	0	0.12724	0.00341387	-0.00430607	0.000932967	-4.61546	4.01237e-06	-0.00430607	0.000989761	-4.35062	1.35755e-05	bmi	Yengo_Weighted_GRS	0.892907	3.26655	0.196552	1.48867e-60	0.0478415	0.975794	1.8427	0.154558	2.28076e-32	0.0147588	freec_f	Yengo_Weighted_GRS	0.949867	0.00508721	0.0113076	0.652804	3.68196e-05	0.96186	0.00667011	0.0108	0.536864	6.13619e-05	bmi	freec_f	5499	0.997351	0	0.115674	14.6719	52	5446	9.03684e-118	142.143	1	5446	2.28076e-32	1.88397	1	5445	0.16994	0.00361974	0.00588838	0.614726	0.538761	0.00361974	0.00810944	0.446361	0.655354
serumtg_f	fasting	bmi	Yengo_Weighted_GRS	5514	0	0	FALSE	0.844468	0.953672	bmi	serumtg_f	5514	0.770937	0	0.123806	0.0334948	0.0328429	0.00227309	14.4486	1.82519e-46	0.0328429	0.00211638	15.5185	2.60229e-54	bmi	Yengo_Weighted_GRS	0.89399	3.25935	0.196712	3.26356e-60	0.0474441	0.974664	1.83613	0.154656	4.07968e-32	0.0145932	serumtg_f	Yengo_Weighted_GRS	0.824791	0.103776	0.0275097	0.000163406	0.00257512	0.807375	0.0363639	0.0268056	0.174971	0.000306454	bmi	serumtg_f	5514	0.843012	0	0.118527	10.7963	52	5461	1.01047e-81	140.953	1	5461	4.07968e-32	0.849169	1	5460	0.356828	0.0198047	0.0143732	1.37789	0.168294	0.0198047	0.0172451	1.14842	0.250844
vldltg_f	fasting	bmi	Yengo_Weighted_GRS	5513	0	0	FALSE	0.844875	0.957825	bmi	vldltg_f	5513	0.813789	0	0.158147	0.0388826	0.0307705	0.00193766	15.8802	1.49886e-55	0.0307705	0.00186319	16.5149	2.86555e-61	bmi	Yengo_Weighted_GRS	0.89719	3.25853	0.196706	3.45913e-60	0.0474325	0.974235	1.83616	0.15467	4.12075e-32	0.0145977	vldltg_f	Yengo_Weighted_GRS	0.88499	0.0962289	0.0239196	5.82269e-05	0.00292819	0.834572	0.0296875	0.0229378	0.195629	0.000270125	bmi	vldltg_f	5513	0.836721	0	0.149391	14.7555	52	5460	1.4483e-118	140.933	1	5460	4.12075e-32	1.46602	1	5459	0.226027	0.0161682	0.0122786	1.31678	0.187967	0.0161682	0.0151269	1.06884	0.28519
ldltg_f	fasting	bmi	Yengo_Weighted_GRS	5513	0	0	FALSE	0.96467	0.95623	bmi	ldltg_f	5513	0.906166	0	0.110166	0.00156823	0.000462107	0.000148969	3.10203	0.00193178	0.000462107	0.000157255	2.93858	0.00329718	bmi	Yengo_Weighted_GRS	0.892017	3.25583	0.196543	3.46251e-60	0.0474322	0.973655	1.83842	0.154461	2.88329e-32	0.0146621	ldltg_f	Yengo_Weighted_GRS	0.912262	0.0028667	0.00178887	0.109098	0.000465774	0.917125	0.00212505	0.00172344	0.217619	0.000248145	bmi	ldltg_f	5513	0.965072	0	0.106631	12.7929	52	5460	2.43616e-100	141.661	1	5460	2.88329e-32	0.562735	1	5459	0.453193	0.00115591	0.000938623	1.2315	0.21819	0.00115591	0.00126609	0.912976	0.361295
hdltg_f	fasting	bmi	Yengo_Weighted_GRS	5502	0	0	FALSE	0.908725	0.953768	bmi	hdltg_f	5502	0.829573	0	0.0538288	0.00978183	0.000924371	0.000123158	7.50557	7.10399e-14	0.000924371	0.000128045	7.21909	5.23364e-13	bmi	Yengo_Weighted_GRS	0.892563	3.25598	0.196948	5.90014e-60	0.0473408	0.974108	1.84087	0.154658	2.86375e-32	0.0146748	hdltg_f	Yengo_Weighted_GRS	0.876373	0.00356196	0.00143431	0.0130433	0.00112006	0.864461	0.00219727	0.00143122	0.124782	0.000413319	bmi	hdltg_f	5502	0.906948	0	0.052999	4.91966	52	5449	6.95703e-28	141.678	1	5449	2.86375e-32	0.124235	1	5448	0.7245	0.0011936	0.000773987	1.54215	0.123096	0.0011936	0.000985711	1.2109	0.225984
dag_f	fasting	bmi	Yengo_Weighted_GRS	3784	0	0	FALSE	0.860617	0.954367	bmi	dag_f	3784	0.803538	0	0.0500564	0.00627508	0.000375857	7.57093e-05	4.96448	7.19686e-07	0.000375857	8.0912e-05	4.64526	3.39657e-06	bmi	Yengo_Weighted_GRS	0.903517	3.5262	0.240694	2.60016e-47	0.0537018	0.974937	2.13881	0.191933	2.15011e-28	0.019074	dag_f	Yengo_Weighted_GRS	0.816526	0.00127974	0.000903168	0.156582	0.000530582	0.814289	0.000354633	0.000905193	0.695246	3.93361e-05	bmi	dag_f	3784	0.878385	0	0.0480966	3.30299	52	3731	2.6685e-14	124.179	1	3731	2.15011e-28	0.25614	1	3730	0.612814	0.000165808	0.000422275	0.392655	0.694596	0.000165808	0.000584842	0.28351	0.776802
dagtg_f	fasting	bmi	Yengo_Weighted_GRS	3730	0	0	FALSE	0.857792	0.953224	bmi	dagtg_f	3730	0.797767	0	0.0511419	0.000532112	-9.72294e-05	6.77095e-05	-1.43598	0.151094	-9.72294e-05	8.17166e-05	-1.18984	0.234111	bmi	Yengo_Weighted_GRS	0.903498	3.56011	0.243836	5.40608e-47	0.0540886	0.974253	2.18216	0.194473	9.38937e-29	0.0196172	dagtg_f	Yengo_Weighted_GRS	0.767533	-0.000688886	0.000813344	0.397061	0.000192392	0.795569	-0.000353829	0.000812225	0.663131	4.89962e-05	bmi	dagtg_f	3730	0.890597	0	0.0509047	3.77429	52	3677	5.27851e-18	125.909	1	3677	9.38937e-29	0.0314674	1	3676	0.859211	-0.000162146	0.000372163	-0.435685	0.663091	-0.000162146	0.000535147	-0.302993	0.761912
totpg_f	fasting	bmi	Yengo_Weighted_GRS	5506	0	0	FALSE	0.990742	0.952632	bmi	totpg_f	5506	0.946405	0	0.225136	0.00311131	-0.00572475	0.00122343	-4.67925	2.94882e-06	-0.00572475	0.00135811	-4.21523	2.49526e-05	bmi	Yengo_Weighted_GRS	0.891322	3.27626	0.196343	5.09004e-61	0.048152	0.973381	1.85182	0.154433	1.01741e-32	0.0149131	totpg_f	Yengo_Weighted_GRS	0.927252	-0.00610568	0.0157364	0.698032	2.73507e-05	0.93518	0.00482179	0.0141629	0.73353	1.6536e-05	bmi	totpg_f	5506	0.989837	0	0.218551	29.7965	52	5453	1.80286e-252	143.786	1	5453	1.01741e-32	1.22203	1	5452	0.269012	0.00260382	0.00766528	0.33969	0.734103	0.00260382	0.0113897	0.228612	0.819179
tgpg_f	fasting	bmi	Yengo_Weighted_GRS	5436	0	0	FALSE	0.888671	0.953608	bmi	tgpg_f	5436	0.850365	0	0.225704	0.0407744	0.0180212	0.00107036	16.8365	4.97567e-62	0.0180212	0.00102178	17.637	1.28163e-69	bmi	Yengo_Weighted_GRS	0.893716	3.30936	0.198761	9.48768e-61	0.0485397	0.975842	1.87751	0.156295	7.99009e-33	0.0151388	tgpg_f	Yengo_Weighted_GRS	0.887767	0.0555498	0.0138275	5.96536e-05	0.00296121	0.872397	0.013492	0.0127594	0.29037	0.000169267	bmi	tgpg_f	5436	0.89361	0	0.210964	24.2844	52	5383	1.84939e-204	144.304	1	5383	7.99009e-33	2.74788	1	5382	0.0974419	0.00718609	0.00668718	1.07461	0.282599	0.00718609	0.00865828	0.829967	0.406594
pc_f	fasting	bmi	Yengo_Weighted_GRS	5321	0	0	FALSE	0.972597	0.951929	bmi	pc_f	5321	0.934977	0	0.159105	0.00438452	-0.00677503	0.0012927	-5.24099	1.65947e-07	-0.00677503	0.00143027	-4.73689	2.1702e-06	bmi	Yengo_Weighted_GRS	0.894741	3.27579	0.200722	1.83598e-58	0.0476862	0.974038	1.86915	0.157614	4.92443e-32	0.0150588	pc_f	Yengo_Weighted_GRS	0.926672	-0.00131265	0.0160157	0.934682	1.26291e-06	0.941223	0.00569835	0.0150232	0.704477	2.30844e-05	bmi	pc_f	5321	0.982033	0	0.149887	18.4408	52	5268	6.13611e-152	140.636	1	5268	4.92443e-32	1.54186	1	5267	0.214396	0.00304863	0.00806049	0.378219	0.705283	0.00304863	0.0114822	0.265508	0.790628
sm_f	fasting	bmi	Yengo_Weighted_GRS	5504	0	0	FALSE	0.996638	0.950893	bmi	sm_f	5504	0.939778	0	0.222333	0.00520758	-0.00168719	0.000279258	-6.0417	1.626e-09	-0.00168719	0.000292447	-5.76923	7.96323e-09	bmi	Yengo_Weighted_GRS	0.89216	3.27411	0.196332	5.9748e-61	0.0481139	0.975532	1.85192	0.154371	9.54199e-33	0.0149235	sm_f	Yengo_Weighted_GRS	0.940363	-0.00234881	0.00358346	0.512199	7.80795e-05	0.940342	0.000557792	0.00323531	0.863124	4.269e-06	bmi	sm_f	5504	0.996663	0	0.2151	28.9986	52	5451	1.18779e-245	143.918	1	5451	9.54199e-33	1.33862	1	5450	0.247328	0.000301197	0.00174927	0.172185	0.863299	0.000301197	0.00266959	0.112825	0.910173
totcho_f	fasting	bmi	Yengo_Weighted_GRS	5427	0	0	FALSE	0.988655	0.951998	bmi	totcho_f	5427	0.91229	0	0.216739	0.0042479	-0.00759297	0.00140646	-5.39862	7.00375e-08	-0.00759297	0.0015595	-4.86884	1.12253e-06	bmi	Yengo_Weighted_GRS	0.894277	3.30192	0.198696	1.58614e-60	0.0484387	0.973588	1.86528	0.156275	1.97108e-32	0.0149758	totcho_f	Yengo_Weighted_GRS	0.896291	-0.00116711	0.0180703	0.948505	7.68942e-07	0.910591	0.0139416	0.0163679	0.394384	0.000106301	bmi	totcho_f	5427	0.993732	0	0.200012	27.4644	52	5374	4.48566e-232	142.466	1	5374	1.97108e-32	3.04359	1	5373	0.0811134	0.00747426	0.00884489	0.845037	0.398128	0.00747426	0.0134298	0.556544	0.577863
apoa1_f	fasting	bmi	Yengo_Weighted_GRS	5467	0	0	FALSE	0.989801	0.952144	bmi	apoa1_f	5467	0.943449	0	0.310968	0.0285414	-0.00925969	0.000618329	-14.9753	1.04079e-49	-0.00925969	0.00070811	-13.0766	4.47931e-39	bmi	Yengo_Weighted_GRS	0.893409	3.2521	0.197866	2.74709e-59	0.0471024	0.975766	1.83686	0.155409	7.59994e-32	0.0145707	apoa1_f	Yengo_Weighted_GRS	0.923557	-0.0305299	0.00844538	0.000303066	0.00238554	0.941015	-0.0112196	0.00730645	0.124701	0.000312393	bmi	apoa1_f	5467	0.992459	0	0.307661	42.5189	52	5414	0	139.701	1	5414	7.59994e-32	0.670345	1	5413	0.412967	-0.00610802	0.00390796	-1.56297	0.118118	-0.00610802	0.00566583	-1.07805	0.281061
apob_f	fasting	bmi	Yengo_Weighted_GRS	5509	0	0	FALSE	0.979064	0.954119	bmi	apob_f	5509	0.927545	0	0.0785197	0.00947566	0.00556264	0.000742647	7.4903	7.97065e-14	0.00556264	0.000757971	7.33886	2.15419e-13	bmi	Yengo_Weighted_GRS	0.893998	3.25602	0.196559	3.48823e-60	0.0474632	0.975588	1.83981	0.154476	2.63082e-32	0.0146917	apob_f	Yengo_Weighted_GRS	0.935048	0.0248364	0.00875678	0.0045813	0.00145862	0.928887	0.0110184	0.008626	0.201536	0.000278317	bmi	apob_f	5509	0.97646	0	0.0784641	7.89282	52	5456	1.0106e-54	141.849	1	5456	2.63082e-32	0.00856178	1	5455	0.92628	0.00598886	0.00466544	1.28366	0.199315	0.00598886	0.006303	0.950159	0.342073
apobapoa1_f	fasting	bmi	Yengo_Weighted_GRS	5504	0	0	FALSE	0.974258	0.95169	bmi	apobapoa1_f	5504	0.925806	0	0.166613	0.0283855	0.00708318	0.000519835	13.6258	1.34182e-41	0.00708318	0.000533375	13.2799	3.02739e-40	bmi	Yengo_Weighted_GRS	0.892138	3.25185	0.196794	6.69445e-60	0.0472804	0.976203	1.84029	0.154639	2.94152e-32	0.014684	apobapoa1_f	Yengo_Weighted_GRS	0.952642	0.0255673	0.00644546	7.37944e-05	0.00285169	0.939479	0.00951406	0.00611181	0.119607	0.000382926	bmi	apobapoa1_f	5504	0.96823	0	0.164542	17.3918	52	5451	8.06402e-143	141.623	1	5451	2.94152e-32	0.351925	1	5450	0.55305	0.00516986	0.00327074	1.58064	0.114018	0.00516986	0.00457572	1.12985	0.258591
totfa_f	fasting	bmi	Yengo_Weighted_GRS	5494	0	0	FALSE	0.974541	0.952349	bmi	totfa_f	5494	0.92572	0	0.0898318	0.00561241	0.0484696	0.0083679	5.79233	7.33082e-09	0.0484696	0.00849048	5.70871	1.13839e-08	bmi	Yengo_Weighted_GRS	0.895636	3.27242	0.196412	7.68641e-61	0.0481123	0.975502	1.85044	0.154371	1.07049e-32	0.0149147	totfa_f	Yengo_Weighted_GRS	0.93051	0.220145	0.0991228	0.0263958	0.00089733	0.928951	0.118366	0.0968185	0.221549	0.000251498	bmi	totfa_f	5494	0.973286	0	0.0892581	9.70481	52	5441	1.57313e-71	143.687	1	5441	1.07049e-32	0.0905575	1	5440	0.763481	0.0639666	0.0521848	1.22577	0.220338	0.0639666	0.0695994	0.919069	0.3581
falen_f	fasting	bmi	Yengo_Weighted_GRS	4936	0	0	FALSE	0.961606	0.955742	bmi	falen_f	4936	0.908467	0	0.257057	0.00598637	0.0109219	0.00174121	6.2726	3.85723e-10	0.0109219	0.00196254	5.56521	2.61836e-08	bmi	Yengo_Weighted_GRS	0.901775	3.2887	0.207308	2.57723e-55	0.0485301	0.976859	1.87317	0.163734	6.30701e-30	0.0152611	falen_f	Yengo_Weighted_GRS	0.895206	-0.00460475	0.0229392	0.840912	8.16683e-06	0.912625	-0.0108007	0.0202679	0.59413	4.35524e-05	bmi	falen_f	4936	0.978241	0	0.243082	31.1534	52	4883	4.97439e-260	130.881	1	4883	6.30701e-30	2.46274	1	4882	0.11664	-0.00576599	0.010878	-0.53006	0.596094	-0.00576599	0.0155225	-0.371459	0.710312
unsat_f	fasting	bmi	Yengo_Weighted_GRS	5492	0	0	FALSE	0.988842	0.954925	bmi	unsat_f	5492	0.924051	0	0.127711	0.0137414	-0.00284536	0.000307392	-9.25647	2.97385e-20	-0.00284536	0.000335688	-8.47622	2.32634e-17	bmi	Yengo_Weighted_GRS	0.895164	3.27635	0.196546	6.70068e-61	0.0481768	0.977588	1.85842	0.154416	6.07081e-33	0.0150339	unsat_f	Yengo_Weighted_GRS	0.914858	-0.0123431	0.00371897	0.000909439	0.00200244	0.929728	-0.00697392	0.0035735	0.051041	0.000620001	bmi	unsat_f	5492	0.991743	0	0.126314	13.7184	52	5439	6.413e-109	144.844	1	5439	6.07081e-33	0.231949	1	5438	0.630102	-0.00375261	0.0019101	-1.96462	0.0495094	-0.00375261	0.00262585	-1.4291	0.153032
dha_f	fasting	bmi	Yengo_Weighted_GRS	5487	0	0	FALSE	0.935498	0.953047	bmi	dha_f	5487	0.887663	0	0.115814	0.000158075	-0.000176887	0.000179464	-0.985644	0.324352	-0.000176887	0.000191859	-0.921966	0.356546	bmi	Yengo_Weighted_GRS	0.89349	3.26493	0.196513	1.61955e-60	0.0479145	0.973773	1.84686	0.154452	1.51471e-32	0.0148648	dha_f	Yengo_Weighted_GRS	0.901005	0.00187429	0.00215738	0.385003	0.00013759	0.885644	0.0011893	0.00207012	0.565648	5.37114e-05	bmi	dha_f	5487	0.938895	0	0.11241	13.623	52	5434	5.01293e-108	142.982	1	5434	1.51471e-32	0.550419	1	5433	0.458178	0.000643958	0.00112298	0.573439	0.566372	0.000643958	0.0016168	0.398292	0.69043
la_f	fasting	bmi	Yengo_Weighted_GRS	5494	0	0	FALSE	0.988959	0.951675	bmi	la_f	5494	0.947763	0	0.0797943	0.00252953	-0.00826673	0.00213756	-3.86738	0.000111295	-0.00826673	0.00227695	-3.63062	0.000282743	bmi	Yengo_Weighted_GRS	0.893793	3.27191	0.196402	7.89634e-61	0.048103	0.974971	1.84881	0.154435	1.28425e-32	0.0148885	la_f	Yengo_Weighted_GRS	0.942869	-0.0221715	0.0251998	0.378992	0.00014093	0.943375	-0.0183284	0.0247015	0.458122	9.3359e-05	bmi	la_f	5494	0.987352	0	0.079694	8.79527	52	5441	4.52936e-63	143.316	1	5441	1.28425e-32	0.0156318	1	5440	0.900507	-0.00991358	0.0133438	-0.742936	0.457552	-0.00991358	0.0184294	-0.537922	0.590653
cla_f	fasting	bmi	Yengo_Weighted_GRS	4439	0	0	FALSE	0.919632	0.955079	bmi	cla_f	4439	0.887855	0	0.0540845	0.00365782	0.000205303	4.98513e-05	4.11832	3.8868e-05	0.000205303	5.67988e-05	3.61457	0.000300847	bmi	Yengo_Weighted_GRS	0.898941	3.26264	0.218948	4.86358e-49	0.0476605	0.976126	1.90147	0.172918	9.14247e-28	0.0156626	cla_f	Yengo_Weighted_GRS	0.896141	0.000708961	0.000581809	0.223082	0.00033454	0.891742	0.000383249	0.000579793	0.50864	9.45876e-05	bmi	cla_f	4439	0.925299	0	0.0540833	4.50492	52	4386	3.73207e-24	120.92	1	4386	9.14247e-28	0.000155868	1	4385	0.990039	0.000201554	0.000304346	0.662254	0.507843	0.000201554	0.000417163	0.483156	0.629009
faw3_f	fasting	bmi	Yengo_Weighted_GRS	5503	0	0	FALSE	0.935426	0.952255	bmi	faw3_f	5503	0.879233	0	0.100185	0.000282327	-0.000601586	0.000460045	-1.30767	0.191041	-0.000601586	0.000477841	-1.25897	0.208042	bmi	Yengo_Weighted_GRS	0.894585	3.27561	0.196387	5.70162e-61	0.0481385	0.974285	1.85068	0.154437	1.11493e-32	0.014896	faw3_f	Yengo_Weighted_GRS	0.875675	0.00347489	0.00548951	0.526756	7.28353e-05	0.872927	0.00373631	0.0053143	0.482044	8.16296e-05	bmi	faw3_f	5503	0.937715	0	0.0948284	11.577	52	5450	5.37587e-89	143.601	1	5450	1.11493e-32	0.854888	1	5449	0.355214	0.00201889	0.00287976	0.701062	0.483294	0.00201889	0.00411761	0.490306	0.623937
faw6_f	fasting	bmi	Yengo_Weighted_GRS	5500	0	0	FALSE	0.99247	0.95584	bmi	faw6_f	5500	0.944058	0	0.115603	0.000515531	-0.00432222	0.00242563	-1.7819	0.0748217	-0.00432222	0.00258903	-1.66944	0.0950312	bmi	Yengo_Weighted_GRS	0.892245	3.27438	0.19638	6.25583e-61	0.0481322	0.976164	1.85014	0.154411	1.1343e-32	0.0148968	faw6_f	Yengo_Weighted_GRS	0.938582	0.00458154	0.0291833	0.875257	4.48278e-06	0.950499	0.00862461	0.0280125	0.758182	1.53997e-05	bmi	faw6_f	5500	0.989715	0	0.113376	13.5988	52	5447	8.06721e-108	143.567	1	5447	1.1343e-32	0.36151	1	5446	0.547694	0.00466161	0.0151555	0.307585	0.75841	0.00466161	0.0210905	0.221029	0.825078
pufa_f	fasting	bmi	Yengo_Weighted_GRS	5497	0	0	FALSE	0.993778	0.95346	bmi	pufa_f	5497	0.94434	0	0.11959	0.000495978	-0.0047365	0.00270464	-1.75125	0.0799594	-0.0047365	0.0028934	-1.637	0.101631	bmi	Yengo_Weighted_GRS	0.891843	3.27052	0.196353	8.26108e-61	0.0480618	0.974991	1.84859	0.154378	1.23891e-32	0.0148863	pufa_f	Yengo_Weighted_GRS	0.941291	0.00682323	0.0325987	0.834214	7.97276e-06	0.941823	0.0106327	0.0312189	0.733429	1.87696e-05	bmi	pufa_f	5497	0.990128	0	0.117158	14.125	52	5444	1.06288e-112	143.388	1	5444	1.23891e-32	0.396036	1	5443	0.52917	0.00575178	0.0169066	0.340208	0.733713	0.00575178	0.0236328	0.243381	0.807719
mufa_f	fasting	bmi	Yengo_Weighted_GRS	5455	0	0	FALSE	0.926369	0.95195	bmi	mufa_f	5455	0.882363	0	0.0656465	0.0186638	0.0322217	0.00310189	10.3877	4.84601e-25	0.0322217	0.0030543	10.5496	5.10121e-26	bmi	Yengo_Weighted_GRS	0.895516	3.3063	0.198091	4.89131e-61	0.0486052	0.974859	1.88671	0.155811	2.54892e-33	0.0153459	mufa_f	Yengo_Weighted_GRS	0.902802	0.0945226	0.0364792	0.0095915	0.00122973	0.893904	0.0432776	0.0363542	0.233925	0.000249948	bmi	mufa_f	5455	0.919581	0	0.0640972	5.2428	52	5402	1.05412e-30	146.628	1	5402	2.54892e-33	0.243095	1	5401	0.622	0.0229381	0.0190973	1.20112	0.229757	0.0229381	0.0246819	0.929349	0.35275
sfa_f	fasting	bmi	Yengo_Weighted_GRS	5454	0	0	FALSE	0.968145	0.952322	bmi	sfa_f	5454	0.911182	0	0.100362	0.00703784	0.0209975	0.00323032	6.50014	8.74571e-11	0.0209975	0.00331285	6.3382	2.32461e-10	bmi	Yengo_Weighted_GRS	0.89502	3.30817	0.198098	4.25345e-61	0.0486624	0.975913	1.88751	0.15583	2.44189e-33	0.0153593	sfa_f	Yengo_Weighted_GRS	0.929843	0.0940993	0.0387195	0.0151193	0.00108215	0.91498	0.0434704	0.0376349	0.248119	0.000223912	bmi	sfa_f	5454	0.961561	0	0.100296	10.7995	52	5401	1.05809e-81	146.716	1	5401	2.44189e-33	0.0107584	1	5400	0.917393	0.0230306	0.0198646	1.15938	0.246353	0.0230306	0.0263619	0.873633	0.382357
dhafa_f	fasting	bmi	Yengo_Weighted_GRS	5466	0	0	FALSE	0.931728	0.952327	bmi	dhafa_f	5466	0.877921	0	0.0797828	0.00339607	-0.00700686	0.00156769	-4.46953	7.99895e-06	-0.00700686	0.00168398	-4.1609	3.17002e-05	bmi	Yengo_Weighted_GRS	0.893789	3.27283	0.197042	1.76425e-60	0.0480644	0.976242	1.84701	0.154859	2.17204e-32	0.014843	dhafa_f	Yengo_Weighted_GRS	0.880252	-0.00970921	0.0184868	0.599467	5.04794e-05	0.86812	-0.0102235	0.0181275	0.572791	5.42693e-05	bmi	dhafa_f	5466	0.937773	0	0.079633	8.6457	52	5413	1.14495e-61	142.254	1	5413	2.17204e-32	0.0231554	1	5412	0.879059	-0.00553518	0.00979752	-0.564957	0.572126	-0.00553518	0.0143225	-0.386468	0.699165
lafa_f	fasting	bmi	Yengo_Weighted_GRS	5491	0	0	FALSE	0.99684	0.952119	bmi	lafa_f	5491	0.944336	0	0.119996	0.0431404	-0.216674	0.0132705	-16.3275	1.52548e-58	-0.216674	0.0144329	-15.0125	6.08464e-51	bmi	Yengo_Weighted_GRS	0.894471	3.26684	0.196489	1.34121e-60	0.0479456	0.975187	1.84721	0.154413	1.42258e-32	0.0148633	lafa_f	Yengo_Weighted_GRS	0.943097	-0.955129	0.15942	2.21444e-09	0.00649702	0.949478	-0.645067	0.156548	3.83551e-05	0.00287337	bmi	lafa_f	5491	0.997643	0	0.103855	9.30412	52	5438	8.48659e-68	143.108	1	5438	1.42258e-32	2.62578	1	5437	0.105199	-0.349211	0.0836301	-4.17567	3.01758e-05	-0.349211	0.121789	-2.86734	0.00415527
clafa_f	fasting	bmi	Yengo_Weighted_GRS	4433	0	0	FALSE	0.932307	0.955043	bmi	clafa_f	4433	0.893223	0	0.0509682	0.00117536	0.00102301	0.000439237	2.32907	0.0199008	0.00102301	0.000529917	1.93052	0.0535428	bmi	Yengo_Weighted_GRS	0.899135	3.27385	0.219434	3.77025e-49	0.0478324	0.976053	1.91878	0.173303	4.04396e-28	0.0159016	clafa_f	Yengo_Weighted_GRS	0.892649	0.00582594	0.00512756	0.255934	0.000291261	0.894963	0.0032779	0.00511075	0.521313	8.92332e-05	bmi	clafa_f	4433	0.936767	0	0.0504407	4.42479	52	4380	1.77514e-23	122.586	1	4380	4.04396e-28	0.0681164	1	4379	0.794112	0.00170833	0.00266276	0.641563	0.52119	0.00170833	0.0037454	0.456113	0.648331
faw3fa_f	fasting	bmi	Yengo_Weighted_GRS	5489	0	0	FALSE	0.884359	0.95319	bmi	faw3fa_f	5489	0.809371	0	0.0805544	0.00622488	-0.0230174	0.00379414	-6.06656	1.39506e-09	-0.0230174	0.00395541	-5.81921	5.91281e-09	bmi	Yengo_Weighted_GRS	0.89316	3.27489	0.19657	7.80422e-61	0.0481498	0.974629	1.84884	0.154553	1.42823e-32	0.0148766	faw3fa_f	Yengo_Weighted_GRS	0.796895	-0.0677536	0.0447553	0.130117	0.000417503	0.809968	-0.0305149	0.043946	0.487478	8.20964e-05	bmi	faw3fa_f	5489	0.892981	0	0.0800561	8.45582	52	5436	6.4114e-60	143.101	1	5436	1.42823e-32	0.0775445	1	5435	0.780664	-0.0165049	0.0236969	-0.6965	0.486146	-0.0165049	0.0351798	-0.469158	0.638975
faw6fa_f	fasting	bmi	Yengo_Weighted_GRS	5494	0	0	FALSE	0.985123	0.953968	bmi	faw6fa_f	5494	0.944476	0	0.13065	0.0415616	-0.199901	0.0123944	-16.1283	3.36384e-57	-0.199901	0.0133114	-15.0173	5.66013e-51	bmi	Yengo_Weighted_GRS	0.894819	3.26601	0.196431	1.32431e-60	0.0479244	0.97737	1.84695	0.15435	1.36949e-32	0.0148607	faw6fa_f	Yengo_Weighted_GRS	0.953934	-0.785031	0.149904	1.69384e-07	0.00496883	0.952453	-0.425696	0.146224	0.0036143	0.00141672	bmi	faw6fa_f	5494	0.984531	0	0.129677	10.881	52	5441	1.70273e-82	143.185	1	5441	1.36949e-32	0.160211	1	5440	0.688978	-0.230485	0.0774465	-2.97606	0.00293263	-0.230485	0.109955	-2.09617	0.036113
pufafa_f	fasting	bmi	Yengo_Weighted_GRS	5497	0	0	FALSE	0.984477	0.954448	bmi	pufafa_f	5497	0.946696	0	0.138143	0.0458463	-0.223976	0.0131616	-17.0174	2.58282e-63	-0.223976	0.0142072	-15.765	5.42089e-56	bmi	Yengo_Weighted_GRS	0.892953	3.27175	0.196408	8.05666e-61	0.0480705	0.975009	1.84978	0.1544	1.15527e-32	0.0148972	pufafa_f	Yengo_Weighted_GRS	0.950779	-0.856755	0.159943	8.82432e-08	0.0051946	0.958511	-0.460495	0.155766	0.00312659	0.00145491	bmi	pufafa_f	5497	0.985046	0	0.137574	11.3808	52	5444	3.68051e-87	143.53	1	5444	1.15527e-32	0.0948796	1	5443	0.758075	-0.248946	0.0821465	-3.03051	0.00245289	-0.248946	0.116167	-2.143	0.0321572
mufafa_f	fasting	bmi	Yengo_Weighted_GRS	5453	0	0	FALSE	0.986188	0.951063	bmi	mufafa_f	5453	0.944986	0	0.101505	0.0406651	0.195468	0.0125033	15.6333	6.47151e-54	0.195468	0.0133273	14.6667	1.05363e-48	bmi	Yengo_Weighted_GRS	0.893076	3.2866	0.198047	2.2445e-60	0.0480925	0.976945	1.87013	0.155772	8.661e-33	0.0150987	mufafa_f	Yengo_Weighted_GRS	0.952427	0.512986	0.149786	0.000619826	0.00214712	0.954116	0.269649	0.148221	0.0689314	0.000575249	bmi	mufafa_f	5453	0.986505	0	0.0987059	7.07616	52	5400	3.39665e-47	144.133	1	5400	8.661e-33	0.448931	1	5399	0.502872	0.144187	0.0776668	1.85649	0.0634387	0.144187	0.110112	1.30946	0.190435
sfafa_f	fasting	bmi	Yengo_Weighted_GRS	5452	0	0	FALSE	0.992703	0.954804	bmi	sfafa_f	5452	0.917103	0	0.127713	0.00187367	0.026672	0.00783218	3.40544	0.00066538	0.026672	0.00897713	2.97111	0.00296724	bmi	Yengo_Weighted_GRS	0.891443	3.29796	0.19815	1.03752e-60	0.0483696	0.974221	1.88137	0.155874	4.05579e-33	0.0152636	sfafa_f	Yengo_Weighted_GRS	0.917214	0.315386	0.0953014	0.000941202	0.00200547	0.92035	0.14787	0.0909816	0.104164	0.00042748	bmi	sfafa_f	5452	0.992903	0	0.120612	14.908	52	5399	7.04341e-120	145.681	1	5399	4.05579e-33	1.186	1	5398	0.276186	0.0785966	0.0485154	1.62003	0.105283	0.0785966	0.0715669	1.09823	0.272155
glc_f	fasting	bmi	Yengo_Weighted_GRS	5495	0	0	FALSE	0.784834	0.957001	bmi	glc_f	5495	0.827515	6.15436e-288	0.227414	0.0568106	0.0444633	0.0022227	20.0042	5.84004e-86	0.0444633	0.00276831	16.0615	4.74754e-58	bmi	Yengo_Weighted_GRS	0.892295	3.2444	0.196768	1.18257e-59	0.0471594	0.97557	1.82237	0.154553	1.05095e-31	0.0144242	glc_f	Yengo_Weighted_GRS	0.870861	0.108575	0.0285764	0.000146575	0.00262118	0.848996	0.0237661	0.0265884	0.37144	0.000121751	bmi	glc_f	5495	0.771522	6.15436e-288	0.199042	22.3071	52	5442	3.42701e-187	139.032	1	5442	1.05095e-31	5.1096	1	5441	0.0238331	0.0130414	0.0143388	0.909516	0.363118	0.0130414	0.0166581	0.782882	0.43373
lac_f	fasting	bmi	Yengo_Weighted_GRS	5512	0	0	FALSE	0.927731	0.952053	bmi	lac_f	5512	0.91843	0	0.129261	0.0344704	0.0145352	0.000988745	14.7006	5.23336e-48	0.0145352	0.00106549	13.6418	2.25975e-42	bmi	Yengo_Weighted_GRS	0.893872	3.27778	0.196571	6.1016e-61	0.0480385	0.976019	1.85003	0.154609	1.36688e-32	0.0148327	lac_f	Yengo_Weighted_GRS	0.932926	0.0408019	0.0120032	0.000680475	0.0020927	0.924945	0.0183425	0.0116635	0.115862	0.000409915	bmi	lac_f	5512	0.933042	0	0.125778	11.4321	52	5459	1.18394e-87	143.182	1	5459	1.36688e-32	0.572735	1	5458	0.449207	0.00991466	0.00619706	1.5999	0.109679	0.00991466	0.00811762	1.22138	0.221997
cit_f	fasting	bmi	Yengo_Weighted_GRS	5511	0	0	FALSE	0.984791	0.952544	bmi	cit_f	5511	0.928961	0	0.217391	0.00345868	-0.000489357	9.96384e-05	-4.91133	9.30981e-07	-0.000489357	0.000112273	-4.35864	1.30873e-05	bmi	Yengo_Weighted_GRS	0.89232	3.25995	0.196977	4.43697e-60	0.0473635	0.973761	1.85199	0.154785	1.38241e-32	0.0148225	cit_f	Yengo_Weighted_GRS	0.932094	-0.00493634	0.0012771	0.00011224	0.00270466	0.9329	-0.00399918	0.00115552	0.000542402	0.00172133	bmi	cit_f	5511	0.981356	0	0.177109	27.5071	52	5458	7.16003e-233	143.16	1	5458	1.38241e-32	7.37722	1	5457	0.00662632	-0.0021594	0.000639079	-3.37892	0.000732812	-0.0021594	0.000896567	-2.40851	0.0160505
ala_f	fasting	bmi	Yengo_Weighted_GRS	5515	0	0	FALSE	0.987389	0.955876	bmi	ala_f	5515	0.955404	0	0.0634151	0.0223374	0.00233056	0.000204193	11.4135	7.78169e-30	0.00233056	0.000218023	10.6895	1.13958e-26	bmi	Yengo_Weighted_GRS	0.892907	3.25539	0.196556	3.64456e-60	0.0473977	0.976867	1.83785	0.154487	3.07863e-32	0.0146464	ala_f	Yengo_Weighted_GRS	0.96272	0.00491741	0.00239048	0.0397253	0.000766976	0.96038	0.00198131	0.00238921	0.406987	0.000120718	bmi	ala_f	5515	0.9891	0	0.0569634	4.58881	52	5462	5.00048e-25	141.526	1	5462	3.07863e-32	0.9749	1	5461	0.323505	0.00107806	0.00128927	0.836175	0.403093	0.00107806	0.00178617	0.603557	0.546163
gln_f	fasting	bmi	Yengo_Weighted_GRS	5514	0	0	FALSE	0.99751	0.952032	bmi	gln_f	5514	0.936791	0	0.153933	0.0152297	-0.00193786	0.000195454	-9.9147	5.61329e-23	-0.00193786	0.000218843	-8.85503	8.36597e-19	bmi	Yengo_Weighted_GRS	0.890274	3.25464	0.196577	3.98581e-60	0.0473753	0.974734	1.83759	0.154504	3.18777e-32	0.0146423	gln_f	Yengo_Weighted_GRS	0.933188	-0.00242578	0.00240821	0.313836	0.000184046	0.938949	-0.000918585	0.00228055	0.687118	2.55875e-05	bmi	gln_f	5514	0.996863	0	0.145547	17.0509	52	5461	1.01776e-139	141.456	1	5461	3.18777e-32	1.40216	1	5460	0.236414	-0.000499885	0.00123613	-0.404395	0.685938	-0.000499885	0.00185626	-0.269297	0.787711
his_f	fasting	bmi	Yengo_Weighted_GRS	5514	0	0	FALSE	0.993562	0.951765	bmi	his_f	5514	0.918697	0	0.165059	0.00135376	-7.24411e-05	2.43448e-05	-2.97563	0.00293664	-7.24411e-05	2.84381e-05	-2.54732	0.0108552	bmi	Yengo_Weighted_GRS	0.890593	3.25261	0.196593	4.79317e-60	0.0473118	0.974492	1.83489	0.154485	3.84484e-32	0.0145982	his_f	Yengo_Weighted_GRS	0.925919	-0.000117963	0.000301926	0.696034	2.76928e-05	0.929803	-0.000158213	0.000281712	0.574403	4.82989e-05	bmi	his_f	5514	0.994012	0	0.16501	20.5958	52	5461	6.27972e-172	141.074	1	5461	3.84484e-32	0.00827995	1	5460	0.927501	-8.6225e-05	0.000153416	-0.562036	0.574115	-8.6225e-05	0.000236226	-0.365011	0.715117
ile_f	fasting	bmi	Yengo_Weighted_GRS	5514	0	0	FALSE	0.903397	0.951607	bmi	ile_f	5514	0.798404	0	0.302606	0.0432799	0.000970759	5.27317e-05	18.4094	1.77557e-73	0.000970759	5.11892e-05	18.9641	3.37531e-80	bmi	Yengo_Weighted_GRS	0.891882	3.25591	0.196578	3.60065e-60	0.0474103	0.973382	1.83775	0.154505	3.15466e-32	0.0146443	ile_f	Yengo_Weighted_GRS	0.881413	0.00369069	0.000713971	2.43333e-07	0.00482441	0.827477	0.0013933	0.00062818	0.0265961	0.000666631	bmi	ile_f	5514	0.871784	0	0.30053	39.0355	52	5461	0	141.477	1	5461	3.15466e-32	0.421082	1	5460	0.516425	0.000758156	0.000332326	2.28136	0.0225653	0.000758156	0.000404675	1.87349	0.061054
leu_f	fasting	bmi	Yengo_Weighted_GRS	5512	0	0	FALSE	0.963433	0.953617	bmi	leu_f	5512	0.919463	0	0.402068	0.044511	0.000900954	4.46929e-05	20.1588	3.15193e-87	0.000900954	4.82795e-05	18.6612	1.02362e-77	bmi	Yengo_Weighted_GRS	0.894133	3.25484	0.196597	4.03295e-60	0.047388	0.976359	1.83814	0.154534	3.14455e-32	0.0146541	leu_f	Yengo_Weighted_GRS	0.954864	0.00410812	0.000652786	3.34974e-10	0.00713645	0.932698	0.00180096	0.000535202	0.000770716	0.00132982	bmi	leu_f	5512	0.944744	0	0.401727	62.975	52	5459	0	141.484	1	5459	3.14455e-32	0.0805861	1	5458	0.776515	0.000979769	0.000281268	3.4834	0.00049898	0.000979769	0.000369868	2.64897	0.00809705
val_f	fasting	bmi	Yengo_Weighted_GRS	5513	0	0	FALSE	0.984548	0.955445	bmi	val_f	5513	0.954877	0	0.366183	0.0500833	0.00191253	9.2076e-05	20.7712	2.69718e-92	0.00191253	0.000100701	18.9921	1.98329e-80	bmi	Yengo_Weighted_GRS	0.89044	3.25877	0.196572	2.83622e-60	0.0475009	0.974032	1.8372	0.154492	3.25107e-32	0.0146352	val_f	Yengo_Weighted_GRS	0.963237	0.00801175	0.00130608	9.15567e-10	0.00678153	0.964416	0.00369418	0.00110477	0.000831848	0.00139766	bmi	val_f	5513	0.980306	0	0.366051	52.5867	52	5460	0	141.416	1	5460	3.25107e-32	0.0294776	1	5459	0.863687	0.00201077	0.00057955	3.46953	0.000525408	0.00201077	0.000816986	2.4612	0.0138781
phe_f	fasting	bmi	Yengo_Weighted_GRS	5516	0	0	FALSE	0.974934	0.954451	bmi	phe_f	5516	0.936593	0	0.17557	0.0318485	0.000292169	2.01118e-05	14.5272	6.05434e-47	0.000292169	2.24486e-05	13.0151	1.00473e-38	bmi	Yengo_Weighted_GRS	0.895181	3.25525	0.196548	3.64516e-60	0.0473893	0.974271	1.8376	0.154474	3.10182e-32	0.0146413	phe_f	Yengo_Weighted_GRS	0.938049	0.00125947	0.000250479	5.10601e-07	0.00456439	0.934068	0.000536771	0.000236921	0.0235142	0.000803797	bmi	phe_f	5516	0.969601	0	0.17557	18.417	52	5463	3.31129e-152	141.511	1	5463	3.10182e-32	2.72222e-07	1	5462	0.999584	0.000292104	0.000126569	2.30787	0.0210433	0.000292104	0.000180811	1.61552	0.106255
tyr_f	fasting	bmi	Yengo_Weighted_GRS	5516	0	0	FALSE	0.986769	0.95087	bmi	tyr_f	5516	0.952027	0	0.171264	0.041198	0.000563112	3.41703e-05	16.4796	1.38338e-59	0.000563112	3.77959e-05	14.8987	3.35845e-50	bmi	Yengo_Weighted_GRS	0.891477	3.25525	0.196548	3.64516e-60	0.0473893	0.97476	1.8376	0.154474	3.10182e-32	0.0146413	tyr_f	Yengo_Weighted_GRS	0.957994	0.00194543	0.000424625	4.71792e-06	0.00379229	0.966515	0.000763924	0.000404732	0.0591489	0.000566938	bmi	tyr_f	5516	0.983649	0	0.168442	16.504	52	5463	1.05805e-134	141.511	1	5463	3.10182e-32	0.481925	1	5462	0.487581	0.000415718	0.000215408	1.92991	0.0536696	0.000415718	0.000314583	1.32149	0.186394
ace_f	fasting	bmi	Yengo_Weighted_GRS	5479	0	0	FALSE	0.881835	0.954002	bmi	ace_f	5479	0.824966	0	0.0914844	0.0101996	-0.000381861	4.89261e-05	-7.80486	7.0975e-15	-0.000381861	5.35574e-05	-7.12995	1.00404e-12	bmi	Yengo_Weighted_GRS	0.89511	3.26015	0.197362	7.41059e-60	0.0474558	0.974581	1.84861	0.155183	2.57139e-32	0.0147952	ace_f	Yengo_Weighted_GRS	0.791442	-0.000741882	0.000582476	0.202835	0.000296103	0.811288	0.000113583	0.00056971	0.841981	6.73004e-06	bmi	ace_f	5479	0.894431	0	0.0777384	9.19745	52	5426	8.47235e-67	141.906	1	5426	2.57139e-32	2.1475	1	5425	0.14286	6.14425e-05	0.000308779	0.198986	0.842281	6.14425e-05	0.000482986	0.127214	0.898776
bohbut_f	fasting	bmi	Yengo_Weighted_GRS	5349	0	0	FALSE	0.89374	0.95412	bmi	bohbut_f	5349	0.831393	0	0.0367806	0.00020778	0.000145082	0.000135738	1.06884	0.285189	0.000145082	0.00015951	0.909551	0.363059	bmi	Yengo_Weighted_GRS	0.892381	3.27827	0.198331	6.77302e-60	0.0486131	0.974511	1.86666	0.15637	1.96055e-32	0.0152716	bohbut_f	Yengo_Weighted_GRS	0.835194	-0.00316747	0.0015618	0.0426007	0.000768652	0.832266	-0.00331829	0.00156479	0.0340016	0.000817374	bmi	bohbut_f	5349	0.905418	0	0.000286961	3.80914	52	5296	1.8051e-18	142.504	1	5296	1.96055e-32	5.40357	1	5295	0.0201332	-0.00177766	0.000854282	-2.08088	0.0374929	-0.00177766	0.00140778	-1.26274	0.206738
crea_f	fasting	bmi	Yengo_Weighted_GRS	5516	0	0	FALSE	0.969216	0.952292	bmi	crea_f	5516	0.90423	0	0.338745	0.000681399	7.89545e-05	3.32771e-05	2.37264	0.017696	7.89545e-05	3.8246e-05	2.06438	0.0389814	bmi	Yengo_Weighted_GRS	0.893735	3.25525	0.196548	3.64516e-60	0.0473893	0.975065	1.8376	0.154474	3.10182e-32	0.0146413	crea_f	Yengo_Weighted_GRS	0.923739	9.68372e-05	0.000463819	0.834626	7.90529e-06	0.932994	-0.000356555	0.000384999	0.354425	0.000103908	bmi	crea_f	5516	0.962512	0	0.330599	53.0729	52	5463	0	141.511	1	5463	3.10182e-32	1.74346	1	5462	0.186756	-0.000194033	0.000210706	-0.920868	0.35716	-0.000194033	0.000292702	-0.662903	0.507421
alb_f	fasting	bmi	Yengo_Weighted_GRS	5514	0	0	FALSE	0.995435	0.955076	bmi	alb_f	5514	0.946173	0	0.154082	0.00884298	-0.000108234	1.4325e-05	-7.55564	4.85867e-14	-0.000108234	1.58821e-05	-6.81486	9.43542e-12	bmi	Yengo_Weighted_GRS	0.891796	3.25475	0.196585	3.99229e-60	0.0473747	0.975845	1.83837	0.154517	3.04292e-32	0.0146543	alb_f	Yengo_Weighted_GRS	0.92415	0.000138071	0.000176543	0.434198	0.000110956	0.948884	-6.43392e-05	0.000166539	0.699266	2.33604e-05	bmi	alb_f	5514	0.99587	0	0.150033	17.9482	52	5461	6.29896e-148	141.551	1	5461	3.04292e-32	0.677454	1	5460	0.410501	-3.49979e-05	9.03373e-05	-0.387414	0.698465	-3.49979e-05	0.000134983	-0.259277	0.795431
gp_f	fasting	bmi	Yengo_Weighted_GRS	5516	0	0	FALSE	0.905839	0.952165	bmi	gp_f	5516	0.840923	0	0.190548	0.0537458	0.0142098	0.000746099	19.0455	2.36326e-78	0.0142098	0.000740336	19.1937	4.1742e-82	bmi	Yengo_Weighted_GRS	0.892622	3.25525	0.196548	3.64516e-60	0.0473893	0.975392	1.8376	0.154474	3.10182e-32	0.0146413	gp_f	Yengo_Weighted_GRS	0.88127	0.0390705	0.00938445	3.18425e-05	0.00313366	0.868307	0.00680211	0.00890959	0.445223	9.20881e-05	bmi	gp_f	5516	0.893975	0	0.161156	17.1448	52	5463	1.39095e-140	141.511	1	5463	3.10182e-32	5.14224	1	5462	0.0233895	0.00370162	0.00477986	0.774421	0.438716	0.00370162	0.00639041	0.579246	0.562447
xxlvldlp_p	postprandial	bmi	Yengo_Weighted_GRS	5238	0	0	FALSE	0.857376	0.953599	bmi	xxlvldlp_p	5238	0.826636	0	0.122994	0.0309147	7.72609e-12	5.71484e-13	13.5194	5.9023e-41	7.72609e-12	5.4918e-13	14.0684	5.93877e-45	bmi	Yengo_Weighted_GRS	0.892052	3.30039	0.203695	1.19745e-57	0.0477442	0.973003	1.88772	0.161309	3.04868e-31	0.0150902	xxlvldlp_p	Yengo_Weighted_GRS	0.87448	2.56252e-11	7.01508e-12	0.000261854	0.00254194	0.859638	8.92349e-12	6.84147e-12	0.192181	0.000297802	bmi	xxlvldlp_p	5238	0.870402	0	0.118337	10.4474	52	5185	3.04952e-78	136.949	1	5185	3.04868e-31	0.727312	1	5184	0.393795	4.72713e-12	3.57199e-12	1.32339	0.185765	4.72713e-12	4.3736e-12	1.08083	0.279823
xxlvldll_p	postprandial	bmi	Yengo_Weighted_GRS	5238	0	0	FALSE	0.862097	0.951906	bmi	xxlvldll_p	5238	0.8299	0	0.12214	0.03079	0.0016557	0.000122777	13.4855	9.20353e-41	0.0016557	0.000117961	14.036	9.3929e-45	bmi	Yengo_Weighted_GRS	0.893123	3.30039	0.203695	1.19745e-57	0.0477442	0.972546	1.88772	0.161309	3.04868e-31	0.0150902	xxlvldll_p	Yengo_Weighted_GRS	0.872636	0.00548766	0.00150639	0.000272156	0.00252816	0.859563	0.00191218	0.00146969	0.19329	0.00029656	bmi	xxlvldll_p	5238	0.868245	0	0.1175	10.3549	52	5185	2.2012e-77	136.949	1	5185	3.04868e-31	0.723825	1	5184	0.394931	0.00101295	0.000767391	1.32	0.186894	0.00101295	0.000939347	1.07836	0.280923
xxlvldlpl_p	postprandial	bmi	Yengo_Weighted_GRS	5238	0	0	FALSE	0.859262	0.950674	bmi	xxlvldlpl_p	5238	0.830971	0	0.120016	0.0309609	0.000211629	1.56687e-05	13.5065	6.98461e-41	0.000211629	1.51309e-05	13.9865	1.88353e-44	bmi	Yengo_Weighted_GRS	0.893091	3.30039	0.203695	1.19745e-57	0.0477442	0.973846	1.88772	0.161309	3.04868e-31	0.0150902	xxlvldlpl_p	Yengo_Weighted_GRS	0.874034	0.000696618	0.000192014	0.000288394	0.00250746	0.855405	0.000240558	0.000187571	0.199728	0.000288877	bmi	xxlvldlpl_p	5238	0.867401	0	0.115116	10.0676	52	5185	1.02357e-74	136.949	1	5185	3.04868e-31	0.762621	1	5184	0.38255	0.000127433	9.79478e-05	1.30103	0.193305	0.000127433	0.000119826	1.06348	0.287613
xxlvldlc_p	postprandial	bmi	Yengo_Weighted_GRS	5239	0	0	FALSE	0.857112	0.950239	bmi	xxlvldlc_p	5239	0.823427	0	0.105597	0.0282692	0.000280051	2.18741e-05	12.8028	5.70766e-37	0.000280051	2.08488e-05	13.4325	3.90051e-41	bmi	Yengo_Weighted_GRS	0.894029	3.29497	0.203597	1.59895e-57	0.0476306	0.973763	1.89095	0.16118	2.17395e-31	0.0151636	xxlvldlc_p	Yengo_Weighted_GRS	0.863375	0.0009724	0.000265785	0.000256094	0.0025494	0.841248	0.00040463	0.000261219	0.12144	0.0004267	bmi	xxlvldlc_p	5239	0.867671	0	0.104024	8.65483	52	5186	1.25723e-61	137.638	1	5186	2.17395e-31	0.242089	1	5185	0.622722	0.000213982	0.00013616	1.57155	0.116115	0.000213982	0.000169755	1.26053	0.207533
xxlvldlce_p	postprandial	bmi	Yengo_Weighted_GRS	5239	0	0	FALSE	0.862108	0.95219	bmi	xxlvldlce_p	5239	0.817737	0	0.0924582	0.0245923	0.000139602	1.17763e-05	11.8545	5.26678e-32	0.000139602	1.11072e-05	12.5686	3.14265e-36	bmi	Yengo_Weighted_GRS	0.894179	3.29497	0.203597	1.59895e-57	0.0476306	0.972115	1.89095	0.16118	2.17395e-31	0.0151636	xxlvldlce_p	Yengo_Weighted_GRS	0.854894	0.000497878	0.000142066	0.000461182	0.00233974	0.835349	0.000217628	0.000140324	0.120988	0.000432123	bmi	xxlvldlce_p	5239	0.875248	0	0.0916999	7.49908	52	5186	5.50291e-51	137.638	1	5186	2.17395e-31	0.11498	1	5185	0.734558	0.000115089	7.32702e-05	1.57074	0.116303	0.000115089	9.17053e-05	1.25498	0.209541
xxlvldlfc_p	postprandial	bmi	Yengo_Weighted_GRS	5237	0	0	FALSE	0.865684	0.954436	bmi	xxlvldlfc_p	5237	0.828503	0	0.123086	0.0312578	0.000139253	1.0244e-05	13.5936	2.22264e-41	0.000139253	9.89722e-06	14.0699	5.81584e-45	bmi	Yengo_Weighted_GRS	0.890916	3.30187	0.203714	1.09455e-57	0.0477857	0.971657	1.88837	0.161334	2.97181e-31	0.0150995	xxlvldlfc_p	Yengo_Weighted_GRS	0.875107	0.000449199	0.000125766	0.000357868	0.00243094	0.855542	0.000149232	0.000122669	0.223835	0.000259197	bmi	xxlvldlfc_p	5237	0.868063	0	0.11724	10.3997	52	5184	8.47162e-78	137.001	1	5184	2.97181e-31	0.913437	1	5183	0.339249	7.90268e-05	6.40543e-05	1.23375	0.217353	7.90268e-05	7.81356e-05	1.01141	0.31187
xxlvldltg_p	postprandial	bmi	Yengo_Weighted_GRS	5238	0	0	FALSE	0.857266	0.953431	bmi	xxlvldltg_p	5238	0.830503	0	0.12609	0.0313839	0.00116632	8.54722e-05	13.6457	1.1162e-41	0.00116632	8.22495e-05	14.1803	1.21294e-45	bmi	Yengo_Weighted_GRS	0.892754	3.30039	0.203695	1.19745e-57	0.0477442	0.972338	1.88772	0.161309	3.04868e-31	0.0150902	xxlvldltg_p	Yengo_Weighted_GRS	0.875425	0.00386393	0.00105103	0.000238982	0.0025746	0.850879	0.00133378	0.00102355	0.192602	0.000296379	bmi	xxlvldltg_p	5238	0.866485	0	0.121213	10.7795	52	5185	2.51755e-81	136.949	1	5185	3.04868e-31	0.764221	1	5184	0.382051	0.000706555	0.000534305	1.32238	0.1861	0.000706555	0.000653983	1.08039	0.28002
xlvldlp_p	postprandial	bmi	Yengo_Weighted_GRS	5315	0	0	FALSE	0.869075	0.950945	bmi	xlvldlp_p	5315	0.842757	0	0.134935	0.0331846	4.87922e-11	3.43424e-12	14.2076	5.53467e-45	4.87922e-11	3.3252e-12	14.6735	9.53566e-49	bmi	Yengo_Weighted_GRS	0.893404	3.25713	0.201075	1.21708e-57	0.047063	0.972164	1.84234	0.159246	1.38173e-30	0.0145546	xlvldlp_p	Yengo_Weighted_GRS	0.883495	1.49091e-10	4.22112e-11	0.000415886	0.00234256	0.857572	4.26429e-11	4.09316e-11	0.297548	0.00018524	bmi	xlvldlp_p	5315	0.876097	0	0.125767	11.799	52	5262	7.15032e-91	133.844	1	5262	1.38173e-30	1.41861	1	5261	0.233686	2.31461e-11	2.19204e-11	1.05591	0.291056	2.31461e-11	2.68958e-11	0.860584	0.389507
xlvldll_p	postprandial	bmi	Yengo_Weighted_GRS	5315	0	0	FALSE	0.865227	0.953661	bmi	xlvldll_p	5315	0.842711	0	0.133742	0.0328929	0.00472716	0.000334424	14.1352	1.49276e-44	0.00472716	0.000323551	14.6103	2.41616e-48	bmi	Yengo_Weighted_GRS	0.892636	3.25713	0.201075	1.21708e-57	0.047063	0.973678	1.84234	0.159246	1.38173e-30	0.0145546	xlvldll_p	Yengo_Weighted_GRS	0.876589	0.0144909	0.00410768	0.000422625	0.00233692	0.856351	0.00415206	0.00398514	0.297513	0.000185452	bmi	xlvldll_p	5315	0.868916	0	0.124736	11.681	52	5262	8.93295e-90	133.844	1	5262	1.38173e-30	1.39155	1	5261	0.238197	0.00225369	0.00213439	1.0559	0.291063	0.00225369	0.0026199	0.860221	0.389706
xlvldlpl_p	postprandial	bmi	Yengo_Weighted_GRS	5315	0	0	FALSE	0.864487	0.950536	bmi	xlvldlpl_p	5315	0.836215	0	0.125714	0.0316395	0.000771828	5.59316e-05	13.7995	1.40471e-42	0.000771828	5.41187e-05	14.2618	3.7877e-46	bmi	Yengo_Weighted_GRS	0.892741	3.25713	0.201075	1.21708e-57	0.047063	0.973653	1.84234	0.159246	1.38173e-30	0.0145546	xlvldlpl_p	Yengo_Weighted_GRS	0.876281	0.00235957	0.000683872	0.000564307	0.00223565	0.85556	0.00067165	0.000665937	0.313223	0.000175097	bmi	xlvldlpl_p	5315	0.871808	0	0.116905	10.7999	52	5262	1.3859e-81	133.844	1	5262	1.38173e-30	1.3487	1	5261	0.245558	0.000364564	0.000356914	1.02143	0.307095	0.000364564	0.000438937	0.830561	0.406259
xlvldlc_p	postprandial	bmi	Yengo_Weighted_GRS	5315	0	0	FALSE	0.862432	0.951727	bmi	xlvldlc_p	5315	0.823146	0	0.124424	0.0300606	0.000881192	6.55607e-05	13.4409	1.61315e-40	0.000881192	6.28542e-05	14.0196	1.18222e-44	bmi	Yengo_Weighted_GRS	0.893175	3.25713	0.201075	1.21708e-57	0.047063	0.974689	1.84234	0.159246	1.38173e-30	0.0145546	xlvldlc_p	Yengo_Weighted_GRS	0.872161	0.00276396	0.000801016	0.000563755	0.00223599	0.850311	0.000789593	0.000779883	0.311369	0.000176387	bmi	xlvldlc_p	5315	0.869186	0	0.116493	10.828	52	5262	7.58883e-82	133.844	1	5262	1.38173e-30	1.21235	1	5261	0.270917	0.000428582	0.000418149	1.02495	0.305433	0.000428582	0.000515214	0.831852	0.40553
xlvldlce_p	postprandial	bmi	Yengo_Weighted_GRS	5316	0	0	FALSE	0.861071	0.951652	bmi	xlvldlce_p	5316	0.82577	0	0.125711	0.0299229	0.00046982	3.50058e-05	13.4212	2.08502e-40	0.00046982	3.34667e-05	14.0384	9.07223e-45	bmi	Yengo_Weighted_GRS	0.892078	3.25567	0.201057	1.33076e-57	0.0470224	0.973272	1.8417	0.159222	1.41747e-30	0.0145456	xlvldlce_p	Yengo_Weighted_GRS	0.871022	0.00148356	0.000427991	0.000531779	0.002256	0.845757	0.000435868	0.000416364	0.29522	0.000188239	bmi	xlvldlce_p	5316	0.868112	0	0.118341	11.0177	52	5263	1.3055e-83	133.792	1	5263	1.41747e-30	1.12775	1	5262	0.288305	0.000236666	0.000223262	1.06004	0.289176	0.000236666	0.000275981	0.857545	0.391183
xlvldlfc_p	postprandial	bmi	Yengo_Weighted_GRS	5315	0	0	FALSE	0.860585	0.951717	bmi	xlvldlfc_p	5315	0.847744	0	0.122916	0.0301598	0.000411469	3.05892e-05	13.4514	1.40496e-40	0.000411469	2.94252e-05	13.9836	1.96405e-44	bmi	Yengo_Weighted_GRS	0.891903	3.25713	0.201075	1.21708e-57	0.047063	0.973894	1.84234	0.159246	1.38173e-30	0.0145546	xlvldlfc_p	Yengo_Weighted_GRS	0.887407	0.00128283	0.000373419	0.000596263	0.00221638	0.848513	0.000357491	0.000363888	0.325939	0.000166375	bmi	xlvldlfc_p	5315	0.872015	0	0.114494	10.6188	52	5262	6.69457e-80	133.844	1	5262	1.38173e-30	1.28518	1	5261	0.256991	0.000194042	0.000195152	0.994314	0.320116	0.000194042	0.000239642	0.809718	0.418139
xlvldltg_p	postprandial	bmi	Yengo_Weighted_GRS	5315	0	0	FALSE	0.869617	0.950464	bmi	xlvldltg_p	5315	0.846587	0	0.138664	0.0339879	0.00307425	0.000213348	14.4096	3.37932e-46	0.00307425	0.000207019	14.8501	6.94518e-50	bmi	Yengo_Weighted_GRS	0.893548	3.25713	0.201075	1.21708e-57	0.047063	0.973807	1.84234	0.159246	1.38173e-30	0.0145546	xlvldltg_p	Yengo_Weighted_GRS	0.882329	0.00935759	0.00262794	0.000372944	0.0023808	0.858421	0.00268184	0.00254416	0.291878	0.000189023	bmi	xlvldltg_p	5315	0.872819	0	0.129243	12.1866	52	5262	1.7954e-94	133.844	1	5262	1.38173e-30	1.46413	1	5261	0.226329	0.00145567	0.00136201	1.06877	0.285223	0.00145567	0.00166971	0.871813	0.38335
lvldlp_p	postprandial	bmi	Yengo_Weighted_GRS	5446	0	0	FALSE	0.885216	0.953117	bmi	lvldlp_p	5446	0.856199	0	0.158977	0.0393252	3.00281e-10	1.89096e-11	15.8799	1.55914e-55	3.00281e-10	1.87092e-11	16.0499	5.72398e-58	bmi	Yengo_Weighted_GRS	0.892004	3.25836	0.199053	7.90961e-59	0.0469109	0.976372	1.8587	0.156755	4.91275e-32	0.0147878	lvldlp_p	Yengo_Weighted_GRS	0.905014	8.69667e-10	2.35244e-10	0.000220412	0.00250417	0.885504	2.72109e-10	2.25564e-10	0.227737	0.000237493	bmi	lvldlp_p	5446	0.886035	0	0.14865	14.6049	52	5393	4.55664e-117	140.597	1	5393	4.91275e-32	1.72675	1	5392	0.188882	1.46397e-10	1.19357e-10	1.22655	0.220045	1.46397e-10	1.50585e-10	0.972192	0.330998
lvldll_p	postprandial	bmi	Yengo_Weighted_GRS	5446	0	0	FALSE	0.883884	0.953897	bmi	lvldll_p	5446	0.869738	0	0.157631	0.039036	0.0173505	0.00109752	15.8087	4.59731e-55	0.0173505	0.00108501	15.9911	1.4749e-57	bmi	Yengo_Weighted_GRS	0.893531	3.25836	0.199053	7.90961e-59	0.0469109	0.975187	1.8587	0.156755	4.91275e-32	0.0147878	lvldll_p	Yengo_Weighted_GRS	0.902656	0.0502162	0.0136429	0.000234802	0.00248241	0.881202	0.0156486	0.0130893	0.231937	0.000233531	bmi	lvldll_p	5446	0.887989	0	0.147287	14.4525	52	5393	1.17181e-115	140.597	1	5393	4.91275e-32	1.72669	1	5392	0.18889	0.00841909	0.00692755	1.21531	0.224303	0.00841909	0.00874126	0.963144	0.335519
lvldlpl_p	postprandial	bmi	Yengo_Weighted_GRS	5445	0	0	FALSE	0.885848	0.951612	bmi	lvldlpl_p	5445	0.855867	0	0.153068	0.0387392	0.00311428	0.000198304	15.7046	2.22212e-54	0.00311428	0.000196062	15.8842	8.15889e-57	bmi	Yengo_Weighted_GRS	0.89326	3.25845	0.199043	7.7511e-59	0.0469263	0.975756	1.85888	0.156758	4.86037e-32	0.0147946	lvldlpl_p	Yengo_Weighted_GRS	0.907376	0.00898894	0.00245826	0.000257964	0.00245052	0.901304	0.00283929	0.00236417	0.229818	0.000236846	bmi	lvldlpl_p	5445	0.890452	0	0.14301	13.862	52	5392	3.46989e-110	140.62	1	5392	4.86037e-32	1.67019	1	5391	0.196289	0.00152742	0.00125123	1.22073	0.222241	0.00152742	0.00158118	0.966	0.334087
lvldlc_p	postprandial	bmi	Yengo_Weighted_GRS	5447	0	0	FALSE	0.886216	0.951614	bmi	lvldlc_p	5447	0.859526	0	0.148435	0.0366213	0.00379236	0.000248998	15.2305	2.56145e-51	0.00379236	0.000245256	15.4629	6.17739e-54	bmi	Yengo_Weighted_GRS	0.894001	3.25693	0.199037	8.65277e-59	0.0468711	0.975559	1.85812	0.156732	5.02578e-32	0.0147795	lvldlc_p	Yengo_Weighted_GRS	0.90302	0.0109624	0.00307857	0.00037278	0.0023233	0.89831	0.00331701	0.00296475	0.263268	0.000206068	bmi	lvldlc_p	5447	0.890262	0	0.138176	13.4829	52	5394	1.13174e-106	140.551	1	5394	5.02578e-32	1.69346	1	5393	0.193201	0.00178514	0.00157189	1.13567	0.256146	0.00178514	0.00199291	0.895745	0.370429
lvldlce_p	postprandial	bmi	Yengo_Weighted_GRS	5448	0	0	FALSE	0.889134	0.953552	bmi	lvldlce_p	5448	0.859859	0	0.143347	0.0347214	0.0018113	0.00012249	14.7874	1.55847e-48	0.0018113	0.000118705	15.2588	1.43777e-52	bmi	Yengo_Weighted_GRS	0.891614	3.25782	0.199044	8.13946e-59	0.0468841	0.975144	1.85809	0.156718	4.97537e-32	0.0147748	lvldlce_p	Yengo_Weighted_GRS	0.887928	0.00522073	0.00151003	0.000549655	0.00219009	0.865057	0.00161969	0.00145672	0.266242	0.000204211	bmi	lvldlce_p	5448	0.888791	0	0.134003	13.0382	52	5395	1.52485e-102	140.571	1	5395	4.97537e-32	1.53335	1	5394	0.215665	0.000871697	0.000772837	1.12792	0.259405	0.000871697	0.000975445	0.89364	0.371554
lvldlfc_p	postprandial	bmi	Yengo_Weighted_GRS	5446	0	0	FALSE	0.880536	0.952489	bmi	lvldlfc_p	5446	0.855173	0	0.146939	0.0371195	0.00197669	0.000129036	15.3189	6.98687e-52	0.00197669	0.000127207	15.5391	1.88532e-54	bmi	Yengo_Weighted_GRS	0.891782	3.25836	0.199053	7.90961e-59	0.0469109	0.976245	1.8587	0.156755	4.91275e-32	0.0147878	lvldlfc_p	Yengo_Weighted_GRS	0.902642	0.00569344	0.00159404	0.000357719	0.00233786	0.888214	0.00172813	0.00153686	0.260871	0.000208655	bmi	lvldlfc_p	5446	0.8848	0	0.136526	13.2155	52	5393	3.45721e-104	140.597	1	5393	4.91275e-32	1.71641	1	5392	0.190211	0.000929752	0.000814445	1.14158	0.253681	0.000929752	0.00102201	0.909727	0.363007
lvldltg_p	postprandial	bmi	Yengo_Weighted_GRS	5446	0	0	FALSE	0.887865	0.951819	bmi	lvldltg_p	5446	0.869043	0	0.162418	0.0399952	0.0104426	0.000650735	16.0474	1.20049e-56	0.0104426	0.000644377	16.2058	4.5914e-59	bmi	Yengo_Weighted_GRS	0.89248	3.25836	0.199053	7.90961e-59	0.0469109	0.975485	1.8587	0.156755	4.91275e-32	0.0147878	lvldltg_p	Yengo_Weighted_GRS	0.905771	0.0302637	0.00811186	0.000192823	0.0025502	0.880714	0.00952179	0.007766	0.22022	0.000244555	bmi	lvldltg_p	5446	0.889304	0	0.152038	15.003	52	5393	9.5489e-121	140.597	1	5393	4.91275e-32	1.74257	1	5392	0.18687	0.00512282	0.00410765	1.24714	0.2124	0.00512282	0.00517377	0.990152	0.322144
mvldlp_p	postprandial	bmi	Yengo_Weighted_GRS	5513	0	0	FALSE	0.909713	0.954982	bmi	mvldlp_p	5513	0.872176	0	0.169003	0.0408053	7.72498e-10	4.71783e-11	16.374	7.27631e-59	7.72498e-10	4.72596e-11	16.3458	4.65859e-60	bmi	Yengo_Weighted_GRS	0.894703	3.25853	0.196706	3.45913e-60	0.0474325	0.975897	1.83616	0.15467	4.12075e-32	0.0145977	mvldlp_p	Yengo_Weighted_GRS	0.915291	2.43144e-09	5.86133e-10	3.4002e-05	0.00311281	0.897521	8.45474e-10	5.59237e-10	0.130634	0.000364798	bmi	mvldlp_p	5513	0.906936	0	0.162345	16.1154	52	5460	4.03197e-131	140.933	1	5460	4.12075e-32	1.1292	1	5459	0.287994	4.60457e-10	2.98606e-10	1.54202	0.123127	4.60457e-10	3.86728e-10	1.19065	0.233844
mvldll_p	postprandial	bmi	Yengo_Weighted_GRS	5514	0	0	FALSE	0.912083	0.952521	bmi	mvldll_p	5514	0.861659	0	0.160377	0.0393837	0.0253756	0.00158549	16.0049	2.2265e-56	0.0253756	0.00156504	16.214	4.01604e-59	bmi	Yengo_Weighted_GRS	0.896017	3.25935	0.196712	3.26356e-60	0.0474441	0.975249	1.83613	0.154656	4.07968e-32	0.0145932	mvldll_p	Yengo_Weighted_GRS	0.907492	0.0793785	0.0195977	5.18325e-05	0.00296753	0.893946	0.0283032	0.0187743	0.131727	0.000365666	bmi	mvldll_p	5514	0.90891	0	0.154308	15.0705	52	5461	1.75797e-121	140.953	1	5461	4.07968e-32	1.01878	1	5460	0.312854	0.0154146	0.0100314	1.53664	0.124439	0.0154146	0.0128302	1.20143	0.229637
mvldlpl_p	postprandial	bmi	Yengo_Weighted_GRS	5514	0	0	FALSE	0.910983	0.95586	bmi	mvldlpl_p	5514	0.8627	0	0.15649	0.0391653	0.00481756	0.000302542	15.9236	7.7235e-56	0.00481756	0.000299071	16.1084	2.22609e-58	bmi	Yengo_Weighted_GRS	0.894778	3.25935	0.196712	3.26356e-60	0.0474441	0.976218	1.83613	0.154656	4.07968e-32	0.0145932	mvldlpl_p	Yengo_Weighted_GRS	0.907243	0.0149967	0.00373107	5.91234e-05	0.00292242	0.89945	0.00538353	0.00358167	0.132877	0.000365016	bmi	mvldlpl_p	5514	0.90696	0	0.150491	14.5493	52	5461	1.17282e-116	140.953	1	5461	4.07968e-32	1.00256	1	5460	0.316736	0.002932	0.00191406	1.53182	0.125624	0.002932	0.00245429	1.19464	0.232279
mvldlc_p	postprandial	bmi	Yengo_Weighted_GRS	5515	0	0	FALSE	0.911285	0.952494	bmi	mvldlc_p	5515	0.860019	0	0.133973	0.0347733	0.00578069	0.000390343	14.8093	1.11126e-48	0.00578069	0.000382912	15.0966	1.704e-51	bmi	Yengo_Weighted_GRS	0.895406	3.25381	0.196636	4.60745e-60	0.047317	0.974406	1.83856	0.154564	3.12718e-32	0.0146472	mvldlc_p	Yengo_Weighted_GRS	0.902078	0.0189617	0.00474958	6.62876e-05	0.00288272	0.895657	0.00754365	0.00460496	0.101447	0.000442358	bmi	mvldlc_p	5515	0.908363	0	0.131045	12.0447	52	5462	2.27297e-93	141.495	1	5462	3.12718e-32	0.478484	1	5461	0.489139	0.00410302	0.00246059	1.66749	0.0954736	0.00410302	0.00320222	1.2813	0.200142
mvldlce_p	postprandial	bmi	Yengo_Weighted_GRS	5511	0	0	FALSE	0.921787	0.950893	bmi	mvldlce_p	5511	0.867214	0	0.116263	0.0297146	0.00264969	0.000195594	13.5469	3.79896e-41	0.00264969	0.000191065	13.868	9.89851e-44	bmi	Yengo_Weighted_GRS	0.894934	3.2554	0.196652	4.1523e-60	0.0473864	0.976633	1.84051	0.15457	2.71647e-32	0.0146858	mvldlce_p	Yengo_Weighted_GRS	0.902415	0.00882082	0.00235571	0.000182643	0.00253861	0.88002	0.00351318	0.00229961	0.126639	0.000390443	bmi	mvldlce_p	5511	0.917741	0	0.11394	10.2987	52	5458	4.45981e-77	141.783	1	5458	2.71647e-32	0.372672	1	5457	0.541577	0.00190881	0.00123083	1.55083	0.121001	0.00190881	0.0016249	1.17473	0.240155
mvldlfc_p	postprandial	bmi	Yengo_Weighted_GRS	5514	0	0	FALSE	0.905739	0.952021	bmi	mvldlfc_p	5514	0.858445	0	0.153406	0.0386391	0.0031142	0.000197258	15.7874	6.13486e-55	0.0031142	0.000194662	15.998	1.32029e-57	bmi	Yengo_Weighted_GRS	0.893386	3.25935	0.196712	3.26356e-60	0.0474441	0.974715	1.83613	0.154656	4.07968e-32	0.0145932	mvldlfc_p	Yengo_Weighted_GRS	0.914304	0.00968922	0.00242828	6.68875e-05	0.00288016	0.89179	0.00344113	0.0023344	0.140513	0.0003521	bmi	mvldlfc_p	5514	0.909407	0	0.147279	14.1778	52	5461	3.25617e-113	140.953	1	5461	4.07968e-32	1.02007	1	5460	0.312546	0.00187412	0.00124805	1.50164	0.133248	0.00187412	0.00158662	1.1812	0.237573
mvldltg_p	postprandial	bmi	Yengo_Weighted_GRS	5514	0	0	FALSE	0.908609	0.957065	bmi	mvldltg_p	5514	0.860498	0	0.172173	0.0412171	0.0148196	0.000898732	16.4894	1.18591e-59	0.0148196	0.00088986	16.6538	2.83924e-62	bmi	Yengo_Weighted_GRS	0.892695	3.25935	0.196712	3.26356e-60	0.0474441	0.974929	1.83613	0.154656	4.07968e-32	0.0145932	mvldltg_p	Yengo_Weighted_GRS	0.907253	0.0459877	0.0111873	4.00166e-05	0.0030563	0.880823	0.0161867	0.0106568	0.128843	0.000366986	bmi	mvldltg_p	5514	0.904448	0	0.165408	16.5248	52	5461	6.87184e-135	140.953	1	5461	4.07968e-32	1.15192	1	5460	0.283194	0.00881564	0.00568892	1.54962	0.121292	0.00881564	0.00723702	1.21813	0.223226
svldlp_p	postprandial	bmi	Yengo_Weighted_GRS	5512	0	0	FALSE	0.94418	0.953768	bmi	svldlp_p	5512	0.881784	0	0.15278	0.0393828	7.31134e-10	4.58971e-11	15.9299	7.02879e-56	7.31134e-10	4.6623e-11	15.6818	2.01369e-55	bmi	Yengo_Weighted_GRS	0.893986	3.25435	0.196628	4.36973e-60	0.0473604	0.974685	1.8396	0.154546	2.84453e-32	0.0146728	svldlp_p	Yengo_Weighted_GRS	0.91812	2.33054e-09	5.64368e-10	3.6899e-05	0.00308527	0.899605	9.62571e-10	5.4288e-10	0.0762708	0.000510298	bmi	svldlp_p	5512	0.934455	0	0.149596	14.0617	52	5459	3.91654e-112	141.689	1	5459	2.84453e-32	0.532427	1	5458	0.46562	5.23249e-10	2.89103e-10	1.80991	0.0703654	5.23249e-10	3.88438e-10	1.34706	0.178016
svldll_p	postprandial	bmi	Yengo_Weighted_GRS	5510	0	0	FALSE	0.948064	0.955142	bmi	svldll_p	5510	0.886801	0	0.148655	0.0386325	0.0136317	0.000866261	15.7362	1.33472e-54	0.0136317	0.00088222	15.4516	7.36291e-54	bmi	Yengo_Weighted_GRS	0.893435	3.2544	0.196664	4.57027e-60	0.0473617	0.975906	1.83969	0.154574	2.89964e-32	0.014674	svldll_p	Yengo_Weighted_GRS	0.922018	0.0437921	0.0106261	3.82445e-05	0.00307408	0.921975	0.0183027	0.0102408	0.0739562	0.000520632	bmi	svldll_p	5510	0.938227	0	0.145835	13.5813	52	5457	1.13868e-107	141.65	1	5457	2.89964e-32	0.469131	1	5456	0.493416	0.00994882	0.00545507	1.82378	0.0682407	0.00994882	0.00737864	1.34833	0.17761
svldlpl_p	postprandial	bmi	Yengo_Weighted_GRS	5510	0	0	FALSE	0.957952	0.951717	bmi	svldlpl_p	5510	0.892444	0	0.14596	0.0402716	0.00271958	0.000169537	16.0412	1.2763e-56	0.00271958	0.00017455	15.5805	9.87666e-55	bmi	Yengo_Weighted_GRS	0.89085	3.25581	0.19658	3.6487e-60	0.0474393	0.97533	1.83947	0.154504	2.76873e-32	0.0146821	svldlpl_p	Yengo_Weighted_GRS	0.918237	0.00869696	0.00207535	2.82571e-05	0.00317816	0.903675	0.00383994	0.00200498	0.0555186	0.000600722	bmi	svldlpl_p	5510	0.946693	0	0.143785	13.0274	52	5457	1.61336e-102	141.744	1	5457	2.76873e-32	0.36098	1	5456	0.547988	0.00208753	0.00106687	1.95669	0.0504347	0.00208753	0.00144592	1.44374	0.14887
svldlc_p	postprandial	bmi	Yengo_Weighted_GRS	5507	0	0	FALSE	0.97902	0.954235	bmi	svldlc_p	5507	0.920059	0	0.103555	0.0255054	0.00334512	0.000268534	12.457	3.83967e-35	0.00334512	0.000278503	12.0111	3.10789e-33	bmi	Yengo_Weighted_GRS	0.892792	3.25684	0.196582	3.37314e-60	0.0474916	0.974128	1.83937	0.154496	2.77167e-32	0.0146859	svldlc_p	Yengo_Weighted_GRS	0.92859	0.0117289	0.00320853	0.000259032	0.00242155	0.921489	0.00513932	0.00314653	0.102458	0.000450742	bmi	svldlc_p	5507	0.969739	0	0.102863	9.17747	52	5454	1.25069e-66	141.743	1	5454	2.77167e-32	0.109422	1	5453	0.740816	0.00279407	0.00168789	1.65536	0.0979095	0.00279407	0.00239273	1.16773	0.242966
svldlce_p	postprandial	bmi	Yengo_Weighted_GRS	5509	0	0	FALSE	0.98537	0.951702	bmi	svldlce_p	5509	0.933794	0	0.0855587	0.0167729	0.00167466	0.000167403	10.0038	2.32943e-23	0.00167466	0.000174582	9.5924	8.60607e-22	bmi	Yengo_Weighted_GRS	0.892424	3.25651	0.196557	3.34708e-60	0.0474775	0.977284	1.83957	0.15447	2.66449e-32	0.0146883	svldlce_p	Yengo_Weighted_GRS	0.931886	0.00625545	0.00198108	0.00159936	0.00180722	0.925716	0.00273406	0.00195202	0.161381	0.000334709	bmi	svldlce_p	5509	0.980412	0	0.0853464	7.92905	52	5456	4.67917e-55	141.823	1	5456	2.66449e-32	0.032921	1	5455	0.856028	0.00148625	0.00105184	1.413	0.157712	0.00148625	0.00152019	0.977674	0.328279
svldlfc_p	postprandial	bmi	Yengo_Weighted_GRS	5510	0	0	FALSE	0.956209	0.950893	bmi	svldlfc_p	5510	0.901447	0	0.133002	0.0362501	0.00166918	0.000110505	15.1051	1.55817e-50	0.00166918	0.000113294	14.7332	3.94645e-49	bmi	Yengo_Weighted_GRS	0.890571	3.25581	0.19658	3.6487e-60	0.0474393	0.975863	1.83947	0.154504	2.76873e-32	0.0146821	svldlfc_p	Yengo_Weighted_GRS	0.931512	0.00543928	0.00134271	5.17078e-05	0.00297051	0.917694	0.00237404	0.00130355	0.0686304	0.000548665	bmi	svldlfc_p	5510	0.947872	0	0.131137	11.752	52	5457	1.2327e-90	141.744	1	5457	2.76873e-32	0.304812	1	5456	0.580904	0.00129061	0.000695249	1.85633	0.0634606	0.00129061	0.000944605	1.3663	0.171902
svldltg_p	postprandial	bmi	Yengo_Weighted_GRS	5517	0	0	FALSE	0.923984	0.952027	bmi	svldltg_p	5517	0.868199	0	0.170142	0.0415849	0.00752471	0.000454746	16.5471	4.76239e-60	0.00752471	0.000456683	16.4769	5.37825e-61	bmi	Yengo_Weighted_GRS	0.892706	3.25513	0.196533	3.60746e-60	0.0473845	0.973462	1.83761	0.154476	3.10348e-32	0.014641	svldltg_p	Yengo_Weighted_GRS	0.907997	0.023704	0.00564947	2.76203e-05	0.00318197	0.892114	0.00956964	0.00538803	0.0757733	0.000502816	bmi	svldltg_p	5517	0.91699	0	0.166199	16.2643	52	5464	1.6871e-132	141.509	1	5464	3.10348e-32	0.67234	1	5463	0.412273	0.00520765	0.00286888	1.81522	0.0695454	0.00520765	0.00375721	1.38604	0.165791
xsvldlp_p	postprandial	bmi	Yengo_Weighted_GRS	5504	0	0	FALSE	0.983372	0.95481	bmi	xsvldlp_p	5504	0.936448	0	0.0509557	0.0109401	2.56127e-10	3.23109e-11	7.92695	2.7035e-15	2.56127e-10	3.34948e-11	7.64677	2.06087e-14	bmi	Yengo_Weighted_GRS	0.895777	3.25789	0.19662	3.26612e-60	0.047528	0.97387	1.84283	0.154507	2.15544e-32	0.0147443	xsvldlp_p	Yengo_Weighted_GRS	0.938871	1.00721e-09	3.75379e-10	0.00731452	0.0013068	0.942388	5.83312e-10	3.75425e-10	0.120305	0.000424963	bmi	xsvldlp_p	5504	0.98404	0	0.0503473	4.46401	52	5451	5.85233e-24	142.257	1	5451	2.15544e-32	0.0911916	1	5450	0.762679	3.16531e-10	2.02668e-10	1.56182	0.118388	3.16531e-10	2.87738e-10	1.10007	0.271352
xsvldll_p	postprandial	bmi	Yengo_Weighted_GRS	5505	0	0	FALSE	0.984394	0.954088	bmi	xsvldll_p	5505	0.933813	0	0.049052	0.00801512	0.00275841	0.000406916	6.77883	1.33958e-11	0.00275841	0.000423108	6.51941	7.05839e-11	bmi	Yengo_Weighted_GRS	0.895125	3.25806	0.196592	3.10062e-60	0.0475375	0.974809	1.84223	0.154495	2.23086e-32	0.0147352	xsvldll_p	Yengo_Weighted_GRS	0.936257	0.0115843	0.00472309	0.0142099	0.00109198	0.933728	0.00696776	0.00472089	0.140018	0.00038301	bmi	xsvldll_p	5505	0.986945	0	0.0479478	4.56143	52	5452	8.60679e-25	142.186	1	5452	2.23086e-32	0.165074	1	5451	0.684543	0.00378224	0.00255386	1.48099	0.138667	0.00378224	0.00363728	1.03985	0.298454
xsvldlpl_p	postprandial	bmi	Yengo_Weighted_GRS	5506	0	0	FALSE	0.990662	0.953554	bmi	xsvldlpl_p	5506	0.942357	0	0.044186	0.000741842	0.000268938	0.000130727	2.05725	0.0397098	0.000268938	0.000136186	1.97478	0.0482927	bmi	Yengo_Weighted_GRS	0.890372	3.26123	0.196816	3.24056e-60	0.0475139	0.974168	1.85104	0.154647	1.31144e-32	0.0148403	xsvldlpl_p	Yengo_Weighted_GRS	0.938021	0.00165109	0.00151592	0.276129	0.000215484	0.943459	0.00169361	0.00151277	0.262959	0.000219814	bmi	xsvldlpl_p	5506	0.992826	0	0.0399055	4.76915	52	5453	1.40324e-26	143.269	1	5453	1.31144e-32	0.641562	1	5452	0.423181	0.00091495	0.000818858	1.11735	0.263895	0.00091495	0.00114846	0.796678	0.425673
xsvldlc_p	postprandial	bmi	Yengo_Weighted_GRS	5510	0	0	FALSE	0.9931	0.951192	bmi	xsvldlc_p	5510	0.946693	0	0.0724144	0.00190999	0.000681682	0.00020336	3.35209	0.000807495	0.000681682	0.000212575	3.20678	0.00134228	bmi	Yengo_Weighted_GRS	0.894755	3.25855	0.196587	2.95402e-60	0.0475121	0.975898	1.84077	0.154491	2.47865e-32	0.0146987	xsvldlc_p	Yengo_Weighted_GRS	0.947467	0.00467953	0.00239131	0.0504112	0.000694762	0.948342	0.00291358	0.00235292	0.215665	0.000261102	bmi	xsvldlc_p	5510	0.99364	0	0.0690768	7.97735	52	5457	1.67388e-55	141.97	1	5457	2.47865e-32	0.510784	1	5456	0.47483	0.0015828	0.00127939	1.23716	0.216082	0.0015828	0.00182739	0.866153	0.386445
xsvldlce_p	postprandial	bmi	Yengo_Weighted_GRS	5512	0	0	FALSE	0.99573	0.953371	bmi	xsvldlce_p	5512	0.9486	0	0.0959615	0.00263697	0.000563626	0.000141246	3.99039	6.68287e-05	0.000563626	0.000147732	3.8152	0.000136071	bmi	Yengo_Weighted_GRS	0.896174	3.25767	0.196593	3.19507e-60	0.0474683	0.97432	1.84114	0.154511	2.45601e-32	0.0147003	xsvldlce_p	Yengo_Weighted_GRS	0.950615	0.00379687	0.00168282	0.0240935	0.000923049	0.946338	0.00213026	0.00163543	0.192779	0.00028171	bmi	xsvldlce_p	5512	0.99479	0	0.0930385	10.8349	52	5459	4.4213e-82	141.988	1	5459	2.45601e-32	0.45904	1	5458	0.498102	0.00115703	0.000888553	1.30216	0.192918	0.00115703	0.00127253	0.909238	0.363265
xsvldlfc_p	postprandial	bmi	Yengo_Weighted_GRS	5508	0	0	FALSE	0.99217	0.953601	bmi	xsvldlfc_p	5508	0.947841	0	0.0395181	0.000736213	0.000131152	6.41389e-05	2.04482	0.0409207	0.000131152	6.74019e-05	1.94583	0.0516755	bmi	Yengo_Weighted_GRS	0.892129	3.25861	0.196612	3.04502e-60	0.0475185	0.975977	1.84096	0.154517	2.50261e-32	0.0147031	xsvldlfc_p	Yengo_Weighted_GRS	0.941664	0.000852247	0.000741336	0.250355	0.000239972	0.949277	0.000744555	0.000741651	0.315464	0.000177558	bmi	xsvldlfc_p	5508	0.992481	0	0.0363215	4.24104	52	5455	4.53214e-22	141.951	1	5455	2.50261e-32	0.472379	1	5454	0.491924	0.000404438	0.000403413	1.00254	0.316127	0.000404438	0.000574028	0.704561	0.481114
xsvldltg_p	postprandial	bmi	Yengo_Weighted_GRS	5512	0	0	FALSE	0.939945	0.953438	bmi	xsvldltg_p	5512	0.878688	0	0.116278	0.0357002	0.00178749	0.000120368	14.8503	6.18431e-49	0.00178749	0.000121928	14.6602	1.1588e-48	bmi	Yengo_Weighted_GRS	0.892834	3.25537	0.196591	3.83366e-60	0.0474055	0.974636	1.84017	0.154511	2.64169e-32	0.0146874	xsvldltg_p	Yengo_Weighted_GRS	0.908709	0.00540233	0.00144935	0.000195389	0.00251519	0.896369	0.00249689	0.00141929	0.0785917	0.000520965	bmi	xsvldltg_p	5512	0.929485	0	0.114207	9.61157	52	5459	1.1309e-70	141.839	1	5459	2.64169e-32	0.332494	1	5458	0.564218	0.00135688	0.000757262	1.79182	0.0732169	0.00135688	0.00100477	1.35044	0.17693
idlp_p	postprandial	bmi	Yengo_Weighted_GRS	5510	0	0	FALSE	0.995625	0.95286	bmi	idlp_p	5510	0.956259	0	0.0690859	0.000543528	-1.57683e-10	8.83387e-11	-1.78498	0.0743201	-1.57683e-10	9.25899e-11	-1.70302	0.0885638	bmi	Yengo_Weighted_GRS	0.891307	3.25629	0.19659	3.55753e-60	0.047448	0.974482	1.83833	0.154515	3.04717e-32	0.0146603	idlp_p	Yengo_Weighted_GRS	0.948936	1.60474e-13	1.0374e-09	0.999877	4.34428e-12	0.950685	4.61795e-10	1.02159e-09	0.651261	3.48769e-05	bmi	idlp_p	5510	0.996651	0	0.0654311	7.7005	52	5457	5.99464e-53	141.549	1	5457	3.04717e-32	0.555676	1	5456	0.45604	2.51204e-10	5.56655e-10	0.451274	0.65181	2.51204e-10	7.72222e-10	0.3253	0.744967
idll_p	postprandial	bmi	Yengo_Weighted_GRS	5511	0	0	FALSE	0.996674	0.952483	bmi	idll_p	5511	0.953611	0	0.0740563	0.00109943	-0.00233065	0.000915524	-2.5457	0.0109331	-0.00233065	0.00096113	-2.42491	0.0153123	bmi	Yengo_Weighted_GRS	0.893457	3.25615	0.196582	3.55818e-60	0.0474396	0.976178	1.83807	0.154502	3.07128e-32	0.014655	idll_p	Yengo_Weighted_GRS	0.948665	-0.00224042	0.0107803	0.835373	7.84006e-06	0.952176	0.0035886	0.0105909	0.734745	1.95003e-05	bmi	idll_p	5511	0.997365	0	0.0703434	8.2393	52	5458	6.32903e-58	141.533	1	5458	3.07128e-32	0.567479	1	5457	0.451295	0.00195237	0.00577014	0.338358	0.735107	0.00195237	0.0079915	0.244306	0.807003
idlpl_p	postprandial	bmi	Yengo_Weighted_GRS	5498	0	0	FALSE	0.997598	0.955796	bmi	idlpl_p	5498	0.957833	0	0.085045	0.00358488	-0.00108343	0.000234566	-4.61888	3.94705e-06	-0.00108343	0.000245993	-4.40432	1.06115e-05	bmi	Yengo_Weighted_GRS	0.889521	3.24954	0.196771	7.84704e-60	0.0472759	0.974713	1.83349	0.154674	5.07021e-32	0.014591	idlpl_p	Yengo_Weighted_GRS	0.954836	-0.00260203	0.00277792	0.348963	0.000159613	0.957171	-1.61905e-05	0.00271684	0.995245	5.99092e-09	bmi	idlpl_p	5498	0.998229	0	0.0815183	9.28686	52	5445	1.21614e-67	140.516	1	5445	5.07021e-32	0.54157	1	5444	0.461814	-8.8304e-06	0.00148173	-0.00595951	0.995245	-8.8304e-06	0.00203973	-0.0043292	0.996546
idlc_p	postprandial	bmi	Yengo_Weighted_GRS	5500	0	0	FALSE	0.997638	0.953317	bmi	idlc_p	5500	0.948767	0	0.079178	0.0015933	-0.0019395	0.000631756	-3.07001	0.00215108	-0.0019395	0.000660697	-2.93553	0.00332979	bmi	Yengo_Weighted_GRS	0.891937	3.24948	0.196746	7.61393e-60	0.0472695	0.973664	1.8333	0.154647	5.02266e-32	0.0145866	idlc_p	Yengo_Weighted_GRS	0.945914	-0.00160975	0.00745858	0.829132	8.47218e-06	0.948583	0.0015417	0.0073093	0.832956	7.53376e-06	bmi	idlc_p	5500	0.997781	0	0.0759035	8.79539	52	5447	4.48431e-63	140.534	1	5447	5.02266e-32	0.499703	1	5446	0.479661	0.00084094	0.00399061	0.21073	0.833106	0.00084094	0.00550766	0.152686	0.878652
idlce_p	postprandial	bmi	Yengo_Weighted_GRS	5500	0	0	FALSE	0.997618	0.955613	bmi	idlce_p	5500	0.950499	0	0.0725576	0.000198873	-0.000494307	0.000457376	-1.08074	0.279859	-0.000494307	0.000477946	-1.03423	0.301028	bmi	Yengo_Weighted_GRS	0.892166	3.24948	0.196746	7.61393e-60	0.0472695	0.974906	1.8333	0.154647	5.02266e-32	0.0145866	idlce_p	Yengo_Weighted_GRS	0.943066	0.00219939	0.00538046	0.682722	3.03911e-05	0.95132	0.00236818	0.00528767	0.654266	3.41591e-05	bmi	idlce_p	5500	0.997638	0	0.0699612	8.15359	52	5447	3.9747e-57	140.534	1	5447	5.02266e-32	0.39339	1	5446	0.530549	0.00129176	0.00288801	0.447282	0.654689	0.00129176	0.00401313	0.321882	0.747554
idlfc_p	postprandial	bmi	Yengo_Weighted_GRS	5500	0	0	FALSE	0.998557	0.953476	bmi	idlfc_p	5500	0.955104	0	0.115736	0.0100472	-0.00144757	0.000184005	-7.86703	4.34808e-15	-0.00144757	0.000191915	-7.54279	4.60033e-14	bmi	Yengo_Weighted_GRS	0.890934	3.24948	0.196746	7.61393e-60	0.0472695	0.974594	1.8333	0.154647	5.02266e-32	0.0145866	idlfc_p	Yengo_Weighted_GRS	0.946431	-0.00384816	0.00221623	0.0825572	0.000548067	0.955919	-0.000858053	0.00213909	0.68834	2.64173e-05	bmi	idlfc_p	5500	0.998832	0	0.111135	12.4582	52	5447	3.30117e-97	140.534	1	5447	5.02266e-32	0.731113	1	5446	0.39256	-0.000468037	0.00116325	-0.402351	0.687441	-0.000468037	0.00157539	-0.297093	0.766407
idltg_p	postprandial	bmi	Yengo_Weighted_GRS	5501	0	0	FALSE	0.944241	0.95304	bmi	idltg_p	5501	0.89678	0	0.0510984	0.0109469	0.000663455	8.36871e-05	7.9278	2.68542e-15	0.000663455	8.54655e-05	7.76284	8.30486e-15	bmi	Yengo_Weighted_GRS	0.893756	3.24796	0.196762	8.78368e-60	0.0472118	0.976063	1.83388	0.154682	4.95878e-32	0.0145933	idltg_p	Yengo_Weighted_GRS	0.899273	0.00174061	0.000973374	0.0737954	0.000581174	0.903544	0.00140409	0.000973099	0.149106	0.000366668	bmi	idltg_p	5501	0.951639	0	0.0508387	4.47243	52	5448	4.96447e-24	140.56	1	5448	4.95878e-32	0.0384565	1	5447	0.844537	0.000765635	0.000527761	1.45072	0.146914	0.000765635	0.000699687	1.09425	0.273892
lldlp_p	postprandial	bmi	Yengo_Weighted_GRS	5504	0	0	FALSE	0.996846	0.95649	bmi	lldlp_p	5504	0.957419	0	0.0575541	0.000886627	-3.57584e-10	1.57906e-10	-2.26454	0.0235799	-3.57584e-10	1.65902e-10	-2.1554	0.0311308	bmi	Yengo_Weighted_GRS	0.891663	3.25582	0.196641	3.96982e-60	0.0474607	0.97487	1.83789	0.15459	3.37451e-32	0.0146612	lldlp_p	Yengo_Weighted_GRS	0.947151	-7.13384e-10	1.8428e-09	0.698682	2.72369e-05	0.952535	3.72854e-10	1.82632e-09	0.83824	7.21285e-06	bmi	lldlp_p	5504	0.997221	0	0.0553761	6.28931	52	5451	4.69192e-40	141.343	1	5451	3.37451e-32	0.326611	1	5450	0.567685	2.02871e-10	9.94394e-10	0.204015	0.838349	2.02871e-10	1.37373e-09	0.14768	0.882601
lldll_p	postprandial	bmi	Yengo_Weighted_GRS	5504	0	0	FALSE	0.99662	0.956857	bmi	lldll_p	5504	0.956445	0	0.059389	0.00125322	-0.00307203	0.00113993	-2.69492	0.00706212	-0.00307203	0.00119793	-2.56445	0.0103341	bmi	Yengo_Weighted_GRS	0.893001	3.25582	0.196641	3.96982e-60	0.0474607	0.973711	1.83789	0.15459	3.37451e-32	0.0146612	lldll_p	Yengo_Weighted_GRS	0.945602	-0.00614424	0.0133162	0.644522	3.86934e-05	0.953685	0.00233782	0.013187	0.859293	5.43051e-06	bmi	lldll_p	5504	0.997014	0	0.0568831	6.46237	52	5451	1.27363e-41	141.343	1	5451	3.37451e-32	0.376512	1	5450	0.539501	0.00127202	0.00717988	0.177164	0.859386	0.00127202	0.00990858	0.128375	0.897857
lldlpl_p	postprandial	bmi	Yengo_Weighted_GRS	5504	0	0	FALSE	0.997375	0.954224	bmi	lldlpl_p	5504	0.955575	0	0.0599351	0.00101117	-0.000576837	0.000238222	-2.42143	0.015492	-0.000576837	0.000250645	-2.30141	0.0213684	bmi	Yengo_Weighted_GRS	0.891491	3.25582	0.196641	3.96982e-60	0.0474607	0.977529	1.83789	0.15459	3.37451e-32	0.0146612	lldlpl_p	Yengo_Weighted_GRS	0.954826	-0.00121889	0.00278362	0.661491	3.48476e-05	0.95511	0.000493797	0.00275544	0.857781	5.54448e-06	bmi	lldlpl_p	5504	0.997463	0	0.0577626	6.55609	52	5451	1.79788e-42	141.343	1	5451	3.37451e-32	0.326606	1	5450	0.567688	0.000268677	0.00150018	0.179097	0.857868	0.000268677	0.00206897	0.12986	0.896682
lldlc_p	postprandial	bmi	Yengo_Weighted_GRS	5505	0	0	FALSE	0.997803	0.954766	bmi	lldlc_p	5505	0.957664	0	0.0579741	0.0016298	-0.00261049	0.000849979	-3.07124	0.00214222	-0.00261049	0.000893753	-2.92082	0.00349114	bmi	Yengo_Weighted_GRS	0.893904	3.25568	0.196633	3.97055e-60	0.0474522	0.975534	1.83763	0.154577	3.40109e-32	0.0146559	lldlc_p	Yengo_Weighted_GRS	0.945901	-0.00513989	0.00992171	0.604447	4.87657e-05	0.953558	0.000931899	0.00983475	0.924512	1.55406e-06	bmi	lldlc_p	5505	0.997894	0	0.0556496	6.25577	52	5452	9.41964e-40	141.327	1	5452	3.40109e-32	0.348694	1	5451	0.554878	0.000507121	0.00535385	0.0947208	0.92454	0.000507121	0.00737928	0.0687222	0.945213
lldlce_p	postprandial	bmi	Yengo_Weighted_GRS	5505	0	0	FALSE	0.997309	0.956395	bmi	lldlce_p	5505	0.95239	0	0.0490543	0.000546712	-0.00114455	0.000646478	-1.77043	0.0767109	-0.00114455	0.000679997	-1.68316	0.0923432	bmi	Yengo_Weighted_GRS	0.895581	3.25568	0.196633	3.97055e-60	0.0474522	0.974199	1.83763	0.154577	3.40109e-32	0.0146559	lldlce_p	Yengo_Weighted_GRS	0.947219	-0.00105301	0.00751096	0.88851	3.57167e-06	0.950374	0.0018155	0.00747578	0.80813	1.02926e-05	bmi	lldlce_p	5505	0.997277	0	0.0471564	5.33866	52	5452	1.47746e-31	141.327	1	5452	3.40109e-32	0.282023	1	5451	0.5954	0.000987959	0.00407108	0.242678	0.808264	0.000987959	0.00564479	0.175021	0.861069
lldlfc_p	postprandial	bmi	Yengo_Weighted_GRS	5507	0	0	FALSE	0.99907	0.951839	bmi	lldlfc_p	5507	0.959455	0	0.095579	0.00805901	-0.00146403	0.000210009	-6.97129	3.51275e-12	-0.00146403	0.000220225	-6.64792	2.97272e-11	bmi	Yengo_Weighted_GRS	0.893609	3.25595	0.196609	3.75519e-60	0.0474546	0.975789	1.83871	0.154552	3.06531e-32	0.0146715	lldlfc_p	Yengo_Weighted_GRS	0.95509	-0.00394521	0.00250146	0.114815	0.000451648	0.962288	-0.000737704	0.00243869	0.762283	1.53091e-05	bmi	lldlfc_p	5507	0.999237	0	0.0913318	10.1039	52	5454	2.93988e-75	141.538	1	5454	3.06531e-32	0.664629	1	5453	0.414966	-0.000401208	0.00132355	-0.303131	0.761802	-0.000401208	0.00178969	-0.224177	0.822628
lldltg_p	postprandial	bmi	Yengo_Weighted_GRS	5509	0	0	FALSE	0.966719	0.95146	bmi	lldltg_p	5509	0.916954	0	0.100572	0.000345287	0.000105348	7.2792e-05	1.44725	0.147884	0.000105348	7.71116e-05	1.36618	0.171883	bmi	Yengo_Weighted_GRS	0.892604	3.25469	0.196568	3.93091e-60	0.0474221	0.97361	1.83867	0.154508	2.95095e-32	0.0146735	lldltg_p	Yengo_Weighted_GRS	0.909727	-8.87585e-05	0.000869589	0.918705	1.8918e-06	0.911604	0.000611513	0.000841585	0.467489	8.70629e-05	bmi	lldltg_p	5509	0.968407	0	0.0989654	11.6813	52	5456	5.64935e-90	141.615	1	5456	2.95095e-32	0.252907	1	5455	0.615056	0.000332584	0.000458056	0.726078	0.467822	0.000332584	0.000613634	0.54199	0.587847
mldlp_p	postprandial	bmi	Yengo_Weighted_GRS	5498	0	0	FALSE	0.995433	0.953414	bmi	mldlp_p	5498	0.949906	0	0.0431005	0.000392479	-2.04941e-10	1.37137e-10	-1.49442	0.135123	-2.04941e-10	1.44623e-10	-1.41708	0.15646	bmi	Yengo_Weighted_GRS	0.892063	3.24216	0.196863	1.60023e-59	0.0470297	0.977005	1.83106	0.154742	6.46842e-32	0.0145444	mldlp_p	Yengo_Weighted_GRS	0.945256	-1.84638e-10	1.58895e-09	0.907498	2.45681e-06	0.953633	5.45175e-10	1.58621e-09	0.731088	2.07677e-05	bmi	mldlp_p	5498	0.996646	0	0.0407392	4.66421	52	5445	1.13069e-25	140.02	1	5445	6.46842e-32	0.345468	1	5444	0.556714	2.97738e-10	8.6718e-10	0.34334	0.731356	2.97738e-10	1.20682e-09	0.246713	0.80514
mldll_p	postprandial	bmi	Yengo_Weighted_GRS	5498	0	0	FALSE	0.995859	0.950849	bmi	mldll_p	5498	0.956887	0	0.0432293	0.000506428	-0.0011865	0.000698899	-1.69767	0.0896267	-0.0011865	0.000737181	-1.60951	0.107504	bmi	Yengo_Weighted_GRS	0.894993	3.24216	0.196863	1.60023e-59	0.0470297	0.977107	1.83106	0.154742	6.46842e-32	0.0145444	mldll_p	Yengo_Weighted_GRS	0.945426	-0.00111081	0.0080984	0.890906	3.4232e-06	0.962846	0.00258861	0.00808436	0.74883	1.80249e-05	bmi	mldll_p	5498	0.996042	0	0.0407971	4.66582	52	5445	1.09522e-25	140.02	1	5445	6.46842e-32	0.355903	1	5444	0.550815	0.00141372	0.00441961	0.319875	0.749076	0.00141372	0.00615405	0.229722	0.818316
mldlpl_p	postprandial	bmi	Yengo_Weighted_GRS	5493	0	0	FALSE	0.996654	0.953086	bmi	mldlpl_p	5493	0.950002	0	0.0342445	0.000523192	0.000245442	0.000142972	1.71671	0.0860895	0.000245442	0.00015051	1.63074	0.102946	bmi	Yengo_Weighted_GRS	0.890961	3.24833	0.197074	1.29402e-59	0.047145	0.976371	1.8206	0.154889	1.61228e-31	0.0143567	mldlpl_p	Yengo_Weighted_GRS	0.94938	0.00121066	0.00164927	0.462947	9.81211e-05	0.948674	0.00112848	0.00165431	0.495175	8.26461e-05	bmi	mldlpl_p	5493	0.996088	0	0.0330271	3.6572	52	5440	3.0262e-17	138.161	1	5440	1.61228e-31	0.174137	1	5439	0.676477	0.000619843	0.00090903	0.681873	0.495348	0.000619843	0.00127397	0.486543	0.626602
mldlc_p	postprandial	bmi	Yengo_Weighted_GRS	5503	0	0	FALSE	0.996778	0.954491	bmi	mldlc_p	5503	0.956032	0	0.0446937	0.00118719	-0.00139377	0.000535557	-2.60247	0.00928045	-0.00139377	0.000564988	-2.46691	0.0136286	bmi	Yengo_Weighted_GRS	0.89356	3.2551	0.196664	4.33593e-60	0.0474387	0.976092	1.83644	0.154603	3.81055e-32	0.0146378	mldlc_p	Yengo_Weighted_GRS	0.948298	-0.00201947	0.00620777	0.744956	1.92378e-05	0.956464	0.00126391	0.006195	0.838345	7.30518e-06	bmi	mldlc_p	5503	0.997277	0	0.0420445	4.76074	52	5450	1.66043e-26	141.096	1	5450	3.81055e-32	0.391223	1	5449	0.531683	0.000688239	0.00337597	0.203864	0.838467	0.000688239	0.00468922	0.14677	0.883319
mldlce_p	postprandial	bmi	Yengo_Weighted_GRS	5504	0	0	FALSE	0.997326	0.955795	bmi	mldlce_p	5504	0.953497	0	0.0432065	0.00104097	-0.00106131	0.000435807	-2.43528	0.0149122	-0.00106131	0.000459663	-2.30889	0.0209498	bmi	Yengo_Weighted_GRS	0.893536	3.25601	0.196659	4.00509e-60	0.0474577	0.974595	1.83668	0.154593	3.70805e-32	0.0146391	mldlce_p	Yengo_Weighted_GRS	0.945569	-0.00141955	0.00504773	0.778548	1.43742e-05	0.952224	0.00117558	0.0050409	0.815609	9.55644e-06	bmi	mldlce_p	5504	0.997986	0	0.0405313	4.60784	52	5451	3.44375e-25	141.151	1	5451	3.70805e-32	0.39461	1	5450	0.529912	0.000640057	0.00274693	0.233008	0.815764	0.000640057	0.00381668	0.1677	0.866826
mldlfc_p	postprandial	bmi	Yengo_Weighted_GRS	5485	0	0	FALSE	0.997801	0.954677	bmi	mldlfc_p	5485	0.959731	0	0.0517746	0.00188156	-0.000329912	0.000100488	-3.28309	0.00103326	-0.000329912	0.000106579	-3.09546	0.00196506	bmi	Yengo_Weighted_GRS	0.895995	3.24601	0.197358	2.27218e-59	0.0470172	0.975863	1.82249	0.155083	1.66216e-31	0.0143718	mldlfc_p	Yengo_Weighted_GRS	0.951832	-0.000504239	0.00117067	0.666683	3.38356e-05	0.957379	0.000218108	0.00116424	0.851401	6.1386e-06	bmi	mldlfc_p	5485	0.997654	0	0.0482803	5.47697	52	5432	8.90931e-33	138.102	1	5432	1.66216e-31	0.50886	1	5431	0.475664	0.000119676	0.000639361	0.18718	0.851526	0.000119676	0.000889953	0.134474	0.893032
mldltg_p	postprandial	bmi	Yengo_Weighted_GRS	5508	0	0	FALSE	0.973844	0.951597	bmi	mldltg_p	5508	0.918629	0	0.144327	0.000110359	-3.1095e-05	3.70717e-05	-0.838779	0.40163	-3.1095e-05	3.98017e-05	-0.781248	0.434657	bmi	Yengo_Weighted_GRS	0.895635	3.25422	0.196582	4.16536e-60	0.0474105	0.975	1.83771	0.154523	3.21967e-32	0.0146588	mldltg_p	Yengo_Weighted_GRS	0.913101	-0.000484972	0.000454	0.285468	0.000207203	0.928853	0.000136683	0.000428565	0.749791	1.59572e-05	bmi	mldltg_p	5508	0.973482	0	0.143057	17.6564	52	5455	3.00541e-145	141.438	1	5455	3.21967e-32	0.209843	1	5454	0.646909	7.43768e-05	0.000233366	0.318713	0.749957	7.43768e-05	0.000313815	0.237009	0.812659
sldlp_p	postprandial	bmi	Yengo_Weighted_GRS	5475	0	0	FALSE	0.99659	0.952755	bmi	sldlp_p	5475	0.954654	0	0.0428907	0.000452924	-2.48467e-10	1.55116e-10	-1.60181	0.109255	-2.48467e-10	1.64245e-10	-1.51278	0.130335	bmi	Yengo_Weighted_GRS	0.895694	3.2454	0.197457	2.7295e-59	0.0470374	0.977219	1.8222	0.155165	1.82631e-31	0.0143782	sldlp_p	Yengo_Weighted_GRS	0.951981	-8.28896e-11	1.79793e-09	0.96323	3.88353e-07	0.952312	7.11732e-10	1.79507e-09	0.691757	2.77629e-05	bmi	sldlp_p	5475	0.997403	0	0.0398945	4.61183	52	5422	3.20901e-25	137.913	1	5422	1.82631e-31	0.431682	1	5421	0.511193	3.90589e-10	9.86432e-10	0.395961	0.692149	3.90589e-10	1.37854e-09	0.283335	0.776931
sldll_p	postprandial	bmi	Yengo_Weighted_GRS	5476	0	0	FALSE	0.997281	0.95227	bmi	sldll_p	5476	0.955017	0	0.0444633	0.000729456	-0.000889738	0.000437287	-2.03468	0.0419319	-0.000889738	0.000463041	-1.92151	0.0546678	bmi	Yengo_Weighted_GRS	0.894249	3.24526	0.197449	2.73035e-59	0.0470289	0.976933	1.82195	0.155152	1.83937e-31	0.0143731	sldll_p	Yengo_Weighted_GRS	0.946778	-0.000700477	0.00507277	0.890178	3.4833e-06	0.955471	0.00174308	0.00506125	0.730561	2.09146e-05	bmi	sldll_p	5476	0.997038	0	0.0413217	4.7598	52	5423	1.70604e-26	137.898	1	5423	1.83937e-31	0.453332	1	5422	0.500785	0.000956711	0.00278146	0.34396	0.730889	0.000956711	0.00388706	0.246127	0.805593
sldlpl_p	postprandial	bmi	Yengo_Weighted_GRS	5462	0	0	FALSE	0.997279	0.9503	bmi	sldlpl_p	5462	0.954929	0	0.0423491	3.27111e-05	4.1605e-05	9.67929e-05	0.429836	0.667332	4.1605e-05	0.000102628	0.405398	0.685185	bmi	Yengo_Weighted_GRS	0.894576	3.25013	0.197782	2.88991e-59	0.0471269	0.974554	1.82364	0.155336	1.90949e-31	0.0143831	sldlpl_p	Yengo_Weighted_GRS	0.949635	0.000537623	0.00112135	0.631644	4.20979e-05	0.95109	0.000710977	0.00111977	0.5255	7.13718e-05	bmi	sldlpl_p	5462	0.997575	0	0.0400571	4.59313	52	5409	4.66072e-25	137.827	1	5409	1.90949e-31	0.32983	1	5408	0.565783	0.000389868	0.000614778	0.63416	0.526003	0.000389868	0.00086303	0.451743	0.651472
sldlc_p	postprandial	bmi	Yengo_Weighted_GRS	5487	0	0	FALSE	0.997932	0.953861	bmi	sldlc_p	5487	0.954014	0	0.0486292	0.00226023	-0.00117669	0.000327491	-3.59303	0.000329746	-0.00117669	0.000345512	-3.40563	0.000660116	bmi	Yengo_Weighted_GRS	0.891076	3.24411	0.197318	2.50557e-59	0.0469666	0.974943	1.81676	0.155047	2.46383e-31	0.0142806	sldlc_p	Yengo_Weighted_GRS	0.949462	-0.00204162	0.00380806	0.591889	5.24016e-05	0.957344	0.000460663	0.0037945	0.903377	2.58652e-06	bmi	sldlc_p	5487	0.998211	0	0.0452899	5.0757	52	5434	3.04413e-29	137.3	1	5434	2.46383e-31	0.481873	1	5433	0.487605	0.000253563	0.0020898	0.121334	0.903431	0.000253563	0.00290363	0.0873265	0.930415
sldlce_p	postprandial	bmi	Yengo_Weighted_GRS	5495	0	0	FALSE	0.997989	0.952504	bmi	sldlce_p	5495	0.952236	0	0.0473677	0.0022746	-0.00095982	0.000266269	-3.6047	0.000315311	-0.00095982	0.000279824	-3.43009	0.000603383	bmi	Yengo_Weighted_GRS	0.890387	3.23962	0.196938	2.16659e-59	0.04695	0.974943	1.82661	0.154759	9.1671e-32	0.0144714	sldlce_p	Yengo_Weighted_GRS	0.949021	-0.00184301	0.0030912	0.551058	6.47088e-05	0.953189	0.000173008	0.00308221	0.955239	5.52858e-07	bmi	sldlce_p	5495	0.997663	0	0.044622	4.93964	52	5442	4.67341e-28	139.31	1	5442	9.1671e-32	0.401474	1	5441	0.526356	9.47154e-05	0.00168781	0.0561175	0.95525	9.47154e-05	0.00233821	0.0405076	0.96769
sldlfc_p	postprandial	bmi	Yengo_Weighted_GRS	5464	0	0	FALSE	0.99835	0.954063	bmi	sldlfc_p	5464	0.956411	0	0.0547624	0.00193487	-0.000208539	6.26603e-05	-3.32809	0.000880285	-0.000208539	6.6673e-05	-3.12779	0.00176126	bmi	Yengo_Weighted_GRS	0.894713	3.25041	0.19783	3.00394e-59	0.0470966	0.975098	1.82275	0.155369	2.09811e-31	0.0143574	sldlfc_p	Yengo_Weighted_GRS	0.950143	-0.00023134	0.000730958	0.751643	1.83382e-05	0.955298	0.00015036	0.000725926	0.835917	7.50978e-06	bmi	sldlfc_p	5464	0.99793	0	0.050994	5.79331	52	5411	1.37633e-35	137.634	1	5411	2.09811e-31	0.548658	1	5410	0.458899	8.24906e-05	0.000398645	0.206927	0.836074	8.24906e-05	0.000559853	0.147343	0.882867
sldltg_p	postprandial	bmi	Yengo_Weighted_GRS	5500	0	0	FALSE	0.952302	0.955892	bmi	sldltg_p	5500	0.89408	0	0.0505088	0.0122461	0.000267421	3.19053e-05	8.3817	6.57198e-17	0.000267421	3.22398e-05	8.29473	1.08836e-16	bmi	Yengo_Weighted_GRS	0.891765	3.24986	0.196728	7.21343e-60	0.0472882	0.975971	1.83182	0.154607	5.41759e-32	0.0145666	sldltg_p	Yengo_Weighted_GRS	0.905426	0.000660047	0.000370755	0.0750861	0.000576128	0.908806	0.00044174	0.000371042	0.233887	0.000250192	bmi	sldltg_p	5500	0.953939	0	0.0503906	4.24829	52	5447	3.94429e-22	140.38	1	5447	5.41759e-32	0.0174722	1	5446	0.894845	0.000241148	0.000201299	1.19796	0.230984	0.000241148	0.000262975	0.917001	0.359183
xlhdlp_p	postprandial	bmi	Yengo_Weighted_GRS	5149	0	0	FALSE	0.929145	0.955454	bmi	xlhdlp_p	5149	0.870311	0	0.319611	0.0499907	-1.32654e-08	6.85552e-10	-19.35	1.48929e-80	-1.32654e-08	9.00162e-10	-14.7367	3.74711e-49	bmi	Yengo_Weighted_GRS	0.893963	3.16943	0.201233	1.2721e-54	0.0459798	0.977286	1.72462	0.157503	1.3501e-27	0.0131791	xlhdlp_p	Yengo_Weighted_GRS	0.812366	-4.92407e-08	9.23005e-09	9.97287e-08	0.00549911	0.854648	-2.08287e-08	8.07433e-09	0.00991876	0.000952495	bmi	xlhdlp_p	5149	0.967711	0	0.31921	38.9491	52	5096	0	119.897	1	5096	1.3501e-27	0.0706569	1	5095	0.790393	-1.20773e-08	4.52303e-09	-2.67017	0.00760526	-1.20773e-08	6.98705e-09	-1.72852	0.0839552
xlhdll_p	postprandial	bmi	Yengo_Weighted_GRS	5150	0	0	FALSE	0.929679	0.956685	bmi	xlhdll_p	5150	0.871274	0	0.318226	0.0499163	-0.0134	0.000693661	-19.3178	2.65918e-80	-0.0134	0.000911966	-14.6936	7.0899e-49	bmi	Yengo_Weighted_GRS	0.894111	3.16991	0.201266	1.27587e-54	0.04597	0.977144	1.7251	0.157561	1.36324e-27	0.0131797	xlhdll_p	Yengo_Weighted_GRS	0.808595	-0.0497004	0.00933412	1.05478e-07	0.00547708	0.85354	-0.0210838	0.0081726	0.00991303	0.000954165	bmi	xlhdll_p	5150	0.966077	0	0.31784	38.6904	52	5097	1.28457067918724e-322	119.877	1	5097	1.36324e-27	0.0678449	1	5096	0.794511	-0.0122218	0.00457729	-2.67009	0.00760714	-0.0122218	0.00706568	-1.72974	0.0837379
xlhdlpl_p	postprandial	bmi	Yengo_Weighted_GRS	5149	0	0	FALSE	0.943809	0.956027	bmi	xlhdlpl_p	5149	0.893463	0	0.333423	0.0515155	-0.00789338	0.000397745	-19.8453	1.74706e-84	-0.00789338	0.000510266	-15.4691	5.60587e-54	bmi	Yengo_Weighted_GRS	0.893237	3.16747	0.201299	1.59326e-54	0.0458967	0.978446	1.72557	0.15756	1.32011e-27	0.0131891	xlhdlpl_p	Yengo_Weighted_GRS	0.840909	-0.0297731	0.00541194	3.9507e-08	0.00584576	0.87682	-0.0123256	0.00469449	0.00867691	0.000970069	bmi	xlhdlpl_p	5149	0.975708	0	0.332957	41.5596	52	5096	0	119.942	1	5096	1.32011e-27	0.0837743	1	5095	0.772258	-0.00714292	0.00262384	-2.72232	0.00650458	-0.00714292	0.00406689	-1.75636	0.0790875
xlhdlc_p	postprandial	bmi	Yengo_Weighted_GRS	5151	0	0	FALSE	0.93205	0.959243	bmi	xlhdlc_p	5151	0.861851	0	0.288127	0.0472694	-0.00550409	0.000299156	-18.3988	3.01912e-73	-0.00550409	0.000397259	-13.8552	1.18354e-43	bmi	Yengo_Weighted_GRS	0.892887	3.17009	0.201247	1.23025e-54	0.0459747	0.978511	1.72505	0.157545	1.35249e-27	0.0131787	xlhdlc_p	Yengo_Weighted_GRS	0.803774	-0.0198891	0.0039406	4.63714e-07	0.00492309	0.846872	-0.00881999	0.00351352	0.0120936	0.000937213	bmi	xlhdlc_p	5151	0.967382	0	0.287888	33.2886	52	5098	3.30901e-279	119.892	1	5098	1.35249e-27	0.0402083	1	5097	0.841082	-0.00511289	0.00197388	-2.59027	0.00961738	-0.00511289	0.00299866	-1.70506	0.0882447
xlhdlce_p	postprandial	bmi	Yengo_Weighted_GRS	5151	0	0	FALSE	0.937989	0.957651	bmi	xlhdlce_p	5151	0.868006	0	0.277191	0.0466292	-0.00381931	0.000210605	-18.135	2.81736e-71	-0.00381931	0.00027862	-13.7079	9.10179e-43	bmi	Yengo_Weighted_GRS	0.893565	3.17009	0.201247	1.23025e-54	0.0459747	0.977861	1.72505	0.157545	1.35249e-27	0.0131787	xlhdlce_p	Yengo_Weighted_GRS	0.805004	-0.0138392	0.00275316	5.15987e-07	0.00488327	0.850069	-0.00627389	0.00247128	0.0111553	0.000971529	bmi	xlhdlce_p	5151	0.971439	0	0.277085	31.3995	52	5098	1.212e-263	119.892	1	5098	1.35249e-27	0.0176321	1	5097	0.894368	-0.00363693	0.00138948	-2.61748	0.00888425	-0.00363693	0.00209908	-1.73263	0.0832221
xlhdlfc_p	postprandial	bmi	Yengo_Weighted_GRS	5152	0	0	FALSE	0.925124	0.956883	bmi	xlhdlfc_p	5152	0.860288	0	0.307653	0.0474281	-0.0016848	9.01465e-05	-18.6895	1.90252e-75	-0.0016848	0.000119823	-14.0607	6.61943e-45	bmi	Yengo_Weighted_GRS	0.894708	3.16865	0.201222	1.32946e-54	0.0459374	0.977079	1.7249	0.157512	1.33282e-27	0.0131789	xlhdlfc_p	Yengo_Weighted_GRS	0.806446	-0.00607135	0.00120401	4.7493e-07	0.00491323	0.846362	-0.00256709	0.00105972	0.0154524	0.000850377	bmi	xlhdlfc_p	5152	0.963698	0	0.307008	36.9419	52	5099	0	119.922	1	5099	1.33282e-27	0.111778	1	5098	0.738142	-0.00148825	0.000594966	-2.50141	0.0124012	-0.00148825	0.000913352	-1.62944	0.103281
xlhdltg_p	postprandial	bmi	Yengo_Weighted_GRS	5153	0	0	FALSE	0.958754	0.956614	bmi	xlhdltg_p	5153	0.904086	0	0.0616888	1.4605e-05	-7.45888e-06	2.64735e-05	-0.281749	0.778148	-7.45888e-06	2.86512e-05	-0.260334	0.794606	bmi	Yengo_Weighted_GRS	0.891825	3.17052	0.201085	9.8112e-55	0.0460408	0.977556	1.72259	0.157433	1.47094e-27	0.0131558	xlhdltg_p	Yengo_Weighted_GRS	0.908088	-1.71557e-05	0.000304323	0.955047	6.16958e-07	0.904394	5.30398e-05	0.000301116	0.860188	5.70842e-06	bmi	xlhdltg_p	5153	0.957241	0	0.0613048	6.44446	52	5100	2.3416e-41	119.721	1	5100	1.47094e-27	0.0489948	1	5099	0.824831	3.07907e-05	0.000174839	0.176109	0.860216	3.07907e-05	0.000236694	0.130087	0.896503
lhdlp_p	postprandial	bmi	Yengo_Weighted_GRS	5077	0	0	FALSE	0.954702	0.955499	bmi	lhdlp_p	5077	0.914037	0	0.335447	0.0471252	-3.50104e-08	1.85485e-09	-18.875	7.89841e-77	-3.50104e-08	2.27846e-09	-15.3658	2.77489e-53	bmi	Yengo_Weighted_GRS	0.896246	3.17617	0.204113	2.26091e-53	0.0455393	0.977599	1.76753	0.159664	3.69204e-28	0.013664	lhdlp_p	Yengo_Weighted_GRS	0.869322	-1.46799e-07	2.54408e-08	8.38591e-09	0.00651793	0.901332	-6.53863e-08	2.1967e-08	0.00292881	0.00125286	bmi	lhdlp_p	5077	0.982364	0	0.335296	42.09	52	5024	0	122.551	1	5024	3.69204e-28	0.0278659	1	5023	0.867431	-3.6993e-08	1.20215e-08	-3.07724	0.00210053	-3.6993e-08	1.8405e-08	-2.00994	0.0444908
lhdll_p	postprandial	bmi	Yengo_Weighted_GRS	5077	0	0	FALSE	0.953806	0.954543	bmi	lhdll_p	5077	0.913599	0	0.334231	0.0475264	-0.0225756	0.00119209	-18.9378	2.59709e-77	-0.0225756	0.00146481	-15.412	1.3602e-53	bmi	Yengo_Weighted_GRS	0.89482	3.17617	0.204113	2.26091e-53	0.0455393	0.977395	1.76753	0.159664	3.69204e-28	0.013664	lhdll_p	Yengo_Weighted_GRS	0.868756	-0.0945563	0.0163352	7.52767e-09	0.00655904	0.902693	-0.0422563	0.0141209	0.00278076	0.00126913	bmi	lhdll_p	5077	0.982696	0	0.334065	41.7799	52	5024	0	122.551	1	5024	3.69204e-28	0.0304203	1	5023	0.861547	-0.023907	0.00772613	-3.0943	0.00198364	-0.023907	0.0118307	-2.02076	0.043358
lhdlpl_p	postprandial	bmi	Yengo_Weighted_GRS	5077	0	0	FALSE	0.96558	0.955719	bmi	lhdlpl_p	5077	0.924083	0	0.335301	0.0443769	-0.00967511	0.000528281	-18.3143	1.39907e-72	-0.00967511	0.000637261	-15.1823	4.63023e-52	bmi	Yengo_Weighted_GRS	0.894163	3.17617	0.204113	2.26091e-53	0.0455393	0.977295	1.76753	0.159664	3.69204e-28	0.013664	lhdlpl_p	Yengo_Weighted_GRS	0.88318	-0.0411239	0.00724577	1.45901e-08	0.00630718	0.912733	-0.0182202	0.0062445	0.00354075	0.00119955	bmi	lhdlpl_p	5077	0.986606	0	0.335111	42.4486	52	5024	0	122.551	1	5024	3.69204e-28	0.0350344	1	5023	0.851531	-0.0103083	0.00342395	-3.01064	0.0026199	-0.0103083	0.00518826	-1.98685	0.0469934
lhdlc_p	postprandial	bmi	Yengo_Weighted_GRS	5077	0	0	FALSE	0.948901	0.954605	bmi	lhdlc_p	5077	0.909462	0	0.327984	0.0497983	-0.0122381	0.000634264	-19.2949	4.40085e-80	-0.0122381	0.000787846	-15.5336	2.05602e-54	bmi	Yengo_Weighted_GRS	0.894744	3.1768	0.204104	2.13555e-53	0.0455607	0.978823	1.7693	0.159651	3.23918e-28	0.0136915	lhdlc_p	Yengo_Weighted_GRS	0.862977	-0.0514671	0.00864846	2.84355e-09	0.00692989	0.89589	-0.0236592	0.00752156	0.00166759	0.00141875	bmi	lhdlc_p	5077	0.980695	0	0.327557	40.1731	52	5024	0	122.817	1	5024	3.23918e-28	0.0781298	1	5023	0.77986	-0.0133721	0.00410722	-3.25574	0.00113846	-0.0133721	0.00632117	-2.11544	0.0344413
lhdlce_p	postprandial	bmi	Yengo_Weighted_GRS	5077	0	0	FALSE	0.947071	0.956625	bmi	lhdlce_p	5077	0.908748	0	0.327731	0.04949	-0.00924244	0.00048059	-19.2315	1.37754e-79	-0.00924244	0.000597312	-15.4734	5.24774e-54	bmi	Yengo_Weighted_GRS	0.894612	3.1768	0.204104	2.13555e-53	0.0455607	0.977202	1.7693	0.159651	3.23918e-28	0.0136915	lhdlce_p	Yengo_Weighted_GRS	0.866458	-0.0388287	0.006552	3.30389e-09	0.00687271	0.894922	-0.0178318	0.00569795	0.00176103	0.00140426	bmi	lhdlce_p	5077	0.980944	0	0.327326	40.1652	52	5024	0	122.817	1	5024	3.23918e-28	0.0739543	1	5023	0.785675	-0.0100784	0.00311204	-3.23852	0.00120932	-0.0100784	0.004793	-2.10274	0.0355384
lhdlfc_p	postprandial	bmi	Yengo_Weighted_GRS	5078	0	0	FALSE	0.9498	0.954629	bmi	lhdlfc_p	5078	0.911251	0	0.328819	0.050675	-0.00299437	0.00015373	-19.478	1.60166e-81	-0.00299437	0.000190417	-15.7253	1.01412e-55	bmi	Yengo_Weighted_GRS	0.894227	3.17698	0.204084	2.05978e-53	0.0455654	0.977608	1.76924	0.159636	3.2139e-28	0.0136904	lhdlfc_p	Yengo_Weighted_GRS	0.865542	-0.0126405	0.00209729	1.7877e-09	0.00710543	0.89903	-0.00583047	0.00182418	0.00140105	0.00146455	bmi	lhdlfc_p	5078	0.982835	0	0.328307	40.2265	52	5025	0	122.833	1	5025	3.2139e-28	0.0937506	1	5024	0.759475	-0.00329546	0.000995591	-3.31005	0.000939356	-0.00329546	0.00152909	-2.15518	0.0311954
lhdltg_p	postprandial	bmi	Yengo_Weighted_GRS	5079	0	0	FALSE	0.950558	0.955038	bmi	lhdltg_p	5079	0.877715	0	0.297792	0.0303269	-0.000568253	3.85699e-05	-14.7331	3.94171e-48	-0.000568253	4.97851e-05	-11.4141	3.5553e-30	bmi	Yengo_Weighted_GRS	0.894047	3.17983	0.204042	1.59315e-53	0.0456529	0.97763	1.76879	0.159677	3.4195e-28	0.0136826	lhdltg_p	Yengo_Weighted_GRS	0.842826	-0.00248502	0.000515229	1.45445e-06	0.00456108	0.87373	-0.000959921	0.000451155	0.0334107	0.000659226	bmi	lhdltg_p	5079	0.969745	0	0.297731	36.9022	52	5026	9.5439e-308	122.706	1	5026	3.4195e-28	0.0107134	1	5025	0.917566	-0.0005427	0.000249852	-2.17208	0.0298959	-0.0005427	0.000389002	-1.39511	0.163044
mhdlp_p	postprandial	bmi	Yengo_Weighted_GRS	5494	0	0	FALSE	0.992359	0.951104	bmi	mhdlp_p	5494	0.951499	0	0.224064	0.00582355	-8.36935e-09	1.3097e-09	-6.39028	1.79357e-10	-8.36935e-09	1.38428e-09	-6.04601	1.48474e-09	bmi	Yengo_Weighted_GRS	0.893718	3.25222	0.196612	5.13262e-60	0.0474563	0.975977	1.83944	0.154525	2.83456e-32	0.0147229	mhdlp_p	Yengo_Weighted_GRS	0.935146	-3.14065e-08	1.68213e-08	0.0619448	0.000634331	0.942862	-1.13726e-09	1.5178e-08	0.940275	8.0665e-07	bmi	mhdlp_p	5494	0.991034	0	0.219069	29.2414	52	5441	1.13716e-247	141.702	1	5441	2.83456e-32	0.912162	1	5440	0.339584	-6.18265e-10	8.24706e-09	-0.0749679	0.940243	-6.18265e-10	1.18346e-08	-0.0522422	0.958338
mhdll_p	postprandial	bmi	Yengo_Weighted_GRS	5489	0	0	FALSE	0.993164	0.949597	bmi	mhdll_p	5489	0.945169	0	0.227949	0.00708296	-0.00404327	0.000572543	-7.06194	1.84792e-12	-0.00404327	0.00060408	-6.69327	2.18239e-11	bmi	Yengo_Weighted_GRS	0.890694	3.2371	0.196795	2.20598e-59	0.0469939	0.9747	1.83431	0.154715	4.95489e-32	0.0146364	mhdll_p	Yengo_Weighted_GRS	0.938735	-0.0143865	0.00737739	0.0512176	0.000692578	0.94409	-0.000911975	0.00664519	0.890847	2.69949e-06	bmi	mhdll_p	5489	0.992058	0	0.222501	29.6969	52	5436	1.59641e-251	140.566	1	5436	4.95489e-32	0.991933	1	5435	0.319315	-0.000497176	0.00361892	-0.137382	0.890734	-0.000497176	0.0051951	-0.0957009	0.923762
mhdlpl_p	postprandial	bmi	Yengo_Weighted_GRS	5494	0	0	FALSE	0.990821	0.952912	bmi	mhdlpl_p	5494	0.941482	0	0.24419	0.00625005	-0.00171187	0.000255209	-6.70772	2.17739e-11	-0.00171187	0.0002716	-6.30292	2.92092e-10	bmi	Yengo_Weighted_GRS	0.895061	3.25276	0.196607	4.88051e-60	0.0474737	0.974335	1.84011	0.154523	2.69242e-32	0.0147341	mhdlpl_p	Yengo_Weighted_GRS	0.93374	-0.00668937	0.00332099	0.04403	0.000738216	0.942205	-0.000359098	0.00295872	0.903403	2.06313e-06	bmi	mhdlpl_p	5494	0.990182	0	0.239284	32.7284	52	5441	4.1557e-277	141.807	1	5441	2.69242e-32	0.920513	1	5440	0.337383	-0.000195151	0.00160649	-0.121476	0.903318	-0.000195151	0.00231511	-0.0842945	0.932825
mhdlc_p	postprandial	bmi	Yengo_Weighted_GRS	5482	0	0	FALSE	0.997085	0.952938	bmi	mhdlc_p	5482	0.951592	0	0.22421	0.0130167	-0.00305931	0.000320543	-9.54416	2.01891e-21	-0.00305931	0.000334315	-9.15097	5.64269e-20	bmi	Yengo_Weighted_GRS	0.892634	3.2405	0.196979	2.1492e-59	0.0470616	0.975471	1.83404	0.154841	5.66407e-32	0.0146188	mhdlc_p	Yengo_Weighted_GRS	0.942607	-0.00998179	0.00411969	0.0154274	0.00107014	0.951995	-0.00161422	0.00373489	0.665613	2.71398e-05	bmi	mhdlc_p	5482	0.9969	0	0.217605	28.1855	52	5429	1.45401e-238	140.295	1	5429	5.66407e-32	1.19439	1	5428	0.274494	-0.000880147	0.00202817	-0.43396	0.664335	-0.000880147	0.0028884	-0.304718	0.760593
mhdlce_p	postprandial	bmi	Yengo_Weighted_GRS	5482	0	0	FALSE	0.997326	0.955561	bmi	mhdlce_p	5482	0.949973	0	0.215382	0.0127992	-0.00236633	0.00025145	-9.41072	7.10067e-21	-0.00236633	0.000261947	-9.03361	1.66101e-19	bmi	Yengo_Weighted_GRS	0.895158	3.2405	0.196979	2.1492e-59	0.0470616	0.975598	1.83404	0.154841	5.66407e-32	0.0146188	mhdlce_p	Yengo_Weighted_GRS	0.943986	-0.00760409	0.00321355	0.0180034	0.00102071	0.951051	-0.00125856	0.00292917	0.667458	2.71147e-05	bmi	mhdlce_p	5482	0.996722	0	0.20893	26.7401	52	5429	4.29647e-226	140.295	1	5429	5.66407e-32	1.15373	1	5428	0.282817	-0.000686222	0.00159078	-0.431375	0.666213	-0.000686222	0.00226672	-0.302738	0.762101
mhdlfc_p	postprandial	bmi	Yengo_Weighted_GRS	5485	0	0	FALSE	0.997898	0.952168	bmi	mhdlfc_p	5485	0.953072	0	0.254931	0.0134882	-0.000693868	6.99709e-05	-9.91651	5.52675e-23	-0.000693868	7.3352e-05	-9.45942	3.09664e-21	bmi	Yengo_Weighted_GRS	0.893865	3.24177	0.196915	1.78007e-59	0.0471017	0.974674	1.83334	0.1548	5.74957e-32	0.0146076	mhdlfc_p	Yengo_Weighted_GRS	0.946878	-0.00242646	0.000917509	0.00820178	0.00127395	0.947656	-0.000403707	0.000815812	0.620724	3.41949e-05	bmi	mhdlfc_p	5485	0.996489	0	0.248646	33.5728	52	5432	4.49479e-284	140.264	1	5432	5.74957e-32	1.18333	1	5431	0.276726	-0.000220203	0.000442879	-0.497208	0.619062	-0.000220203	0.000630209	-0.349413	0.726793
mhdltg_p	postprandial	bmi	Yengo_Weighted_GRS	5497	0	0	FALSE	0.950768	0.954094	bmi	mhdltg_p	5497	0.884847	0	0.102999	0.0429592	0.000737249	4.56587e-05	16.147	2.51607e-57	0.000737249	4.71385e-05	15.6401	3.88287e-55	bmi	Yengo_Weighted_GRS	0.892926	3.24379	0.197041	1.777e-59	0.0470019	0.977071	1.83297	0.154899	6.44498e-32	0.0145519	mhdltg_p	Yengo_Weighted_GRS	0.901385	0.00218049	0.00054613	6.61982e-05	0.00289262	0.898845	0.0011592	0.000540781	0.0321116	0.000792684	bmi	mhdltg_p	5497	0.94482	0	0.102131	7.09316	52	5444	2.29373e-47	140.027	1	5444	6.44498e-32	0.13557	1	5443	0.712739	0.000632418	0.000288471	2.19231	0.0283991	0.000632418	0.000382211	1.65463	0.098057
shdlp_p	postprandial	bmi	Yengo_Weighted_GRS	5453	0	0	FALSE	0.993055	0.952683	bmi	shdlp_p	5453	0.93602	0	0.061466	0.00817826	1.12637e-08	1.64201e-09	6.85965	7.67626e-12	1.12637e-08	1.81347e-09	6.21112	5.26095e-10	bmi	Yengo_Weighted_GRS	0.895391	3.2465	0.197921	4.64546e-59	0.0470375	0.97529	1.83565	0.155529	9.26834e-32	0.014585	shdlp_p	Yengo_Weighted_GRS	0.936032	3.78767e-08	1.92243e-08	0.0488605	0.000711634	0.932854	3.12718e-08	1.9085e-08	0.101364	0.000470469	bmi	shdlp_p	5453	0.993362	0	0.0593182	5.93461	52	5400	7.5256e-37	139.302	1	5400	9.26834e-32	0.318738	1	5399	0.57239	1.70358e-08	1.03663e-08	1.64339	0.10036	1.70358e-08	1.456e-08	1.17005	0.242034
shdll_p	postprandial	bmi	Yengo_Weighted_GRS	5453	0	0	FALSE	0.991478	0.952122	bmi	shdll_p	5453	0.93613	0	0.0601879	0.00537788	0.00203868	0.000366747	5.55881	2.84647e-08	0.00203868	0.000402677	5.06281	4.13121e-07	bmi	Yengo_Weighted_GRS	0.895299	3.2465	0.197921	4.64546e-59	0.0470375	0.975674	1.83565	0.155529	9.26834e-32	0.014585	shdll_p	Yengo_Weighted_GRS	0.936985	0.00661735	0.00429146	0.123136	0.000436007	0.934455	0.0060517	0.0042566	0.155165	0.000353665	bmi	shdll_p	5453	0.994576	0	0.0581399	6.08215	52	5400	3.56211e-38	139.302	1	5400	9.26834e-32	0.303527	1	5399	0.581703	0.00329677	0.0023152	1.42397	0.154514	0.00329677	0.00323821	1.01808	0.308685
shdlpl_p	postprandial	bmi	Yengo_Weighted_GRS	5466	0	0	FALSE	0.986091	0.952173	bmi	shdlpl_p	5466	0.934384	0	0.0620024	0.0180049	0.00245039	0.000240393	10.1933	3.50971e-24	0.00245039	0.000259751	9.43359	3.963e-21	bmi	Yengo_Weighted_GRS	0.891749	3.24303	0.197509	3.54635e-59	0.047022	0.975054	1.8442	0.155318	4.04934e-32	0.0147482	shdlpl_p	Yengo_Weighted_GRS	0.9414	0.00938174	0.00281338	0.000859642	0.00203103	0.937812	0.00606312	0.00280793	0.030872	0.000822746	bmi	shdlpl_p	5466	0.98882	0	0.0599002	4.9629	52	5413	2.96097e-28	140.985	1	5413	4.04934e-32	0.315927	1	5412	0.574089	0.00328767	0.00151051	2.17653	0.0295586	0.00328767	0.00212546	1.54681	0.121968
shdlc_p	postprandial	bmi	Yengo_Weighted_GRS	5458	0	0	FALSE	0.981362	0.952377	bmi	shdlc_p	5458	0.951967	0	0.0859528	0.00700493	-0.00140616	0.000218484	-6.43599	1.33253e-10	-0.00140616	0.000225948	-6.22339	4.86525e-10	bmi	Yengo_Weighted_GRS	0.893678	3.2444	0.197796	4.64754e-59	0.0469952	0.975393	1.83172	0.155455	1.16284e-31	0.0145258	shdlc_p	Yengo_Weighted_GRS	0.951228	-0.00585414	0.00259133	0.0239147	0.000934547	0.951294	-0.00154984	0.00253848	0.54153	6.35164e-05	bmi	shdlc_p	5458	0.982987	0	0.0848416	8.974	52	5405	1.03921e-64	138.838	1	5405	1.16284e-31	0.168756	1	5404	0.681236	-0.000846111	0.00138145	-0.612481	0.540245	-0.000846111	0.00179644	-0.470994	0.637664
shdlce_p	postprandial	bmi	Yengo_Weighted_GRS	5456	0	0	FALSE	0.969713	0.953015	bmi	shdlce_p	5456	0.94444	0	0.0856297	0.0108133	-0.00165751	0.000207358	-7.99349	1.59143e-15	-0.00165751	0.000213038	-7.78037	7.23103e-15	bmi	Yengo_Weighted_GRS	0.895977	3.24845	0.197819	3.47447e-59	0.0471133	0.975452	1.83575	0.155464	8.6801e-32	0.0145902	shdlce_p	Yengo_Weighted_GRS	0.94409	-0.00695855	0.0024581	0.0046593	0.00146718	0.945696	-0.00237155	0.00241387	0.325914	0.000165254	bmi	shdlce_p	5456	0.972235	0	0.0851035	8.51559	52	5403	1.86168e-60	139.434	1	5403	8.6801e-32	0.0802301	1	5402	0.776997	-0.00129187	0.00130771	-0.987887	0.323252	-0.00129187	0.00167945	-0.769219	0.441797
shdlfc_p	postprandial	bmi	Yengo_Weighted_GRS	5452	0	0	FALSE	0.986797	0.95374	bmi	shdlfc_p	5452	0.940411	0	0.0623561	0.00675507	0.000262671	4.21173e-05	6.23667	4.80966e-10	0.000262671	4.48381e-05	5.85822	4.67841e-09	bmi	Yengo_Weighted_GRS	0.896225	3.24512	0.197994	5.69887e-59	0.0469747	0.97625	1.83673	0.155607	9.16149e-32	0.0145971	shdlfc_p	Yengo_Weighted_GRS	0.941311	0.00102079	0.000493555	0.0386653	0.000784262	0.940397	0.000747483	0.000489378	0.126716	0.000407914	bmi	shdlfc_p	5452	0.990025	0	0.0603177	6.18851	52	5399	3.92949e-39	139.326	1	5399	9.16149e-32	0.302851	1	5398	0.582123	0.000406964	0.000265831	1.53091	0.125849	0.000406964	0.000374276	1.08734	0.276936
shdltg_p	postprandial	bmi	Yengo_Weighted_GRS	5500	0	0	FALSE	0.9612	0.956411	bmi	shdltg_p	5500	0.891443	0	0.178458	0.0522661	0.000971806	5.22042e-05	18.6155	4.91717e-75	0.000971806	5.46496e-05	17.7825	9.66095e-71	bmi	Yengo_Weighted_GRS	0.894357	3.25468	0.196778	5.2293e-60	0.0473993	0.97543	1.83931	0.15475	3.50124e-32	0.0146783	shdltg_p	Yengo_Weighted_GRS	0.922247	0.00307825	0.000651722	2.37862e-06	0.0040413	0.92267	0.00147018	0.00062251	0.0182268	0.000893842	bmi	shdltg_p	5500	0.950085	0	0.176811	16.1715	52	5447	1.29643e-131	141.269	1	5447	3.50124e-32	0.283131	1	5446	0.594678	0.000799308	0.000328666	2.43198	0.0150487	0.000799308	0.000434285	1.84052	0.065747
xxlvldlplpct_p	postprandial	bmi	Yengo_Weighted_GRS	5174	0	0	FALSE	0.790446	0.94928	bmi	xxlvldlplpct_p	5174	0.697688	0	0.11679	0.0200219	0.0427546	0.00396812	10.7745	8.7797e-27	0.0427546	0.0050326	8.49553	1.97025e-17	bmi	Yengo_Weighted_GRS	0.891672	3.26096	0.204869	9.93719e-56	0.0466993	0.971905	1.86227	0.162562	5.09301e-30	0.0147275	xxlvldlplpct_p	Yengo_Weighted_GRS	0.656644	0.225636	0.0485734	3.48076e-06	0.00415482	0.675699	0.162938	0.0472215	0.000564053	0.00209508	bmi	xxlvldlplpct_p	5174	0.87086	0	0.0948663	10.7566	52	5121	4.70183e-81	131.234	1	5121	5.09301e-30	3.25911	1	5120	0.0710865	0.0874942	0.0254131	3.44288	0.000580165	0.0874942	0.0399645	2.1893	0.0286203
xxlvldlcpct_p	postprandial	bmi	Yengo_Weighted_GRS	5235	0	0	FALSE	0.876808	0.952064	bmi	xxlvldlcpct_p	5235	0.819892	0	0.0556341	0.0178926	0.115421	0.0116485	9.90867	6.09884e-23	0.115421	0.014634	7.8872	3.09053e-15	bmi	Yengo_Weighted_GRS	0.892915	3.29198	0.203632	2.09999e-57	0.0475673	0.972927	1.88308	0.161152	3.72342e-31	0.0150443	xxlvldlcpct_p	Yengo_Weighted_GRS	0.772571	0.57801	0.137593	2.70307e-05	0.00336099	0.803644	0.423622	0.138065	0.0021641	0.001745	bmi	xxlvldlcpct_p	5235	0.921441	0	0.0395182	4.09688	52	5182	7.78839e-21	136.542	1	5182	3.72342e-31	2.33073	1	5181	0.126903	0.224963	0.0733177	3.06833	0.00216374	0.224963	0.109234	2.05946	0.0394999
xxlvldlcepct_p	postprandial	bmi	Yengo_Weighted_GRS	5237	0	0	FALSE	0.933247	0.95187	bmi	xxlvldlcepct_p	5237	0.873037	0	0.0625657	0.00485591	0.0500091	0.00965055	5.182	2.27843e-07	0.0500091	0.0116937	4.27659	1.8978e-05	bmi	Yengo_Weighted_GRS	0.892685	3.29272	0.2036	1.9085e-57	0.0475842	0.973213	1.89173	0.161149	2.00268e-31	0.0151859	xxlvldlcepct_p	Yengo_Weighted_GRS	0.849406	0.334461	0.114562	0.00352124	0.00162549	0.86407	0.283207	0.113676	0.012757	0.00112686	bmi	xxlvldlcepct_p	5237	0.953887	0	0.043266	6.13082	52	5184	1.47752e-38	137.806	1	5184	2.00268e-31	2.83812	1	5183	0.0921122	0.149708	0.0605861	2.47099	0.0135059	0.149708	0.0919733	1.62773	0.103643
xxlvldlfcpct_p	postprandial	bmi	Yengo_Weighted_GRS	5212	0	0	FALSE	0.785045	0.951537	bmi	xxlvldlfcpct_p	5212	0.743923	0	0.134212	0.0299214	0.0642506	0.00481182	13.3527	5.24032e-40	0.0642506	0.00606067	10.6012	2.94054e-26	bmi	Yengo_Weighted_GRS	0.892395	3.29401	0.204343	4.35187e-57	0.0475068	0.972322	1.87349	0.161886	1.34564e-30	0.0148518	xxlvldlfcpct_p	Yengo_Weighted_GRS	0.67772	0.269136	0.0594644	6.14467e-06	0.00391641	0.715725	0.162682	0.0575981	0.00475463	0.00138291	bmi	xxlvldlfcpct_p	5212	0.851042	0	0.130516	12.0578	52	5159	3.68876e-93	133.932	1	5159	1.34564e-30	0.571783	1	5158	0.449586	0.0868337	0.0303138	2.8645	0.0041936	0.0868337	0.0466102	1.86297	0.0625226
xxlvldltgpct_p	postprandial	bmi	Yengo_Weighted_GRS	5218	0	0	FALSE	0.807208	0.951608	bmi	xxlvldltgpct_p	5218	0.749657	0	0.0603407	0.0227651	-0.15923	0.0142344	-11.1863	1.01569e-28	-0.15923	0.0181374	-8.77911	1.64779e-18	bmi	Yengo_Weighted_GRS	0.894873	3.28511	0.203977	5.43893e-57	0.0473723	0.972611	1.86336	0.161415	1.86714e-30	0.0147312	xxlvldltgpct_p	Yengo_Weighted_GRS	0.691405	-0.79393	0.168429	2.49526e-06	0.00424179	0.72754	-0.55994	0.169078	0.000933556	0.00203933	bmi	xxlvldltgpct_p	5218	0.876152	0	0.0424214	4.10914	52	5165	6.18028e-21	133.263	1	5165	1.86714e-30	2.54209	1	5164	0.110909	-0.3005	0.0906051	-3.31659	0.000917537	-0.3005	0.133066	-2.25827	0.0239702
xlvldlplpct_p	postprandial	bmi	Yengo_Weighted_GRS	5248	0	0	FALSE	0.793985	0.951363	bmi	xlvldlplpct_p	5248	0.706692	0	0.0469987	0.0061863	0.0349687	0.00602169	5.80713	6.73276e-09	0.0349687	0.00852814	4.10039	4.12446e-05	bmi	Yengo_Weighted_GRS	0.895762	3.23194	0.20236	4.18517e-56	0.0463691	0.972599	1.80023	0.160487	7.18379e-29	0.0138992	xlvldlplpct_p	Yengo_Weighted_GRS	0.664025	0.153559	0.0705993	0.0296689	0.00090101	0.696446	0.110665	0.0707051	0.117605	0.000452099	bmi	xlvldlplpct_p	5248	0.827694	0	0.0434449	4.30972	52	5195	1.2743e-22	125.828	1	5195	7.18379e-29	0.469174	1	5194	0.493398	0.0614728	0.0392309	1.56695	0.117188	0.0614728	0.0579462	1.06086	0.288803
xlvldlcpct_p	postprandial	bmi	Yengo_Weighted_GRS	5310	0	0	FALSE	0.824632	0.950502	bmi	xlvldlcpct_p	5310	0.779887	0	0.105121	0.00703817	0.0754349	0.0117315	6.43009	1.38812e-10	0.0754349	0.0149027	5.06183	4.15254e-07	bmi	Yengo_Weighted_GRS	0.894693	3.24196	0.20107	3.89618e-57	0.04669	0.97406	1.84436	0.159269	1.2199e-30	0.014616	xlvldlcpct_p	Yengo_Weighted_GRS	0.727294	0.353045	0.141859	0.0128515	0.00116549	0.767843	0.195751	0.137703	0.155218	0.000346563	bmi	xlvldlcpct_p	5310	0.868145	0	0.103955	11.1053	52	5257	2.02986e-84	134.1	1	5257	1.2199e-30	0.174658	1	5256	0.676022	0.106135	0.0744325	1.42592	0.153951	0.106135	0.119403	0.888878	0.374109
xlvldlcepct_p	postprandial	bmi	Yengo_Weighted_GRS	5298	0	0	FALSE	0.858527	0.950957	bmi	xlvldlcepct_p	5298	0.771036	0	0.106687	0.00103853	0.016727	0.00677388	2.46934	0.0135679	0.016727	0.00873105	1.91581	0.0553896	bmi	Yengo_Weighted_GRS	0.891483	3.22805	0.201891	3.09848e-56	0.0460494	0.974076	1.85596	0.15994	9.30021e-31	0.014734	xlvldlcepct_p	Yengo_Weighted_GRS	0.740014	0.204081	0.0822689	0.0131448	0.0011606	0.760952	0.155175	0.0794813	0.050951	0.000649469	bmi	xlvldlcepct_p	5298	0.893136	0	0.0900837	11.7833	52	5245	1.04332e-90	134.656	1	5245	9.30021e-31	2.50349	1	5244	0.113655	0.0836088	0.0432116	1.93487	0.0530603	0.0836088	0.0665116	1.25705	0.20879
xlvldlfcpct_p	postprandial	bmi	Yengo_Weighted_GRS	5311	0	0	FALSE	0.778908	0.952155	bmi	xlvldlfcpct_p	5311	0.760395	0	0.0928463	0.0154851	0.0602646	0.00636113	9.47387	3.97142e-21	0.0602646	0.00845049	7.13148	9.92931e-13	bmi	Yengo_Weighted_GRS	0.894357	3.24874	0.200947	1.98532e-57	0.0469226	0.974614	1.8386	0.159136	1.64841e-30	0.0145309	xlvldlfcpct_p	Yengo_Weighted_GRS	0.683917	0.310854	0.0762475	4.63063e-05	0.00312098	0.742434	0.19936	0.0749099	0.00780706	0.00124114	bmi	xlvldlfcpct_p	5311	0.858986	0	0.0829547	8.66686	52	5258	8.85648e-62	133.486	1	5258	1.64841e-30	1.45567	1	5257	0.227674	0.10843	0.0406467	2.66763	0.0076622	0.10843	0.062298	1.74051	0.0818278
xlvldltgpct_p	postprandial	bmi	Yengo_Weighted_GRS	5302	0	0	FALSE	0.812394	0.953106	bmi	xlvldltgpct_p	5302	0.767961	0	0.0804727	0.00899513	-0.120075	0.0167569	-7.16572	8.80859e-13	-0.120075	0.0219349	-5.47415	4.39624e-08	bmi	Yengo_Weighted_GRS	0.890063	3.24443	0.201154	3.59256e-57	0.0467879	0.972855	1.84272	0.159349	1.4672e-30	0.0145971	xlvldltgpct_p	Yengo_Weighted_GRS	0.706224	-0.48873	0.199831	0.014489	0.00112731	0.748866	-0.265047	0.196826	0.178167	0.00032066	bmi	xlvldltgpct_p	5302	0.855385	0	0.0801205	7.87872	52	5249	1.68348e-54	133.726	1	5249	1.4672e-30	0.0512103	1	5248	0.820979	-0.143835	0.106333	-1.35268	0.176216	-0.143835	0.163846	-0.877867	0.380056
lvldlplpct_p	postprandial	bmi	Yengo_Weighted_GRS	5404	0	0	FALSE	0.908327	0.952047	bmi	lvldlplpct_p	5404	0.775582	0	0.141295	0.00287488	-0.00827303	0.00195461	-4.23258	2.3489e-05	-0.00827303	0.00269672	-3.06781	0.00215633	bmi	Yengo_Weighted_GRS	0.892612	3.27198	0.199624	5.7887e-59	0.0473766	0.972879	1.86504	0.157637	6.70781e-32	0.0149087	lvldlplpct_p	Yengo_Weighted_GRS	0.751811	-0.0222255	0.0241318	0.357088	0.000157001	0.773388	0.00765535	0.0228699	0.737839	1.80407e-05	bmi	lvldlplpct_p	5404	0.928561	0	0.134859	16.4664	52	5351	3.89742e-134	139.977	1	5351	6.70781e-32	1.04903	1	5350	0.305778	0.00410466	0.0122879	0.334041	0.738361	0.00410466	0.0190636	0.215314	0.829531
lvldlcpct_p	postprandial	bmi	Yengo_Weighted_GRS	5412	0	0	FALSE	0.798625	0.950344	bmi	lvldlcpct_p	5412	0.734354	0	0.0813835	0.0113314	0.0683679	0.00840883	8.13049	5.26566e-16	0.0683679	0.0101157	6.75862	1.39313e-11	bmi	Yengo_Weighted_GRS	0.893343	3.24836	0.199491	3.09164e-58	0.0467201	0.973746	1.85028	0.157181	1.33581e-31	0.0146916	lvldlcpct_p	Yengo_Weighted_GRS	0.676583	0.18299	0.100155	0.0677462	0.000616651	0.721444	0.0515082	0.0985991	0.601413	4.73544e-05	bmi	lvldlcpct_p	5412	0.833599	0	0.0774012	7.83037	52	5359	4.19166e-54	138.571	1	5359	1.33581e-31	0.600665	1	5358	0.438359	0.0278381	0.0530792	0.524464	0.599977	0.0278381	0.0845485	0.329256	0.741975
lvldlcepct_p	postprandial	bmi	Yengo_Weighted_GRS	5418	0	0	FALSE	0.916417	0.950412	bmi	lvldlcepct_p	5418	0.777906	0	0.0892467	0.00203758	-0.0167154	0.00482476	-3.46451	0.000535349	-0.0167154	0.00549035	-3.04451	0.00233059	bmi	Yengo_Weighted_GRS	0.894182	3.25777	0.199586	1.66499e-58	0.0468866	0.976134	1.86261	0.157278	5.84825e-32	0.0148502	lvldlcepct_p	Yengo_Weighted_GRS	0.771551	-0.101995	0.057782	0.0775929	0.000574964	0.780836	-0.108579	0.0563465	0.0540346	0.00063133	bmi	lvldlcepct_p	5418	0.942468	0	0.0766396	9.81499	52	5365	1.67197e-72	140.252	1	5365	5.84825e-32	1.94178	1	5364	0.163533	-0.0582939	0.0304366	-1.91526	0.0555126	-0.0582939	0.0472802	-1.23294	0.21765
lvldlfcpct_p	postprandial	bmi	Yengo_Weighted_GRS	5422	0	0	FALSE	0.79105	0.954148	bmi	lvldlfcpct_p	5422	0.76299	0	0.101677	0.0300819	0.0878614	0.00655261	13.4086	2.38633e-40	0.0878614	0.00809868	10.8489	2.01942e-27	bmi	Yengo_Weighted_GRS	0.893364	3.24791	0.199483	3.14877e-58	0.0466295	0.974562	1.85798	0.157071	6.86811e-32	0.0147902	lvldlfcpct_p	Yengo_Weighted_GRS	0.679008	0.326431	0.0788515	3.52862e-05	0.00315204	0.732123	0.191227	0.0776159	0.0137798	0.00104846	bmi	lvldlfcpct_p	5422	0.844435	0	0.100793	8.34123	52	5369	7.96548e-59	139.923	1	5369	6.86811e-32	0.137659	1	5368	0.710634	0.102922	0.0411355	2.50203	0.0123778	0.102922	0.0637668	1.61404	0.106577
lvldltgpct_p	postprandial	bmi	Yengo_Weighted_GRS	5402	0	0	FALSE	0.82013	0.952292	bmi	lvldltgpct_p	5402	0.733543	0	0.0554695	0.00841872	-0.0637987	0.00923975	-6.90481	5.61183e-12	-0.0637987	0.011245	-5.67352	1.39892e-08	bmi	Yengo_Weighted_GRS	0.896371	3.25501	0.19978	2.67253e-58	0.0468558	0.973979	1.84747	0.157343	1.89022e-31	0.0146273	lvldltgpct_p	Yengo_Weighted_GRS	0.69948	-0.16038	0.10854	0.139569	0.000404161	0.727446	-0.0545546	0.108165	0.614026	4.53175e-05	bmi	lvldltgpct_p	5402	0.850244	0	0.0530404	5.11591	52	5349	1.39753e-29	137.867	1	5349	1.89022e-31	0.354508	1	5348	0.551598	-0.0295294	0.0583647	-0.505946	0.612916	-0.0295294	0.0914179	-0.323015	0.746696
mvldlplpct_p	postprandial	bmi	Yengo_Weighted_GRS	5487	0	0	FALSE	0.890517	0.954232	bmi	mvldlplpct_p	5487	0.83812	0	0.251227	0.0450327	-0.041739	0.00230884	-18.0779	5.52222e-71	-0.041739	0.00290229	-14.3814	6.77152e-47	bmi	Yengo_Weighted_GRS	0.894209	3.25218	0.197185	1.10366e-59	0.0472504	0.979331	1.8335	0.155054	7.11502e-32	0.0145562	mvldlplpct_p	Yengo_Weighted_GRS	0.764639	-0.188203	0.0301598	4.69764e-10	0.00704934	0.818528	-0.104258	0.0274828	0.000150102	0.00209674	bmi	mvldlplpct_p	5487	0.944059	0	0.245314	28.8416	52	5434	3.24593e-244	139.829	1	5434	7.11502e-32	1.10415	1	5433	0.293405	-0.0568629	0.0146346	-3.88552	0.000103325	-0.0568629	0.0233142	-2.43898	0.0147606
mvldlcpct_p	postprandial	bmi	Yengo_Weighted_GRS	5474	0	0	FALSE	0.94089	0.953082	bmi	mvldlcpct_p	5474	0.801908	0	0.167176	0.0153772	-0.091366	0.00913234	-10.0047	2.31588e-23	-0.091366	0.011571	-7.89612	2.87724e-15	bmi	Yengo_Weighted_GRS	0.892706	3.21352	0.197452	3.39657e-58	0.0461705	0.975168	1.81725	0.155317	3.01095e-31	0.0143163	mvldlcpct_p	Yengo_Weighted_GRS	0.785645	-0.352608	0.113466	0.00189567	0.00176175	0.79933	-0.224103	0.106673	0.0357003	0.00069001	bmi	mvldlcpct_p	5474	0.948921	0	0.165296	19.0451	52	5421	8.27281e-158	136.895	1	5421	3.01095e-31	0.309132	1	5420	0.578236	-0.12332	0.0582549	-2.1169	0.0343134	-0.12332	0.0925277	-1.33279	0.182656
mvldlcepct_p	postprandial	bmi	Yengo_Weighted_GRS	5477	0	0	FALSE	0.939043	0.953606	bmi	mvldlcepct_p	5477	0.821745	0	0.188175	0.0262996	-0.123756	0.00933608	-13.2557	1.71071e-39	-0.123756	0.0120528	-10.2679	9.83597e-25	bmi	Yengo_Weighted_GRS	0.893305	3.22379	0.197198	1.08471e-58	0.0465419	0.976516	1.8221	0.155088	1.71976e-31	0.0144171	mvldlcepct_p	Yengo_Weighted_GRS	0.788697	-0.451033	0.117306	0.000121965	0.00269288	0.810151	-0.274763	0.109655	0.0122503	0.00096904	bmi	mvldlcepct_p	5477	0.955604	0	0.186919	20.8908	52	5424	1.81095e-174	138.035	1	5424	1.71976e-31	0.213422	1	5423	0.644117	-0.150795	0.0593093	-2.54252	0.0110333	-0.150795	0.0952294	-1.58349	0.113368
mvldlfcpct_p	postprandial	bmi	Yengo_Weighted_GRS	5497	0	0	FALSE	0.880234	0.952381	bmi	mvldlfcpct_p	5497	0.82813	0	0.0743163	0.0258808	0.0329843	0.00267356	12.3372	1.64513e-34	0.0329843	0.0031535	10.4596	1.32437e-25	bmi	Yengo_Weighted_GRS	0.892224	3.26283	0.197022	3.76881e-60	0.0475377	0.97371	1.84356	0.15487	2.83283e-32	0.0147123	mvldlfcpct_p	Yengo_Weighted_GRS	0.757745	0.139971	0.0314644	8.81637e-06	0.00358844	0.779786	0.0896792	0.0313515	0.00424664	0.00142802	bmi	mvldlfcpct_p	5497	0.911214	0	0.0684822	5.6041	52	5444	6.58879e-34	141.702	1	5444	2.83283e-32	0.893048	1	5443	0.344694	0.0486446	0.0168385	2.88889	0.00388136	0.0486446	0.0268894	1.80906	0.0704967
mvldltgpct_p	postprandial	bmi	Yengo_Weighted_GRS	5490	0	0	FALSE	0.930106	0.951886	bmi	mvldltgpct_p	5490	0.794599	0	0.192621	0.0249694	0.134668	0.0103853	12.9672	6.81643e-38	0.134668	0.0135197	9.96088	2.26044e-23	bmi	Yengo_Weighted_GRS	0.895735	3.20701	0.197159	3.86236e-58	0.0459945	0.975216	1.81163	0.155106	3.7915e-31	0.0142307	mvldltgpct_p	Yengo_Weighted_GRS	0.754452	0.502042	0.130994	0.00012824	0.00266932	0.796645	0.292274	0.122037	0.0166558	0.000877171	bmi	mvldltgpct_p	5490	0.946822	0	0.191643	21.7986	52	5437	1.22528e-182	136.421	1	5437	3.7915e-31	0.165383	1	5436	0.684264	0.161332	0.0664204	2.42896	0.0151744	0.161332	0.10505	1.53576	0.124654
svldlplpct_p	postprandial	bmi	Yengo_Weighted_GRS	5487	0	0	FALSE	0.936211	0.953541	bmi	svldlplpct_p	5487	0.898893	0	0.203409	0.0260824	-0.0833405	0.00624799	-13.3388	5.82026e-40	-0.0833405	0.00712173	-11.7023	1.24072e-31	bmi	Yengo_Weighted_GRS	0.896628	3.25876	0.196769	3.75444e-60	0.0476236	0.975435	1.85196	0.154677	1.26132e-32	0.0149129	svldlplpct_p	Yengo_Weighted_GRS	0.846597	-0.341075	0.0791207	1.65498e-05	0.00337656	0.880861	-0.150529	0.0733173	0.0401087	0.000637676	bmi	svldlplpct_p	5487	0.960547	0	0.203393	23.3457	52	5434	2.20138e-196	143.355	1	5434	1.26132e-32	0.00286525	1	5433	0.957313	-0.0812812	0.038972	-2.08563	0.0370585	-0.0812812	0.060111	-1.35219	0.176372
svldlcpct_p	postprandial	bmi	Yengo_Weighted_GRS	5513	0	0	FALSE	0.999189	0.954728	bmi	svldlcpct_p	5513	0.940518	0	0.126483	0.0106751	-0.125299	0.0153392	-8.1686	3.84234e-16	-0.125299	0.01748	-7.16815	7.60194e-13	bmi	Yengo_Weighted_GRS	0.894636	3.23834	0.196784	1.9408e-59	0.0468383	0.975513	1.83198	0.154733	5.9716e-32	0.0145342	svldlcpct_p	Yengo_Weighted_GRS	0.938339	-0.363135	0.186199	0.051197	0.000689684	0.94439	-0.22899	0.178672	0.200031	0.000265914	bmi	svldlcpct_p	5513	0.998765	0	0.126483	13.9525	52	5460	4.02103e-111	140.177	1	5460	5.9716e-32	1.00691e-05	1	5459	0.997468	-0.124996	0.0969535	-1.28923	0.197372	-0.124996	0.144796	-0.863254	0.388036
svldlcepct_p	postprandial	bmi	Yengo_Weighted_GRS	5513	0	0	FALSE	0.998371	0.952673	bmi	svldlcepct_p	5513	0.934485	0	0.113057	0.00636538	-0.0934439	0.0149276	-6.2598	4.14872e-10	-0.0934439	0.0169553	-5.51119	3.56407e-08	bmi	Yengo_Weighted_GRS	0.893491	3.2564	0.196451	2.92475e-60	0.0474903	0.976059	1.83921	0.154514	2.84875e-32	0.0146854	svldlcepct_p	Yengo_Weighted_GRS	0.935163	-0.256909	0.179604	0.152654	0.000371137	0.937934	-0.185006	0.173231	0.28558	0.000186568	bmi	svldlcepct_p	5513	0.997782	0	0.113019	12.6521	52	5460	4.98597e-99	141.685	1	5460	2.84875e-32	0.00594574	1	5459	0.93854	-0.10059	0.0938634	-1.07166	0.283919	-0.10059	0.140709	-0.714882	0.474713
svldlfcpct_p	postprandial	bmi	Yengo_Weighted_GRS	5472	0	0	FALSE	0.958617	0.952377	bmi	svldlfcpct_p	5472	0.902418	0	0.290295	0.0409639	-0.0318247	0.00179946	-17.6857	4.29512e-68	-0.0318247	0.00221435	-14.372	7.7516e-47	bmi	Yengo_Weighted_GRS	0.890438	3.25031	0.197631	2.32307e-59	0.0471185	0.975279	1.83671	0.155231	6.561e-32	0.0145892	svldlfcpct_p	Yengo_Weighted_GRS	0.837017	-0.114221	0.0241805	2.37413e-06	0.0040626	0.870941	-0.0484837	0.0214091	0.0235748	0.000709762	bmi	svldlfcpct_p	5472	0.973787	0	0.289104	36.654	52	5419	0	139.999	1	5419	6.561e-32	0.235009	1	5418	0.627854	-0.026397	0.0113486	-2.32602	0.0200544	-0.026397	0.01726	-1.52938	0.126229
svldltgpct_p	postprandial	bmi	Yengo_Weighted_GRS	5515	0	0	FALSE	0.998968	0.951184	bmi	svldltgpct_p	5515	0.960526	0	0.188172	0.0293523	0.20979	0.0149286	14.0529	4.30329e-44	0.20979	0.0169791	12.3558	4.5318e-35	bmi	Yengo_Weighted_GRS	0.895623	3.2428	0.196821	1.42353e-59	0.0469285	0.975832	1.8342	0.154723	5.00948e-32	0.0145574	svldltgpct_p	Yengo_Weighted_GRS	0.94629	0.679422	0.187845	0.000300776	0.00236736	0.960587	0.350249	0.175922	0.0465387	0.000610004	bmi	svldltgpct_p	5515	0.999653	0	0.187935	20.6218	52	5462	3.63839e-172	140.535	1	5462	5.00948e-32	0.0409502	1	5461	0.839642	0.190955	0.0942722	2.02557	0.0428575	0.190955	0.135609	1.40813	0.15915
xsvldlplpct_p	postprandial	bmi	Yengo_Weighted_GRS	5512	0	0	FALSE	0.979518	0.95226	bmi	xsvldlplpct_p	5512	0.94077	0	0.269542	0.0380062	-0.162003	0.00961254	-16.8533	3.6164e-62	-0.162003	0.0104002	-15.5769	1.04504e-54	bmi	Yengo_Weighted_GRS	0.892988	3.25662	0.196614	3.57369e-60	0.0474297	0.974224	1.84172	0.15448	2.2838e-32	0.0147091	xsvldlplpct_p	Yengo_Weighted_GRS	0.932535	-0.646658	0.127152	3.78419e-07	0.00467212	0.940442	-0.24313	0.113941	0.032902	0.000640419	bmi	xsvldlplpct_p	5512	0.973691	0	0.268239	33.3088	52	5459	4.51401e-282	142.136	1	5459	2.2838e-32	0.253417	1	5458	0.614699	-0.132012	0.0603964	-2.18577	0.0288749	-0.132012	0.0835741	-1.57959	0.11426
xsvldlcpct_p	postprandial	bmi	Yengo_Weighted_GRS	5511	0	0	FALSE	0.944001	0.952052	bmi	xsvldlcpct_p	5511	0.922493	0	0.170998	0.00776568	-0.118012	0.0165044	-7.15037	9.79287e-13	-0.118012	0.0176325	-6.69289	2.18801e-11	bmi	Yengo_Weighted_GRS	0.892538	3.25995	0.196698	3.05724e-60	0.0474919	0.975856	1.84107	0.154617	2.71534e-32	0.0146841	xsvldlcpct_p	Yengo_Weighted_GRS	0.924239	-0.200885	0.205523	0.328398	0.000173391	0.93124	-0.183736	0.191836	0.338218	0.000140613	bmi	xsvldlcpct_p	5511	0.943491	0	0.170813	20.6803	52	5458	1.11165e-172	141.784	1	5458	2.71534e-32	0.0316322	1	5457	0.858844	-0.0997983	0.103734	-0.962063	0.33606	-0.0997983	0.146586	-0.680819	0.496015
xsvldlcepct_p	postprandial	bmi	Yengo_Weighted_GRS	5512	0	0	FALSE	0.949777	0.955662	bmi	xsvldlcepct_p	5512	0.917716	0	0.204305	0.00113849	-0.0413166	0.0147835	-2.79478	0.00521163	-0.0413166	0.015955	-2.58957	0.0096095	bmi	Yengo_Weighted_GRS	0.892223	3.26038	0.196654	2.78526e-60	0.0475155	0.974392	1.84045	0.154589	2.77407e-32	0.0146767	xsvldlcepct_p	Yengo_Weighted_GRS	0.901526	0.0754433	0.187896	0.688056	2.92578e-05	0.92043	-0.0674966	0.171152	0.693326	2.27008e-05	bmi	xsvldlcepct_p	5512	0.952784	0	0.204291	26.8075	52	5459	8.00728e-227	141.74	1	5459	2.77407e-32	0.00256023	1	5458	0.959647	-0.0366739	0.0929303	-0.394639	0.693125	-0.0366739	0.13693	-0.26783	0.78884
xsvldlfcpct_p	postprandial	bmi	Yengo_Weighted_GRS	5510	0	0	FALSE	0.91003	0.953391	bmi	xsvldlfcpct_p	5510	0.892777	0	0.204826	0.0461761	-0.0766205	0.00430418	-17.8014	5.94722e-69	-0.0766205	0.00432108	-17.7318	2.3831e-70	bmi	Yengo_Weighted_GRS	0.894507	3.24348	0.196906	1.51309e-59	0.046949	0.977744	1.83675	0.154772	4.32347e-32	0.0145992	xsvldlfcpct_p	Yengo_Weighted_GRS	0.921218	-0.277038	0.0546567	4.1365e-07	0.00464277	0.938231	-0.121183	0.0512422	0.0180697	0.000861397	bmi	xsvldlfcpct_p	5510	0.907321	0	0.203935	21.0277	52	5457	8.45104e-176	140.836	1	5457	4.32347e-32	0.157799	1	5456	0.691207	-0.0659767	0.027151	-2.42999	0.0151313	-0.0659767	0.0346863	-1.9021	0.0572108
xsvldltgpct_p	postprandial	bmi	Yengo_Weighted_GRS	5510	0	0	FALSE	0.929575	0.953448	bmi	xsvldltgpct_p	5510	0.919055	0	0.17404	0.0259158	0.280183	0.0214122	13.0852	1.51465e-38	0.280183	0.0223804	12.5191	5.86913e-36	bmi	Yengo_Weighted_GRS	0.892804	3.24754	0.196985	1.21381e-59	0.047025	0.975505	1.83738	0.154853	4.43138e-32	0.0145936	xsvldltgpct_p	Yengo_Weighted_GRS	0.927249	0.832851	0.267287	0.00184302	0.00175962	0.937256	0.417563	0.251876	0.0974132	0.000428818	bmi	xsvldltgpct_p	5510	0.931985	0	0.173116	18.8534	52	5457	3.67925e-156	140.786	1	5457	4.43138e-32	0.157577	1	5456	0.691413	0.22726	0.135093	1.68225	0.0925771	0.22726	0.178249	1.27496	0.202379
idlplpct_p	postprandial	bmi	Yengo_Weighted_GRS	5497	0	0	FALSE	0.951595	0.953412	bmi	idlplpct_p	5497	0.909648	0	0.147593	0.0158016	-0.0483772	0.00481564	-10.0458	1.53494e-23	-0.0483772	0.00488361	-9.90602	3.91947e-23	bmi	Yengo_Weighted_GRS	0.890971	3.23438	0.197111	4.12734e-59	0.0467106	0.974869	1.82609	0.154908	1.08653e-31	0.014436	idlplpct_p	Yengo_Weighted_GRS	0.897497	-0.214901	0.059098	0.000279063	0.0024006	0.904831	-0.0869071	0.0562409	0.122341	0.000380645	bmi	idlplpct_p	5497	0.945812	0	0.147589	16.2333	52	5444	3.54946e-132	138.963	1	5444	1.08653e-31	0.000678813	1	5443	0.979215	-0.0475918	0.0305237	-1.55917	0.119013	-0.0475918	0.0421785	-1.12834	0.259225
idlcpct_p	postprandial	bmi	Yengo_Weighted_GRS	5490	0	0	FALSE	0.874773	0.952935	bmi	idlcpct_p	5490	0.864186	0	0.13927	0.00614676	-0.0672112	0.0107863	-6.23117	4.97791e-10	-0.0672112	0.0112349	-5.98234	2.19959e-09	bmi	Yengo_Weighted_GRS	0.892747	3.23317	0.197242	5.40849e-59	0.0466752	0.97371	1.83014	0.155009	8.79044e-32	0.0145032	idlcpct_p	Yengo_Weighted_GRS	0.869466	-0.0909267	0.131905	0.490641	8.65786e-05	0.872554	-0.102013	0.125293	0.415567	0.000105683	bmi	idlcpct_p	5490	0.880649	0	0.139091	16.1807	52	5437	1.11421e-131	139.397	1	5437	8.79044e-32	0.0289906	1	5436	0.864807	-0.0557405	0.0682287	-0.816965	0.413984	-0.0557405	0.0901074	-0.6186	0.536206
idlcepct_p	postprandial	bmi	Yengo_Weighted_GRS	5494	0	0	FALSE	0.917227	0.950525	bmi	idlcepct_p	5494	0.89236	0	0.194194	0.00450023	0.0567442	0.0102939	5.51241	3.70249e-08	0.0567442	0.0107773	5.26514	1.40085e-07	bmi	Yengo_Weighted_GRS	0.892848	3.2353	0.197125	3.90923e-59	0.0467543	0.97349	1.82765	0.15493	9.87308e-32	0.0144657	idlcepct_p	Yengo_Weighted_GRS	0.85133	0.319476	0.129999	0.0140204	0.00109847	0.883372	0.0662263	0.119464	0.579354	4.5765e-05	bmi	idlcepct_p	5494	0.922231	0	0.193606	24.6199	52	5441	1.19983e-207	139.159	1	5441	9.87308e-32	0.1015	1	5440	0.750049	0.0362358	0.0652086	0.55569	0.578446	0.0362358	0.0936132	0.38708	0.698712
idlfcpct_p	postprandial	bmi	Yengo_Weighted_GRS	5480	0	0	FALSE	0.84682	0.953243	bmi	idlfcpct_p	5480	0.851062	0	0.21191	0.0507615	-0.122902	0.00657357	-18.6964	1.20656e-75	-0.122902	0.00646685	-19.005	1.5506e-80	bmi	Yengo_Weighted_GRS	0.892074	3.2462	0.197415	2.41827e-59	0.0470374	0.976295	1.8188	0.155291	2.62047e-31	0.0143043	idlfcpct_p	Yengo_Weighted_GRS	0.885151	-0.409672	0.0838466	1.05855e-06	0.004339	0.872213	-0.165918	0.0785279	0.0346593	0.000689453	bmi	idlfcpct_p	5480	0.842389	0	0.208537	21.3406	52	5427	1.64636e-178	137.176	1	5427	2.62047e-31	0.586981	1	5426	0.443622	-0.0912235	0.0419556	-2.17429	0.0297266	-0.0912235	0.049664	-1.83682	0.0662917
idltgpct_p	postprandial	bmi	Yengo_Weighted_GRS	5490	0	0	FALSE	0.872336	0.956247	bmi	idltgpct_p	5490	0.886077	0	0.126456	0.0230815	0.115548	0.00964039	11.9859	1.085e-32	0.115548	0.00985215	11.7282	9.13419e-32	bmi	Yengo_Weighted_GRS	0.893403	3.23873	0.19707	2.77377e-59	0.0469063	0.974322	1.83303	0.154861	6.20977e-32	0.0145711	idltgpct_p	Yengo_Weighted_GRS	0.902243	0.318155	0.116846	0.00649239	0.00134912	0.893509	0.201447	0.112922	0.0744868	0.000524524	bmi	idltgpct_p	5490	0.880156	0	0.126401	12.4353	52	5437	5.54241e-97	140.105	1	5437	6.20977e-32	0.00884922	1	5436	0.925057	0.109898	0.0608255	1.80678	0.0708513	0.109898	0.0737765	1.48961	0.136384
lldlplpct_p	postprandial	bmi	Yengo_Weighted_GRS	5467	0	0	FALSE	0.891518	0.955662	bmi	lldlplpct_p	5467	0.875256	0	0.0539443	0.00344855	0.0243657	0.00548479	4.44241	9.07285e-06	0.0243657	0.00572535	4.25576	2.0834e-05	bmi	Yengo_Weighted_GRS	0.893389	3.22653	0.196868	5.70914e-59	0.0468482	0.975764	1.83233	0.154769	6.05122e-32	0.0146501	lldlplpct_p	Yengo_Weighted_GRS	0.87655	0.0560396	0.0637431	0.37936	0.000141407	0.879191	0.00831706	0.0633786	0.8956	3.02017e-06	bmi	lldlplpct_p	5467	0.899003	0	0.0516609	5.54411	52	5414	2.27938e-33	140.166	1	5414	6.05122e-32	0.338258	1	5413	0.56086	0.00453905	0.0345678	0.131309	0.895536	0.00453905	0.0459036	0.0988824	0.921235
lldlcpct_p	postprandial	bmi	Yengo_Weighted_GRS	5483	0	0	FALSE	0.844809	0.952649	bmi	lldlcpct_p	5483	0.845696	0	0.0622313	0.00569971	-0.0589415	0.0102599	-5.74484	9.70075e-09	-0.0589415	0.0109945	-5.36098	8.27699e-08	bmi	Yengo_Weighted_GRS	0.890738	3.23647	0.196814	2.38417e-59	0.0470172	0.976932	1.83902	0.154716	3.48189e-32	0.0147215	lldlcpct_p	Yengo_Weighted_GRS	0.841015	-0.133869	0.119912	0.264301	0.000227342	0.842419	-0.0769168	0.118838	0.517504	7.2782e-05	bmi	lldlcpct_p	5483	0.855447	0	0.0617506	6.29982	52	5430	3.81819e-40	141.286	1	5430	3.48189e-32	0.0724066	1	5429	0.787875	-0.0418249	0.0644439	-0.649012	0.516358	-0.0418249	0.081612	-0.512485	0.608333
lldlcepct_p	postprandial	bmi	Yengo_Weighted_GRS	5472	0	0	FALSE	0.906869	0.953198	bmi	lldlcepct_p	5472	0.884542	0	0.0628516	0.00119255	0.0266176	0.0101362	2.62599	0.00866406	0.0266176	0.01122	2.37233	0.0176763	bmi	Yengo_Weighted_GRS	0.892394	3.22359	0.196945	7.9497e-59	0.0466914	0.974575	1.82906	0.154826	8.12554e-32	0.0145783	lldlcepct_p	Yengo_Weighted_GRS	0.863794	0.150387	0.118453	0.204284	0.000294587	0.878398	0.0397968	0.117077	0.73393	2.00072e-05	bmi	lldlcepct_p	5472	0.916787	0	0.0628118	6.85846	52	5419	3.25692e-45	139.563	1	5419	8.12554e-32	0.00591854	1	5418	0.93868	0.021758	0.0639706	0.340126	0.733775	0.021758	0.0913	0.238314	0.811647
lldlfcpct_p	postprandial	bmi	Yengo_Weighted_GRS	5489	0	0	FALSE	0.878709	0.955113	bmi	lldlfcpct_p	5489	0.866826	0	0.151543	0.0438239	-0.0853749	0.00509507	-16.7564	1.7364e-61	-0.0853749	0.00506365	-16.8603	8.80863e-64	bmi	Yengo_Weighted_GRS	0.894352	3.25711	0.197074	6.41885e-60	0.0474211	0.975028	1.82944	0.154994	9.14054e-32	0.0144944	lldlfcpct_p	Yengo_Weighted_GRS	0.892055	-0.275401	0.0626066	1.10857e-05	0.00351419	0.876319	-0.116348	0.0604486	0.0543144	0.000607672	bmi	lldlfcpct_p	5489	0.881831	0	0.148692	13.3023	52	5436	4.75187e-105	139.318	1	5436	9.14054e-32	0.468164	1	5435	0.493862	-0.0635975	0.0322856	-1.96984	0.0489074	-0.0635975	0.0397034	-1.60181	0.109255
lldltgpct_p	postprandial	bmi	Yengo_Weighted_GRS	5494	0	0	FALSE	0.864539	0.957685	bmi	lldltgpct_p	5494	0.852937	0	0.0850499	0.00633266	0.0354532	0.00577726	6.13668	9.02164e-10	0.0354532	0.00613273	5.78098	7.42667e-09	bmi	Yengo_Weighted_GRS	0.892438	3.24091	0.196847	1.73401e-59	0.0470354	0.975705	1.8309	0.154746	6.57359e-32	0.0145532	lldltgpct_p	Yengo_Weighted_GRS	0.881892	0.0746606	0.0684217	0.27524	0.000216756	0.864818	0.0770063	0.0670104	0.250536	0.000223552	bmi	lldltgpct_p	5494	0.862221	0	0.08483	9.02558	52	5441	3.28751e-65	139.988	1	5441	6.57359e-32	0.0336336	1	5440	0.854495	0.0420592	0.0364825	1.15286	0.249018	0.0420592	0.0456974	0.920387	0.357412
mldlplpct_p	postprandial	bmi	Yengo_Weighted_GRS	5477	0	0	FALSE	0.829424	0.953179	bmi	mldlplpct_p	5477	0.810686	0	0.079617	0.0135038	0.0970334	0.0108772	8.92078	6.22703e-19	0.0970334	0.0112653	8.61345	7.08949e-18	bmi	Yengo_Weighted_GRS	0.892974	3.2372	0.196803	2.22439e-59	0.0470916	0.976479	1.83507	0.154767	4.91003e-32	0.0146693	mldlplpct_p	Yengo_Weighted_GRS	0.829929	0.301165	0.128212	0.0188611	0.00100677	0.826838	0.106396	0.126488	0.400297	0.000121807	bmi	mldlplpct_p	5477	0.834014	0	0.0774295	7.48867	52	5424	5.49813e-51	140.588	1	5424	4.91003e-32	0.334098	1	5423	0.56328	0.0579792	0.0685135	0.846245	0.397453	0.0579792	0.084504	0.686112	0.492672
mldlcpct_p	postprandial	bmi	Yengo_Weighted_GRS	5474	0	0	FALSE	0.830018	0.953992	bmi	mldlcpct_p	5474	0.831071	0	0.0609476	0.0100882	-0.112963	0.0148025	-7.63136	2.72755e-14	-0.112963	0.0152069	-7.42843	1.09896e-13	bmi	Yengo_Weighted_GRS	0.890069	3.23204	0.196683	2.87438e-59	0.0470278	0.975249	1.83385	0.154639	4.80299e-32	0.0146773	mldlcpct_p	Yengo_Weighted_GRS	0.840722	-0.2834	0.172595	0.100649	0.000492473	0.84114	-0.144819	0.171611	0.398774	0.000124668	bmi	mldlcpct_p	5474	0.829224	0	0.0600341	5.65455	52	5421	2.36835e-34	140.634	1	5421	4.80299e-32	0.136789	1	5420	0.711509	-0.0789702	0.0931326	-0.847932	0.396513	-0.0789702	0.117383	-0.672758	0.50113
mldlcepct_p	postprandial	bmi	Yengo_Weighted_GRS	5469	0	0	FALSE	0.841774	0.953693	bmi	mldlcepct_p	5469	0.839292	0	0.0462719	0.00423846	-0.0930974	0.0189761	-4.90604	9.56536e-07	-0.0930974	0.0204238	-4.55829	5.15726e-06	bmi	Yengo_Weighted_GRS	0.893085	3.23029	0.19675	3.61967e-59	0.0469897	0.975315	1.83543	0.154708	4.53918e-32	0.014708	mldlcepct_p	Yengo_Weighted_GRS	0.840055	-0.245555	0.219589	0.263512	0.000228678	0.851678	-0.0934608	0.219323	0.670028	3.21179e-05	bmi	mldlcepct_p	5469	0.85294	0	0.0454019	4.58966	52	5416	4.98088e-25	140.751	1	5416	4.53918e-32	0.128363	1	5415	0.720149	-0.0509204	0.119286	-0.426877	0.669486	-0.0509204	0.153929	-0.330804	0.740806
mldlfcpct_p	postprandial	bmi	Yengo_Weighted_GRS	5468	0	0	FALSE	0.912137	0.953943	bmi	mldlfcpct_p	5468	0.890619	0	0.0283989	0.000827003	-0.0106221	0.0049477	-2.14689	0.0318467	-0.0106221	0.0052901	-2.00793	0.044651	bmi	Yengo_Weighted_GRS	0.89326	3.2393	0.197136	2.92531e-59	0.0470721	0.975894	1.84507	0.154948	2.72353e-32	0.0148031	mldlfcpct_p	Yengo_Weighted_GRS	0.890599	-0.0225348	0.0568133	0.691644	2.87822e-05	0.892938	-0.0294392	0.057171	0.606621	4.76144e-05	bmi	mldlfcpct_p	5468	0.917541	0	0.0281904	2.95958	52	5415	8.4405e-12	141.792	1	5415	2.72353e-32	0.0304223	1	5414	0.861542	-0.0159556	0.0309767	-0.515084	0.606515	-0.0159556	0.0429923	-0.371128	0.710557
mldltgpct_p	postprandial	bmi	Yengo_Weighted_GRS	5492	0	0	FALSE	0.867349	0.954476	bmi	mldltgpct_p	5492	0.847937	0	0.123559	0.000381051	0.00826545	0.00537498	1.53776	0.124165	0.00826545	0.00622159	1.32851	0.184009	bmi	Yengo_Weighted_GRS	0.895776	3.23747	0.196503	1.45238e-59	0.0471134	0.974123	1.83485	0.154501	3.92684e-32	0.0146735	mldltgpct_p	Yengo_Weighted_GRS	0.849317	-0.0269581	0.064943	0.678082	3.13854e-05	0.848447	0.0258234	0.062046	0.677282	2.7924e-05	bmi	mldltgpct_p	5492	0.873218	0	0.123371	14.7004	52	5439	5.04807e-118	141.038	1	5439	3.92684e-32	0.0302763	1	5438	0.861871	0.0140739	0.0338122	0.416236	0.677254	0.0140739	0.0455414	0.309034	0.757307
sldlplpct_p	postprandial	bmi	Yengo_Weighted_GRS	5477	0	0	FALSE	0.869337	0.95248	bmi	sldlplpct_p	5477	0.858828	0	0.0499831	0.00858688	0.0858404	0.0122597	7.00183	2.83302e-12	0.0858404	0.0124209	6.91094	4.81467e-12	bmi	Yengo_Weighted_GRS	0.89086	3.22806	0.196714	4.11161e-59	0.0468785	0.975661	1.82585	0.154637	8.74165e-32	0.0145395	sldlplpct_p	Yengo_Weighted_GRS	0.870092	0.288558	0.142124	0.0423711	0.000752355	0.865854	0.135569	0.14203	0.33987	0.000160992	bmi	sldlplpct_p	5477	0.884406	0	0.0498266	4.56205	52	5424	8.56857e-25	139.413	1	5424	8.74165e-32	0.0229696	1	5423	0.879542	0.0742498	0.0774523	0.958652	0.337777	0.0742498	0.0990779	0.749408	0.453644
sldlcpct_p	postprandial	bmi	Yengo_Weighted_GRS	5473	0	0	FALSE	0.837854	0.95505	bmi	sldlcpct_p	5473	0.834034	0	0.062808	0.0143065	-0.167799	0.0184474	-9.09605	1.2902e-19	-0.167799	0.0184161	-9.11151	8.12459e-20	bmi	Yengo_Weighted_GRS	0.89263	3.22909	0.196843	4.49134e-59	0.0468813	0.973534	1.82486	0.154734	1.02654e-31	0.0145113	sldlcpct_p	Yengo_Weighted_GRS	0.857725	-0.466287	0.215325	0.0303921	0.000856405	0.845916	-0.216787	0.214424	0.312051	0.00017941	bmi	sldlcpct_p	5473	0.852212	0	0.0615879	5.40705	52	5420	3.72425e-32	139.087	1	5420	1.02654e-31	0.181043	1	5419	0.670495	-0.118797	0.116702	-1.01795	0.308747	-0.118797	0.143155	-0.829848	0.406661
sldlcepct_p	postprandial	bmi	Yengo_Weighted_GRS	5472	0	0	FALSE	0.852852	0.953299	bmi	sldlcepct_p	5472	0.868002	0	0.0525857	0.00978289	-0.15643	0.0209121	-7.48037	8.59819e-14	-0.15643	0.0211448	-7.39806	1.38187e-13	bmi	Yengo_Weighted_GRS	0.891621	3.2276	0.196871	5.24836e-59	0.0468356	0.974451	1.82486	0.154765	1.05453e-31	0.0145118	sldlcepct_p	Yengo_Weighted_GRS	0.857865	-0.462856	0.242831	0.0566914	0.000663758	0.86095	-0.198699	0.242512	0.412631	0.000118564	bmi	sldlcepct_p	5472	0.861252	0	0.0516819	4.71667	52	5419	4.02554e-26	139.033	1	5419	1.05453e-31	0.132605	1	5418	0.71576	-0.108884	0.132284	-0.823111	0.410481	-0.108884	0.165245	-0.658926	0.509972
sldlfcpct_p	postprandial	bmi	Yengo_Weighted_GRS	5499	0	0	FALSE	0.917512	0.956274	bmi	sldlfcpct_p	5499	0.9004	0	0.0480449	0.00166102	-0.0109345	0.00354716	-3.0826	0.00206224	-0.0109345	0.00376977	-2.90057	0.00372481	bmi	Yengo_Weighted_GRS	0.893231	3.25652	0.196966	5.79859e-60	0.047372	0.975925	1.84202	0.154797	2.9788e-32	0.014693	sldlfcpct_p	Yengo_Weighted_GRS	0.911485	0.00945186	0.0412265	0.81867	9.56204e-06	0.903373	-0.00938941	0.0410803	0.819218	9.14748e-06	bmi	sldlfcpct_p	5499	0.915316	0	0.0475716	5.10146	52	5446	1.80347e-29	141.599	1	5446	2.9788e-32	0.0703959	1	5445	0.790771	-0.00509735	0.022288	-0.228704	0.819108	-0.00509735	0.0302211	-0.168669	0.866064
sldltgpct_p	postprandial	bmi	Yengo_Weighted_GRS	5494	0	0	FALSE	0.823046	0.952898	bmi	sldltgpct_p	5494	0.8007	0	0.0883421	0.0219761	0.0840701	0.0073408	11.4524	5.03596e-30	0.0840701	0.00719775	11.6801	1.61199e-31	bmi	Yengo_Weighted_GRS	0.893731	3.22815	0.196843	4.7801e-59	0.0466847	0.975227	1.82367	0.154696	1.08062e-31	0.0144474	sldltgpct_p	Yengo_Weighted_GRS	0.826627	0.194871	0.0870384	0.0252017	0.000911898	0.819602	0.0957465	0.0858341	0.264693	0.000213464	bmi	sldltgpct_p	5494	0.829104	0	0.0852435	7.61571	52	5441	3.67343e-52	138.976	1	5441	1.08062e-31	0.472311	1	5440	0.491955	0.052502	0.0465937	1.12681	0.259875	0.052502	0.0544837	0.963627	0.335276
xlhdlplpct_p	postprandial	bmi	Yengo_Weighted_GRS	5150	0	0	FALSE	0.870745	0.957919	bmi	xlhdlplpct_p	5150	0.865469	0	0.194285	0.0198513	-0.429421	0.0383197	-11.2063	8.23009e-29	-0.429421	0.0377927	-11.3625	6.4269e-30	bmi	Yengo_Weighted_GRS	0.892866	3.17344	0.200902	6.34962e-55	0.0462276	0.977047	1.72285	0.157285	1.29293e-27	0.0131886	xlhdlplpct_p	Yengo_Weighted_GRS	0.892027	-1.56961	0.47428	0.00094122	0.002123	0.878571	-0.402118	0.440624	0.361491	0.000134877	bmi	xlhdlplpct_p	5150	0.897976	0	0.190148	21.1286	52	5097	1.631e-175	119.984	1	5097	1.29293e-27	0.615923	1	5096	0.432603	-0.233402	0.253327	-0.921347	0.356913	-0.233402	0.352407	-0.662308	0.507804
xlhdlcpct_p	postprandial	bmi	Yengo_Weighted_GRS	5150	0	0	FALSE	0.904369	0.956198	bmi	xlhdlcpct_p	5150	0.88625	0	0.187014	0.0117399	0.224074	0.0261182	8.57923	1.25159e-17	0.224074	0.0256187	8.74647	2.20137e-18	bmi	Yengo_Weighted_GRS	0.894323	3.17315	0.200894	6.43423e-55	0.0462227	0.978241	1.7229	0.15728	1.28401e-27	0.0131903	xlhdlcpct_p	Yengo_Weighted_GRS	0.896459	0.9203	0.321891	0.00426627	0.00158531	0.893122	0.203126	0.298826	0.496696	7.47566e-05	bmi	xlhdlcpct_p	5150	0.926689	0	0.184378	21.073	52	5097	5.08525e-175	119.998	1	5097	1.28401e-27	0.389021	1	5096	0.532842	0.117898	0.172492	0.683499	0.494323	0.117898	0.239818	0.491615	0.623013
xlhdlcepct_p	postprandial	bmi	Yengo_Weighted_GRS	5145	0	0	FALSE	0.895561	0.955111	bmi	xlhdlcepct_p	5145	0.881016	0	0.222349	0.015696	0.264371	0.0260776	10.1379	6.3218e-24	0.264371	0.0260665	10.1422	3.59027e-24	bmi	Yengo_Weighted_GRS	0.892818	3.17027	0.200952	8.58567e-55	0.04616	0.977463	1.72023	0.157315	1.58452e-27	0.0131554	xlhdlcepct_p	Yengo_Weighted_GRS	0.903829	0.960011	0.3285	0.00348849	0.00165785	0.895955	0.174759	0.299121	0.559085	5.31776e-05	bmi	xlhdlcepct_p	5145	0.922314	0	0.216399	25.8312	52	5092	1.42051e-216	119.573	1	5092	1.58452e-27	0.914971	1	5091	0.338844	0.10159	0.172819	0.587842	0.556664	0.10159	0.248778	0.408357	0.683029
xlhdlfcpct_p	postprandial	bmi	Yengo_Weighted_GRS	5115	0	0	FALSE	0.879306	0.955982	bmi	xlhdlfcpct_p	5115	0.858975	0	0.152642	0.00745622	-0.0372421	0.00558017	-6.67401	2.75562e-11	-0.0372421	0.00591617	-6.29497	3.07458e-10	bmi	Yengo_Weighted_GRS	0.894288	3.19011	0.201808	5.43134e-55	0.0465946	0.97757	1.7397	0.157818	6.10946e-28	0.0134158	xlhdlfcpct_p	Yengo_Weighted_GRS	0.85727	-0.0569733	0.0674291	0.398186	0.000139608	0.865995	0.0204628	0.0636815	0.747974	1.74358e-05	bmi	xlhdlfcpct_p	5115	0.902027	0	0.139732	16.4309	52	5062	3.3411e-133	121.517	1	5062	6.10946e-28	1.85166	1	5061	0.173651	0.0117623	0.0367219	0.320306	0.748749	0.0117623	0.0510042	0.230613	0.817625
xlhdltgpct_p	postprandial	bmi	Yengo_Weighted_GRS	5132	0	0	FALSE	0.836224	0.956525	bmi	xlhdltgpct_p	5132	0.84417	0	0.187136	0.032847	0.198411	0.0138496	14.3261	1.15466e-45	0.198411	0.013953	14.22	6.88827e-46	bmi	Yengo_Weighted_GRS	0.89164	3.17404	0.201401	1.1078e-54	0.0461798	0.977474	1.73467	0.157543	6.9927e-28	0.0133585	xlhdltgpct_p	Yengo_Weighted_GRS	0.881322	0.633264	0.170662	0.000208925	0.0026768	0.867167	0.188469	0.160469	0.240253	0.000229629	bmi	xlhdltgpct_p	5132	0.860918	0	0.180413	18.4145	52	5079	3.3544e-151	121.237	1	5079	6.9927e-28	1.0027	1	5078	0.316705	0.108649	0.0910793	1.1929	0.232964	0.108649	0.126081	0.86174	0.388872
lhdlplpct_p	postprandial	bmi	Yengo_Weighted_GRS	5058	0	0	FALSE	0.954221	0.955724	bmi	lhdlplpct_p	5058	0.918918	0	0.24989	0.0396327	0.212016	0.0130377	16.2617	5.53028e-58	0.212016	0.0139481	15.2003	3.52014e-52	bmi	Yengo_Weighted_GRS	0.894908	3.15688	0.203942	7.67784e-53	0.0452468	0.97789	1.74198	0.159522	1.88358e-27	0.0133435	lhdlplpct_p	Yengo_Weighted_GRS	0.943765	0.811461	0.16793	1.39076e-06	0.00459694	0.932191	0.353871	0.152681	0.0205051	0.000846711	bmi	lhdlplpct_p	5058	0.954419	0	0.24982	27.0851	52	5005	7.89604e-227	119.246	1	5005	1.88358e-27	0.0110321	1	5004	0.916353	0.203143	0.0854704	2.37677	0.0175024	0.203143	0.122385	1.65986	0.0970043
lhdlcpct_p	postprandial	bmi	Yengo_Weighted_GRS	5017	0	0	FALSE	0.92922	0.954693	bmi	lhdlcpct_p	5017	0.902655	0	0.242671	0.043201	-0.276764	0.0164471	-16.8275	7.71784e-62	-0.276764	0.0167988	-16.4752	5.52795e-61	bmi	Yengo_Weighted_GRS	0.894461	3.18359	0.204913	3.36417e-53	0.0459209	0.977856	1.7623	0.160246	8.21249e-28	0.0136238	lhdlcpct_p	Yengo_Weighted_GRS	0.947444	-1.0866	0.210859	2.65902e-07	0.00526731	0.923959	-0.48452	0.193104	0.012135	0.001014	bmi	lhdlcpct_p	5017	0.932335	0	0.242669	25.271	52	4964	4.15834e-211	120.944	1	4964	8.21249e-28	0.000300905	1	4963	0.986161	-0.274936	0.106645	-2.57805	0.00996449	-0.274936	0.152169	-1.80678	0.0708571
lhdlcepct_p	postprandial	bmi	Yengo_Weighted_GRS	5050	0	0	FALSE	0.927757	0.9553	bmi	lhdlcepct_p	5050	0.895943	0	0.219092	0.0393809	-0.166728	0.010503	-15.8744	2.11292e-55	-0.166728	0.0107828	-15.4624	6.22449e-54	bmi	Yengo_Weighted_GRS	0.894934	3.15834	0.203992	7.33505e-53	0.045334	0.977394	1.74149	0.159637	2.12158e-27	0.0133473	lhdlcepct_p	Yengo_Weighted_GRS	0.935332	-0.644752	0.132561	1.18635e-06	0.00466452	0.913979	-0.31175	0.122833	0.011179	0.00105604	bmi	lhdlcepct_p	5050	0.931328	0	0.218878	22.2386	52	4997	6.25907e-185	119.006	1	4997	2.12158e-27	0.0325802	1	4996	0.856768	-0.179014	0.0688734	-2.59917	0.00937231	-0.179014	0.0991724	-1.80508	0.0711223
lhdlfcpct_p	postprandial	bmi	Yengo_Weighted_GRS	5005	0	0	FALSE	0.904191	0.955248	bmi	lhdlfcpct_p	5005	0.891482	0	0.261632	0.0430777	-0.112379	0.00661158	-16.9973	5.111e-63	-0.112379	0.00681065	-16.5005	3.63981e-61	bmi	Yengo_Weighted_GRS	0.894675	3.14877	0.205665	9.58603e-52	0.0447555	0.977879	1.74428	0.160783	4.07741e-27	0.0133037	lhdlfcpct_p	Yengo_Weighted_GRS	0.942204	-0.495646	0.0859659	8.62428e-09	0.00660061	0.918287	-0.231054	0.0777971	0.00299266	0.00138946	bmi	lhdlfcpct_p	5005	0.921554	0	0.260256	28.3145	52	4952	6.61784e-237	117.693	1	4952	4.07741e-27	0.219302	1	4951	0.639593	-0.132464	0.0434336	-3.04981	0.00230196	-0.132464	0.058942	-2.24737	0.0246605
lhdltgpct_p	postprandial	bmi	Yengo_Weighted_GRS	5029	0	0	FALSE	0.835187	0.955506	bmi	lhdltgpct_p	5029	0.816854	0	0.092873	0.0178782	0.0650524	0.00656893	9.90304	6.56971e-23	0.0650524	0.00616928	10.5446	5.3821e-26	bmi	Yengo_Weighted_GRS	0.894325	3.12153	0.205128	3.68323e-51	0.0440369	0.977534	1.72329	0.160357	1.20387e-26	0.0130026	lhdltgpct_p	Yengo_Weighted_GRS	0.842398	0.27284	0.0771852	0.000411637	0.00247949	0.831187	0.149304	0.0758708	0.0491384	0.000719315	bmi	lhdltgpct_p	5029	0.866886	0	0.0909043	7.96974	52	4976	3.3365e-55	115.488	1	4976	1.20387e-26	0.250596	1	4975	0.616678	0.0866391	0.0436635	1.98424	0.0472836	0.0866391	0.0552815	1.56723	0.117123
mhdlplpct_p	postprandial	bmi	Yengo_Weighted_GRS	5513	0	0	FALSE	0.956703	0.95364	bmi	mhdlplpct_p	5513	0.921673	0	0.124691	0.00632989	0.0208928	0.00332493	6.28367	3.5628e-10	0.0208928	0.00351447	5.94479	2.76813e-09	bmi	Yengo_Weighted_GRS	0.891467	3.25518	0.196603	3.95362e-60	0.0473865	0.974625	1.83798	0.154547	3.2169e-32	0.0146473	mhdlplpct_p	Yengo_Weighted_GRS	0.921136	0.0323643	0.0402858	0.421797	0.000117098	0.920284	0.0246121	0.0385959	0.523703	6.56573e-05	bmi	mhdlplpct_p	5513	0.950175	0	0.123875	14.1929	52	5460	2.36498e-113	141.438	1	5460	3.2169e-32	0.131852	1	5459	0.716533	0.0133908	0.020934	0.639668	0.522415	0.0133908	0.0283202	0.472836	0.636349
mhdlcpct_p	postprandial	bmi	Yengo_Weighted_GRS	5511	0	0	FALSE	0.895077	0.952883	bmi	mhdlcpct_p	5511	0.859302	0	0.143315	0.0341159	-0.136944	0.00928877	-14.7429	2.86721e-48	-0.136944	0.00884586	-15.4811	4.65278e-54	bmi	Yengo_Weighted_GRS	0.8929	3.25509	0.196641	4.19268e-60	0.047383	0.973309	1.83851	0.154549	3.10035e-32	0.0146565	mhdlcpct_p	Yengo_Weighted_GRS	0.902945	-0.373943	0.113643	0.00100642	0.00196153	0.878345	-0.146029	0.109524	0.182487	0.000290045	bmi	mhdlcpct_p	5511	0.887647	0	0.137297	13.3211	52	5458	2.97707e-105	141.514	1	5458	3.10035e-32	0.994083	1	5457	0.318791	-0.079428	0.0586347	-1.35463	0.175593	-0.079428	0.0753551	-1.05405	0.291907
mhdlcepct_p	postprandial	bmi	Yengo_Weighted_GRS	5513	0	0	FALSE	0.926044	0.951328	bmi	mhdlcepct_p	5513	0.876085	0	0.123262	0.0288391	-0.0951823	0.00710238	-13.4015	2.5565e-40	-0.0951823	0.00692597	-13.7428	5.62478e-43	bmi	Yengo_Weighted_GRS	0.894987	3.25518	0.196603	3.95362e-60	0.0473865	0.973605	1.83798	0.154547	3.2169e-32	0.0146473	mhdlcepct_p	Yengo_Weighted_GRS	0.900495	-0.23976	0.0859286	0.00528531	0.0014107	0.898547	-0.11654	0.0834763	0.162746	0.000323147	bmi	mhdlcepct_p	5513	0.917937	0	0.120047	11.3055	52	5460	1.79453e-86	141.438	1	5460	3.2169e-32	0.51847	1	5459	0.471526	-0.0634063	0.0447781	-1.41601	0.156829	-0.0634063	0.0582716	-1.08812	0.276592
mhdlfcpct_p	postprandial	bmi	Yengo_Weighted_GRS	5508	0	0	FALSE	0.890497	0.954748	bmi	mhdlfcpct_p	5508	0.861681	0	0.250395	0.0283139	-0.0419275	0.00292091	-14.3543	6.80999e-46	-0.0419275	0.00281635	-14.8872	3.99273e-50	bmi	Yengo_Weighted_GRS	0.891258	3.25739	0.196677	3.66288e-60	0.0474548	0.976209	1.83805	0.15461	3.38983e-32	0.0146483	mhdlfcpct_p	Yengo_Weighted_GRS	0.909709	-0.134919	0.0381983	0.000415702	0.00226068	0.884027	-0.0294342	0.0344134	0.392416	0.000104311	bmi	mhdlfcpct_p	5508	0.881434	0	0.239579	30.6515	52	5455	9.71243e-260	141.333	1	5455	3.38983e-32	2.03963	1	5454	0.153304	-0.0160138	0.0185123	-0.865039	0.387055	-0.0160138	0.0243854	-0.656697	0.511404
mhdltgpct_p	postprandial	bmi	Yengo_Weighted_GRS	5497	0	0	FALSE	0.881358	0.953741	bmi	mhdltgpct_p	5497	0.853076	0	0.178847	0.0413998	0.116401	0.00702605	16.5671	3.51135e-60	0.116401	0.00673797	17.2754	7.20609e-67	bmi	Yengo_Weighted_GRS	0.895035	3.24826	0.197205	1.54071e-59	0.0470512	0.976558	1.82362	0.155025	1.44807e-31	0.014378	mhdltgpct_p	Yengo_Weighted_GRS	0.89409	0.341889	0.0878956	0.000101549	0.00274583	0.865958	0.117086	0.0833919	0.160363	0.000312228	bmi	mhdltgpct_p	5497	0.872973	0	0.170522	17.3872	52	5444	9.20024e-143	138.378	1	5444	1.44807e-31	1.40293	1	5443	0.236285	0.064205	0.0448515	1.4315	0.152343	0.064205	0.058848	1.09103	0.275307
shdlplpct_p	postprandial	bmi	Yengo_Weighted_GRS	5479	0	0	FALSE	0.970623	0.952393	bmi	shdlplpct_p	5479	0.945985	0	0.0723693	0.0198231	0.127083	0.0118018	10.7681	9.06613e-27	0.127083	0.0121883	10.4266	1.87487e-25	bmi	Yengo_Weighted_GRS	0.89256	3.24293	0.19739	3.03736e-59	0.0469668	0.976237	1.82586	0.155176	1.40292e-31	0.0144409	shdlplpct_p	Yengo_Weighted_GRS	0.942304	0.524649	0.138858	0.000159565	0.00259971	0.949167	0.23705	0.138024	0.0859537	0.000514768	bmi	shdlplpct_p	5479	0.975321	0	0.07236	5.96859	52	5426	3.67917e-37	138.449	1	5426	1.40292e-31	0.00138174	1	5425	0.970349	0.129829	0.0748199	1.73523	0.0827577	0.129829	0.0989215	1.31245	0.189424
shdlcpct_p	postprandial	bmi	Yengo_Weighted_GRS	5484	0	0	FALSE	0.939307	0.954891	bmi	shdlcpct_p	5484	0.923729	0	0.111674	0.0330729	-0.209794	0.0147538	-14.2197	4.42051e-45	-0.209794	0.0150852	-13.9072	5.72414e-44	bmi	Yengo_Weighted_GRS	0.894751	3.25964	0.197282	6.9257e-60	0.047437	0.973674	1.82901	0.155082	1.021e-31	0.0144814	shdlcpct_p	Yengo_Weighted_GRS	0.924907	-0.793857	0.17725	7.66124e-06	0.00364573	0.928992	-0.343853	0.173851	0.0479949	0.000663203	bmi	shdlcpct_p	5484	0.945254	0	0.111317	9.31549	52	5431	6.71727e-68	139.094	1	5431	1.021e-31	0.0558777	1	5430	0.813143	-0.188	0.0933829	-2.01321	0.0441415	-0.188	0.118583	-1.58538	0.112937
shdlcepct_p	postprandial	bmi	Yengo_Weighted_GRS	5491	0	0	FALSE	0.938201	0.955318	bmi	shdlcepct_p	5491	0.923269	0	0.0996733	0.0288206	-0.214459	0.0162545	-13.1938	3.78394e-39	-0.214459	0.0166214	-12.9026	4.35366e-38	bmi	Yengo_Weighted_GRS	0.894748	3.25654	0.196973	5.86882e-60	0.0474352	0.974988	1.84079	0.154885	3.53794e-32	0.0146974	shdlcepct_p	Yengo_Weighted_GRS	0.922872	-0.811821	0.193941	2.88469e-05	0.00318201	0.927544	-0.347355	0.190976	0.0689909	0.000564898	bmi	shdlcepct_p	5491	0.945774	0	0.0992574	8.29163	52	5438	2.12035e-58	141.251	1	5438	3.53794e-32	0.0652262	1	5437	0.798428	-0.188699	0.10218	-1.84673	0.06484	-0.188699	0.129783	-1.45395	0.146017
shdlfcpct_p	postprandial	bmi	Yengo_Weighted_GRS	5499	0	0	FALSE	0.970296	0.953389	bmi	shdlfcpct_p	5499	0.939956	0	0.0320284	0.00142574	0.00502464	0.0017741	2.83223	0.00463949	0.00502464	0.00190519	2.63734	0.00835593	bmi	Yengo_Weighted_GRS	0.896015	3.25482	0.196796	5.30548e-60	0.0474027	0.973569	1.83947	0.154765	3.50669e-32	0.0146806	shdlfcpct_p	Yengo_Weighted_GRS	0.943409	0.0275705	0.0204421	0.177486	0.000330801	0.939517	0.00740264	0.0205383	0.718539	2.31237e-05	bmi	shdlfcpct_p	5499	0.973438	0	0.0319719	3.3134	52	5446	1.64403e-14	141.267	1	5446	3.50669e-32	0.00824512	1	5445	0.927653	0.00402433	0.0111576	0.360682	0.718351	0.00402433	0.0151039	0.266444	0.789907
shdltgpct_p	postprandial	bmi	Yengo_Weighted_GRS	5499	0	0	FALSE	0.926492	0.95548	bmi	shdltgpct_p	5499	0.885299	0	0.171854	0.0408329	0.0836928	0.00510737	16.3867	6.01476e-59	0.0836928	0.00511221	16.3712	3.07264e-60	bmi	Yengo_Weighted_GRS	0.89414	3.25441	0.196804	5.53883e-60	0.0473878	0.974442	1.83971	0.154762	3.43504e-32	0.0146845	shdltgpct_p	Yengo_Weighted_GRS	0.910785	0.267332	0.0635342	2.62117e-05	0.00321043	0.895214	0.113739	0.0605027	0.0601739	0.000563538	bmi	shdltgpct_p	5499	0.921562	0	0.169067	16.585	52	5446	2.06087e-135	141.309	1	5446	3.43504e-32	0.475641	1	5445	0.490433	0.0618247	0.0321695	1.92184	0.054678	0.0618247	0.0416738	1.48354	0.137989
vldld_p	postprandial	bmi	Yengo_Weighted_GRS	5517	0	0	FALSE	0.998486	0.952642	bmi	vldld_p	5517	0.954385	0	0.229614	0.0560474	0.0949665	0.00476312	19.9379	1.95799e-85	0.0949665	0.00537003	17.6845	5.51723e-70	bmi	Yengo_Weighted_GRS	0.893473	3.25513	0.196533	3.60746e-60	0.0473845	0.97671	1.83761	0.154476	3.10348e-32	0.014641	vldld_p	Yengo_Weighted_GRS	0.934989	0.347103	0.0613357	1.59866e-08	0.00577338	0.95356	0.172443	0.0570094	0.00249946	0.00138155	bmi	vldld_p	5517	0.999582	0	0.229606	23.8619	52	5464	4.61179e-201	141.509	1	5464	3.10348e-32	0.00144672	1	5463	0.969661	0.0938406	0.0299784	3.13027	0.00175564	0.0938406	0.0438104	2.14197	0.0322397
ldld_p	postprandial	bmi	Yengo_Weighted_GRS	5485	0	0	FALSE	0.872789	0.952907	bmi	ldld_p	5485	0.9413	0	0.108549	0.00120057	-0.000871946	0.000322377	-2.70474	0.00685716	-0.000871946	0.000349044	-2.4981	0.0124862	bmi	Yengo_Weighted_GRS	0.894363	3.24524	0.19734	2.3606e-59	0.0470039	0.975507	1.83625	0.155108	6.07822e-32	0.014596	ldld_p	Yengo_Weighted_GRS	0.91759	-0.00109495	0.0038752	0.77753	1.45605e-05	0.939332	-0.000245444	0.0037351	0.947609	7.09613e-07	bmi	ldld_p	5485	0.978556	0	0.107689	12.5672	52	5432	3.31257e-98	140.151	1	5432	6.07822e-32	0.135294	1	5431	0.713019	-0.000133666	0.0020337	-0.0657253	0.947599	-0.000133666	0.00279102	-0.0478914	0.961805
hdld_p	postprandial	bmi	Yengo_Weighted_GRS	5492	0	0	FALSE	0.990172	0.952894	bmi	hdld_p	5492	0.937051	0	0.370505	0.0536857	-0.0189913	0.000881785	-21.5374	8.42534e-99	-0.0189913	0.0010804	-17.5781	3.6271e-69	bmi	Yengo_Weighted_GRS	0.894216	3.23669	0.197171	3.72315e-59	0.0467878	0.972945	1.84933	0.154934	1.94242e-32	0.0148188	hdld_p	Yengo_Weighted_GRS	0.908171	-0.0672131	0.0125795	9.50724e-08	0.00517317	0.928253	-0.0268719	0.0106268	0.0114767	0.000802232	bmi	hdld_p	5492	0.998707	0	0.367543	52.5285	52	5439	0	142.473	1	5439	1.94242e-32	0.670296	1	5438	0.412984	-0.0145306	0.00553211	-2.6266	0.00864841	-0.0145306	0.00852732	-1.70401	0.0884364
serumc_p	postprandial	bmi	Yengo_Weighted_GRS	5509	0	0	FALSE	0.998191	0.951385	bmi	serumc_p	5509	0.955096	0	0.10378	0.00382375	-0.0152174	0.00315404	-4.82475	1.43996e-06	-0.0152174	0.00336443	-4.52304	6.09582e-06	bmi	Yengo_Weighted_GRS	0.891415	3.25692	0.19661	3.47463e-60	0.0474646	0.976174	1.83748	0.154529	3.2917e-32	0.0146459	serumc_p	Yengo_Weighted_GRS	0.952721	-0.0398024	0.0377447	0.291692	0.000201886	0.959105	-0.00221272	0.0365422	0.951718	6.04857e-07	bmi	serumc_p	5509	0.997947	0	0.100538	11.6601	52	5456	8.90155e-90	141.392	1	5456	3.2917e-32	0.51151	1	5455	0.474516	-0.00120421	0.0198807	-0.060572	0.951702	-0.00120421	0.0273176	-0.0440819	0.964841
vldlc_p	postprandial	bmi	Yengo_Weighted_GRS	5511	0	0	FALSE	0.949943	0.952797	bmi	vldlc_p	5511	0.891939	0	0.118149	0.0306173	0.0150177	0.00109094	13.7658	2.07681e-42	0.0150177	0.00109176	13.7554	4.72437e-43	bmi	Yengo_Weighted_GRS	0.893859	3.25529	0.196644	4.14299e-60	0.0473871	0.977414	1.84119	0.154555	2.54311e-32	0.0146983	vldlc_p	Yengo_Weighted_GRS	0.925416	0.0521223	0.0131502	7.47551e-05	0.00284364	0.907016	0.0220837	0.0128312	0.0852899	0.000494947	bmi	vldlc_p	5511	0.949086	0	0.116908	10.4626	52	5458	1.31817e-78	141.917	1	5458	2.54311e-32	0.199686	1	5457	0.654992	0.0119942	0.00685771	1.74901	0.0803447	0.0119942	0.00926661	1.29435	0.195599
remnantc_p	postprandial	bmi	Yengo_Weighted_GRS	5509	0	0	FALSE	0.984229	0.953068	bmi	remnantc_p	5509	0.931367	0	0.0658688	0.0131516	0.0131205	0.00149702	8.76441	2.47132e-18	0.0131205	0.00152952	8.57821	9.63638e-18	bmi	Yengo_Weighted_GRS	0.890054	3.25651	0.196557	3.34708e-60	0.0474775	0.973814	1.83957	0.15447	2.66449e-32	0.0146883	remnantc_p	Yengo_Weighted_GRS	0.936471	0.05098	0.0175308	0.00365165	0.00153326	0.944821	0.0243525	0.0174196	0.162173	0.000339202	bmi	remnantc_p	5509	0.984902	0	0.0658677	5.95937	52	5456	4.38219e-37	141.823	1	5456	2.66449e-32	0.000160421	1	5455	0.989895	0.0132381	0.00940511	1.40754	0.159323	0.0132381	0.0131302	1.00822	0.313393
ldlc_p	postprandial	bmi	Yengo_Weighted_GRS	5510	0	0	FALSE	0.997668	0.95412	bmi	ldlc_p	5510	0.95142	0	0.0520186	0.0016513	-0.00528417	0.00171391	-3.08312	0.00205868	-0.00528417	0.0018021	-2.93223	0.00336541	bmi	Yengo_Weighted_GRS	0.894244	3.25678	0.196602	3.47528e-60	0.0474561	0.975066	1.83722	0.154516	3.31774e-32	0.0146406	ldlc_p	Yengo_Weighted_GRS	0.951514	-0.0105808	0.0199444	0.595778	5.10945e-05	0.954434	0.00146065	0.0198322	0.941291	9.43961e-07	bmi	ldlc_p	5510	0.997732	0	0.049833	5.56298	52	5457	1.52002e-33	141.376	1	5457	3.31774e-32	0.325902	1	5456	0.568106	0.000795032	0.0107977	0.0736299	0.941308	0.000795032	0.014913	0.0533114	0.957486
hdlc_p	postprandial	bmi	Yengo_Weighted_GRS	5471	0	0	FALSE	0.99158	0.952883	bmi	hdlc_p	5471	0.94023	0	0.347562	0.043976	-0.0229568	0.00120131	-19.1099	7.80702e-79	-0.0229568	0.00140342	-16.3578	3.82825e-60	bmi	Yengo_Weighted_GRS	0.894884	3.24744	0.197981	4.60705e-59	0.0468892	0.975789	1.8308	0.155431	1.2171e-31	0.0144537	hdlc_p	Yengo_Weighted_GRS	0.909534	-0.0814674	0.0168549	1.37856e-06	0.00425359	0.9328	-0.0280081	0.0143752	0.0514234	0.000487599	bmi	hdlc_p	5471	0.995265	0	0.342668	48.1981	52	5418	0	138.741	1	5418	1.2171e-31	1.04076	1	5417	0.307691	-0.0152983	0.00763105	-2.00474	0.0450403	-0.0152983	0.0113437	-1.34861	0.177518
hdl2c_p	postprandial	bmi	Yengo_Weighted_GRS	5454	0	0	FALSE	0.988637	0.952247	bmi	hdl2c_p	5454	0.933918	0	0.349012	0.045131	-0.0213786	0.00110482	-19.3503	1.03688e-80	-0.0213786	0.00129735	-16.4787	5.22242e-61	bmi	Yengo_Weighted_GRS	0.895396	3.23473	0.198158	1.59708e-58	0.0465988	0.975844	1.836	0.155609	9.68378e-32	0.0145649	hdl2c_p	Yengo_Weighted_GRS	0.901086	-0.0740084	0.0155163	1.89295e-06	0.00415547	0.930765	-0.0263263	0.0132277	0.0466145	0.000510156	bmi	hdl2c_p	5454	0.994485	0	0.344118	48.2034	52	5401	0	139.212	1	5401	9.68378e-32	1.04646	1	5400	0.306369	-0.014339	0.00699588	-2.04963	0.0404485	-0.014339	0.0104578	-1.37113	0.17039
hdl3c_p	postprandial	bmi	Yengo_Weighted_GRS	5466	0	0	FALSE	0.989006	0.953622	bmi	hdl3c_p	5466	0.931863	0	0.275267	0.0339533	-0.00166847	0.000104772	-15.9247	7.78975e-56	-0.00166847	0.00011803	-14.1359	2.28056e-45	bmi	Yengo_Weighted_GRS	0.893984	3.25171	0.197785	2.55075e-59	0.0471366	0.974588	1.82779	0.155366	1.43913e-31	0.0144407	hdl3c_p	Yengo_Weighted_GRS	0.912055	-0.00596736	0.00139397	1.89373e-05	0.00334267	0.935495	-0.0022132	0.00124056	0.0744748	0.000445834	bmi	hdl3c_p	5466	0.987347	0	0.272713	34.603	52	5413	1.88059e-292	138.401	1	5413	1.43913e-31	0.487695	1	5412	0.484988	-0.00121086	0.000664725	-1.8216	0.0685711	-0.00121086	0.000964985	-1.2548	0.209606
estc_p	postprandial	bmi	Yengo_Weighted_GRS	5423	0	0	FALSE	0.99738	0.952339	bmi	estc_p	5423	0.954486	0	0.102473	0.00389229	-0.0110392	0.00228756	-4.82576	1.43332e-06	-0.0110392	0.0024317	-4.5397	5.63345e-06	bmi	Yengo_Weighted_GRS	0.894412	3.22207	0.197401	1.66522e-58	0.0468444	0.977208	1.82154	0.155562	2.73188e-31	0.0145133	estc_p	Yengo_Weighted_GRS	0.951116	-0.0298253	0.0273127	0.274885	0.00021992	0.954427	-0.00209713	0.0264654	0.936844	1.05401e-06	bmi	estc_p	5423	0.99722	0	0.0993498	11.3034	52	5370	2.2737e-86	137.11	1	5370	2.73188e-31	0.476999	1	5369	0.489815	-0.00115129	0.0145229	-0.0792742	0.936818	-0.00115129	0.0198807	-0.0579099	0.953823
freec_p	postprandial	bmi	Yengo_Weighted_GRS	5432	0	0	FALSE	0.997928	0.953775	bmi	freec_p	5432	0.956694	0	0.109036	0.00338414	-0.00419615	0.000928337	-4.52007	6.31447e-06	-0.00419615	0.000987693	-4.24844	2.15268e-05	bmi	Yengo_Weighted_GRS	0.893593	3.21813	0.197251	1.86509e-58	0.0467289	0.977007	1.82432	0.155387	1.90764e-31	0.0145589	freec_p	Yengo_Weighted_GRS	0.949484	-0.00885093	0.0111234	0.426238	0.000116588	0.9547	0.001623	0.0107347	0.879829	3.80071e-06	bmi	freec_p	5432	0.998722	0	0.104065	12.1987	52	5379	1.02419e-94	137.838	1	5379	1.90764e-31	0.769053	1	5378	0.380549	0.00088965	0.00588944	0.151058	0.879935	0.00088965	0.00819947	0.108501	0.913602
serumtg_p	postprandial	bmi	Yengo_Weighted_GRS	5514	0	0	FALSE	0.904133	0.95233	bmi	serumtg_p	5514	0.857999	0	0.139847	0.0384801	0.0415207	0.00265643	15.6303	6.5753e-54	0.0415207	0.00261397	15.8841	8.16376e-57	bmi	Yengo_Weighted_GRS	0.895188	3.25935	0.196712	3.26356e-60	0.0474441	0.973942	1.83613	0.154656	4.07968e-32	0.0145932	serumtg_p	Yengo_Weighted_GRS	0.903095	0.12601	0.0324448	0.000104034	0.00272911	0.874313	0.047388	0.0314229	0.131594	0.000374088	bmi	serumtg_p	5514	0.902856	0	0.134337	12.3428	52	5461	3.78685e-96	140.953	1	5461	4.07968e-32	0.902946	1	5460	0.342035	0.0258087	0.0168003	1.5362	0.124546	0.0258087	0.0212587	1.21403	0.22479
vldltg_p	postprandial	bmi	Yengo_Weighted_GRS	5513	0	0	FALSE	0.903681	0.952315	bmi	vldltg_p	5513	0.871584	0	0.169086	0.0416617	0.039419	0.00238242	16.5458	4.8732e-60	0.039419	0.00238597	16.5212	2.58382e-61	bmi	Yengo_Weighted_GRS	0.891838	3.25853	0.196706	3.45913e-60	0.0474325	0.97357	1.83616	0.15467	4.12075e-32	0.0145977	vldltg_p	Yengo_Weighted_GRS	0.914834	0.122736	0.0296002	3.42698e-05	0.00311011	0.892139	0.0430515	0.0282543	0.127638	0.00037088	bmi	vldltg_p	5513	0.908875	0	0.162246	16.0172	52	5460	3.23235e-130	140.933	1	5460	4.12075e-32	1.16023	1	5459	0.281466	0.0234464	0.0150807	1.55473	0.120069	0.0234464	0.019385	1.20951	0.226517
ldltg_p	postprandial	bmi	Yengo_Weighted_GRS	5513	0	0	FALSE	0.966742	0.952722	bmi	ldltg_p	5513	0.910299	0	0.0926164	0.0010008	0.000338458	0.000137921	2.45399	0.0141589	0.000338458	0.000145304	2.3293	0.0198431	bmi	Yengo_Weighted_GRS	0.895572	3.25583	0.196543	3.46251e-60	0.0474322	0.974664	1.83842	0.154461	2.88329e-32	0.0146621	ldltg_p	Yengo_Weighted_GRS	0.908772	5.98889e-05	0.00164049	0.97088	2.41834e-07	0.92441	0.00115089	0.00159525	0.470663	8.65865e-05	bmi	ldltg_p	5513	0.965121	0	0.0918939	10.6031	52	5460	6.42477e-80	141.661	1	5460	2.88329e-32	0.112771	1	5459	0.737024	0.000626023	0.000867635	0.721528	0.470616	0.000626023	0.00115541	0.541818	0.587966
hdltg_p	postprandial	bmi	Yengo_Weighted_GRS	5502	0	0	FALSE	0.917571	0.953444	bmi	hdltg_p	5502	0.862847	0	0.0474629	0.0154872	0.00115332	0.000122531	9.41247	6.97598e-21	0.00115332	0.000123017	9.37531	6.89737e-21	bmi	Yengo_Weighted_GRS	0.891646	3.25598	0.196948	5.90014e-60	0.0473408	0.974515	1.84087	0.154658	2.86375e-32	0.0146748	hdltg_p	Yengo_Weighted_GRS	0.878304	0.00290861	0.00142249	0.0409287	0.000759592	0.8795	0.00162829	0.00142824	0.254307	0.00023085	bmi	hdltg_p	5502	0.920196	0	0.0466217	3.53992	52	5449	2.65155e-16	141.678	1	5449	2.86375e-32	0.125105	1	5448	0.723576	0.000884524	0.00077005	1.14866	0.250748	0.000884524	0.00097356	0.908546	0.36363
dag_p	postprandial	bmi	Yengo_Weighted_GRS	3937	0	0	FALSE	0.92108	0.948156	bmi	dag_p	3937	0.86114	0	0.0625529	0.00687824	0.000416922	7.80998e-05	5.33832	9.91763e-08	0.000416922	8.04438e-05	5.18278	2.18605e-07	bmi	Yengo_Weighted_GRS	0.897274	3.31919	0.237108	1.726e-43	0.0474376	0.974092	1.86588	0.185502	1.63093e-23	0.0143871	dag_p	Yengo_Weighted_GRS	0.887648	0.00104521	0.00091922	0.255581	0.000328459	0.868482	-0.000517144	0.000917895	0.573193	7.71693e-05	bmi	dag_p	3937	0.927841	0	0.0434901	4.35357	52	3884	8.69632e-23	101.174	1	3884	1.63093e-23	2.05791	1	3883	0.151498	-0.000277159	0.000495121	-0.55978	0.575662	-0.000277159	0.000679952	-0.407615	0.683579
dagtg_p	postprandial	bmi	Yengo_Weighted_GRS	3928	0	0	FALSE	0.861626	0.947536	bmi	dagtg_p	3928	0.76182	0	0.0376271	0.000599506	-8.14796e-05	5.2443e-05	-1.55368	0.120343	-8.14796e-05	5.76985e-05	-1.41216	0.157902	bmi	Yengo_Weighted_GRS	0.897516	3.28102	0.237204	1.5989e-42	0.0464685	0.973687	1.8434	0.18586	6.49152e-23	0.0140884	dagtg_p	Yengo_Weighted_GRS	0.754155	-0.000649559	0.000609708	0.286778	0.000289013	0.759857	-0.000785358	0.000614465	0.201285	0.000405788	bmi	dagtg_p	3928	0.887761	0	0.0269065	2.86664	52	3875	4.91824e-11	98.3706	1	3875	6.49152e-23	1.09586	1	3874	0.295242	-0.000426038	0.000335151	-1.27118	0.20374	-0.000426038	0.000521818	-0.81645	0.414293
totpg_p	postprandial	bmi	Yengo_Weighted_GRS	5438	0	0	FALSE	0.991703	0.950516	bmi	totpg_p	5438	0.939435	0	0.222255	0.00107705	-0.00339956	0.00124489	-2.73081	0.00633846	-0.00339956	0.00141885	-2.396	0.0165752	bmi	Yengo_Weighted_GRS	0.891873	3.23247	0.19738	7.04954e-59	0.0470185	0.974541	1.82626	0.155594	1.97636e-31	0.0145418	totpg_p	Yengo_Weighted_GRS	0.937444	0.00170655	0.0159913	0.915017	2.09502e-06	0.936839	0.0136357	0.0144035	0.343837	0.000129599	bmi	totpg_p	5438	0.991617	0	0.211251	29.0563	52	5385	8.98344e-246	137.764	1	5385	1.97636e-31	1.94943	1	5384	0.162706	0.00746648	0.00793766	0.940641	0.346931	0.00746648	0.0113348	0.658723	0.510102
tgpg_p	postprandial	bmi	Yengo_Weighted_GRS	5415	0	0	FALSE	0.939403	0.952683	bmi	tgpg_p	5415	0.909381	0	0.232181	0.0423569	0.023118	0.00134417	17.1987	1.42707e-64	0.023118	0.00136509	16.9351	2.47907e-64	bmi	Yengo_Weighted_GRS	0.894096	3.23621	0.197895	1.03632e-58	0.0470783	0.975008	1.81697	0.156116	6.15746e-31	0.0143735	tgpg_p	Yengo_Weighted_GRS	0.9425	0.0655728	0.0173694	0.000161594	0.00262603	0.930305	0.0209249	0.0159799	0.190436	0.000258998	bmi	tgpg_p	5415	0.949329	0	0.221513	25.1777	52	5362	3.42048e-212	135.458	1	5362	6.15746e-31	1.88226	1	5361	0.170135	0.0115164	0.00862242	1.33563	0.181727	0.0115164	0.0113469	1.01493	0.310185
pc_p	postprandial	bmi	Yengo_Weighted_GRS	5084	0	0	FALSE	0.981828	0.952151	bmi	pc_p	5084	0.910888	0	0.178269	0.00450588	-0.00707876	0.00134774	-5.25233	1.56375e-07	-0.00707876	0.00153135	-4.62257	3.79015e-06	bmi	Yengo_Weighted_GRS	0.894395	3.2935	0.205912	3.21237e-56	0.047928	0.975269	1.86476	0.16257	4.38055e-30	0.0148691	pc_p	Yengo_Weighted_GRS	0.897083	-0.033364	0.016992	0.049641	0.00075806	0.909597	-0.0038831	0.0157857	0.805701	9.93742e-06	bmi	pc_p	5084	0.985783	0	0.176025	20.4042	52	5031	7.41541e-169	131.571	1	5031	4.38055e-30	0.359381	1	5030	0.548877	-0.00208237	0.00845376	-0.246324	0.805441	-0.00208237	0.0122467	-0.170035	0.86499
sm_p	postprandial	bmi	Yengo_Weighted_GRS	5432	0	0	FALSE	0.997648	0.954812	bmi	sm_p	5432	0.956089	0	0.242883	0.00266148	-0.0011925	0.000274237	-4.34841	1.3966e-05	-0.0011925	0.000289848	-4.11422	3.88496e-05	bmi	Yengo_Weighted_GRS	0.890839	3.21747	0.197176	1.78355e-58	0.0467445	0.974793	1.82683	0.155187	1.32897e-31	0.0146124	sm_p	Yengo_Weighted_GRS	0.942144	-0.00564141	0.00355989	0.11309	0.000462276	0.955629	0.000590589	0.00316678	0.852063	4.91269e-06	bmi	sm_p	5432	0.998764	0	0.238582	32.6359	52	5379	6.61847e-276	138.575	1	5379	1.32897e-31	0.78702	1	5378	0.375042	0.000323287	0.00173536	0.186294	0.852221	0.000323287	0.00241788	0.133707	0.893639
totcho_p	postprandial	bmi	Yengo_Weighted_GRS	5361	0	0	FALSE	0.996619	0.952768	bmi	totcho_p	5361	0.932968	0	0.214929	0.00325313	-0.0062933	0.00134189	-4.68988	2.80218e-06	-0.0062933	0.00151483	-4.15446	3.26056e-05	bmi	Yengo_Weighted_GRS	0.889833	3.25556	0.199449	1.71842e-58	0.0473622	0.974429	1.8459	0.15715	1.80766e-31	0.0147538	totcho_p	Yengo_Weighted_GRS	0.927244	-0.0253107	0.017203	0.14127	0.000403777	0.931948	0.00193936	0.0155943	0.901032	2.297e-06	bmi	totcho_p	5361	0.995029	0	0.210499	27.3684	52	5308	6.61752e-231	137.972	1	5308	1.80766e-31	0.778511	1	5307	0.377637	0.00105063	0.00845438	0.124271	0.901105	0.00105063	0.0124648	0.0842877	0.932831
apoa1_p	postprandial	bmi	Yengo_Weighted_GRS	5467	0	0	FALSE	0.988343	0.952258	bmi	apoa1_p	5467	0.936738	0	0.312305	0.0280288	-0.00945641	0.000636595	-14.8547	5.90915e-49	-0.00945641	0.000749933	-12.6097	1.86778e-36	bmi	Yengo_Weighted_GRS	0.888893	3.2521	0.197866	2.74709e-59	0.0471024	0.974987	1.83686	0.155409	7.59994e-32	0.0145707	apoa1_p	Yengo_Weighted_GRS	0.906462	-0.0337557	0.00870174	0.000106035	0.00274599	0.934843	-0.0114788	0.00751991	0.126954	0.0003079	bmi	apoa1_p	5467	0.992136	0	0.309081	42.8843	52	5414	0	139.701	1	5414	7.59994e-32	0.654936	1	5413	0.418389	-0.00624914	0.00402318	-1.55328	0.120414	-0.00624914	0.00592067	-1.05548	0.291254
apob_p	postprandial	bmi	Yengo_Weighted_GRS	5508	0	0	FALSE	0.984148	0.957186	bmi	apob_p	5508	0.93115	0	0.0665974	0.0134881	0.00690852	0.000778122	8.87846	9.05275e-19	0.00690852	0.00079595	8.67959	3.97189e-18	bmi	Yengo_Weighted_GRS	0.893327	3.25585	0.196479	3.18504e-60	0.047503	0.974829	1.83843	0.15439	2.70527e-32	0.0146829	apob_p	Yengo_Weighted_GRS	0.939351	0.0269065	0.00910965	0.00315398	0.00158192	0.933582	0.0129049	0.00905048	0.153959	0.000352786	bmi	apob_p	5508	0.983569	0	0.0665939	6.00852	52	5455	1.58695e-37	141.792	1	5455	2.70527e-32	0.000529134	1	5454	0.981649	0.00701955	0.00488868	1.43588	0.151094	0.00701955	0.00681223	1.03043	0.302852
apobapoa1_p	postprandial	bmi	Yengo_Weighted_GRS	5503	0	0	FALSE	0.983302	0.954429	bmi	apobapoa1_p	5503	0.934089	0	0.187505	0.0324027	0.00810194	0.000549554	14.7428	2.88366e-48	0.00810194	0.000565787	14.3198	1.64643e-46	bmi	Yengo_Weighted_GRS	0.893241	3.25168	0.196715	6.11665e-60	0.04732	0.976462	1.83892	0.154554	3.02233e-32	0.0146754	apobapoa1_p	Yengo_Weighted_GRS	0.959711	0.028947	0.00689521	2.73368e-05	0.00319361	0.942393	0.0110835	0.00647489	0.0869953	0.000454012	bmi	apobapoa1_p	5503	0.979113	0	0.18538	20.0136	52	5450	1.19367e-166	141.568	1	5450	3.02233e-32	0.370191	1	5449	0.542926	0.0060272	0.00345829	1.74283	0.0814203	0.0060272	0.00497281	1.21203	0.225553
totfa_p	postprandial	bmi	Yengo_Weighted_GRS	5427	0	0	FALSE	0.977711	0.95499	bmi	totfa_p	5427	0.922927	0	0.0642043	0.0126421	0.0818421	0.00960526	8.52055	2.03834e-17	0.0818421	0.00975047	8.39365	4.71262e-17	bmi	Yengo_Weighted_GRS	0.893853	3.21443	0.197274	2.58269e-58	0.046657	0.974611	1.82295	0.155433	2.1986e-31	0.0145501	totfa_p	Yengo_Weighted_GRS	0.931063	0.27537	0.112231	0.0141741	0.00110849	0.925195	0.151531	0.111565	0.174448	0.000325468	bmi	totfa_p	5427	0.975151	0	0.0642012	5.73028	52	5374	5.12099e-35	137.551	1	5374	2.1986e-31	0.000455836	1	5373	0.982967	0.083124	0.0608016	1.36714	0.17164	0.083124	0.0826573	1.00565	0.314631
falen_p	postprandial	bmi	Yengo_Weighted_GRS	4720	0	0	FALSE	0.988078	0.950063	bmi	falen_p	4720	0.933238	0	0.15679	0.00884072	0.0122178	0.00174662	6.99511	3.02609e-12	0.0122178	0.00192589	6.34396	2.23927e-10	bmi	Yengo_Weighted_GRS	0.892498	3.1995	0.213385	1.1028e-49	0.0454843	0.974596	1.74265	0.167032	3.31099e-25	0.0130385	falen_p	Yengo_Weighted_GRS	0.941355	0.0451636	0.0214559	0.0353481	0.000938252	0.936262	0.0310969	0.0202618	0.124912	0.000429821	bmi	falen_p	4720	0.993221	0	0.154915	15.7582	52	4667	3.31362e-126	108.848	1	4667	3.31099e-25	0.242016	1	4666	0.622777	0.0178446	0.0115823	1.54068	0.123463	0.0178446	0.0174044	1.0253	0.305276
unsat_p	postprandial	bmi	Yengo_Weighted_GRS	5425	0	0	FALSE	0.993736	0.950535	bmi	unsat_p	5425	0.947441	0	0.116567	0.0216948	-0.00348911	0.000303778	-11.4857	3.49453e-30	-0.00348911	0.000320433	-10.8887	1.30432e-27	bmi	Yengo_Weighted_GRS	0.893198	3.21827	0.197412	2.27857e-58	0.0467177	0.975149	1.83077	0.15548	1.28299e-31	0.0146657	unsat_p	Yengo_Weighted_GRS	0.933325	-0.0131824	0.00365235	0.000309813	0.00239641	0.94096	-0.00589788	0.00354805	0.096513	0.000465333	bmi	unsat_p	5425	0.993971	0	0.116439	11.147	52	5372	6.47918e-85	138.649	1	5372	1.28299e-31	0.0200206	1	5371	0.887485	-0.00322153	0.00191527	-1.68202	0.0926225	-0.00322153	0.0027906	-1.15442	0.248378
dha_p	postprandial	bmi	Yengo_Weighted_GRS	5422	0	0	FALSE	0.940026	0.952693	bmi	dha_p	5422	0.885795	0	0.0978973	3.73342e-05	9.05459e-05	0.000192087	0.471381	0.637388	9.05459e-05	0.000206309	0.438884	0.660745	bmi	Yengo_Weighted_GRS	0.895334	3.20762	0.197311	4.64591e-58	0.0464932	0.974389	1.81913	0.155493	3.07686e-31	0.0145002	dha_p	Yengo_Weighted_GRS	0.898399	0.00260321	0.00228666	0.254989	0.000239064	0.885596	0.000771004	0.00221629	0.727943	2.03344e-05	bmi	dha_p	5422	0.942743	0	0.0973915	11.1966	52	5369	2.25288e-85	136.868	1	5369	3.07686e-31	0.0767315	1	5368	0.781787	0.000423832	0.00121865	0.347787	0.728014	0.000423832	0.00172161	0.246183	0.80555
la_p	postprandial	bmi	Yengo_Weighted_GRS	5429	0	0	FALSE	0.992239	0.954843	bmi	la_p	5429	0.940435	0	0.0457558	0.000255098	-0.00279713	0.00233324	-1.19882	0.230651	-0.00279713	0.00241416	-1.15864	0.246605	bmi	Yengo_Weighted_GRS	0.89507	3.21538	0.197264	2.36342e-58	0.0466712	0.974927	1.825	0.155391	1.81946e-31	0.0145777	la_p	Yengo_Weighted_GRS	0.938499	-0.0156383	0.027009	0.562611	6.17697e-05	0.940824	-0.00811267	0.0269258	0.7632	1.61175e-05	bmi	la_p	5429	0.991106	0	0.0456672	4.93092	52	5376	5.69272e-28	137.936	1	5376	1.81946e-31	0.0128003	1	5375	0.909925	-0.00444529	0.0147527	-0.301321	0.763182	-0.00444529	0.0204641	-0.217224	0.828042
cla_p	postprandial	bmi	Yengo_Weighted_GRS	4354	0	0	FALSE	0.927332	0.948984	bmi	cla_p	4354	0.892852	0	0.0394428	0.00284364	0.000193085	5.41113e-05	3.56829	0.000363232	0.000193085	5.702e-05	3.38627	0.000708505	bmi	Yengo_Weighted_GRS	0.890546	3.08634	0.224501	3.95144e-42	0.04162	0.975137	1.5945	0.175811	1.78158e-19	0.0107044	cla_p	Yengo_Weighted_GRS	0.902	0.000273628	0.000627122	0.662624	4.37429e-05	0.896175	-6.28096e-05	0.000630775	0.920686	2.22096e-06	bmi	cla_p	4354	0.930643	0	0.0353205	3.1382	52	4301	4.34069e-13	82.2537	1	4301	1.78158e-19	0.352941	1	4300	0.552484	-3.93914e-05	0.000395857	-0.0995092	0.920739	-3.93914e-05	0.00058422	-0.0674257	0.946246
faw3_p	postprandial	bmi	Yengo_Weighted_GRS	5434	0	0	FALSE	0.946958	0.950828	bmi	faw3_p	5434	0.887513	0	0.119362	5.33247e-05	0.000282992	0.000495766	0.570817	0.568147	0.000282992	0.000531074	0.532867	0.594126	bmi	Yengo_Weighted_GRS	0.892575	3.21497	0.197236	2.34577e-58	0.0466319	0.974633	1.82524	0.155372	1.75742e-31	0.0145745	faw3_p	Yengo_Weighted_GRS	0.900957	0.00796374	0.0059755	0.182675	0.000326877	0.890685	0.00514022	0.00572218	0.369067	0.000132049	bmi	faw3_p	5434	0.946044	0	0.115089	13.9673	52	5381	3.79892e-111	138.005	1	5381	1.75742e-31	0.669556	1	5380	0.413243	0.00281618	0.00314276	0.896086	0.370247	0.00281618	0.00444799	0.633136	0.526672
faw6_p	postprandial	bmi	Yengo_Weighted_GRS	5432	0	0	FALSE	0.992951	0.951651	bmi	faw6_p	5432	0.935066	0	0.0852079	2.77627e-05	0.00106265	0.0026301	0.404036	0.686202	0.00106265	0.0027539	0.385872	0.699591	bmi	Yengo_Weighted_GRS	0.894081	3.21397	0.197215	2.47594e-58	0.0466298	0.976303	1.82471	0.155332	1.76544e-31	0.0145745	faw6_p	Yengo_Weighted_GRS	0.935139	0.00591734	0.0310946	0.84908	6.66932e-06	0.935025	0.00935156	0.0303449	0.757961	1.61518e-05	bmi	faw6_p	5432	0.992121	0	0.0848022	9.6295	52	5379	8.69887e-71	137.996	1	5379	1.76544e-31	0.0611914	1	5378	0.804632	0.00512496	0.0166336	0.308109	0.758011	0.00512496	0.0232868	0.22008	0.825817
pufa_p	postprandial	bmi	Yengo_Weighted_GRS	5432	0	0	FALSE	0.99358	0.951902	bmi	pufa_p	5432	0.941322	0	0.0956109	3.57678e-05	0.00135283	0.00293307	0.461232	0.644651	0.00135283	0.00310228	0.436075	0.662782	bmi	Yengo_Weighted_GRS	0.892526	3.21397	0.197215	2.47594e-58	0.0466298	0.97533	1.82471	0.155332	1.76544e-31	0.0145745	pufa_p	Yengo_Weighted_GRS	0.932342	0.0141199	0.034875	0.685588	3.01871e-05	0.936509	0.014743	0.0338404	0.663099	3.19122e-05	bmi	pufa_p	5432	0.993086	0	0.0947266	10.9247	52	5379	7.53651e-83	137.996	1	5379	1.76544e-31	0.134918	1	5378	0.713401	0.00807965	0.0185547	0.435451	0.663252	0.00807965	0.0260497	0.310163	0.756449
mufa_p	postprandial	bmi	Yengo_Weighted_GRS	5414	0	0	FALSE	0.946252	0.952835	bmi	mufa_p	5414	0.909222	0	0.070734	0.0260895	0.0490505	0.00399814	12.2683	3.83177e-34	0.0490505	0.00398818	12.299	9.1747e-35	bmi	Yengo_Weighted_GRS	0.894454	3.21351	0.197384	3.22161e-58	0.0466888	0.97636	1.82584	0.155427	1.7693e-31	0.0146168	mufa_p	Yengo_Weighted_GRS	0.926879	0.151026	0.046808	0.00126063	0.00191986	0.920408	0.0825578	0.0467103	0.0772106	0.000556363	bmi	mufa_p	5414	0.950762	0	0.0705746	5.01389	52	5361	1.08372e-28	137.998	1	5361	1.7693e-31	0.0236684	1	5360	0.877738	0.0452164	0.0252407	1.79141	0.0732842	0.0452164	0.0342073	1.32183	0.18628
sfa_p	postprandial	bmi	Yengo_Weighted_GRS	5413	0	0	FALSE	0.973749	0.950884	bmi	sfa_p	5413	0.925885	0	0.075265	0.0152733	0.0319154	0.00339204	9.40891	7.2552e-21	0.0319154	0.00347355	9.18812	3.99758e-20	bmi	Yengo_Weighted_GRS	0.892314	3.21327	0.197397	3.34272e-58	0.0466843	0.973942	1.82583	0.155441	1.79261e-31	0.0146175	sfa_p	Yengo_Weighted_GRS	0.946754	0.110479	0.0398193	0.00554744	0.00142062	0.92844	0.0550514	0.03941	0.162505	0.000342084	bmi	sfa_p	5413	0.974574	0	0.0752183	6.72486	52	5360	5.59876e-44	137.971	1	5360	1.79261e-31	0.00696005	1	5359	0.933515	0.0301515	0.0214131	1.40809	0.159164	0.0301515	0.0287015	1.05052	0.293528
dhafa_p	postprandial	bmi	Yengo_Weighted_GRS	5401	0	0	FALSE	0.929534	0.951449	bmi	dhafa_p	5401	0.878388	0	0.069797	0.00411327	-0.00757362	0.00155741	-4.86296	1.18957e-06	-0.00757362	0.00163406	-4.63485	3.57188e-06	bmi	Yengo_Weighted_GRS	0.893465	3.21528	0.197842	5.07589e-58	0.0466386	0.974301	1.81941	0.155911	4.33182e-31	0.0144823	dhafa_p	Yengo_Weighted_GRS	0.879313	-0.00269257	0.0182734	0.882862	4.02143e-06	0.866813	-0.0105574	0.018021	0.55801	5.99552e-05	bmi	dhafa_p	5401	0.937515	0	0.0695721	7.26707	52	5348	6.34331e-49	136.178	1	5348	4.33182e-31	0.0329201	1	5347	0.85603	-0.00580263	0.00988456	-0.58704	0.557202	-0.00580263	0.0142989	-0.405809	0.684899
lafa_p	postprandial	bmi	Yengo_Weighted_GRS	5424	0	0	FALSE	0.998308	0.953204	bmi	lafa_p	5424	0.942439	0	0.143091	0.0529057	-0.229917	0.0126258	-18.2101	6.0445e-72	-0.229917	0.0138817	-16.5626	1.2976e-61	bmi	Yengo_Weighted_GRS	0.894439	3.20879	0.197351	4.45808e-58	0.0464909	0.974275	1.81964	0.155478	2.92141e-31	0.014498	lafa_p	Yengo_Weighted_GRS	0.938504	-0.902672	0.153764	4.6025e-09	0.00631597	0.943713	-0.531383	0.149943	0.000397604	0.0021225	bmi	lafa_p	5424	0.998086	0	0.13923	11.0765	52	5371	2.94597e-84	136.973	1	5371	2.92141e-31	0.617082	1	5370	0.432168	-0.292026	0.0802444	-3.63921	0.000276041	-0.292026	0.114953	-2.54041	0.0111003
clafa_p	postprandial	bmi	Yengo_Weighted_GRS	4347	0	0	FALSE	0.933258	0.948873	bmi	clafa_p	4347	0.88665	0	0.030052	0.00041123	0.000582365	0.000431615	1.34927	0.177321	0.000582365	0.000460789	1.26384	0.206286	bmi	Yengo_Weighted_GRS	0.890743	3.09723	0.225036	3.22197e-42	0.0417752	0.975045	1.61272	0.176218	8.45854e-20	0.0109185	clafa_p	Yengo_Weighted_GRS	0.888185	0.00276918	0.0049872	0.578748	7.09523e-05	0.887615	0.00206617	0.00503334	0.681463	3.80777e-05	bmi	clafa_p	4347	0.935761	0	0.0294599	2.52518	52	4294	1.24504e-08	83.7559	1	4294	8.45854e-20	0.0511183	1	4293	0.821139	0.00128117	0.00312138	0.41045	0.681497	0.00128117	0.00438555	0.292134	0.770198
faw3fa_p	postprandial	bmi	Yengo_Weighted_GRS	5421	0	0	FALSE	0.891136	0.953017	bmi	faw3fa_p	5421	0.823579	0	0.0947011	0.0076691	-0.0253488	0.00375902	-6.74346	1.70921e-11	-0.0253488	0.00394879	-6.41938	1.36826e-10	bmi	Yengo_Weighted_GRS	0.89609	3.2165	0.197448	2.75211e-58	0.0466851	0.974746	1.8212	0.155632	2.97528e-31	0.0145111	faw3fa_p	Yengo_Weighted_GRS	0.81652	-0.0340623	0.0447056	0.446139	0.000107117	0.814278	-0.0208864	0.0435884	0.631835	3.9049e-05	bmi	faw3fa_p	5421	0.894408	0	0.0924016	9.90351	52	5368	2.49605e-73	136.937	1	5368	2.97528e-31	0.347779	1	5367	0.555398	-0.0114685	0.0238639	-0.480578	0.630836	-0.0114685	0.0348279	-0.32929	0.741949
faw6fa_p	postprandial	bmi	Yengo_Weighted_GRS	5427	0	0	FALSE	0.993266	0.953458	bmi	faw6fa_p	5427	0.951219	0	0.170874	0.0531375	-0.232286	0.0125165	-18.5583	1.43311e-74	-0.232286	0.0134789	-17.2333	1.49333e-66	bmi	Yengo_Weighted_GRS	0.893478	3.20797	0.197293	4.40425e-58	0.0464701	0.975184	1.81936	0.155413	2.81926e-31	0.014495	faw6fa_p	Yengo_Weighted_GRS	0.957406	-0.840469	0.155021	6.16003e-08	0.00538913	0.956752	-0.457155	0.148832	0.00213968	0.00154622	bmi	faw6fa_p	5427	0.993343	0	0.170519	14.8617	52	5374	2.07194e-119	137.044	1	5374	2.81926e-31	0.0586691	1	5373	0.808621	-0.251273	0.0793895	-3.16506	0.00155917	-0.251273	0.109832	-2.28779	0.0221885
pufafa_p	postprandial	bmi	Yengo_Weighted_GRS	5430	0	0	FALSE	0.994404	0.952388	bmi	pufafa_p	5430	0.952598	0	0.173651	0.0558647	-0.256293	0.0134425	-19.0659	1.79335e-78	-0.256293	0.0144741	-17.707	3.70313e-70	bmi	Yengo_Weighted_GRS	0.893608	3.21376	0.197271	2.70847e-58	0.0466152	0.975417	1.82228	0.155462	2.36815e-31	0.0145326	pufafa_p	Yengo_Weighted_GRS	0.957878	-0.876338	0.166889	1.57019e-07	0.00505414	0.958605	-0.479016	0.160213	0.00280367	0.00146425	bmi	pufafa_p	5430	0.993836	0	0.173614	14.9215	52	5377	5.73878e-120	137.399	1	5377	2.36815e-31	0.00610735	1	5376	0.937712	-0.262866	0.0851625	-3.08664	0.00203463	-0.262866	0.117421	-2.23866	0.025219
mufafa_p	postprandial	bmi	Yengo_Weighted_GRS	5409	0	0	FALSE	0.99576	0.953808	bmi	mufafa_p	5409	0.947478	0	0.136948	0.0384593	0.227918	0.0147529	15.4491	1.03467e-52	0.227918	0.0158668	14.3645	8.64397e-47	bmi	Yengo_Weighted_GRS	0.894367	3.20476	0.197375	6.36281e-58	0.0464919	0.975973	1.81626	0.155445	3.65308e-31	0.0144818	mufafa_p	Yengo_Weighted_GRS	0.958245	0.706795	0.179052	7.99942e-05	0.00287359	0.953309	0.419436	0.173608	0.0157254	0.000981409	bmi	mufafa_p	5409	0.995121	0	0.136941	11.8711	52	5356	1.21515e-91	136.523	1	5356	3.65308e-31	0.0010645	1	5355	0.973973	0.230934	0.0935754	2.46789	0.0136224	0.230934	0.13805	1.67282	0.0944207
sfafa_p	postprandial	bmi	Yengo_Weighted_GRS	5408	0	0	FALSE	0.996945	0.954558	bmi	sfafa_p	5408	0.941949	0	0.102396	0.00224245	0.0291115	0.00795913	3.65762	0.000257016	0.0291115	0.00864717	3.36659	0.000761036	bmi	Yengo_Weighted_GRS	0.889833	3.21401	0.197485	3.53655e-58	0.0467066	0.976762	1.82649	0.155543	1.86598e-31	0.0146292	sfafa_p	Yengo_Weighted_GRS	0.939257	0.166143	0.0948949	0.0800362	0.0005667	0.940243	0.0570612	0.0918632	0.534525	6.48301e-05	bmi	sfafa_p	5408	0.997225	0	0.102384	11.4978	52	5355	3.63954e-88	137.891	1	5355	1.86598e-31	0.00184288	1	5354	0.96576	0.0312409	0.0502344	0.621903	0.534032	0.0312409	0.0725933	0.430355	0.666955
glc_p	postprandial	bmi	Yengo_Weighted_GRS	5497	0	0	FALSE	0.802903	0.952985	bmi	glc_p	5497	0.836013	0	0.11678	0.0408702	0.0746404	0.00470269	15.8719	1.7158e-55	0.0746404	0.00521356	14.3166	1.72339e-46	bmi	Yengo_Weighted_GRS	0.891883	3.2485	0.196792	8.76697e-60	0.047246	0.974104	1.82523	0.154555	8.49028e-32	0.0144595	glc_p	Yengo_Weighted_GRS	0.865332	0.108178	0.0566159	0.0560906	0.000663964	0.867593	0.0089808	0.0555523	0.871577	4.43628e-06	bmi	glc_p	5497	0.812263	0	0.0811208	8.64929	52	5444	1.02133e-61	139.466	1	5444	8.49028e-32	5.63563	1	5443	0.0176335	0.00492038	0.03035	0.162121	0.871217	0.00492038	0.0361012	0.136294	0.891594
lac_p	postprandial	bmi	Yengo_Weighted_GRS	5513	0	0	FALSE	0.920697	0.95177	bmi	lac_p	5513	0.876143	0	0.0558151	0.00941901	0.00716808	0.000971253	7.38024	1.81724e-13	0.00716808	0.00108695	6.59467	4.26198e-11	bmi	Yengo_Weighted_GRS	0.893432	3.27767	0.196557	6.03687e-61	0.0480336	0.976341	1.85005	0.154611	1.36731e-32	0.0148325	lac_p	Yengo_Weighted_GRS	0.889479	-0.0223776	0.0113319	0.0483474	0.000707103	0.88882	-0.0164296	0.0112944	0.145817	0.000369436	bmi	lac_p	5513	0.925556	0	0.00860009	4.95297	52	5460	3.55532e-28	143.181	1	5460	1.36731e-32	7.16802	1	5459	0.00744365	-0.00888063	0.0062259	-1.4264	0.15381	-0.00888063	0.00862967	-1.02908	0.303487
cit_p	postprandial	bmi	Yengo_Weighted_GRS	5512	0	0	FALSE	0.984175	0.95128	bmi	cit_p	5512	0.932069	0	0.270729	0.00933064	-0.000822425	9.84075e-05	-8.35733	8.05667e-17	-0.000822425	0.000113337	-7.25648	3.97285e-13	bmi	Yengo_Weighted_GRS	0.893905	3.26236	0.196933	3.44463e-60	0.0474423	0.974537	1.85049	0.15478	1.54198e-32	0.0148	cit_p	Yengo_Weighted_GRS	0.909225	-0.00971878	0.00130183	9.59649e-14	0.0100136	0.927005	-0.0056216	0.00114476	9.33942e-07	0.00324841	bmi	cit_p	5512	0.977205	0	0.203019	34.8601	52	5459	6.36233e-295	142.937	1	5459	1.54198e-32	13.301	1	5458	0.000267739	-0.0030379	0.000644029	-4.71702	2.45286e-06	-0.0030379	0.000897581	-3.38454	0.000718009
ala_p	postprandial	bmi	Yengo_Weighted_GRS	5516	0	0	FALSE	0.981716	0.953717	bmi	ala_p	5516	0.930167	0	0.075753	0.000255513	-0.000237576	0.000193319	-1.22893	0.21915	-0.000237576	0.000215126	-1.10435	0.269439	bmi	Yengo_Weighted_GRS	0.894067	3.25527	0.196541	3.60686e-60	0.0473929	0.97732	1.83786	0.154489	3.0803e-32	0.0146462	ala_p	Yengo_Weighted_GRS	0.92142	-0.00791729	0.00227684	0.000510358	0.00218812	0.928607	-0.00445044	0.00223534	0.0465364	0.000670319	bmi	ala_p	5516	0.982896	0	0.0541609	8.46023	52	5463	5.65778e-60	141.525	1	5463	3.0803e-32	3.30768	1	5462	0.0690116	-0.00242153	0.00123067	-1.96765	0.0491589	-0.00242153	0.00179437	-1.34952	0.177227
gln_p	postprandial	bmi	Yengo_Weighted_GRS	5510	0	0	FALSE	0.997164	0.956866	bmi	gln_p	5510	0.936711	0	0.209914	0.0430273	-0.00381452	0.000221273	-17.239	6.90043e-65	-0.00381452	0.000247008	-15.4429	8.4246e-54	bmi	Yengo_Weighted_GRS	0.892032	3.2519	0.196612	5.21564e-60	0.0473162	0.976433	1.82814	0.15454	6.72045e-32	0.0144958	gln_p	Yengo_Weighted_GRS	0.908005	-0.014998	0.00281329	1.01488e-07	0.00513347	0.9369	-0.00709906	0.00262524	0.00686896	0.00111489	bmi	gln_p	5510	0.997687	0	0.2099	22.3142	52	5457	2.6281e-187	139.938	1	5457	6.72045e-32	0.00247164	1	5456	0.960351	-0.00388323	0.00139939	-2.77493	0.00554008	-0.00388323	0.00213465	-1.81914	0.0689453
his_p	postprandial	bmi	Yengo_Weighted_GRS	5514	0	0	FALSE	0.98527	0.953058	bmi	his_p	5514	0.92685	0	0.0932444	0.0275095	-0.000352718	2.74028e-05	-12.8716	2.26293e-37	-0.000352718	3.14511e-05	-11.2148	3.44977e-29	bmi	Yengo_Weighted_GRS	0.890341	3.2524	0.196599	4.91424e-60	0.0473032	0.974127	1.83517	0.154492	3.78871e-32	0.0146022	his_p	Yengo_Weighted_GRS	0.932844	-0.00110434	0.000325802	0.000704867	0.00208009	0.927398	-0.00116047	0.000321254	0.000306222	0.00222704	bmi	his_p	5514	0.984208	0	0.0759543	7.72399	52	5461	3.62833e-53	141.104	1	5461	3.78871e-32	2.69142	1	5460	0.100947	-0.000632348	0.000174302	-3.62789	0.00028836	-0.000632348	0.000266173	-2.3757	0.0175498
ile_p	postprandial	bmi	Yengo_Weighted_GRS	5514	0	0	FALSE	0.970708	0.954203	bmi	ile_p	5514	0.921483	0	0.133644	0.0239507	0.000881148	7.17137e-05	12.287	3.0034e-34	0.000881148	7.52295e-05	11.7128	1.09606e-31	bmi	Yengo_Weighted_GRS	0.894275	3.25827	0.196608	3.09804e-60	0.0474621	0.973527	1.83771	0.154558	3.3187e-32	0.0146366	ile_p	Yengo_Weighted_GRS	0.9371	0.00156429	0.000873264	0.0732985	0.000581807	0.93723	9.96736e-06	0.000841012	0.990544	2.28994e-08	bmi	ile_p	5514	0.968517	0	0.109988	12.9436	52	5461	9.60939e-102	141.374	1	5461	3.3187e-32	3.86238	1	5460	0.0494309	5.4238e-06	0.000457566	0.0118536	0.990543	5.4238e-06	0.000641722	0.00845194	0.993257
leu_p	postprandial	bmi	Yengo_Weighted_GRS	5517	0	0	FALSE	0.988589	0.952373	bmi	leu_p	5517	0.945469	0	0.129381	0.0140259	0.000692254	7.37833e-05	9.38225	9.24465e-21	0.000692254	8.11854e-05	8.52683	1.50413e-17	bmi	Yengo_Weighted_GRS	0.895533	3.25513	0.196533	3.60746e-60	0.0473845	0.974833	1.83761	0.154476	3.10348e-32	0.014641	leu_p	Yengo_Weighted_GRS	0.945884	0.00194471	0.000895967	0.0300107	0.000853508	0.948375	0.00063329	0.000860154	0.461609	8.77542e-05	bmi	leu_p	5517	0.987403	0	0.125844	13.8767	52	5464	2.00826e-110	141.509	1	5464	3.10348e-32	0.574847	1	5463	0.448372	0.000344626	0.000465322	0.740619	0.458956	0.000344626	0.00067449	0.510944	0.609411
val_p	postprandial	bmi	Yengo_Weighted_GRS	5515	0	0	FALSE	0.997746	0.955868	bmi	val_p	5515	0.951323	0	0.124601	0.0143353	0.0010804	0.000114238	9.45749	4.56805e-21	0.0010804	0.000129054	8.37171	5.67904e-17	bmi	Yengo_Weighted_GRS	0.892112	3.25481	0.196522	3.65257e-60	0.047397	0.97507	1.8373	0.154439	3.07567e-32	0.0146427	val_p	Yengo_Weighted_GRS	0.940022	0.00318287	0.00138277	0.0213832	0.000960136	0.947419	0.0018001	0.00133123	0.176364	0.000297751	bmi	val_p	5515	0.997552	0	0.124476	13.2645	52	5462	9.8919e-105	141.528	1	5462	3.07567e-32	0.0201092	1	5461	0.887238	0.000979754	0.000718867	1.36291	0.172966	0.000979754	0.00111149	0.881475	0.3781
phe_p	postprandial	bmi	Yengo_Weighted_GRS	5516	0	0	FALSE	0.987903	0.951928	bmi	phe_p	5516	0.938173	0	0.0870781	0.00160423	8.00472e-05	2.58353e-05	3.09836	0.00195581	8.00472e-05	2.9383e-05	2.72427	0.00644431	bmi	Yengo_Weighted_GRS	0.891871	3.25592	0.19661	3.75217e-60	0.0473793	0.974487	1.84065	0.154529	2.58786e-32	0.0146805	phe_p	Yengo_Weighted_GRS	0.942518	-0.000124654	0.000306581	0.684321	2.99808e-05	0.939615	-0.000222697	0.000299135	0.456624	9.27719e-05	bmi	phe_p	5516	0.988675	0	0.0769595	9.73894	52	5463	7.31351e-72	141.88	1	5463	2.58786e-32	1.57273	1	5462	0.209865	-0.000120988	0.000163279	-0.740992	0.45873	-0.000120988	0.000243038	-0.497817	0.618633
tyr_p	postprandial	bmi	Yengo_Weighted_GRS	5516	0	0	FALSE	0.9871	0.953419	bmi	tyr_p	5516	0.933295	0	0.0845981	0.00101252	0.000131119	5.33401e-05	2.45817	0.0139955	0.000131119	6.21435e-05	2.10994	0.0348636	bmi	Yengo_Weighted_GRS	0.894225	3.25504	0.196554	3.7373e-60	0.0473807	0.974356	1.83787	0.154481	3.05886e-32	0.0146451	tyr_p	Yengo_Weighted_GRS	0.934202	-1.54724e-05	0.000631922	0.980467	1.08722e-07	0.934723	7.67028e-05	0.000617219	0.901105	2.59062e-06	bmi	tyr_p	5516	0.991	0	0.0841275	9.58821	52	5463	1.85528e-70	141.539	1	5463	3.05886e-32	0.0727424	1	5462	0.787395	4.17346e-05	0.000335735	0.124308	0.901076	4.17346e-05	0.000494628	0.0843757	0.932761
ace_p	postprandial	bmi	Yengo_Weighted_GRS	5487	0	0	FALSE	0.8918	0.952861	bmi	ace_p	5487	0.80889	0	0.124776	0.0130882	-0.000285534	3.16752e-05	-9.01446	2.6925e-19	-0.000285534	3.68714e-05	-7.74406	9.62947e-15	bmi	Yengo_Weighted_GRS	0.894642	3.25516	0.197025	7.03528e-60	0.0474062	0.976656	1.84786	0.154883	2.07414e-32	0.014815	ace_p	Yengo_Weighted_GRS	0.786084	9.20373e-05	0.000383835	0.810507	1.04823e-05	0.837518	0.000649284	0.000368974	0.0785149	0.000505913	bmi	ace_p	5487	0.920816	0	0.0596563	12.4681	52	5434	2.76439e-97	142.341	1	5434	2.07414e-32	10.6094	1	5433	0.00113205	0.000351372	0.0002055	1.70984	0.0873533	0.000351372	0.000315099	1.11512	0.26485
bohbut_p	postprandial	bmi	Yengo_Weighted_GRS	5380	0	0	FALSE	0.914418	0.950744	bmi	bohbut_p	5380	0.846773	0	0.165456	0.0080415	0.000538376	7.5145e-05	7.16449	8.87056e-13	0.000538376	8.80978e-05	6.11111	9.89394e-10	bmi	Yengo_Weighted_GRS	0.895331	3.28002	0.197736	2.62969e-60	0.0486733	0.975448	1.86359	0.155936	1.66494e-32	0.0152231	bohbut_p	Yengo_Weighted_GRS	0.880076	0.0012687	0.000929171	0.172181	0.000346541	0.864323	8.87675e-05	0.000870792	0.918809	1.64365e-06	bmi	bohbut_p	5380	0.89056	0	0.158774	19.1697	52	5327	1.09358e-158	142.826	1	5327	1.66494e-32	1.14352	1	5326	0.284957	4.76326e-05	0.00046689	0.102021	0.918744	4.76326e-05	0.00071676	0.0664555	0.947018
crea_p	postprandial	bmi	Yengo_Weighted_GRS	5508	0	0	FALSE	0.962362	0.95095	bmi	crea_p	5508	0.907305	0	0.349972	0.00380034	0.000187948	3.3281e-05	5.64732	1.71207e-08	0.000187948	3.90502e-05	4.813	1.48682e-06	bmi	Yengo_Weighted_GRS	0.893201	3.25575	0.196654	4.05345e-60	0.0474199	0.97321	1.83726	0.154564	3.45279e-32	0.0146412	crea_p	Yengo_Weighted_GRS	0.94358	0.000435833	0.000467758	0.351508	0.000157649	0.914239	-6.75717e-05	0.000385939	0.86102	3.67416e-06	bmi	crea_p	5508	0.94465	0	0.344538	55.4038	52	5455	0	141.295	1	5455	3.45279e-32	1.18104	1	5454	0.277193	-3.67784e-05	0.000210325	-0.174865	0.861192	-3.67784e-05	0.000280023	-0.131341	0.895511
alb_p	postprandial	bmi	Yengo_Weighted_GRS	5511	0	0	FALSE	0.98616	0.951088	bmi	alb_p	5511	0.933362	0	0.090333	0.0134763	-0.000127927	1.42266e-05	-8.9921	3.28663e-19	-0.000127927	1.58331e-05	-8.0797	6.4924e-16	bmi	Yengo_Weighted_GRS	0.892019	3.25542	0.196589	3.80756e-60	0.0474162	0.974765	1.83904	0.154489	2.82088e-32	0.0146717	alb_p	Yengo_Weighted_GRS	0.944922	-0.000241596	0.000168978	0.152846	0.000370924	0.938629	-1.05947e-05	0.000165682	0.949016	6.91611e-07	bmi	alb_p	5511	0.986401	0	0.0780431	8.74994	52	5458	1.16884e-62	141.706	1	5458	2.82088e-32	1.91481	1	5457	0.166486	-5.76098e-06	9.00334e-05	-0.0639871	0.948983	-5.76098e-06	0.000132192	-0.0435803	0.965241
gp_p	postprandial	bmi	Yengo_Weighted_GRS	5517	0	0	FALSE	0.934957	0.953139	bmi	gp_p	5517	0.891028	0	0.151542	0.0512511	0.0177976	0.000979649	18.1674	1.16208e-71	0.0177976	0.00100704	17.6733	6.73776e-70	bmi	Yengo_Weighted_GRS	0.892456	3.25513	0.196533	3.60746e-60	0.0473845	0.976644	1.83761	0.154476	3.10348e-32	0.014641	gp_p	Yengo_Weighted_GRS	0.921396	0.0418848	0.0120424	0.000508855	0.00218872	0.910841	0.0113374	0.0116664	0.331196	0.000155476	bmi	gp_p	5517	0.92976	0	0.129665	12.1271	52	5464	3.85912e-94	141.509	1	5464	3.10348e-32	3.65053	1	5463	0.0561037	0.00616961	0.00624473	0.987971	0.323211	0.00616961	0.0085429	0.722191	0.470208
xxlvldlp_r	response	bmi	Yengo_Weighted_GRS	4458	0	0	FALSE	0.91828	0.948853	bmi	xxlvldlp_r	4458	0.874148	0	0.0552701	0.00201459	8.0007e-13	2.61045e-13	3.06487	0.0021908	8.0007e-13	2.68737e-13	2.97715	0.00290939	bmi	Yengo_Weighted_GRS	0.891431	3.14143	0.220927	6.58997e-45	0.0434049	0.971438	1.76991	0.17477	7.62959e-24	0.0133205	xxlvldlp_r	Yengo_Weighted_GRS	0.883047	5.64999e-13	3.08082e-12	0.854498	7.54771e-06	0.875159	-1.67799e-12	3.0662e-12	0.584232	6.43628e-05	bmi	xxlvldlp_r	4458	0.909176	0	0.0456522	4.73288	52	4405	4.26943e-26	102.558	1	4405	7.62959e-24	1.04411	1	4404	0.306924	-9.48066e-13	1.73941e-12	-0.545051	0.585746	-9.48066e-13	2.23278e-12	-0.424612	0.67114
xxlvldll_r	response	bmi	Yengo_Weighted_GRS	4459	0	0	FALSE	0.917362	0.948829	bmi	xxlvldll_r	4459	0.876324	0	0.0562182	0.00225097	0.000181175	5.5889e-05	3.24169	0.00119709	0.000181175	5.75828e-05	3.14633	0.00165333	bmi	Yengo_Weighted_GRS	0.891383	3.14005	0.220903	7.01998e-45	0.0433684	0.971421	1.76953	0.174743	7.67595e-24	0.0133153	xxlvldll_r	Yengo_Weighted_GRS	0.885504	0.000176404	0.000659895	0.789234	1.60331e-05	0.877399	-0.000326062	0.000656524	0.619461	5.29586e-05	bmi	xxlvldll_r	4459	0.908098	0	0.0470601	4.80321	52	4406	1.06747e-26	102.545	1	4406	7.67595e-24	0.995055	1	4405	0.318565	-0.000184265	0.000372378	-0.494832	0.620743	-0.000184265	0.000477554	-0.385851	0.699626
xxlvldlpl_r	response	bmi	Yengo_Weighted_GRS	4459	0	0	FALSE	0.912122	0.948829	bmi	xxlvldlpl_r	4459	0.870895	0	0.0428564	0.00172866	2.01261e-05	7.13461e-06	2.82091	0.00481023	2.01261e-05	7.38009e-06	2.72708	0.00638978	bmi	Yengo_Weighted_GRS	0.891383	3.14005	0.220903	7.01998e-45	0.0433684	0.971421	1.76953	0.174743	7.67595e-24	0.0133153	xxlvldlpl_r	Yengo_Weighted_GRS	0.877013	-1.1012e-05	8.36506e-05	0.895273	3.88819e-06	0.871825	-5.82718e-05	8.37833e-05	0.486774	0.000105262	bmi	xxlvldlpl_r	4459	0.906901	0	0.0308428	3.60489	52	4406	9.70041e-17	102.545	1	4406	7.67595e-24	1.28718	1	4405	0.25663	-3.29307e-05	4.76036e-05	-0.691769	0.489119	-3.29307e-05	6.10915e-05	-0.539039	0.589887
xxlvldlc_r	response	bmi	Yengo_Weighted_GRS	4459	0	0	FALSE	0.939222	0.948861	bmi	xxlvldlc_r	4459	0.882811	0	0.0771369	0.00484792	4.59288e-05	9.5467e-06	4.81096	1.55228e-06	4.59288e-05	9.89977e-06	4.63938	3.49464e-06	bmi	Yengo_Weighted_GRS	0.891574	3.13456	0.220806	9.05298e-45	0.0432597	0.97141	1.77422	0.17459	5.36804e-24	0.0134103	xxlvldlc_r	Yengo_Weighted_GRS	0.896706	0.00011317	0.000113935	0.320625	0.000221314	0.883686	8.00096e-06	0.000112218	0.943164	1.07035e-06	bmi	xxlvldlc_r	4459	0.924195	0	0.0731942	6.60892	52	4406	1.39558e-42	103.27	1	4406	5.36804e-24	0.441135	1	4405	0.50661	4.50958e-06	6.32186e-05	0.0713331	0.943136	4.50958e-06	8.66283e-05	0.0520566	0.958486
xxlvldlce_r	response	bmi	Yengo_Weighted_GRS	4458	0	0	FALSE	0.968323	0.948872	bmi	xxlvldlce_r	4458	0.909959	0	0.142552	0.00705456	3.03334e-05	5.03868e-06	6.0201	1.88482e-09	3.03334e-05	5.17241e-06	5.86445	4.50617e-09	bmi	Yengo_Weighted_GRS	0.891623	3.13403	0.220826	9.52718e-45	0.0432474	0.971436	1.77405	0.174608	5.47519e-24	0.0134088	xxlvldlce_r	Yengo_Weighted_GRS	0.927083	0.000103612	6.2373e-05	0.0967505	0.000618888	0.910366	2.11237e-05	5.93138e-05	0.721757	2.48907e-05	bmi	xxlvldlce_r	4458	0.948422	0	0.139949	13.3484	52	4405	7.25089e-104	103.23	1	4405	5.47519e-24	0.313356	1	4404	0.575657	1.1907e-05	3.33484e-05	0.35705	0.721071	1.1907e-05	4.53131e-05	0.262772	0.792738
xxlvldlfc_r	response	bmi	Yengo_Weighted_GRS	4458	0	0	FALSE	0.916483	0.948841	bmi	xxlvldlfc_r	4458	0.872433	0	0.0377926	0.00190882	1.35707e-05	4.59071e-06	2.95611	0.00313196	1.35707e-05	4.85394e-06	2.7958	0.00517713	bmi	Yengo_Weighted_GRS	0.891426	3.14178	0.220928	6.4516e-45	0.043414	0.971437	1.77029	0.174777	7.49278e-24	0.0133253	xxlvldlfc_r	Yengo_Weighted_GRS	0.876123	-1.65434e-05	5.36849e-05	0.757976	2.13105e-05	0.873285	-4.60076e-05	5.39175e-05	0.393541	0.000159335	bmi	xxlvldlfc_r	4458	0.914341	0	0.0215721	3.12058	52	4405	5.81013e-13	102.594	1	4405	7.49278e-24	1.72977	1	4404	0.188509	-2.59887e-05	3.06846e-05	-0.846963	0.397062	-2.59887e-05	3.95939e-05	-0.656382	0.511613
xxlvldltg_r	response	bmi	Yengo_Weighted_GRS	4459	0	0	FALSE	0.91404	0.948829	bmi	xxlvldltg_r	4459	0.872606	0	0.0532927	0.00181346	0.000114768	3.9505e-05	2.90515	0.00368902	0.000114768	4.06289e-05	2.82479	0.00473118	bmi	Yengo_Weighted_GRS	0.891383	3.14005	0.220903	7.01998e-45	0.0433684	0.971421	1.76953	0.174743	7.67595e-24	0.0133153	xxlvldltg_r	Yengo_Weighted_GRS	0.88137	0.000111075	0.000465725	0.811504	1.27623e-05	0.873616	-0.000214472	0.000463955	0.643912	4.60012e-05	bmi	xxlvldltg_r	4459	0.905025	0	0.0456264	4.57449	52	4406	9.52736e-25	102.545	1	4406	7.67595e-24	0.830358	1	4405	0.362219	-0.000121203	0.000263005	-0.460837	0.644938	-0.000121203	0.00033787	-0.358726	0.719817
xlvldlp_r	response	bmi	Yengo_Weighted_GRS	4742	0	0	FALSE	0.924807	0.948185	bmi	xlvldlp_r	4742	0.888411	0	0.0296271	0.0010162	3.04311e-12	1.37328e-12	2.21595	0.0267427	3.04311e-12	1.47585e-12	2.06194	0.039213	bmi	Yengo_Weighted_GRS	0.894844	3.1932	0.216123	2.49157e-48	0.0440269	0.969209	1.80632	0.172659	2.45515e-25	0.0135965	xlvldlp_r	Yengo_Weighted_GRS	0.891371	-1.3304e-12	1.62916e-11	0.934919	1.40688e-06	0.888972	-2.8342e-12	1.64332e-11	0.863077	6.16206e-06	bmi	xlvldlp_r	4742	0.920592	0	0.0272928	2.65289	52	4689	1.5439e-09	109.449	1	4689	2.45515e-25	0.263242	1	4688	0.607925	-1.56905e-12	9.10384e-12	-0.17235	0.86317	-1.56905e-12	1.20364e-11	-0.130359	0.896288
xlvldll_r	response	bmi	Yengo_Weighted_GRS	4742	0	0	FALSE	0.924283	0.948185	bmi	xlvldll_r	4742	0.887845	0	0.029446	0.00109145	0.000307474	0.000133898	2.29632	0.0217014	0.000307474	0.000143626	2.14079	0.032291	bmi	Yengo_Weighted_GRS	0.894844	3.1932	0.216123	2.49157e-48	0.0440269	0.969209	1.80632	0.172659	2.45515e-25	0.0135965	xlvldll_r	Yengo_Weighted_GRS	0.891054	-8.77618e-05	0.00158833	0.955938	6.44093e-07	0.888465	-0.000328903	0.00160235	0.837375	8.73063e-06	bmi	xlvldll_r	4742	0.920039	0	0.026679	2.62771	52	4689	2.32545e-09	109.449	1	4689	2.45515e-25	0.311979	1	4688	0.576495	-0.000182085	0.000887849	-0.205085	0.837514	-0.000182085	0.00117485	-0.154986	0.876839
xlvldlpl_r	response	bmi	Yengo_Weighted_GRS	4742	0	0	FALSE	0.924396	0.948185	bmi	xlvldlpl_r	4742	0.886877	0	0.0337874	0.00121333	5.45139e-05	2.24654e-05	2.42657	0.0152798	5.45139e-05	2.39104e-05	2.27992	0.0226124	bmi	Yengo_Weighted_GRS	0.894844	3.1932	0.216123	2.49157e-48	0.0440269	0.969209	1.80632	0.172659	2.45515e-25	0.0135965	xlvldlpl_r	Yengo_Weighted_GRS	0.891137	-4.96486e-05	0.000267087	0.852539	7.29001e-06	0.88761	-0.000109118	0.000268855	0.684861	3.39847e-05	bmi	xlvldlpl_r	4742	0.919982	0	0.028395	3.0263	52	4689	2.88025e-12	109.449	1	4689	2.45515e-25	0.610776	1	4688	0.434535	-6.04094e-05	0.000149165	-0.404983	0.685509	-6.04094e-05	0.00019716	-0.306397	0.759316
xlvldlc_r	response	bmi	Yengo_Weighted_GRS	4742	0	0	FALSE	0.929349	0.948185	bmi	xlvldlc_r	4742	0.890349	0	0.0459872	0.00222998	8.84197e-05	2.67076e-05	3.31065	0.00093782	8.84197e-05	2.82124e-05	3.13407	0.00172399	bmi	Yengo_Weighted_GRS	0.894844	3.1932	0.216123	2.49157e-48	0.0440269	0.969209	1.80632	0.172659	2.45515e-25	0.0135965	xlvldlc_r	Yengo_Weighted_GRS	0.896564	0.000146682	0.00031954	0.646225	4.44537e-05	0.891372	-9.73703e-05	0.000319799	0.76078	1.89051e-05	bmi	xlvldlc_r	4742	0.921903	0	0.0402094	4.1128	52	4689	6.52312e-21	109.449	1	4689	2.45515e-25	0.662815	1	4688	0.415609	-5.39055e-05	0.000177375	-0.303908	0.761212	-5.39055e-05	0.000234874	-0.229508	0.818484
xlvldlce_r	response	bmi	Yengo_Weighted_GRS	4742	0	0	FALSE	0.932036	0.948197	bmi	xlvldlce_r	4742	0.894913	0	0.0461961	0.00252396	4.95108e-05	1.40556e-05	3.5225	0.000431563	4.95108e-05	1.48711e-05	3.32932	0.000870569	bmi	Yengo_Weighted_GRS	0.89485	3.19286	0.216122	2.54624e-48	0.0440182	0.969213	1.80581	0.172654	2.52355e-25	0.0135897	xlvldlce_r	Yengo_Weighted_GRS	0.901157	0.000122523	0.000168177	0.466323	0.000111962	0.895903	-1.73883e-05	0.000168324	0.917728	2.17643e-06	bmi	xlvldlce_r	4742	0.922859	0	0.042595	4.11346	52	4689	6.44155e-21	109.393	1	4689	2.52355e-25	0.41297	1	4688	0.520497	-9.62907e-06	9.32652e-05	-0.103244	0.917774	-9.62907e-06	0.00012323	-0.078139	0.937721
xlvldlfc_r	response	bmi	Yengo_Weighted_GRS	4742	0	0	FALSE	0.923703	0.948185	bmi	xlvldlfc_r	4742	0.882235	0	0.046911	0.00176369	3.75819e-05	1.27583e-05	2.94567	0.00323841	3.75819e-05	1.34435e-05	2.79554	0.00518128	bmi	Yengo_Weighted_GRS	0.894844	3.1932	0.216123	2.49157e-48	0.0440269	0.969209	1.80632	0.172659	2.45515e-25	0.0135965	xlvldlfc_r	Yengo_Weighted_GRS	0.888474	2.16142e-05	0.000152723	0.88746	4.22565e-06	0.883181	-7.57971e-05	0.00015273	0.619718	5.01525e-05	bmi	xlvldlfc_r	4742	0.917089	0	0.03901	4.24104	52	4689	5.56335e-22	109.449	1	4689	2.45515e-25	0.907298	1	4688	0.340881	-4.19623e-05	8.48266e-05	-0.494683	0.620847	-4.19623e-05	0.000112545	-0.372849	0.709278
xlvldltg_r	response	bmi	Yengo_Weighted_GRS	4742	0	0	FALSE	0.92647	0.948185	bmi	xlvldltg_r	4742	0.889557	0	0.0321273	0.000780295	0.00016587	8.53114e-05	1.94429	0.0519206	0.00016587	9.22144e-05	1.79874	0.0720596	bmi	Yengo_Weighted_GRS	0.894844	3.1932	0.216123	2.49157e-48	0.0440269	0.969209	1.80632	0.172659	2.45515e-25	0.0135965	xlvldltg_r	Yengo_Weighted_GRS	0.891957	-0.000154671	0.00101338	0.878698	4.91465e-06	0.889956	-9.37283e-05	0.00102075	0.926843	1.74176e-06	bmi	xlvldltg_r	4742	0.922159	0	0.0307825	2.9166	52	4689	1.89578e-11	109.449	1	4689	2.45515e-25	0.152051	1	4688	0.6966	-5.18892e-05	0.000565267	-0.0917959	0.926864	-5.18892e-05	0.000748679	-0.0693077	0.944748
lvldlp_r	response	bmi	Yengo_Weighted_GRS	5315	0	0	FALSE	0.925448	0.949847	bmi	lvldlp_r	5315	0.892264	0	0.0336179	0.00181013	2.09393e-11	6.6697e-12	3.13947	0.00170193	2.09393e-11	7.05161e-12	2.96943	0.0029835	bmi	Yengo_Weighted_GRS	0.890872	3.21106	0.201952	1.19428e-55	0.0454227	0.973099	1.84901	0.159706	1.2542e-30	0.0145862	lvldlp_r	Yengo_Weighted_GRS	0.896307	2.88719e-11	7.7953e-11	0.711118	2.58186e-05	0.892967	3.13445e-11	7.83185e-11	0.689012	2.94709e-05	bmi	lvldlp_r	5315	0.921309	0	0.0335523	3.33354	52	5262	1.17067e-14	134.042	1	5262	1.2542e-30	0.00910218	1	5261	0.923997	1.6952e-11	4.23193e-11	0.400574	0.68875	1.6952e-11	5.46887e-11	0.309973	0.756594
lvldll_r	response	bmi	Yengo_Weighted_GRS	5315	0	0	FALSE	0.926295	0.951164	bmi	lvldll_r	5315	0.917659	0	0.0324888	0.00179057	0.00120937	0.000387539	3.12064	0.00181436	0.00120937	0.000409605	2.95253	0.00315186	bmi	Yengo_Weighted_GRS	0.893017	3.21106	0.201952	1.19428e-55	0.0454227	0.974064	1.84901	0.159706	1.2542e-30	0.0145862	lvldll_r	Yengo_Weighted_GRS	0.895398	0.00157724	0.00452677	0.727535	2.2849e-05	0.896766	0.00161574	0.00455061	0.722559	2.3222e-05	bmi	lvldll_r	5315	0.925882	0	0.0323509	3.21271	52	5262	1.01892e-13	134.042	1	5262	1.2542e-30	0.0190918	1	5261	0.890109	0.000873836	0.00245903	0.355358	0.722336	0.000873836	0.0031751	0.275215	0.783162
lvldlpl_r	response	bmi	Yengo_Weighted_GRS	5315	0	0	FALSE	0.925406	0.951922	bmi	lvldlpl_r	5315	0.893884	0	0.036363	0.00178781	0.00021685	6.94032e-05	3.12449	0.0017908	0.00021685	7.33292e-05	2.95721	0.00310436	bmi	Yengo_Weighted_GRS	0.891958	3.21106	0.201952	1.19428e-55	0.0454227	0.972908	1.84901	0.159706	1.2542e-30	0.0145862	lvldlpl_r	Yengo_Weighted_GRS	0.897977	0.000121171	0.000812323	0.881428	4.18795e-06	0.890922	0.000209707	0.000814963	0.796941	1.21483e-05	bmi	lvldlpl_r	5315	0.928841	0	0.0359562	3.63051	52	5262	5.11452e-17	134.042	1	5262	1.2542e-30	0.0565692	1	5261	0.812012	0.000113416	0.000440442	0.257504	0.7968	0.000113416	0.000567393	0.199889	0.841575
lvldlc_r	response	bmi	Yengo_Weighted_GRS	5316	0	0	FALSE	0.922262	0.950399	bmi	lvldlc_r	5316	0.891089	0	0.0262771	0.0020439	0.000297306	8.9449e-05	3.32375	0.000894227	0.000297306	9.35693e-05	3.17739	0.00148606	bmi	Yengo_Weighted_GRS	0.890033	3.20959	0.201934	1.30468e-55	0.0453827	0.973102	1.8484	0.159682	1.28477e-30	0.0145775	lvldlc_r	Yengo_Weighted_GRS	0.894855	0.000325234	0.00104146	0.754835	1.83518e-05	0.893498	4.79677e-06	0.00105042	0.996357	3.8662e-09	bmi	lvldlc_r	5316	0.917525	0	0.0242688	2.51369	52	5263	1.39541e-08	133.992	1	5263	1.28477e-30	0.27633	1	5262	0.599139	2.59509e-06	0.000568276	0.00456661	0.996357	2.59509e-06	0.000733737	0.00353682	0.997178
lvldlce_r	response	bmi	Yengo_Weighted_GRS	5316	0	0	FALSE	0.926109	0.950187	bmi	lvldlce_r	5316	0.896532	0	0.0305757	0.00249474	0.000156723	4.25854e-05	3.68021	0.000235376	0.000156723	4.45052e-05	3.52145	0.000429191	bmi	Yengo_Weighted_GRS	0.892553	3.20959	0.201934	1.30468e-55	0.0453827	0.973333	1.8484	0.159682	1.28477e-30	0.0145775	lvldlce_r	Yengo_Weighted_GRS	0.906761	0.000345153	0.000496904	0.487331	9.0786e-05	0.902341	5.42465e-05	0.000500207	0.913645	2.17189e-06	bmi	lvldlce_r	5316	0.92182	0	0.0289278	2.92701	52	5263	1.49705e-11	133.992	1	5263	1.28477e-30	0.227736	1	5262	0.633228	2.93478e-05	0.000270499	0.108495	0.913607	2.93478e-05	0.000348652	0.084175	0.932921
lvldlfc_r	response	bmi	Yengo_Weighted_GRS	5315	0	0	FALSE	0.921151	0.950039	bmi	lvldlfc_r	5315	0.88986	0	0.030053	0.00164979	0.00014092	4.71037e-05	2.99169	0.00278728	0.00014092	4.9534e-05	2.84491	0.00444242	bmi	Yengo_Weighted_GRS	0.891147	3.21106	0.201952	1.19428e-55	0.0454227	0.972703	1.84901	0.159706	1.2542e-30	0.0145862	lvldlfc_r	Yengo_Weighted_GRS	0.889154	-1.97329e-05	0.000549526	0.971356	2.42698e-07	0.884739	-5.57605e-05	0.000553073	0.919698	1.87682e-06	bmi	lvldlfc_r	5315	0.915441	0	0.0276216	2.95603	52	5262	9.09904e-12	134.042	1	5262	1.2542e-30	0.335972	1	5261	0.562188	-3.01568e-05	0.000299238	-0.100779	0.91973	-3.01568e-05	0.000387299	-0.0778644	0.937939
lvldltg_r	response	bmi	Yengo_Weighted_GRS	5315	0	0	FALSE	0.93303	0.950723	bmi	lvldltg_r	5315	0.900747	0	0.0375803	0.00173013	0.000706686	0.00022977	3.07562	0.00211143	0.000706686	0.000243594	2.90108	0.00371884	bmi	Yengo_Weighted_GRS	0.894022	3.21106	0.201952	1.19428e-55	0.0454227	0.975637	1.84901	0.159706	1.2542e-30	0.0145862	lvldltg_r	Yengo_Weighted_GRS	0.897543	0.00113427	0.00269098	0.6734	3.34395e-05	0.895409	0.00142743	0.00269793	0.59677	5.12885e-05	bmi	lvldltg_r	5315	0.928758	0	0.0375655	3.77475	52	5262	3.46687e-18	134.042	1	5262	1.2542e-30	0.00205762	1	5261	0.963821	0.000771995	0.00145786	0.529541	0.596452	0.000771995	0.00188579	0.409374	0.682282
mvldlp_r	response	bmi	Yengo_Weighted_GRS	5503	0	0	FALSE	0.923545	0.955459	bmi	mvldlp_r	5503	0.897395	0	0.0293206	0.00188766	4.96568e-11	1.5253e-11	3.25554	0.0011387	4.96568e-11	1.59881e-11	3.10586	0.00189726	bmi	Yengo_Weighted_GRS	0.892667	3.29243	0.197157	4.13381e-61	0.0482494	0.975566	1.85462	0.155094	1.5006e-32	0.0148254	mvldlp_r	Yengo_Weighted_GRS	0.903103	1.65604e-10	1.75872e-10	0.346432	0.000161151	0.90424	1.44276e-10	1.77079e-10	0.415248	0.000118447	bmi	mvldlp_r	5503	0.921291	0	0.0287145	2.97296	52	5450	6.68082e-12	142.995	1	5450	1.5006e-32	0.0892629	1	5449	0.765128	7.77931e-11	9.54231e-11	0.815243	0.414969	7.77931e-11	1.23261e-10	0.631126	0.527984
mvldll_r	response	bmi	Yengo_Weighted_GRS	5503	1	0	FALSE	0.932769	0.951959	bmi	mvldll_r	5503	0.903394	0	0.0300677	0.00222602	0.0017807	0.000503499	3.53665	0.000408603	0.0017807	0.000528414	3.3699	0.000751959	bmi	Yengo_Weighted_GRS	0.894113	3.29243	0.197157	4.13381e-61	0.0482494	0.974167	1.85462	0.155094	1.5006e-32	0.0148254	mvldll_r	Yengo_Weighted_GRS	0.907216	0.00571925	0.00580769	0.324779	0.00017626	0.902618	0.00467607	0.00584638	0.423847	0.000114098	bmi	mvldll_r	5503	0.921556	0	0.0296827	3.01961	52	5450	2.97864e-12	142.995	1	5450	1.5006e-32	0.0567592	1	5449	0.811702	0.00252131	0.00314953	0.800536	0.423435	0.00252131	0.00406851	0.619714	0.535472
mvldlpl_r	response	bmi	Yengo_Weighted_GRS	5503	1	0	FALSE	0.924657	0.954918	bmi	mvldlpl_r	5503	0.899922	0	0.0323667	0.00195456	0.000316005	9.52416e-05	3.31793	0.000912817	0.000316005	0.000100041	3.15875	0.00158445	bmi	Yengo_Weighted_GRS	0.890908	3.29243	0.197157	4.13381e-61	0.0482494	0.975352	1.85462	0.155094	1.5006e-32	0.0148254	mvldlpl_r	Yengo_Weighted_GRS	0.911117	0.000730251	0.00109994	0.50678	8.01184e-05	0.900711	0.000663741	0.00110577	0.548364	6.40954e-05	bmi	mvldlpl_r	5503	0.923934	0	0.0323323	3.30086	52	5450	2.05904e-14	142.995	1	5450	1.5006e-32	0.00507252	1	5449	0.943224	0.000357886	0.000595657	0.600826	0.547981	0.000357886	0.000768143	0.46591	0.641298
mvldlc_r	response	bmi	Yengo_Weighted_GRS	5505	0	0	FALSE	0.929897	0.952788	bmi	mvldlc_r	5505	0.846399	0	0.0542989	0.00329924	0.000565712	0.000129714	4.36122	1.31722e-05	0.000565712	0.000129908	4.35473	1.33233e-05	bmi	Yengo_Weighted_GRS	0.893767	3.28764	0.197087	5.53716e-61	0.0481316	0.974738	1.85703	0.154987	1.13482e-32	0.0148756	mvldlc_r	Yengo_Weighted_GRS	0.864294	0.00213221	0.00151467	0.159273	0.000359975	0.853463	0.00125727	0.00150638	0.403962	0.00012124	bmi	mvldlc_r	5505	0.918498	0	0.0541712	5.66681	52	5452	1.81515e-34	143.564	1	5452	1.13482e-32	0.0193904	1	5451	0.889258	0.000677033	0.000809871	0.835976	0.403205	0.000677033	0.00102345	0.66152	0.508307
mvldlce_r	response	bmi	Yengo_Weighted_GRS	5501	0	0	FALSE	0.956879	0.951788	bmi	mvldlce_r	5501	0.875388	0	0.134112	0.00422905	0.000333826	6.4716e-05	5.15833	2.57979e-07	0.000333826	6.53759e-05	5.10626	3.286e-07	bmi	Yengo_Weighted_GRS	0.892181	3.28925	0.197104	4.98376e-61	0.048202	0.976039	1.85908	0.154994	9.77919e-33	0.0149162	mvldlce_r	Yengo_Weighted_GRS	0.893473	0.00121459	0.000789501	0.124	0.000430216	0.878359	0.000510686	0.000751873	0.497028	7.36755e-05	bmi	mvldlce_r	5501	0.942448	0	0.133979	15.7218	52	5448	1.79049e-127	143.869	1	5448	9.77919e-33	0.0220404	1	5447	0.881985	0.000274698	0.000403497	0.680794	0.496031	0.000274698	0.000518567	0.529726	0.596324
mvldlfc_r	response	bmi	Yengo_Weighted_GRS	5503	1	0	FALSE	0.924477	0.951213	bmi	mvldlfc_r	5503	0.896858	0	0.0322748	0.00209168	0.000218866	6.37688e-05	3.43218	0.0006032	0.000218866	6.75007e-05	3.24243	0.00118517	bmi	Yengo_Weighted_GRS	0.891782	3.29243	0.197157	4.13381e-61	0.0482494	0.975506	1.85462	0.155094	1.5006e-32	0.0148254	mvldlfc_r	Yengo_Weighted_GRS	0.903703	0.000459721	0.000736428	0.532485	7.08361e-05	0.904048	0.000370187	0.000740428	0.617121	4.44785e-05	bmi	mvldlfc_r	5503	0.922664	0	0.0322586	3.27369	52	5450	3.35379e-14	142.995	1	5450	1.5006e-32	0.00239375	1	5449	0.96098	0.000199603	0.000398817	0.500488	0.616752	0.000199603	0.000515397	0.38728	0.698564
mvldltg_r	response	bmi	Yengo_Weighted_GRS	5503	1	0	FALSE	0.933418	0.953327	bmi	mvldltg_r	5503	0.90312	0	0.0358875	0.00186305	0.000941432	0.000290097	3.24524	0.00118062	0.000941432	0.000305734	3.07925	0.0020752	bmi	Yengo_Weighted_GRS	0.894692	3.29243	0.197157	4.13381e-61	0.0482494	0.975615	1.85462	0.155094	1.5006e-32	0.0148254	mvldltg_r	Yengo_Weighted_GRS	0.907368	0.00347231	0.00335622	0.300906	0.000194541	0.899968	0.00329605	0.00336775	0.327767	0.000169746	bmi	mvldltg_r	5503	0.922748	0	0.0344191	3.71156	52	5450	1.09606e-17	142.995	1	5450	1.5006e-32	0.217751	1	5449	0.640778	0.00177721	0.00181566	0.978823	0.327711	0.00177721	0.00237739	0.747547	0.454766
svldlp_r	response	bmi	Yengo_Weighted_GRS	5502	0	0	FALSE	0.950809	0.95414	bmi	svldlp_r	5502	0.889959	0	0.0818667	0.00234251	4.66011e-11	1.24983e-11	3.72861	0.000194496	4.66011e-11	1.33662e-11	3.48647	0.000489433	bmi	Yengo_Weighted_GRS	0.892821	3.26241	0.196822	2.97528e-60	0.0475771	0.974944	1.83885	0.154847	3.95365e-32	0.0146479	svldlp_r	Yengo_Weighted_GRS	0.89683	3.71993e-11	1.47966e-10	0.801511	1.14915e-05	0.888459	1.31565e-10	1.4487e-10	0.363834	0.000139301	bmi	svldlp_r	5502	0.947103	0	0.0811954	9.08551	52	5449	9.01911e-66	141.021	1	5449	3.95365e-32	0.103092	1	5448	0.748162	7.15479e-11	7.87178e-11	0.908917	0.363434	7.15479e-11	1.02727e-10	0.696488	0.486153
svldll_r	response	bmi	Yengo_Weighted_GRS	5500	0	0	FALSE	0.961667	0.953147	bmi	svldll_r	5500	0.907436	0	0.0836942	0.00262838	0.000896291	0.000226749	3.95278	7.8226e-05	0.000896291	0.000244945	3.65915	0.00025305	bmi	Yengo_Weighted_GRS	0.890735	3.26245	0.196857	3.1131e-60	0.0475783	0.975173	1.83893	0.154875	4.03008e-32	0.0146492	svldll_r	Yengo_Weighted_GRS	0.917773	0.000568637	0.00268715	0.832416	8.14478e-06	0.915286	0.00240815	0.00262872	0.359659	0.000141559	bmi	svldll_r	5500	0.946871	0	0.0831354	9.27778	52	5447	1.47305e-67	140.983	1	5447	4.03008e-32	0.0859532	1	5446	0.769397	0.00130954	0.00142798	0.917054	0.359155	0.00130954	0.00189294	0.691802	0.489091
svldlpl_r	response	bmi	Yengo_Weighted_GRS	5500	0	0	FALSE	0.977509	0.952867	bmi	svldlpl_r	5500	0.915711	0	0.170181	0.00193747	0.000166106	4.6578e-05	3.56619	0.000365317	0.000166106	5.25189e-05	3.16278	0.00156269	bmi	Yengo_Weighted_GRS	0.891064	3.26385	0.196774	2.48614e-60	0.047656	0.974956	1.83871	0.154805	3.84851e-32	0.0146572	svldlpl_r	Yengo_Weighted_GRS	0.930361	-0.000225245	0.000579777	0.697659	2.74518e-05	0.913751	0.00035532	0.000539618	0.510267	6.62019e-05	bmi	svldlpl_r	5500	0.962128	0	0.17013	21.2448	52	5447	1.02445e-177	141.077	1	5447	3.84851e-32	0.00879062	1	5446	0.925305	0.000193244	0.000293155	0.659187	0.509803	0.000193244	0.000407402	0.474333	0.635282
svldlc_r	response	bmi	Yengo_Weighted_GRS	5497	0	0	FALSE	0.989928	0.95378	bmi	svldlc_r	5497	0.948283	0	0.244365	0.00127525	0.000214401	7.07339e-05	3.0311	0.00244812	0.000214401	7.53362e-05	2.84593	0.00442821	bmi	Yengo_Weighted_GRS	0.892906	3.26488	0.196775	2.29907e-60	0.0477084	0.974749	1.83861	0.154798	3.85379e-32	0.0146609	svldlc_r	Yengo_Weighted_GRS	0.942059	-0.000582631	0.000922297	0.527598	7.26182e-05	0.952661	-6.23976e-05	0.000818977	0.939271	8.07082e-07	bmi	svldlc_r	5497	0.985009	0	0.242654	33.6038	52	5444	2.03485e-284	141.075	1	5444	3.85379e-32	0.319383	1	5443	0.572002	-3.39374e-05	0.000445562	-0.0761677	0.939288	-3.39374e-05	0.000601534	-0.0564182	0.955011
svldlce_r	response	bmi	Yengo_Weighted_GRS	5499	0	0	FALSE	0.990344	0.953766	bmi	svldlce_r	5499	0.945177	0	0.315213	0.000109133	5.01884e-05	5.3872e-05	0.931622	0.351573	5.01884e-05	5.68146e-05	0.883371	0.377036	bmi	Yengo_Weighted_GRS	0.894023	3.26455	0.19675	2.28054e-60	0.0476942	0.975403	1.83881	0.154771	3.70502e-32	0.0146634	svldlce_r	Yengo_Weighted_GRS	0.934784	-0.000631407	0.000737885	0.392202	0.000133185	0.942857	-0.000380935	0.000623259	0.541093	4.69767e-05	bmi	svldlce_r	5499	0.985015	0	0.312344	47.9979	52	5446	0	141.154	1	5446	3.70502e-32	0.591444	1	5445	0.441895	-0.000207164	0.00033964	-0.60995	0.54192	-0.000207164	0.000459755	-0.450596	0.652298
svldlfc_r	response	bmi	Yengo_Weighted_GRS	5500	0	0	FALSE	0.967637	0.951006	bmi	svldlfc_r	5500	0.916633	0	0.122338	0.00300946	0.000125708	2.90874e-05	4.32175	1.57556e-05	0.000125708	3.24259e-05	3.87678	0.000105847	bmi	Yengo_Weighted_GRS	0.89341	3.26385	0.196774	2.48614e-60	0.047656	0.974453	1.83871	0.154805	3.84851e-32	0.0146572	svldlfc_r	Yengo_Weighted_GRS	0.92538	-8.8781e-05	0.00035206	0.800914	1.15664e-05	0.915988	0.000252711	0.000337165	0.453578	9.08186e-05	bmi	svldlfc_r	5500	0.95843	0	0.122311	14.2524	52	5447	6.94167e-114	141.077	1	5447	3.84851e-32	0.00421178	1	5446	0.948257	0.000137439	0.000183069	0.750751	0.452835	0.000137439	0.000250236	0.549237	0.582865
svldltg_r	response	bmi	Yengo_Weighted_GRS	5507	0	0	FALSE	0.944451	0.950695	bmi	svldltg_r	5507	0.863208	0	0.0888346	0.0016822	0.000460505	0.000145123	3.1732	0.00151606	0.000460505	0.000153385	3.00228	0.00267964	bmi	Yengo_Weighted_GRS	0.891565	3.26317	0.196727	2.45647e-60	0.047601	0.975303	1.83685	0.154777	4.31306e-32	0.0146161	svldltg_r	Yengo_Weighted_GRS	0.925746	0.00147628	0.00172451	0.392003	0.000133104	0.87577	0.0021034	0.00168142	0.211001	0.000261847	bmi	svldltg_r	5507	0.93697	0	0.0851168	10.0214	52	5454	1.72837e-74	140.842	1	5454	4.31306e-32	0.574634	1	5453	0.448456	0.00114511	0.000916534	1.24939	0.211575	0.00114511	0.00120611	0.949423	0.342447
xsvldlp_r	response	bmi	Yengo_Weighted_GRS	5499	0	0	FALSE	0.981795	0.958282	bmi	xsvldlp_r	5499	0.919328	0	0.287052	6.24011e-06	-2.19928e-12	1.00733e-11	-0.218326	0.827183	-2.19928e-12	1.11825e-11	-0.19667	0.844085	bmi	Yengo_Weighted_GRS	0.892355	3.26868	0.196729	1.588e-60	0.0478192	0.973292	1.84436	0.154667	2.21828e-32	0.0147556	xsvldlp_r	Yengo_Weighted_GRS	0.909825	-2.14599e-10	1.35132e-10	0.112326	0.000458583	0.916404	-9.59987e-11	1.16461e-10	0.409806	8.89404e-05	bmi	xsvldlp_r	5499	0.974384	0	0.283846	41.9908	52	5446	0	142.2	1	5446	2.21828e-32	0.63942	1	5445	0.423956	-5.20498e-11	6.32899e-11	-0.822404	0.410883	-5.20498e-11	8.81537e-11	-0.590444	0.554918
xsvldll_r	response	bmi	Yengo_Weighted_GRS	5500	0	0	FALSE	0.984435	0.950481	bmi	xsvldll_r	5500	0.918017	0	0.307406	0.000115703	-0.000130419	0.000136719	-0.953919	0.340167	-0.000130419	0.000150553	-0.866264	0.386346	bmi	Yengo_Weighted_GRS	0.893372	3.26885	0.196701	1.5075e-60	0.0478286	0.976802	1.84376	0.154655	2.29662e-32	0.0147463	xsvldll_r	Yengo_Weighted_GRS	0.915176	-0.00292498	0.00186077	0.116026	0.000449223	0.925585	-0.00137919	0.00158077	0.382987	9.67924e-05	bmi	xsvldll_r	5500	0.975217	0	0.304811	46.3165	52	5447	0	142.129	1	5447	2.29662e-32	0.532429	1	5446	0.465619	-0.00074803	0.000858957	-0.870859	0.38387	-0.00074803	0.00120132	-0.622671	0.533527
xsvldlpl_r	response	bmi	Yengo_Weighted_GRS	5501	0	0	FALSE	0.975256	0.952871	bmi	xsvldlpl_r	5501	0.910193	0	0.228195	0.00234827	-0.000192506	4.72829e-05	-4.07135	4.7403e-05	-0.000192506	5.14317e-05	-3.74293	0.000181885	bmi	Yengo_Weighted_GRS	0.892312	3.27202	0.196926	1.57754e-60	0.0478045	0.974317	1.85258	0.154807	1.351e-32	0.0148515	xsvldlpl_r	Yengo_Weighted_GRS	0.885667	-0.00158687	0.000610089	0.00931865	0.0012288	0.906747	-0.000674123	0.000548083	0.218763	0.000214909	bmi	xsvldlpl_r	5501	0.97273	0	0.226334	30.6131	52	5448	2.26974e-259	143.21	1	5448	1.351e-32	0.345292	1	5447	0.556815	-0.000363884	0.000295797	-1.23018	0.218682	-0.000363884	0.000423517	-0.859195	0.390271
xsvldlc_r	response	bmi	Yengo_Weighted_GRS	5505	0	0	FALSE	0.994181	0.952971	bmi	xsvldlc_r	5505	0.936607	0	0.397379	0.000534563	-0.000209647	9.53308e-05	-2.19915	0.0279089	-0.000209647	0.000103833	-2.01907	0.0434797	bmi	Yengo_Weighted_GRS	0.89444	3.26934	0.196696	1.43542e-60	0.0478031	0.975201	1.8423	0.15465	2.55131e-32	0.0147099	xsvldlc_r	Yengo_Weighted_GRS	0.934735	-0.00112542	0.0013917	0.418745	0.000118818	0.932154	-0.000761169	0.0011031	0.490206	5.26706e-05	bmi	xsvldlc_r	5505	0.983697	0	0.396875	68.996	52	5452	0	141.913	1	5452	2.55131e-32	0.11861	1	5451	0.73056	-0.000413162	0.000598772	-0.690015	0.490214	-0.000413162	0.000822241	-0.502483	0.615348
xsvldlce_r	response	bmi	Yengo_Weighted_GRS	5507	0	0	FALSE	0.996315	0.951394	bmi	xsvldlce_r	5507	0.938389	0	0.436098	0.000183482	-9.75357e-05	7.32169e-05	-1.33215	0.182868	-9.75357e-05	8.06465e-05	-1.20942	0.226501	bmi	Yengo_Weighted_GRS	0.894964	3.26846	0.196702	1.55224e-60	0.0477592	0.974299	1.84268	0.154671	2.52553e-32	0.0147116	xsvldlce_r	Yengo_Weighted_GRS	0.942029	-9.54151e-05	0.00110542	0.931219	1.35338e-06	0.937708	-0.000316671	0.000847268	0.708601	1.44475e-05	bmi	xsvldlce_r	5507	0.982591	0	0.435991	81.0664	52	5454	0	141.933	1	5454	2.52553e-32	0.0268073	1	5453	0.86995	-0.000171854	0.000459777	-0.373776	0.708586	-0.000171854	0.000626015	-0.27452	0.783696
xsvldlfc_r	response	bmi	Yengo_Weighted_GRS	5503	0	0	FALSE	0.988229	0.953791	bmi	xsvldlfc_r	5503	0.927524	0	0.263934	0.00186989	-9.56324e-05	2.57014e-05	-3.7209	0.000200515	-9.56324e-05	2.75577e-05	-3.47026	0.000519962	bmi	Yengo_Weighted_GRS	0.890547	3.2694	0.196721	1.48005e-60	0.0478095	0.9742	1.84249	0.154677	2.57625e-32	0.0147142	xsvldlfc_r	Yengo_Weighted_GRS	0.905725	-0.00109415	0.00033919	0.00126371	0.00188801	0.931412	-0.000521856	0.00029757	0.0795344	0.000416197	bmi	xsvldlfc_r	5503	0.986322	0	0.256738	37.0125	52	5450	1.80654088531727e-312	141.894	1	5450	2.57625e-32	1.38725	1	5449	0.238922	-0.000283234	0.000162132	-1.74693	0.080705	-0.000283234	0.000234463	-1.20801	0.227096
xsvldltg_r	response	bmi	Yengo_Weighted_GRS	5507	0	0	FALSE	0.984036	0.955062	bmi	xsvldltg_r	5507	0.923497	0	0.219972	0.00143851	0.000109639	3.45706e-05	3.17146	0.00152516	0.000109639	4.07473e-05	2.69071	0.00712997	bmi	Yengo_Weighted_GRS	0.890909	3.26617	0.1967	1.86284e-60	0.0476963	0.974309	1.84172	0.15467	2.71448e-32	0.0146989	xsvldltg_r	Yengo_Weighted_GRS	0.938965	-0.000279126	0.00044378	0.529392	7.18582e-05	0.915511	0.000164922	0.000400348	0.680395	2.43143e-05	bmi	xsvldltg_r	5507	0.967364	0	0.219924	29.3861	52	5454	5.58962e-249	141.786	1	5454	2.71448e-32	0.00877911	1	5453	0.925353	8.95477e-05	0.000217187	0.412306	0.680131	8.95477e-05	0.000294413	0.304157	0.76102
idlp_r	response	bmi	Yengo_Weighted_GRS	5510	0	0	FALSE	0.992287	0.954572	bmi	idlp_r	5510	0.940273	0	0.307193	0.000935742	-9.19016e-11	3.38512e-11	-2.71487	0.00665103	-9.19016e-11	3.65652e-11	-2.51337	0.0119586	bmi	Yengo_Weighted_GRS	0.89188	3.25629	0.19659	3.55753e-60	0.047448	0.974088	1.83833	0.154515	3.04717e-32	0.0146603	idlp_r	Yengo_Weighted_GRS	0.90544	-1.04448e-09	4.6059e-10	0.0233865	0.000932759	0.926867	-4.86768e-10	3.91573e-10	0.213881	0.000196399	bmi	idlp_r	5510	0.98874	0	0.303882	46.1991	52	5457	0	141.549	1	5457	3.04717e-32	0.676555	1	5456	0.410812	-2.64788e-10	2.134e-10	-1.24081	0.214729	-2.64788e-10	3.14935e-10	-0.840772	0.400513
idll_r	response	bmi	Yengo_Weighted_GRS	5511	0	0	FALSE	0.9935	0.955199	bmi	idll_r	5511	0.930173	0	0.312036	0.00109902	-0.00106796	0.000361674	-2.95282	0.0031623	-0.00106796	0.000390435	-2.7353	0.00623234	bmi	Yengo_Weighted_GRS	0.895094	3.25615	0.196582	3.55818e-60	0.0474396	0.975222	1.83807	0.154502	3.07128e-32	0.014655	idll_r	Yengo_Weighted_GRS	0.911764	-0.0113767	0.00493833	0.0212735	0.000962456	0.92907	-0.00546913	0.00418413	0.19123	0.000215633	bmi	idll_r	5511	0.98628	0	0.30853	47.2313	52	5458	0	141.533	1	5458	3.07128e-32	0.721278	1	5457	0.395762	-0.00297547	0.0022807	-1.30463	0.192074	-0.00297547	0.00336486	-0.884278	0.376585
idlpl_r	response	bmi	Yengo_Weighted_GRS	5493	0	0	FALSE	0.988152	0.952388	bmi	idlpl_r	5493	0.921852	0	0.267773	0.00297116	-0.000441355	9.39397e-05	-4.69829	2.68812e-06	-0.000441355	0.000101586	-4.34463	1.39512e-05	bmi	Yengo_Weighted_GRS	0.892788	3.24601	0.196837	1.13928e-59	0.047189	0.974593	1.83277	0.154763	5.79776e-32	0.0145859	idlpl_r	Yengo_Weighted_GRS	0.896016	-0.0041314	0.00124263	0.000890892	0.00200902	0.922369	-0.00210434	0.00108786	0.0531168	0.000505354	bmi	idlpl_r	5493	0.987748	0	0.260152	37.5147	52	5440	1.85464022196457e-316	140.244	1	5440	5.79776e-32	1.45962	1	5439	0.227043	-0.00114817	0.000595636	-1.92764	0.0539517	-0.00114817	0.000893071	-1.28565	0.198621
idlc_r	response	bmi	Yengo_Weighted_GRS	5495	0	0	FALSE	0.993875	0.954202	bmi	idlc_r	5495	0.924325	0	0.348798	0.000495772	-0.000552665	0.000271519	-2.03546	0.0418531	-0.000552665	0.000290584	-1.90191	0.0571832	bmi	Yengo_Weighted_GRS	0.892193	3.24595	0.196812	1.10549e-59	0.0471827	0.975496	1.83258	0.154736	5.74334e-32	0.0145816	idlc_r	Yengo_Weighted_GRS	0.913184	-0.00603883	0.00381157	0.113173	0.000456762	0.923814	-0.00315492	0.00313994	0.315053	0.000120876	bmi	idlc_r	5495	0.99012	0	0.34658	55.8045	52	5442	0	140.263	1	5442	5.74334e-32	0.477642	1	5441	0.489522	-0.00172157	0.00171582	-1.00335	0.315736	-0.00172157	0.00247972	-0.694261	0.487548
idlce_r	response	bmi	Yengo_Weighted_GRS	5495	0	0	FALSE	0.995074	0.953663	bmi	idlce_r	5495	0.929342	0	0.377482	4.17102e-05	-0.000119171	0.000197354	-0.603844	0.545973	-0.000119171	0.000211187	-0.564291	0.572556	bmi	Yengo_Weighted_GRS	0.89418	3.24595	0.196812	1.10549e-59	0.0471827	0.977984	1.83258	0.154736	5.74334e-32	0.0145816	idlce_r	Yengo_Weighted_GRS	0.917814	-0.00257018	0.00283399	0.364493	0.000149712	0.926566	-0.00142369	0.00228161	0.532663	4.4539e-05	bmi	idlce_r	5495	0.988289	0	0.376212	63.3312	52	5442	0	140.263	1	5442	5.74334e-32	0.286221	1	5441	0.592674	-0.000776878	0.0012463	-0.623349	0.533082	-0.000776878	0.0017791	-0.43667	0.662368
idlfc_r	response	bmi	Yengo_Weighted_GRS	5495	0	0	FALSE	0.991591	0.952783	bmi	idlfc_r	5495	0.928968	0	0.261186	0.00311771	-0.000389317	8.12406e-05	-4.79214	1.69395e-06	-0.000389317	8.68282e-05	-4.48376	7.334e-06	bmi	Yengo_Weighted_GRS	0.890528	3.24595	0.196812	1.10549e-59	0.0471827	0.975344	1.83258	0.154736	5.74334e-32	0.0145816	idlfc_r	Yengo_Weighted_GRS	0.903221	-0.00346721	0.00106992	0.00119982	0.00190817	0.917983	-0.00178169	0.000940897	0.0583301	0.000488539	bmi	idlfc_r	5495	0.988094	0	0.254196	36.2816	52	5442	1.89467e-306	140.263	1	5442	5.74334e-32	1.327	1	5441	0.249391	-0.000972229	0.000514934	-1.88806	0.0590705	-0.000972229	0.000767673	-1.26646	0.205402
idltg_r	response	bmi	Yengo_Weighted_GRS	5496	0	0	FALSE	0.983607	0.953602	bmi	idltg_r	5496	0.900372	0	0.28553	2.75335e-06	-4.17363e-06	2.88175e-05	-0.14483	0.884851	-4.17363e-06	3.43284e-05	-0.12158	0.903232	bmi	Yengo_Weighted_GRS	0.893436	3.24443	0.196828	1.27506e-59	0.047125	0.976546	1.83316	0.154771	5.67403e-32	0.0145881	idltg_r	Yengo_Weighted_GRS	0.929065	-0.00095714	0.000386229	0.0132358	0.00111657	0.898704	-0.000246232	0.000333251	0.460013	7.16554e-05	bmi	idltg_r	5496	0.961724	0	0.282853	41.6854	52	5443	0	140.287	1	5443	5.67403e-32	0.525654	1	5442	0.468471	-0.000134321	0.00018214	-0.737462	0.460873	-0.000134321	0.00025203	-0.532957	0.594085
lldlp_r	response	bmi	Yengo_Weighted_GRS	5502	0	0	FALSE	0.987868	0.953366	bmi	lldlp_r	5502	0.918109	0	0.249931	0.000875316	-1.45643e-10	5.77564e-11	-2.52168	0.0117078	-1.45643e-10	6.26111e-11	-2.32615	0.0200103	bmi	Yengo_Weighted_GRS	0.893272	3.25508	0.196625	4.12665e-60	0.0474642	0.975338	1.83811	0.154606	3.36796e-32	0.0146726	lldlp_r	Yengo_Weighted_GRS	0.896151	-2.45871e-09	7.5477e-10	0.00113055	0.00192569	0.930025	-1.01504e-09	6.67894e-10	0.128629	0.000318169	bmi	lldlp_r	5502	0.986623	0	0.243109	34.5248	52	5449	4.42193e-292	141.348	1	5449	3.36796e-32	1.28552	1	5448	0.256925	-5.52219e-10	3.64872e-10	-1.51346	0.130221	-5.52219e-10	5.57984e-10	-0.989667	0.322381
lldll_r	response	bmi	Yengo_Weighted_GRS	5502	0	0	FALSE	0.989016	0.95443	bmi	lldll_r	5502	0.921036	0	0.253145	0.000934429	-0.00110867	0.000424609	-2.61104	0.0090515	-0.00110867	0.000460904	-2.40543	0.0161536	bmi	Yengo_Weighted_GRS	0.893289	3.25508	0.196625	4.12665e-60	0.0474642	0.973967	1.83811	0.154606	3.36796e-32	0.0146726	lldll_r	Yengo_Weighted_GRS	0.902015	-0.0174667	0.00556117	0.00169358	0.0017904	0.923361	-0.00711801	0.00491048	0.14724	0.000288248	bmi	lldll_r	5502	0.988122	0	0.247338	35.1538	52	5449	2.89809e-297	141.348	1	5449	3.36796e-32	1.09904	1	5448	0.294524	-0.00387246	0.00268069	-1.44458	0.148634	-0.00387246	0.00408589	-0.947766	0.343291
lldlpl_r	response	bmi	Yengo_Weighted_GRS	5502	0	0	FALSE	0.9871	0.951326	bmi	lldlpl_r	5502	0.922307	0	0.260524	0.000672437	-0.00019672	8.83743e-05	-2.22599	0.0260559	-0.00019672	9.62919e-05	-2.04295	0.0410572	bmi	Yengo_Weighted_GRS	0.888995	3.25508	0.196625	4.12665e-60	0.0474642	0.97423	1.83811	0.154606	3.36796e-32	0.0146726	lldlpl_r	Yengo_Weighted_GRS	0.889551	-0.00351445	0.00116329	0.0025299	0.00165675	0.923091	-0.00138735	0.00102187	0.17463	0.000250283	bmi	lldlpl_r	5502	0.988209	0	0.255113	36.5904	52	5449	0	141.348	1	5449	3.36796e-32	1.03435	1	5448	0.309185	-0.000754768	0.000557807	-1.3531	0.176081	-0.000754768	0.000845568	-0.892616	0.372102
lldlc_r	response	bmi	Yengo_Weighted_GRS	5503	0	0	FALSE	0.991347	0.95231	bmi	lldlc_r	5503	0.923127	0	0.264395	0.00085833	-0.000825251	0.000327253	-2.52176	0.0117054	-0.000825251	0.000356042	-2.31785	0.0204577	bmi	Yengo_Weighted_GRS	0.892838	3.25494	0.196617	4.12742e-60	0.0474557	0.975604	1.83785	0.154593	3.39446e-32	0.0146674	lldlc_r	Yengo_Weighted_GRS	0.907591	-0.0127464	0.00431924	0.0031801	0.00158063	0.924811	-0.00542642	0.00378446	0.151667	0.000277722	bmi	lldlc_r	5503	0.988681	0	0.258691	37.2985	52	5450	8.59353498579443e-315	141.332	1	5450	3.39446e-32	1.09586	1	5449	0.295223	-0.00295259	0.00206632	-1.42891	0.153088	-0.00295259	0.00313848	-0.940768	0.346865
lldlce_r	response	bmi	Yengo_Weighted_GRS	5503	0	0	FALSE	0.990047	0.95234	bmi	lldlce_r	5503	0.923233	0	0.268678	0.000399844	-0.000418173	0.000242252	-1.72619	0.0843694	-0.000418173	0.000263711	-1.58573	0.112801	bmi	Yengo_Weighted_GRS	0.894232	3.25494	0.196617	4.12742e-60	0.0474557	0.977994	1.83785	0.154593	3.39446e-32	0.0146674	lldlce_r	Yengo_Weighted_GRS	0.900685	-0.0086681	0.00320712	0.00689748	0.00132618	0.92272	-0.00354394	0.00280073	0.205795	0.000214908	bmi	lldlce_r	5503	0.984913	0	0.263464	38.2061	52	5450	3.90311860214585e-322	141.332	1	5450	3.39446e-32	1.00771	1	5449	0.315495	-0.0019283	0.00152914	-1.26104	0.20735	-0.0019283	0.00232048	-0.830991	0.406015
lldlfc_r	response	bmi	Yengo_Weighted_GRS	5505	0	0	FALSE	0.992651	0.953609	bmi	lldlfc_r	5505	0.928199	0	0.241382	0.00241306	-0.000368721	8.85416e-05	-4.16438	3.17017e-05	-0.000368721	9.54319e-05	-3.86371	0.000111678	bmi	Yengo_Weighted_GRS	0.892466	3.25521	0.196592	3.90351e-60	0.0474581	0.975041	1.83893	0.154569	3.05935e-32	0.0146829	lldlfc_r	Yengo_Weighted_GRS	0.914293	-0.00383875	0.00115055	0.000854186	0.00201879	0.929048	-0.00166389	0.00102494	0.10456	0.000367698	bmi	lldlfc_r	5505	0.98733	0	0.236281	32.8571	52	5452	2.94102e-278	141.543	1	5452	3.05935e-32	0.951729	1	5451	0.329323	-0.000904814	0.000558473	-1.62016	0.105257	-0.000904814	0.000846475	-1.06892	0.285153
lldltg_r	response	bmi	Yengo_Weighted_GRS	5507	0	0	FALSE	0.987368	0.954822	bmi	lldltg_r	5507	0.904931	0	0.308569	0.00115457	-8.47993e-05	2.80995e-05	-3.01782	0.00255773	-8.47993e-05	3.19254e-05	-2.65617	0.00790326	bmi	Yengo_Weighted_GRS	0.893438	3.25396	0.196552	4.08592e-60	0.0474255	0.975964	1.8389	0.154524	2.94514e-32	0.014685	lldltg_r	Yengo_Weighted_GRS	0.930784	-0.00140688	0.000382362	0.000235979	0.00245324	0.916098	-0.000452086	0.000325016	0.164292	0.000245606	bmi	lldltg_r	5507	0.970142	0	0.304404	46.3901	52	5454	0	141.62	1	5454	2.94514e-32	0.85291	1	5453	0.355771	-0.000245846	0.00017716	-1.38771	0.165282	-0.000245846	0.00026121	-0.941182	0.346653
mldlp_r	response	bmi	Yengo_Weighted_GRS	5492	0	0	FALSE	0.975671	0.950498	bmi	mldlp_r	5492	0.89235	0	0.214609	0.000525192	-9.83085e-11	5.15484e-11	-1.90711	0.056559	-9.83085e-11	5.72664e-11	-1.71669	0.0860361	bmi	Yengo_Weighted_GRS	0.892038	3.23973	0.196974	2.25751e-59	0.0469609	0.974471	1.82624	0.154805	9.8255e-32	0.014468	mldlp_r	Yengo_Weighted_GRS	0.882551	-2.13599e-09	6.58487e-10	0.00118658	0.00191294	0.895173	-7.92781e-10	5.96102e-10	0.183593	0.000255494	bmi	mldlp_r	5492	0.963942	0	0.208481	28.3241	52	5439	8.30502e-240	139.17	1	5439	9.8255e-32	1.08582	1	5438	0.297446	-4.34106e-10	3.27624e-10	-1.32501	0.185223	-4.34106e-10	4.97448e-10	-0.872666	0.382883
mldll_r	response	bmi	Yengo_Weighted_GRS	5492	0	0	FALSE	0.978482	0.952623	bmi	mldll_r	5492	0.891882	0	0.21677	0.000509417	-0.000502319	0.000267072	-1.88084	0.0600473	-0.000502319	0.000297383	-1.68913	0.0911943	bmi	Yengo_Weighted_GRS	0.890436	3.23973	0.196974	2.25751e-59	0.0469609	0.975021	1.82624	0.154805	9.8255e-32	0.014468	mldll_r	Yengo_Weighted_GRS	0.876116	-0.0107652	0.0034165	0.00163613	0.00180521	0.896819	-0.00401843	0.00308839	0.193266	0.000243873	bmi	mldll_r	5492	0.965729	0	0.210949	28.6997	52	5439	4.99442e-243	139.17	1	5439	9.8255e-32	1.03438	1	5438	0.309177	-0.00220038	0.00169711	-1.29655	0.194841	-0.00220038	0.00257422	-0.854776	0.392713
mldlpl_r	response	bmi	Yengo_Weighted_GRS	5487	0	0	FALSE	0.969215	0.95488	bmi	mldlpl_r	5487	0.880933	0	0.219894	0.000296185	7.09208e-05	4.93752e-05	1.43637	0.150956	7.09208e-05	5.56937e-05	1.27341	0.202873	bmi	Yengo_Weighted_GRS	0.893552	3.2459	0.197186	1.82525e-59	0.0470763	0.976045	1.81577	0.154952	2.442e-31	0.0142807	mldlpl_r	Yengo_Weighted_GRS	0.870724	-0.00153558	0.000633281	0.0153489	0.0010708	0.878933	-0.000490228	0.000571135	0.390743	0.000105793	bmi	mldlpl_r	5487	0.957644	0	0.213051	29.1748	52	5434	4.61849e-247	137.318	1	5434	2.442e-31	1.20467	1	5433	0.272438	-0.000269983	0.000315879	-0.854703	0.392753	-0.000269983	0.000452997	-0.595993	0.551205
mldlc_r	response	bmi	Yengo_Weighted_GRS	5497	0	0	FALSE	0.977044	0.952716	bmi	mldlc_r	5497	0.885692	0	0.220272	0.000550874	-0.000431215	0.000219877	-1.96116	0.0499111	-0.000431215	0.00024538	-1.75733	0.0788613	bmi	Yengo_Weighted_GRS	0.892897	3.25268	0.196775	6.12785e-60	0.0473698	0.973602	1.83164	0.154666	5.79153e-32	0.0145615	mldlc_r	Yengo_Weighted_GRS	0.886027	-0.00755703	0.00281859	0.00735913	0.00130648	0.893318	-0.00237606	0.00254201	0.349975	0.000125206	bmi	mldlc_r	5497	0.96144	0	0.21805	29.4343	52	5444	2.47346e-249	140.245	1	5444	5.79153e-32	0.39959	1	5443	0.527328	-0.00129723	0.00138943	-0.933644	0.350529	-0.00129723	0.0021469	-0.604235	0.545713
mldlce_r	response	bmi	Yengo_Weighted_GRS	5498	0	0	FALSE	0.984247	0.950579	bmi	mldlce_r	5498	0.903786	0	0.22201	0.000726826	-0.000398368	0.000176627	-2.25542	0.0241466	-0.000398368	0.000195456	-2.03815	0.0415349	bmi	Yengo_Weighted_GRS	0.89319	3.25358	0.19677	5.6607e-60	0.0473887	0.97487	1.83188	0.154656	5.63626e-32	0.0145627	mldlce_r	Yengo_Weighted_GRS	0.896369	-0.00644174	0.00226656	0.00449866	0.00146752	0.902686	-0.00218326	0.00204223	0.285092	0.000163415	bmi	mldlce_r	5498	0.970943	0	0.219127	29.695	52	5445	1.46761e-251	140.3	1	5445	5.63626e-32	0.51993	1	5444	0.470903	-0.00119182	0.00111649	-1.06747	0.285808	-0.00119182	0.0017234	-0.691552	0.489248
mldlfc_r	response	bmi	Yengo_Weighted_GRS	5479	0	0	FALSE	0.971852	0.952795	bmi	mldlfc_r	5479	0.862197	0	0.223439	0.000247223	-5.53772e-05	4.21341e-05	-1.31431	0.188798	-5.53772e-05	4.84124e-05	-1.14387	0.25268	bmi	Yengo_Weighted_GRS	0.894238	3.24358	0.19747	3.20307e-59	0.0469484	0.974552	1.81765	0.155147	2.51882e-31	0.0142957	mldlfc_r	Yengo_Weighted_GRS	0.861998	-0.00151673	0.000541899	0.00514536	0.00142829	0.855954	-0.000637707	0.000487576	0.190958	0.000244824	bmi	mldlfc_r	5479	0.954474	0	0.216402	29.7535	52	5426	6.02481e-252	137.257	1	5426	2.51882e-31	1.24399	1	5425	0.264753	-0.000350841	0.000269458	-1.30203	0.192962	-0.000350841	0.000390028	-0.899528	0.368411
mldltg_r	response	bmi	Yengo_Weighted_GRS	5502	0	0	FALSE	0.987856	0.951867	bmi	mldltg_r	5502	0.900477	0	0.367197	0.00135127	-5.69467e-05	1.66945e-05	-3.4111	0.00065171	-5.69467e-05	1.87628e-05	-3.03508	0.00240474	bmi	Yengo_Weighted_GRS	0.889769	3.2518	0.196693	5.88771e-60	0.0473415	0.97637	1.8329	0.154586	4.89969e-32	0.0145823	mldltg_r	Yengo_Weighted_GRS	0.937264	-0.000892384	0.000237408	0.00017246	0.00256233	0.901215	-0.000275365	0.000193115	0.153953	0.000236537	bmi	mldltg_r	5502	0.971649	0	0.363571	60.2757	52	5449	0	140.584	1	5449	4.89969e-32	0.80557	1	5448	0.369473	-0.000150234	0.000105569	-1.42309	0.154767	-0.000150234	0.000158828	-0.94589	0.344247
sldlp_r	response	bmi	Yengo_Weighted_GRS	5468	0	0	FALSE	0.976629	0.95101	bmi	sldlp_r	5468	0.889406	0	0.22561	0.000292794	-8.38279e-11	5.85852e-11	-1.43087	0.152525	-8.38279e-11	6.76024e-11	-1.24001	0.214971	bmi	Yengo_Weighted_GRS	0.895035	3.24672	0.197409	2.3173e-59	0.0471531	0.97487	1.82571	0.155157	1.39868e-31	0.0144583	sldlp_r	Yengo_Weighted_GRS	0.876783	-2.33848e-09	7.53807e-10	0.00193049	0.00175758	0.883226	-8.75961e-10	6.77417e-10	0.196035	0.000239138	bmi	sldlp_r	5468	0.972494	0	0.219077	30.0775	52	5415	1.24069e-254	138.459	1	5415	1.39868e-31	1.16808	1	5414	0.279845	-4.79792e-10	3.72592e-10	-1.28771	0.1979	-4.79792e-10	5.59316e-10	-0.857821	0.39103
sldll_r	response	bmi	Yengo_Weighted_GRS	5469	0	0	FALSE	0.976524	0.952435	bmi	sldll_r	5469	0.888861	0	0.228153	0.000374028	-0.000273793	0.000169004	-1.62004	0.105282	-0.000273793	0.000195469	-1.40069	0.161306	bmi	Yengo_Weighted_GRS	0.894489	3.24657	0.197401	2.31806e-59	0.0471445	0.976192	1.82546	0.155144	1.40859e-31	0.0144532	sldll_r	Yengo_Weighted_GRS	0.875749	-0.0067774	0.00217814	0.00187069	0.00176781	0.890392	-0.00262927	0.00195427	0.178554	0.000257999	bmi	sldll_r	5469	0.966698	0	0.221363	30.5032	52	5416	3.03251e-258	138.444	1	5416	1.40859e-31	1.21792	1	5415	0.269819	-0.00144033	0.00107518	-1.33962	0.180426	-0.00144033	0.00160994	-0.894649	0.371015
sldlpl_r	response	bmi	Yengo_Weighted_GRS	5455	0	0	FALSE	0.975933	0.952634	bmi	sldlpl_r	5455	0.871978	0	0.251068	0.00024451	4.72702e-05	3.55945e-05	1.32802	0.184228	4.72702e-05	4.5804e-05	1.03201	0.302068	bmi	Yengo_Weighted_GRS	0.893702	3.25145	0.197734	2.45432e-59	0.0472428	0.975252	1.82719	0.155328	1.45795e-31	0.0144641	sldlpl_r	Yengo_Weighted_GRS	0.867804	-0.000607937	0.000465954	0.192045	0.000312076	0.874152	-7.71862e-06	0.000411599	0.985039	4.87709e-08	bmi	sldlpl_r	5455	0.971614	0	0.250778	34.7783	52	5402	8.22826e-294	138.378	1	5402	1.45795e-31	0.0536035	1	5401	0.816916	-4.2243e-06	0.00022527	-0.0187522	0.985039	-4.2243e-06	0.00034326	-0.0123064	0.990182
sldlc_r	response	bmi	Yengo_Weighted_GRS	5480	0	0	FALSE	0.978159	0.952764	bmi	sldlc_r	5480	0.875669	0	0.212399	0.00100478	-0.00036222	0.000137661	-2.63126	0.00853102	-0.00036222	0.000155104	-2.33533	0.0195261	bmi	Yengo_Weighted_GRS	0.89298	3.24543	0.19727	2.12695e-59	0.0470819	0.975506	1.82025	0.155039	1.88983e-31	0.0143601	sldlc_r	Yengo_Weighted_GRS	0.883894	-0.0057785	0.00175653	0.00100919	0.0019717	0.878616	-0.00256075	0.00159276	0.107949	0.000375429	bmi	sldlc_r	5480	0.959402	0	0.204043	27.7671	52	5427	5.90454e-235	137.842	1	5427	1.88983e-31	1.46263	1	5426	0.226565	-0.00140681	0.0008793	-1.59992	0.109674	-0.00140681	0.00128838	-1.09192	0.274915
sldlce_r	response	bmi	Yengo_Weighted_GRS	5488	0	0	FALSE	0.978106	0.952644	bmi	sldlce_r	5488	0.890926	0	0.209951	0.00121032	-0.000319152	0.000110605	-2.88551	0.00392318	-0.000319152	0.000123728	-2.57948	0.00989498	bmi	Yengo_Weighted_GRS	0.893739	3.24093	0.19689	1.83968e-59	0.0470651	0.97416	1.83011	0.15475	7.00858e-32	0.0145517	sldlce_r	Yengo_Weighted_GRS	0.887176	-0.00470609	0.00140775	0.000834394	0.00203295	0.891928	-0.00195344	0.00127868	0.126646	0.000339632	bmi	sldlce_r	5488	0.967074	0	0.203299	27.4293	52	5435	4.38961e-232	139.859	1	5435	7.00858e-32	1.1777	1	5434	0.277872	-0.00106739	0.000701241	-1.52215	0.128031	-0.00106739	0.00106218	-1.0049	0.314988
sldlfc_r	response	bmi	Yengo_Weighted_GRS	5457	0	0	FALSE	0.985743	0.951854	bmi	sldlfc_r	5457	0.893898	0	0.277184	0.000204933	-3.25262e-05	2.62775e-05	-1.2378	0.215845	-3.25262e-05	3.34476e-05	-0.972452	0.330826	bmi	Yengo_Weighted_GRS	0.893576	3.25172	0.197782	2.55188e-59	0.0472123	0.974122	1.82631	0.155362	1.60253e-31	0.0144382	sldlfc_r	Yengo_Weighted_GRS	0.886805	-0.000585086	0.000350245	0.0948766	0.000511304	0.889663	-0.000139202	0.000303964	0.647001	2.80588e-05	bmi	sldlfc_r	5457	0.977959	0	0.276814	39.8063	52	5404	0	138.185	1	5404	1.60253e-31	0.0706895	1	5403	0.790346	-7.62207e-05	0.000166458	-0.457897	0.647045	-7.62207e-05	0.000257679	-0.295796	0.767397
sldltg_r	response	bmi	Yengo_Weighted_GRS	5493	0	0	FALSE	0.982186	0.953349	bmi	sldltg_r	5493	0.926042	0	0.287875	0.00181399	4.08357e-05	1.09699e-05	3.72254	0.000199223	4.08357e-05	1.27631e-05	3.19952	0.00137657	bmi	Yengo_Weighted_GRS	0.890504	3.25116	0.19668	6.11811e-60	0.047404	0.975521	1.83532	0.154599	4.1375e-32	0.0146473	sldltg_r	Yengo_Weighted_GRS	0.934187	-0.000261218	0.000147106	0.0758362	0.000573909	0.906135	-2.65732e-05	0.000126856	0.834085	5.75867e-06	bmi	sldltg_r	5493	0.971939	0	0.284547	41.8294	52	5440	0	140.932	1	5440	4.1375e-32	0.658655	1	5439	0.417071	-1.44788e-05	6.91931e-05	-0.209252	0.834259	-1.44788e-05	0.000101313	-0.142912	0.886365
xlhdlp_r	response	bmi	Yengo_Weighted_GRS	5051	0	0	FALSE	0.98574	0.95753	bmi	xlhdlp_r	5051	0.886482	0	0.255249	8.7176e-05	-1.18359e-10	1.54743e-10	-0.764876	0.444382	-1.18359e-10	1.89883e-10	-0.623328	0.533069	bmi	Yengo_Weighted_GRS	0.895547	3.16232	0.20329	2.47489e-53	0.0457343	0.97745	1.72376	0.159054	4.55925e-27	0.0131536	xlhdlp_r	Yengo_Weighted_GRS	0.890623	-3.50889e-10	1.99672e-09	0.860511	6.1164e-06	0.886492	-1.26721e-09	1.76036e-09	0.471646	7.72174e-05	bmi	xlhdlp_r	5051	0.979376	0	0.252882	32.836	52	4998	1.03665e-274	117.453	1	4998	4.55925e-27	0.373298	1	4997	0.54124	-7.35144e-10	1.02285e-09	-0.718722	0.472346	-7.35144e-10	1.48489e-09	-0.495083	0.620563
xlhdll_r	response	bmi	Yengo_Weighted_GRS	5052	0	0	FALSE	0.985224	0.957013	bmi	xlhdll_r	5052	0.888013	0	0.267049	5.28617e-05	-9.52755e-05	0.000158674	-0.600447	0.548236	-9.52755e-05	0.000194699	-0.489347	0.624596	bmi	Yengo_Weighted_GRS	0.895028	3.1628	0.203325	2.48282e-53	0.0457243	0.977705	1.72425	0.159113	4.60403e-27	0.0131541	xlhdll_r	Yengo_Weighted_GRS	0.892225	-0.000215447	0.00206482	0.916902	2.15588e-06	0.888482	-0.00125252	0.00180588	0.487979	7.05295e-05	bmi	xlhdll_r	5052	0.978234	0	0.26473	34.9183	52	4999	1.30056e-291	117.433	1	4999	4.60403e-27	0.371613	1	4998	0.542154	-0.000726416	0.00104901	-0.692474	0.488672	-0.000726416	0.00152232	-0.477177	0.633257
xlhdlpl_r	response	bmi	Yengo_Weighted_GRS	5051	0	0	FALSE	0.986584	0.957398	bmi	xlhdlpl_r	5051	0.900701	0	0.157331	0.000634083	-0.000175484	9.0489e-05	-1.93929	0.0525223	-0.000175484	0.000110559	-1.58724	0.112458	bmi	Yengo_Weighted_GRS	0.894431	3.16031	0.203358	3.09725e-53	0.0456499	0.978038	1.72481	0.159112	4.43122e-27	0.0131649	xlhdlpl_r	Yengo_Weighted_GRS	0.910039	-0.000309921	0.00109821	0.777797	1.57732e-05	0.900334	-0.000533224	0.00103014	0.604742	4.5206e-05	bmi	xlhdlpl_r	5051	0.982986	0	0.156963	17.8703	52	4998	4.4335e-146	117.511	1	4998	4.43122e-27	0.0512915	1	4997	0.82084	-0.00030915	0.000597168	-0.517693	0.604695	-0.00030915	0.000861872	-0.358696	0.719838
xlhdlc_r	response	bmi	Yengo_Weighted_GRS	5053	0	0	FALSE	0.992295	0.956565	bmi	xlhdlc_r	5053	0.908011	0	0.383651	5.92172e-05	5.57975e-05	8.05044e-05	0.693099	0.488279	5.57975e-05	9.63743e-05	0.578967	0.562612	bmi	Yengo_Weighted_GRS	0.895605	3.16298	0.203305	2.39468e-53	0.045729	0.977364	1.72419	0.159097	4.57028e-27	0.013153	xlhdlc_r	Yengo_Weighted_GRS	0.89811	8.54432e-05	0.0011424	0.940383	1.10749e-06	0.910623	-0.000737582	0.000916222	0.420843	7.98843e-05	bmi	xlhdlc_r	5053	0.986195	0	0.379203	59.426	52	5000	0	117.447	1	5000	4.57028e-27	0.847549	1	4999	0.357291	-0.000427786	0.000533317	-0.802123	0.42252	-0.000427786	0.00076316	-0.560546	0.575132
xlhdlce_r	response	bmi	Yengo_Weighted_GRS	5053	0	0	FALSE	0.99247	0.957881	bmi	xlhdlce_r	5053	0.910704	0	0.395062	0.000205267	7.54151e-05	5.78987e-05	1.30253	0.192794	7.54151e-05	6.89324e-05	1.09404	0.273935	bmi	Yengo_Weighted_GRS	0.895661	3.16298	0.203305	2.39468e-53	0.045729	0.977663	1.72419	0.159097	4.57028e-27	0.013153	xlhdlce_r	Yengo_Weighted_GRS	0.902594	-0.000186096	0.000829326	0.822459	9.96882e-06	0.91003	-0.000705857	0.000658994	0.28417	0.000138822	bmi	xlhdlce_r	5053	0.984694	0	0.38658	61.9157	52	5000	0	117.447	1	5000	4.57028e-27	1.6471	1	4999	0.199414	-0.000409386	0.000384856	-1.06374	0.287498	-0.000409386	0.000548315	-0.746625	0.455325
xlhdlfc_r	response	bmi	Yengo_Weighted_GRS	5054	0	0	FALSE	0.992491	0.956491	bmi	xlhdlfc_r	5054	0.907365	0	0.318082	0.000135062	-2.45621e-05	2.46795e-05	-0.995242	0.319667	-2.45621e-05	2.92898e-05	-0.838587	0.401701	bmi	Yengo_Weighted_GRS	0.895201	3.16152	0.203279	2.58717e-53	0.0456911	0.977669	1.72412	0.159063	4.47801e-27	0.0131544	xlhdlfc_r	Yengo_Weighted_GRS	0.907097	0.000266439	0.000332911	0.423556	0.000126771	0.907601	-1.96836e-05	0.000280878	0.944134	6.69784e-07	bmi	xlhdlfc_r	5054	0.991559	0	0.318043	44.8386	52	5001	0	117.489	1	5001	4.47801e-27	0.0066639	1	5000	0.934942	-1.14167e-05	0.0001629	-0.0700837	0.94413	-1.14167e-05	0.000234811	-0.0486206	0.961224
xlhdltg_r	response	bmi	Yengo_Weighted_GRS	5055	0	0	FALSE	0.990306	0.95681	bmi	xlhdltg_r	5055	0.939866	0	0.167164	0.0138147	0.000101879	1.11846e-05	9.10882	1.18005e-19	0.000101879	1.22198e-05	8.33719	7.60753e-17	bmi	Yengo_Weighted_GRS	0.896037	3.16341	0.203137	1.91403e-53	0.0457956	0.977775	1.72167	0.158978	4.96133e-27	0.0131301	xlhdltg_r	Yengo_Weighted_GRS	0.942544	0.000250908	0.000136415	0.0659296	0.000669061	0.939812	4.55873e-05	0.000128272	0.722308	2.13783e-05	bmi	xlhdltg_r	5055	0.983165	0	0.159597	17.5547	52	5002	3.03365e-143	117.28	1	5002	4.96133e-27	1.06559	1	5001	0.301993	2.64785e-05	7.42297e-05	0.35671	0.721324	2.64785e-05	9.69919e-05	0.272997	0.784867
lhdlp_r	response	bmi	Yengo_Weighted_GRS	5026	0	0	FALSE	0.985606	0.955075	bmi	lhdlp_r	5026	0.907563	0	0.189566	0.000273808	-5.83827e-10	4.50413e-10	-1.2962	0.194966	-5.83827e-10	5.40954e-10	-1.07925	0.280474	bmi	Yengo_Weighted_GRS	0.895746	3.17887	0.205398	8.12702e-53	0.0455068	0.978016	1.7693	0.160585	6.57439e-28	0.0136561	lhdlp_r	Yengo_Weighted_GRS	0.892263	-1.10317e-08	5.61327e-09	0.0494357	0.000768192	0.908222	-8.47606e-09	5.16199e-09	0.100651	0.000439303	bmi	lhdlp_r	5026	0.981887	0	0.17535	22.0031	52	4973	9.09378e-183	121.394	1	4973	6.57439e-28	2.12988	1	4972	0.144515	-4.79062e-09	2.94331e-09	-1.62763	0.103666	-4.79062e-09	4.28217e-09	-1.11874	0.263307
lhdll_r	response	bmi	Yengo_Weighted_GRS	5026	0	0	FALSE	0.984263	0.955735	bmi	lhdll_r	5026	0.907702	0	0.18753	0.000259621	-0.000361255	0.000286575	-1.26059	0.207514	-0.000361255	0.000343	-1.05322	0.292241	bmi	Yengo_Weighted_GRS	0.895383	3.17887	0.205398	8.12702e-53	0.0455068	0.977808	1.7693	0.160585	6.57439e-28	0.0136561	lhdll_r	Yengo_Weighted_GRS	0.8927	-0.00669048	0.00356708	0.0607653	0.00069974	0.907927	-0.00517515	0.00328435	0.115158	0.000405564	bmi	lhdll_r	5026	0.981411	0	0.174455	21.7412	52	4973	1.82114e-180	121.394	1	4973	6.57439e-28	1.954	1	4972	0.162219	-0.00292497	0.00187134	-1.56303	0.118108	-0.00292497	0.00272118	-1.07489	0.282476
lhdlpl_r	response	bmi	Yengo_Weighted_GRS	5026	0	0	FALSE	0.987425	0.955803	bmi	lhdlpl_r	5026	0.914375	0	0.209224	0.000762064	-0.000319879	0.000146119	-2.18916	0.0286314	-0.000319879	0.000171669	-1.86335	0.062413	bmi	Yengo_Weighted_GRS	0.895188	3.17887	0.205398	8.12702e-53	0.0455068	0.977892	1.7693	0.160585	6.57439e-28	0.0136561	lhdlpl_r	Yengo_Weighted_GRS	0.898489	-0.00422293	0.00184325	0.0220034	0.00104365	0.91486	-0.00296207	0.00167506	0.077066	0.000497405	bmi	lhdlpl_r	5026	0.984077	0	0.195564	24.8419	52	4973	1.84347e-207	121.394	1	4973	6.57439e-28	2.09733	1	4972	0.14762	-0.00167415	0.000954718	-1.75355	0.0795689	-0.00167415	0.00139384	-1.20111	0.229767
lhdlc_r	response	bmi	Yengo_Weighted_GRS	5026	0	0	FALSE	0.982388	0.955044	bmi	lhdlc_r	5026	0.909313	0	0.159658	4.1651e-05	-6.83455e-05	0.000137663	-0.496471	0.619584	-6.83455e-05	0.00016811	-0.406553	0.684336	bmi	Yengo_Weighted_GRS	0.895325	3.1795	0.205388	7.679e-53	0.0455283	0.977872	1.77114	0.160571	5.74947e-28	0.0136845	lhdlc_r	Yengo_Weighted_GRS	0.898333	-0.00246206	0.00168495	0.144021	0.000424804	0.909468	-0.00236248	0.00157745	0.134285	0.000378871	bmi	lhdlc_r	5026	0.978659	0	0.145377	17.9039	52	4973	2.57342e-146	121.666	1	4973	5.74947e-28	2.06804	1	4972	0.150478	-0.00133388	0.000898355	-1.4848	0.137661	-0.00133388	0.001305	-1.02213	0.30677
lhdlce_r	response	bmi	Yengo_Weighted_GRS	5026	0	0	FALSE	0.982289	0.956379	bmi	lhdlce_r	5026	0.906921	0	0.155856	3.09612e-05	-4.4284e-05	0.00010369	-0.427081	0.669339	-4.4284e-05	0.000127492	-0.347347	0.72833	bmi	Yengo_Weighted_GRS	0.89626	3.1795	0.205388	7.679e-53	0.0455283	0.977732	1.77114	0.160571	5.74947e-28	0.0136845	lhdlce_r	Yengo_Weighted_GRS	0.895361	-0.00169963	0.00126632	0.179596	0.000358444	0.907568	-0.00169731	0.00118818	0.153212	0.000346253	bmi	lhdlce_r	5026	0.97875	0	0.142666	17.4208	52	4973	5.82861e-142	121.666	1	4973	5.74947e-28	1.90142	1	4972	0.167982	-0.000958315	0.000676203	-1.4172	0.156487	-0.000958315	0.000982159	-0.975723	0.329249
lhdlfc_r	response	bmi	Yengo_Weighted_GRS	5027	0	0	FALSE	0.982032	0.955195	bmi	lhdlfc_r	5027	0.916688	0	0.17842	7.52557e-05	-2.33465e-05	3.45879e-05	-0.674991	0.499713	-2.33465e-05	4.13216e-05	-0.564995	0.572077	bmi	Yengo_Weighted_GRS	0.895599	3.17968	0.205368	7.40751e-53	0.045533	0.978261	1.77108	0.160555	5.70441e-28	0.0136834	lhdlfc_r	Yengo_Weighted_GRS	0.907961	-0.00084408	0.000428077	0.0486879	0.000773127	0.917428	-0.000750836	0.000396291	0.0581953	0.000592561	bmi	lhdlfc_r	5027	0.977877	0	0.156264	20.2861	52	4974	1.29598e-167	121.682	1	4974	5.70441e-28	3.2831	1	4973	0.0700567	-0.000423943	0.000226825	-1.86903	0.0616774	-0.000423943	0.000328039	-1.29235	0.196294
lhdltg_r	response	bmi	Yengo_Weighted_GRS	5028	0	0	FALSE	0.98706	0.955124	bmi	lhdltg_r	5028	0.919742	0	0.185192	0.000385478	1.65388e-05	1.07804e-05	1.53415	0.125055	1.65388e-05	1.34267e-05	1.23178	0.21803	bmi	Yengo_Weighted_GRS	0.895072	3.18254	0.205325	5.7424e-53	0.0456205	0.977817	1.77069	0.160597	6.03813e-28	0.0136766	lhdltg_r	Yengo_Weighted_GRS	0.910749	-0.000260948	0.000134012	0.051567	0.000753822	0.918913	-8.91058e-05	0.00012362	0.471065	8.51244e-05	bmi	lhdltg_r	5028	0.985175	0	0.178892	21.543	52	4975	9.92448e-179	121.566	1	4975	6.03813e-28	0.93993	1	4974	0.332343	-5.03227e-05	7.00713e-05	-0.718164	0.47269	-5.03227e-05	9.37898e-05	-0.536547	0.591604
mhdlp_r	response	bmi	Yengo_Weighted_GRS	5477	0	0	FALSE	0.969016	0.954043	bmi	mhdlp_r	5477	0.854	0	0.224649	0.000525941	-1.00547e-09	5.24191e-10	-1.91813	0.0551464	-1.00547e-09	5.88484e-10	-1.70858	0.0875297	bmi	Yengo_Weighted_GRS	0.895918	3.25094	0.197	9.60137e-60	0.0473829	0.975834	1.83845	0.154775	3.83379e-32	0.0146965	mhdlp_r	Yengo_Weighted_GRS	0.860305	-4.70276e-09	6.7372e-09	0.485189	8.89863e-05	0.860423	5.89044e-09	6.05391e-09	0.330598	0.000135401	bmi	mhdlp_r	5477	0.965632	0	0.215431	29.8149	52	5424	1.8594e-252	141.092	1	5424	3.83379e-32	1.67771	1	5423	0.195284	3.20402e-09	3.31162e-09	0.967508	0.333333	3.20402e-09	5.27976e-09	0.606849	0.543976
mhdll_r	response	bmi	Yengo_Weighted_GRS	5472	0	0	FALSE	0.974756	0.951277	bmi	mhdll_r	5472	0.87532	0	0.227538	0.000811682	-0.000529878	0.000222056	-2.38624	0.0170558	-0.000529878	0.000251377	-2.1079	0.0350396	bmi	Yengo_Weighted_GRS	0.89559	3.23581	0.197184	4.10547e-59	0.0469209	0.974555	1.83329	0.154967	6.70544e-32	0.0146096	mhdll_r	Yengo_Weighted_GRS	0.876695	-0.00310811	0.00286131	0.277414	0.000215667	0.876108	0.00164035	0.0025669	0.522824	5.82689e-05	bmi	mhdll_r	5472	0.967571	0	0.22167	30.3644	52	5419	4.34432e-257	139.955	1	5419	6.70544e-32	1.06305	1	5418	0.302566	0.000894755	0.00140478	0.636937	0.524193	0.000894755	0.00220353	0.406055	0.684718
mhdlpl_r	response	bmi	Yengo_Weighted_GRS	5477	0	0	FALSE	0.980715	0.95214	bmi	mhdlpl_r	5477	0.861545	0	0.247975	0.00072199	-0.00024145	0.000105808	-2.28197	0.0225299	-0.00024145	0.000117939	-2.04724	0.0406349	bmi	Yengo_Weighted_GRS	0.89495	3.25148	0.196994	9.13047e-60	0.0474004	0.975386	1.83912	0.154774	3.64318e-32	0.0147077	mhdlpl_r	Yengo_Weighted_GRS	0.886484	-0.00150977	0.00138074	0.274245	0.000218333	0.869259	0.000821542	0.00122221	0.5015	6.2699e-05	bmi	mhdlpl_r	5477	0.96416	0	0.24211	34.0379	52	5424	7.19464e-288	141.196	1	5424	3.64318e-32	1.10115	1	5423	0.29406	0.000446705	0.000666858	0.669865	0.502973	0.000446705	0.00106618	0.418979	0.675248
mhdlc_r	response	bmi	Yengo_Weighted_GRS	5465	0	0	FALSE	0.971439	0.951931	bmi	mhdlc_r	5465	0.870543	0	0.205402	0.00124755	-0.000349939	0.000120049	-2.91498	0.00357176	-0.000349939	0.00013981	-2.50297	0.0123157	bmi	Yengo_Weighted_GRS	0.893428	3.23922	0.197368	4.00097e-59	0.0469885	0.974734	1.83299	0.155092	7.67624e-32	0.0145918	mhdlc_r	Yengo_Weighted_GRS	0.852564	-0.000910309	0.00152537	0.550679	6.51882e-05	0.874634	0.00123018	0.00138825	0.375583	0.000115454	bmi	mhdlc_r	5465	0.96732	0	0.19478	26.4024	52	5412	4.39796e-223	139.682	1	5412	7.67624e-32	1.86746	1	5411	0.171823	0.000671135	0.000761874	0.8809	0.378411	0.000671135	0.00122948	0.545869	0.585179
mhdlce_r	response	bmi	Yengo_Weighted_GRS	5465	0	0	FALSE	0.974238	0.952959	bmi	mhdlce_r	5465	0.869379	0	0.204973	0.00109402	-0.000256002	9.38088e-05	-2.72898	0.00637363	-0.000256002	0.000110283	-2.32133	0.0202693	bmi	Yengo_Weighted_GRS	0.893763	3.23922	0.197368	4.00097e-59	0.0469885	0.974888	1.83299	0.155092	7.67624e-32	0.0145918	mhdlce_r	Yengo_Weighted_GRS	0.856782	-0.000317835	0.00119167	0.789699	1.30214e-05	0.870236	0.00117193	0.00108467	0.279991	0.000171686	bmi	mhdlce_r	5465	0.967722	0	0.191591	26.2701	52	5412	6.19971e-222	139.682	1	5412	7.67624e-32	2.35177	1	5411	0.125199	0.000639354	0.000596363	1.07209	0.283728	0.000639354	0.000960218	0.665843	0.50554
mhdlfc_r	response	bmi	Yengo_Weighted_GRS	5468	0	0	FALSE	0.978267	0.953887	bmi	mhdlfc_r	5468	0.880734	0	0.226559	0.00206349	-0.000106369	2.79852e-05	-3.80091	0.000145751	-0.000106369	3.15489e-05	-3.37156	0.000747428	bmi	Yengo_Weighted_GRS	0.893982	3.2405	0.197304	3.31454e-59	0.0470287	0.975182	1.83228	0.15505	7.79673e-32	0.0145804	mhdlfc_r	Yengo_Weighted_GRS	0.87708	-0.000630475	0.000360314	0.0802103	0.000559835	0.885411	2.84559e-05	0.000323823	0.929979	1.1059e-06	bmi	mhdlfc_r	5468	0.970427	0	0.223849	30.1202	52	5415	5.38362e-255	139.649	1	5415	7.79673e-32	0.489266	1	5414	0.484285	1.55303e-05	0.000176806	0.0878383	0.930008	1.55303e-05	0.000283928	0.0546981	0.956381
mhdltg_r	response	bmi	Yengo_Weighted_GRS	5480	0	0	FALSE	0.981446	0.952437	bmi	mhdltg_r	5480	0.884921	0	0.22701	0.00327764	8.7054e-05	1.81474e-05	4.79704	1.65333e-06	8.7054e-05	2.29152e-05	3.79897	0.000145298	bmi	Yengo_Weighted_GRS	0.894848	3.24249	0.197429	3.31141e-59	0.0469285	0.974433	1.8319	0.15515	8.74213e-32	0.0145246	mhdltg_r	Yengo_Weighted_GRS	0.914068	-0.000134353	0.000234172	0.566171	6.00862e-05	0.882212	-6.93749e-05	0.000210508	0.741745	1.5535e-05	bmi	mhdltg_r	5480	0.972372	0	0.22026	29.9478	52	5427	1.32664e-253	139.412	1	5427	8.74213e-32	1.21737	1	5426	0.269926	-3.78705e-05	0.00011517	-0.328822	0.742303	-3.78705e-05	0.000168793	-0.22436	0.822485
shdlp_r	response	bmi	Yengo_Weighted_GRS	5451	0	0	FALSE	0.993874	0.956406	bmi	shdlp_r	5451	0.922206	0	0.284178	0.000190403	-8.39583e-10	7.00669e-10	-1.19826	0.230869	-8.39583e-10	7.86038e-10	-1.06812	0.285466	bmi	Yengo_Weighted_GRS	0.890923	3.24579	0.197922	4.92459e-59	0.047034	0.975106	1.8359	0.155556	9.31766e-32	0.0145943	shdlp_r	Yengo_Weighted_GRS	0.928517	-1.64514e-08	9.39375e-09	0.0799481	0.000562558	0.920305	6.82264e-10	8.11161e-09	0.932972	9.3838e-07	bmi	shdlp_r	5451	0.98504	0	0.283782	41.1609	52	5398	0	139.292	1	5398	9.31766e-32	0.0770952	1	5397	0.781284	3.71623e-10	4.41895e-09	0.0840975	0.932982	3.71623e-10	6.36639e-09	0.0583727	0.953454
shdll_r	response	bmi	Yengo_Weighted_GRS	5451	0	0	FALSE	0.994162	0.954538	bmi	shdll_r	5451	0.923067	0	0.277981	0.000510754	-0.000312968	0.000160159	-1.95411	0.0507403	-0.000312968	0.000178347	-1.75483	0.0792881	bmi	Yengo_Weighted_GRS	0.893244	3.24579	0.197922	4.92459e-59	0.047034	0.976384	1.8359	0.155556	9.31766e-32	0.0145943	shdll_r	Yengo_Weighted_GRS	0.925835	-0.00439919	0.00213777	0.0396524	0.000776554	0.930617	-0.000248527	0.00185456	0.893401	2.40372e-06	bmi	shdll_r	5451	0.986411	0	0.277816	39.8843	52	5398	0	139.292	1	5398	9.31766e-32	0.0317239	1	5397	0.858642	-0.00013537	0.00100992	-0.13404	0.893376	-0.00013537	0.00146022	-0.0927053	0.926141
shdlpl_r	response	bmi	Yengo_Weighted_GRS	5464	0	0	FALSE	0.971994	0.954905	bmi	shdlpl_r	5464	0.873497	0	0.18223	0.00353075	0.000385867	7.98327e-05	4.83345	1.37899e-06	0.000385867	9.48804e-05	4.06688	4.76476e-05	bmi	Yengo_Weighted_GRS	0.893971	3.24232	0.197509	3.75827e-59	0.0470187	0.975861	1.84446	0.155345	4.06976e-32	0.0147577	shdlpl_r	Yengo_Weighted_GRS	0.8857	0.000989578	0.00100155	0.323173	0.000178701	0.875416	0.00118231	0.000925919	0.20169	0.000247407	bmi	shdlpl_r	5464	0.957023	0	0.180686	22.7272	52	5411	8.10935e-191	140.975	1	5411	4.06976e-32	0.266074	1	5410	0.605999	0.000641007	0.000501468	1.27826	0.201212	0.000641007	0.000729219	0.879032	0.379423
shdlc_r	response	bmi	Yengo_Weighted_GRS	5452	0	0	FALSE	0.996276	0.953049	bmi	shdlc_r	5452	0.930567	0	0.230075	0.00692835	-0.000886146	0.000127133	-6.97023	3.543e-12	-0.000886146	0.000138653	-6.39109	1.64703e-10	bmi	Yengo_Weighted_GRS	0.892719	3.24759	0.197864	3.95617e-59	0.0471018	0.976345	1.8366	0.155517	8.54529e-32	0.0146087	shdlc_r	Yengo_Weighted_GRS	0.933205	-0.00555719	0.00164188	0.000717739	0.00209757	0.932246	-0.00143083	0.00147788	0.333004	0.00013485	bmi	shdlc_r	5452	0.988891	0	0.229974	30.1063	52	5399	8.81497e-255	139.468	1	5399	8.54529e-32	0.0183222	1	5398	0.892333	-0.000779066	0.000801207	-0.972366	0.330912	-0.000779066	0.00116372	-0.66946	0.503231
shdlce_r	response	bmi	Yengo_Weighted_GRS	5452	0	0	FALSE	0.994633	0.950438	bmi	shdlce_r	5452	0.927594	0	0.210697	0.00740597	-0.000878383	0.000123412	-7.11747	1.24281e-12	-0.000878383	0.000134448	-6.53328	6.43464e-11	bmi	Yengo_Weighted_GRS	0.893934	3.24759	0.197864	3.95617e-59	0.0471018	0.974415	1.8366	0.155517	8.54529e-32	0.0146087	shdlce_r	Yengo_Weighted_GRS	0.931233	-0.0052825	0.00157417	0.000796976	0.00206196	0.930651	-0.00137131	0.0014349	0.339277	0.000134753	bmi	shdlce_r	5452	0.987201	0	0.21053	26.7534	52	5399	4.60937e-226	139.468	1	5399	8.54529e-32	0.0294253	1	5398	0.863807	-0.000746655	0.00077779	-0.95997	0.337114	-0.000746655	0.0011303	-0.660582	0.508908
shdlfc_r	response	bmi	Yengo_Weighted_GRS	5450	0	0	FALSE	0.984074	0.952216	bmi	shdlfc_r	5450	0.910344	0	0.247403	0.000867938	3.77013e-05	1.51118e-05	2.49482	0.0126317	3.77013e-05	1.74744e-05	2.15752	0.030965	bmi	Yengo_Weighted_GRS	0.893975	3.24441	0.197995	6.04035e-59	0.0469712	0.977364	1.83699	0.155635	9.21026e-32	0.0146065	shdlfc_r	Yengo_Weighted_GRS	0.915068	-0.000172936	0.000197728	0.381822	0.00014039	0.898719	-2.95152e-05	0.000175099	0.866147	3.96673e-06	bmi	shdlfc_r	5450	0.974514	0	0.245638	33.9199	52	5397	1.07881e-286	139.316	1	5397	9.21026e-32	0.326749	1	5396	0.567604	-1.60672e-05	9.53755e-05	-0.168462	0.866226	-1.60672e-05	0.000134784	-0.119207	0.905116
shdltg_r	response	bmi	Yengo_Weighted_GRS	5498	0	0	FALSE	0.9931	0.952935	bmi	shdltg_r	5498	0.922297	0	0.289438	0.000322781	3.29863e-05	2.0974e-05	1.57272	0.115841	3.29863e-05	2.52634e-05	1.30569	0.191657	bmi	Yengo_Weighted_GRS	0.894116	3.25399	0.196778	5.53975e-60	0.0473962	0.973788	1.83958	0.154777	3.51571e-32	0.0146878	shdltg_r	Yengo_Weighted_GRS	0.952381	-0.000111884	0.000282112	0.691683	2.86174e-05	0.9196	3.97517e-05	0.000242687	0.869896	3.50281e-06	bmi	shdltg_r	5498	0.981626	0	0.2894	42.6035	52	5445	0	141.262	1	5445	3.51571e-32	0.00763232	1	5444	0.930386	2.16091e-05	0.000131899	0.16383	0.869871	2.16091e-05	0.000183355	0.117854	0.906188
xxlvldlplpct_r	response	bmi	Yengo_Weighted_GRS	4408	0	0	FALSE	0.916439	0.947552	bmi	xxlvldlplpct_r	4408	0.750947	0	0.178687	0.000108157	0.00157615	0.00208128	0.757298	0.448912	0.00157615	0.00282448	0.558032	0.576823	bmi	Yengo_Weighted_GRS	0.892231	3.07874	0.221986	7.66317e-43	0.0418305	0.970463	1.73663	0.175931	9.60715e-23	0.0128914	xxlvldlplpct_r	Yengo_Weighted_GRS	0.763735	-0.0408563	0.0263718	0.121395	0.000544449	0.749913	-0.0317756	0.0244295	0.193429	0.000318981	bmi	xxlvldlplpct_r	4408	0.90519	0	0.161492	17.8683	52	4355	3.91642e-144	97.4392	1	4355	9.60715e-23	2.04047	1	4354	0.153234	-0.0182972	0.0142155	-1.28713	0.198117	-0.0182972	0.022911	-0.798623	0.424553
xxlvldlcpct_r	response	bmi	Yengo_Weighted_GRS	4457	2	0	FALSE	0.898213	0.948894	bmi	xxlvldlcpct_r	4457	0.758088	0	0.161602	0.00287577	0.0233647	0.00601153	3.88666	0.00010313	0.0233647	0.00755014	3.09461	0.00197071	bmi	Yengo_Weighted_GRS	0.891892	3.12538	0.220701	1.45711e-44	0.0430753	0.971304	1.75896	0.174383	1.14016e-23	0.0131999	xxlvldlcpct_r	Yengo_Weighted_GRS	0.72284	0.195795	0.0750987	0.00915974	0.00152346	0.755637	0.127493	0.0704618	0.070458	0.000624933	bmi	xxlvldlcpct_r	4457	0.928199	0	0.148894	15.8568	52	4404	1.95889e-126	101.744	1	4404	1.14016e-23	1.54245	1	4403	0.21432	0.072482	0.0403071	1.79824	0.0722069	0.072482	0.0606054	1.19597	0.231774
xxlvldlcepct_r	response	bmi	Yengo_Weighted_GRS	4461	0	0	FALSE	0.945508	0.948919	bmi	xxlvldlcepct_r	4461	0.815879	0	0.223663	0.00101371	0.0143708	0.00599002	2.39913	0.0164754	0.0143708	0.00751231	1.91297	0.0557519	bmi	Yengo_Weighted_GRS	0.891638	3.13126	0.220788	1.09157e-44	0.0431608	0.971439	1.77317	0.174528	5.49421e-24	0.0133922	xxlvldlcepct_r	Yengo_Weighted_GRS	0.793266	0.235023	0.0778615	0.00255488	0.00203916	0.815989	0.172877	0.0702142	0.0138491	0.00106759	bmi	xxlvldlcepct_r	4461	0.968428	0	0.189747	23.4054	52	4408	2.99043e-192	103.222	1	4408	5.49421e-24	4.5132	1	4407	0.0336898	0.0974957	0.0404551	2.40997	0.0159945	0.0974957	0.0607255	1.60551	0.108452
xxlvldlfcpct_r	response	bmi	Yengo_Weighted_GRS	4433	3	0	FALSE	0.905955	0.948602	bmi	xxlvldlfcpct_r	4433	0.742165	0	0.136577	0.00135198	0.00660765	0.00252311	2.61885	0.00885301	0.00660765	0.00341484	1.93498	0.0529931	bmi	Yengo_Weighted_GRS	0.892382	3.13627	0.221494	1.506e-44	0.0432893	0.970964	1.76021	0.175453	1.96388e-23	0.0131858	xxlvldlfcpct_r	Yengo_Weighted_GRS	0.762856	0.00018899	0.0311784	0.995164	8.29215e-09	0.739	0.00232383	0.0296556	0.937545	1.21234e-06	bmi	xxlvldlfcpct_r	4433	0.891956	0	0.135711	13.1787	52	4380	2.7795e-102	100.648	1	4380	1.96388e-23	0.100893	1	4379	0.750775	0.0013202	0.0168431	0.0783826	0.937527	0.0013202	0.0295541	0.0446707	0.964372
xxlvldltgpct_r	response	bmi	Yengo_Weighted_GRS	4433	9	0	FALSE	0.883587	0.948553	bmi	xxlvldltgpct_r	4433	0.760385	0	0.100568	0.00206289	-0.0182087	0.00574499	-3.1695	0.00153754	-0.0182087	0.00732062	-2.48732	0.0128709	bmi	Yengo_Weighted_GRS	0.891695	3.10251	0.221053	8.13845e-44	0.0425641	0.970752	1.73543	0.174837	5.60288e-23	0.0128825	xxlvldltgpct_r	Yengo_Weighted_GRS	0.733279	-0.110157	0.0692873	0.111939	0.00057012	0.757736	-0.0538307	0.0672909	0.423772	0.000131696	bmi	xxlvldltgpct_r	4433	0.901916	0	0.0995472	9.22677	52	4380	2.68344e-66	98.5246	1	4380	5.60288e-23	0.111815	1	4379	0.738104	-0.0310187	0.0387553	-0.800373	0.423538	-0.0310187	0.0611965	-0.50687	0.612272
xlvldlplpct_r	response	bmi	Yengo_Weighted_GRS	4680	8	0	FALSE	0.889862	0.947437	bmi	xlvldlplpct_r	4680	0.746795	0	0.140512	0.00174297	-0.0081596	0.00266375	-3.0632	0.00220245	-0.0081596	0.00359151	-2.27191	0.0230919	bmi	Yengo_Weighted_GRS	0.8971	3.1282	0.217962	9.56767e-46	0.0421748	0.968536	1.72996	0.174121	4.95995e-23	0.0124582	xlvldlplpct_r	Yengo_Weighted_GRS	0.736037	-0.077205	0.0335965	0.0216052	0.0011276	0.747119	-0.0779481	0.0318962	0.0145703	0.00111018	bmi	xlvldlplpct_r	4680	0.919874	0	0.10487	13.9048	52	4627	2.47218e-109	98.7118	1	4627	4.95995e-23	4.0962	1	4626	0.043037	-0.0450577	0.018809	-2.39554	0.0166354	-0.0450577	0.0271758	-1.65801	0.0973836
xlvldlcpct_r	response	bmi	Yengo_Weighted_GRS	4740	1	0	FALSE	0.902193	0.948118	bmi	xlvldlcpct_r	4740	0.76463	0	0.211118	6.80404e-05	0.00420535	0.0066142	0.635806	0.524934	0.00420535	0.00810142	0.519088	0.603699	bmi	Yengo_Weighted_GRS	0.894734	3.15686	0.216212	2.91356e-47	0.0430568	0.969039	1.7987	0.172629	3.79599e-25	0.0135065	xlvldlcpct_r	Yengo_Weighted_GRS	0.738387	0.207032	0.0869843	0.0173472	0.0011942	0.765412	0.124003	0.0790525	0.116804	0.000413964	bmi	xlvldlcpct_r	4740	0.920478	0	0.194995	23.6771	52	4687	5.02954e-196	108.565	1	4687	3.79599e-25	2.21939	1	4686	0.136354	0.0689404	0.0444063	1.55249	0.120612	0.0689404	0.0719479	0.9582	0.338012
xlvldlcepct_r	response	bmi	Yengo_Weighted_GRS	4731	0	0	FALSE	0.920485	0.94796	bmi	xlvldlcepct_r	4731	0.765242	0	0.209728	2.18213e-05	-0.00142415	0.00396255	-0.359403	0.71931	-0.00142415	0.00530492	-0.268459	0.788346	bmi	Yengo_Weighted_GRS	0.894408	3.15475	0.216669	5.16485e-47	0.0429063	0.968807	1.80754	0.173098	3.00506e-25	0.013607	xlvldlcepct_r	Yengo_Weighted_GRS	0.757874	0.104515	0.0521638	0.0451699	0.000848172	0.766105	0.0816942	0.0474426	0.0851433	0.000500609	bmi	xlvldlcepct_r	4731	0.929128	0	0.186344	23.2414	52	4678	3.08668e-192	109.042	1	4678	3.00506e-25	3.22807	1	4677	0.0724505	0.0451962	0.0266406	1.69652	0.0898541	0.0451962	0.0432378	1.0453	0.29594
xlvldlfcpct_r	response	bmi	Yengo_Weighted_GRS	4739	1	0	FALSE	0.876628	0.948273	bmi	xlvldlfcpct_r	4739	0.730288	0	0.166362	0.000395125	0.00524125	0.00351686	1.49032	0.136207	0.00524125	0.00484366	1.08208	0.279215	bmi	Yengo_Weighted_GRS	0.895003	3.1823	0.216016	4.5961e-48	0.0438081	0.969074	1.80006	0.172493	3.21721e-25	0.0135356	xlvldlfcpct_r	Yengo_Weighted_GRS	0.702967	0.0771161	0.0449528	0.0863208	0.000620874	0.729104	0.0227578	0.042015	0.588079	5.22164e-05	bmi	xlvldlfcpct_r	4739	0.891262	0	0.165574	17.9296	52	4686	9.8857e-146	108.901	1	4686	3.21721e-25	0.102917	1	4685	0.748371	0.0126428	0.0233471	0.541515	0.588178	0.0126428	0.0383178	0.329947	0.741455
xlvldltgpct_r	response	bmi	Yengo_Weighted_GRS	4735	1	0	FALSE	0.90421	0.948112	bmi	xlvldltgpct_r	4735	0.768581	0	0.195813	2.39066e-05	0.00323448	0.00866977	0.373075	0.709109	0.00323448	0.0110746	0.292063	0.770238	bmi	Yengo_Weighted_GRS	0.894613	3.15724	0.216217	2.86144e-47	0.0431085	0.96901	1.79762	0.172635	4.06791e-25	0.0135033	xlvldltgpct_r	Yengo_Weighted_GRS	0.744723	-0.140326	0.11292	0.214039	0.00032618	0.768966	-0.0398207	0.103592	0.700699	2.53802e-05	bmi	xlvldltgpct_r	4735	0.913883	0	0.19434	21.8837	52	4682	1.61273e-180	108.427	1	4682	4.06791e-25	0.198526	1	4681	0.655934	-0.0221519	0.0576798	-0.384049	0.700959	-0.0221519	0.0921934	-0.240277	0.810126
lvldlplpct_r	response	bmi	Yengo_Weighted_GRS	5274	0	0	FALSE	0.934949	0.954179	bmi	lvldlplpct_r	5274	0.769474	0	0.164477	0.00254925	-0.00420545	0.00105368	-3.9912	6.66412e-05	-0.00420545	0.00160495	-2.6203	0.00878523	bmi	Yengo_Weighted_GRS	0.89413	3.22688	0.202707	9.16223e-56	0.0458633	0.972958	1.85488	0.160677	1.8462e-30	0.0146726	lvldlplpct_r	Yengo_Weighted_GRS	0.761582	-0.0422197	0.0132584	0.00145918	0.00191971	0.768269	-0.0224111	0.0124033	0.0708407	0.000523731	bmi	lvldlplpct_r	5274	0.9431	0	0.155534	19.3149	52	5221	1.0568e-159	133.268	1	5221	1.8462e-30	1.42656	1	5220	0.232381	-0.0120823	0.00671442	-1.79945	0.0720052	-0.0120823	0.0108728	-1.11124	0.266518
lvldlcpct_r	response	bmi	Yengo_Weighted_GRS	5284	0	0	FALSE	0.905104	0.953191	bmi	lvldlcpct_r	5284	0.778172	0	0.179425	0.000163401	-0.00415726	0.0040733	-1.02061	0.307485	-0.00415726	0.00497807	-0.835115	0.403653	bmi	Yengo_Weighted_GRS	0.894412	3.19172	0.202442	9.28797e-55	0.0449446	0.9737	1.83613	0.160105	4.34702e-30	0.0144166	lvldlcpct_r	Yengo_Weighted_GRS	0.759732	0.00628129	0.0516516	0.903213	2.79982e-06	0.773305	-0.0356525	0.0477591	0.455395	8.74262e-05	bmi	lvldlcpct_r	5284	0.904621	0	0.177223	21.928	52	5231	4.45459e-183	131.521	1	5231	4.34702e-30	0.352834	1	5230	0.552539	-0.0194172	0.0260444	-0.745542	0.455978	-0.0194172	0.0388201	-0.500185	0.616966
lvldlcepct_r	response	bmi	Yengo_Weighted_GRS	5288	0	0	FALSE	0.931871	0.951495	bmi	lvldlcepct_r	5288	0.807412	0	0.26025	0.00412428	-0.0161617	0.00299156	-5.40244	6.86473e-08	-0.0161617	0.00371477	-4.35066	1.35727e-05	bmi	Yengo_Weighted_GRS	0.89223	3.20873	0.202519	2.84054e-55	0.0453377	0.973384	1.85192	0.160266	1.62351e-30	0.0146266	lvldlcepct_r	Yengo_Weighted_GRS	0.807344	0.000203623	0.0400011	0.995939	4.9021e-09	0.805738	-0.0316922	0.0352241	0.368305	0.000115012	bmi	lvldlcepct_r	5288	0.935151	0	0.260236	34.8714	52	5235	3.04668e-293	133.525	1	5235	1.62351e-30	0.00257954	1	5234	0.959495	-0.0171132	0.0189691	-0.902158	0.367015	-0.0171132	0.0282292	-0.606222	0.544394
lvldlfcpct_r	response	bmi	Yengo_Weighted_GRS	5286	6	0	FALSE	0.895047	0.950967	bmi	lvldlfcpct_r	5286	0.758501	0	0.0290632	7.39597e-06	0.00059471	0.00297871	0.199654	0.841759	0.00059471	0.00383053	0.155255	0.87662	bmi	Yengo_Weighted_GRS	0.895708	3.20148	0.20227	3.64642e-55	0.0452645	0.973233	1.85459	0.160088	1.16193e-30	0.0147164	lvldlfcpct_r	Yengo_Weighted_GRS	0.754069	0.0189672	0.0347276	0.584972	5.64508e-05	0.76957	0.0256926	0.0349334	0.462084	0.000100353	bmi	lvldlfcpct_r	5286	0.905305	0	0.025387	3.01054	52	5233	3.56005e-12	134.207	1	5233	1.16193e-30	0.508086	1	5232	0.476	0.0138535	0.0188728	0.734049	0.462951	0.0138535	0.0310138	0.446689	0.655118
lvldltgpct_r	response	bmi	Yengo_Weighted_GRS	5273	0	0	FALSE	0.909279	0.953336	bmi	lvldltgpct_r	5273	0.76371	0	0.162281	0.000886789	0.00971869	0.00413439	2.35069	0.0187754	0.00971869	0.00513937	1.89103	0.0586206	bmi	Yengo_Weighted_GRS	0.893724	3.19914	0.202806	8.23496e-55	0.0450797	0.974492	1.83481	0.16032	5.68087e-30	0.0143689	lvldltgpct_r	Yengo_Weighted_GRS	0.752702	0.0357015	0.0518919	0.491484	8.9793e-05	0.764507	0.0503589	0.0485065	0.299231	0.000173121	bmi	lvldltgpct_r	5273	0.906365	0	0.159331	19.2929	52	5220	1.67849e-159	130.98	1	5220	5.68087e-30	0.461291	1	5219	0.497051	0.0274464	0.0264721	1.03681	0.299875	0.0274464	0.0387232	0.708784	0.47849
mvldlplpct_r	response	bmi	Yengo_Weighted_GRS	5473	0	0	FALSE	0.949657	0.95172	bmi	mvldlplpct_r	5473	0.805381	0	0.0971719	0.00298649	-0.00495014	0.00116907	-4.23426	2.33099e-05	-0.00495014	0.00149846	-3.30349	0.000954894	bmi	Yengo_Weighted_GRS	0.89238	3.28492	0.197735	1.67539e-60	0.0480223	0.976784	1.85484	0.155502	2.1428e-32	0.0148289	mvldlplpct_r	Yengo_Weighted_GRS	0.804338	-0.0716408	0.0139435	2.87397e-07	0.004802	0.812531	-0.0592237	0.0135567	1.27387e-05	0.0031783	bmi	mvldlplpct_r	5473	0.970491	0	0.00845949	10.2349	52	5420	1.8733e-76	142.279	1	5420	2.1428e-32	14.014	1	5419	0.000183333	-0.0319293	0.00766034	-4.16814	3.11885e-05	-0.0319293	0.0127027	-2.51358	0.0119799
mvldlcpct_r	response	bmi	Yengo_Weighted_GRS	5464	0	0	FALSE	0.935858	0.957766	bmi	mvldlcpct_r	5464	0.816823	0	0.302845	0.00523461	-0.0362636	0.00568924	-6.37406	1.99334e-10	-0.0362636	0.00723798	-5.01018	5.43799e-07	bmi	Yengo_Weighted_GRS	0.896029	3.24737	0.197909	4.23824e-59	0.0469769	0.976189	1.8362	0.155755	1.08264e-31	0.0145491	mvldlcpct_r	Yengo_Weighted_GRS	0.804798	-0.191837	0.0774074	0.0132317	0.00112321	0.800878	-0.172631	0.0662206	0.00916149	0.000881061	bmi	mvldlcpct_r	5464	0.954558	0	0.289569	43.7205	52	5411	0	138.982	1	5411	1.08264e-31	2.64749	1	5410	0.103772	-0.0940153	0.0362926	-2.59048	0.00960981	-0.0940153	0.0576499	-1.6308	0.102991
mvldlcepct_r	response	bmi	Yengo_Weighted_GRS	5467	0	0	FALSE	0.938198	0.954718	bmi	mvldlcepct_r	5467	0.809519	0	0.289677	0.00422182	-0.0354678	0.0062525	-5.67258	1.47955e-08	-0.0354678	0.00804636	-4.40793	1.04361e-05	bmi	Yengo_Weighted_GRS	0.895713	3.25763	0.197653	1.33961e-59	0.0473519	0.977037	1.84076	0.155517	6.24637e-32	0.0146476	mvldlcepct_r	Yengo_Weighted_GRS	0.805321	-0.174823	0.0842017	0.0379179	0.000788179	0.815984	-0.173535	0.0726433	0.0169345	0.000752381	bmi	mvldlcepct_r	5467	0.95177	0	0.278071	41.2763	52	5414	0	140.101	1	5414	6.24637e-32	2.28959	1	5413	0.130302	-0.0942736	0.039688	-2.37537	0.0175661	-0.0942736	0.0649758	-1.4509	0.146865
mvldlfcpct_r	response	bmi	Yengo_Weighted_GRS	5486	0	0	FALSE	0.941772	0.956726	bmi	mvldlfcpct_r	5486	0.808981	0	0.0635084	0.000478458	0.00211074	0.00126691	1.66606	0.0957598	0.00211074	0.00165259	1.27724	0.201519	bmi	Yengo_Weighted_GRS	0.895996	3.28158	0.197317	1.24355e-60	0.0480144	0.974685	1.85186	0.155198	2.03675e-32	0.0148107	mvldlfcpct_r	Yengo_Weighted_GRS	0.800711	-0.0154769	0.0148601	0.297686	0.000197762	0.793678	-0.00497669	0.014685	0.734701	1.98066e-05	bmi	mvldlfcpct_r	5486	0.942226	0	0.061036	7.0157	52	5433	1.18216e-46	142.378	1	5433	2.03675e-32	0.375846	1	5432	0.53986	-0.00268741	0.00793841	-0.338532	0.734975	-0.00268741	0.0127162	-0.211338	0.832632
mvldltgpct_r	response	bmi	Yengo_Weighted_GRS	5480	0	0	FALSE	0.920132	0.954216	bmi	mvldltgpct_r	5480	0.791351	0	0.275932	0.00572367	0.0410476	0.00626701	6.54979	6.29327e-11	0.0410476	0.00800489	5.12782	2.93117e-07	bmi	Yengo_Weighted_GRS	0.89228	3.24076	0.197615	4.83797e-59	0.046797	0.974098	1.83035	0.155541	1.3833e-31	0.0144597	mvldltgpct_r	Yengo_Weighted_GRS	0.773631	0.231427	0.0836595	0.00568865	0.00139499	0.784717	0.207423	0.0729529	0.00448231	0.00108548	bmi	mvldltgpct_r	5480	0.949965	0	0.258186	38.1682	52	5427	1.269748709812e-321	138.477	1	5427	1.3833e-31	3.39538	1	5426	0.0654338	0.113325	0.0402143	2.81802	0.00484961	0.113325	0.0640455	1.76944	0.0768767
svldlplpct_r	response	bmi	Yengo_Weighted_GRS	5477	0	0	FALSE	0.958927	0.954527	bmi	svldlplpct_r	5477	0.850229	0	0.257952	0.00146828	-0.00964271	0.00294341	-3.27603	0.00105938	-0.00964271	0.00327984	-2.93999	0.00328223	bmi	Yengo_Weighted_GRS	0.893307	3.26688	0.196961	2.53885e-60	0.047844	0.974197	1.85167	0.154979	1.69778e-32	0.0148951	svldlplpct_r	Yengo_Weighted_GRS	0.837107	-0.0452314	0.0387077	0.242642	0.00024934	0.84497	-0.0186921	0.0340675	0.58325	4.12648e-05	bmi	svldlplpct_r	5477	0.953526	0	0.257949	36.0589	52	5424	1.75104e-304	142.752	1	5424	1.69778e-32	0.000620534	1	5423	0.980127	-0.0100947	0.0183806	-0.549203	0.582889	-0.0100947	0.027512	-0.366921	0.713693
svldlcpct_r	response	bmi	Yengo_Weighted_GRS	5503	0	0	FALSE	0.969734	0.955399	bmi	svldlcpct_r	5503	0.895707	0	0.320131	0.00518811	-0.0686633	0.0106472	-6.44897	1.22326e-10	-0.0686633	0.0128568	-5.34064	9.26177e-08	bmi	Yengo_Weighted_GRS	0.895776	3.24632	0.196978	1.33098e-59	0.0470516	0.976352	1.83125	0.155033	8.2482e-32	0.01451	svldlcpct_r	Yengo_Weighted_GRS	0.85596	-0.30841	0.146598	0.0354428	0.000803915	0.881216	-0.249821	0.123833	0.0437024	0.0005112	bmi	svldlcpct_r	5503	0.977585	0	0.315079	48.2713	52	5450	0	139.523	1	5450	8.2482e-32	1.03681	1	5449	0.308611	-0.136421	0.0676406	-2.01685	0.0437601	-0.136421	0.101737	-1.34092	0.180002
svldlcepct_r	response	bmi	Yengo_Weighted_GRS	5503	0	0	FALSE	0.967598	0.956438	bmi	svldlcepct_r	5503	0.889898	0	0.326271	0.00505218	-0.0663521	0.0103791	-6.39286	1.76365e-10	-0.0663521	0.0126509	-5.24483	1.56424e-07	bmi	Yengo_Weighted_GRS	0.893088	3.26446	0.196644	1.98613e-60	0.0477081	0.973891	1.83871	0.154813	3.87509e-32	0.0146646	svldlcepct_r	Yengo_Weighted_GRS	0.859646	-0.351305	0.143334	0.014279	0.00109082	0.873391	-0.300075	0.120529	0.0128164	0.000771112	bmi	svldlcepct_r	5503	0.975166	0	0.315508	49.3023	52	5450	0	141.062	1	5450	3.87509e-32	2.25404	1	5449	0.133324	-0.163199	0.0658634	-2.47784	0.0132482	-0.163199	0.0999564	-1.6327	0.10259
svldlfcpct_r	response	bmi	Yengo_Weighted_GRS	5462	0	0	FALSE	0.982237	0.950891	bmi	svldlfcpct_r	5462	0.884223	0	0.186675	0.00619612	-0.0061449	0.000957257	-6.41928	1.48598e-10	-0.0061449	0.00111387	-5.51673	3.45371e-08	bmi	Yengo_Weighted_GRS	0.892772	3.25839	0.197826	1.5871e-59	0.0473353	0.975002	1.83619	0.155535	8.93863e-32	0.014568	svldlfcpct_r	Yengo_Weighted_GRS	0.872911	-0.05803	0.0120237	1.42884e-06	0.00424802	0.885964	-0.0411327	0.0111183	0.000218135	0.00206843	bmi	svldlfcpct_r	5462	0.985425	0	0.143311	22.1649	52	5409	8.24438e-186	139.373	1	5409	8.93863e-32	7.43976	1	5408	0.00640042	-0.0224011	0.00619872	-3.61383	0.000304451	-0.0224011	0.0100901	-2.22011	0.0264526
svldltgpct_r	response	bmi	Yengo_Weighted_GRS	5505	0	0	FALSE	0.976715	0.952203	bmi	svldltgpct_r	5505	0.890825	0	0.26478	0.00285709	0.0467862	0.0101645	4.60289	4.26117e-06	0.0467862	0.0123483	3.78888	0.000151331	bmi	Yengo_Weighted_GRS	0.891865	3.25079	0.197015	9.75446e-60	0.0471421	0.974192	1.8334	0.155025	6.97025e-32	0.014532	svldltgpct_r	Yengo_Weighted_GRS	0.863243	0.316698	0.134589	0.0186536	0.00100516	0.888259	0.260936	0.118009	0.027067	0.00066129	bmi	svldltgpct_r	5505	0.986249	0	0.252867	36.8488	52	5452	3.73023512113355e-311	139.865	1	5452	6.97025e-32	2.26686	1	5451	0.132226	0.142323	0.064789	2.19672	0.0280824	0.142323	0.0985183	1.44464	0.148617
xsvldlplpct_r	response	bmi	Yengo_Weighted_GRS	5507	0	0	FALSE	0.980846	0.953744	bmi	xsvldlplpct_r	5507	0.894213	0	0.32617	0.000301048	-0.00821916	0.00526535	-1.56099	0.118584	-0.00821916	0.0061165	-1.34377	0.179023	bmi	Yengo_Weighted_GRS	0.891248	3.26742	0.196723	1.73521e-60	0.0477208	0.974097	1.84329	0.154639	2.34362e-32	0.0147208	xsvldlplpct_r	Yengo_Weighted_GRS	0.878416	-0.137112	0.0726902	0.0593141	0.000645892	0.899351	-0.0718447	0.0609159	0.238287	0.000171888	bmi	xsvldlplpct_r	5507	0.974241	0	0.321954	50.4342	52	5454	0	142.085	1	5454	2.34362e-32	0.888919	1	5453	0.345812	-0.0389763	0.0331474	-1.17585	0.239707	-0.0389763	0.049808	-0.782531	0.433936
xsvldlcpct_r	response	bmi	Yengo_Weighted_GRS	5506	0	0	FALSE	0.985239	0.952241	bmi	xsvldlcpct_r	5506	0.894722	0	0.424568	0.00113158	-0.0451414	0.0137851	-3.27464	0.00106456	-0.0451414	0.0163997	-2.75257	0.00591293	bmi	Yengo_Weighted_GRS	0.894641	3.27075	0.196807	1.48483e-60	0.047783	0.97671	1.84264	0.154777	2.78798e-32	0.0146957	xsvldlcpct_r	Yengo_Weighted_GRS	0.887357	0.0146207	0.206137	0.943458	9.14002e-07	0.902951	-0.0371135	0.159747	0.816292	5.70701e-06	bmi	xsvldlcpct_r	5506	0.97549	0	0.424221	77.1207	52	5453	0	141.732	1	5453	2.78798e-32	0.0854695	1	5452	0.770029	-0.0201415	0.086636	-0.232485	0.81617	-0.0201415	0.128302	-0.156986	0.875262
xsvldlcepct_r	response	bmi	Yengo_Weighted_GRS	5507	0	0	FALSE	0.985115	0.955143	bmi	xsvldlcepct_r	5507	0.897006	0	0.437108	0.000449034	-0.0269335	0.0129125	-2.08586	0.037038	-0.0269335	0.0156177	-1.72455	0.0846089	bmi	Yengo_Weighted_GRS	0.892208	3.27118	0.196763	1.35263e-60	0.0478067	0.976265	1.84201	0.154749	2.84912e-32	0.0146882	xsvldlcepct_r	Yengo_Weighted_GRS	0.895625	0.20578	0.195181	0.29179	0.000201877	0.896486	0.0603315	0.14953	0.686616	1.68141e-05	bmi	xsvldlcepct_r	5507	0.97121	0	0.434903	81.0489	52	5454	0	141.687	1	5454	2.84912e-32	0.555029	1	5453	0.456302	0.0327531	0.0813054	0.40284	0.687082	0.0327531	0.119557	0.273953	0.784131
xsvldlfcpct_r	response	bmi	Yengo_Weighted_GRS	5504	0	0	FALSE	0.967812	0.954288	bmi	xsvldlfcpct_r	5504	0.868447	0	0.125506	0.000298685	-0.0044205	0.0032397	-1.36448	0.172474	-0.0044205	0.00406909	-1.08636	0.27732	bmi	Yengo_Weighted_GRS	0.892488	3.25434	0.197005	7.25022e-60	0.0472529	0.975962	1.83848	0.154935	4.39337e-32	0.0146173	xsvldlfcpct_r	Yengo_Weighted_GRS	0.866412	-0.136662	0.0392895	0.000508457	0.00219415	0.882376	-0.0700088	0.0375288	0.0621695	0.00055812	bmi	xsvldlfcpct_r	5504	0.959511	0	0.108189	14.783	52	5451	8.32952e-119	140.806	1	5451	4.39337e-32	2.78924	1	5450	0.0949567	-0.0380797	0.0206172	-1.84699	0.0648023	-0.0380797	0.030316	-1.25609	0.209136
xsvldltgpct_r	response	bmi	Yengo_Weighted_GRS	5505	0	0	FALSE	0.971079	0.951922	bmi	xsvldltgpct_r	5505	0.889742	0	0.354013	0.000950997	0.0400951	0.0141526	2.83306	0.0046274	0.0400951	0.0165277	2.42593	0.0152691	bmi	Yengo_Weighted_GRS	0.892024	3.25832	0.197095	5.92914e-60	0.0473139	0.975494	1.83892	0.155013	4.55531e-32	0.0146049	xsvldltgpct_r	Yengo_Weighted_GRS	0.887088	0.000236234	0.200017	0.999058	2.53485e-10	0.880298	0.0132482	0.164186	0.935691	7.72588e-07	bmi	xsvldltgpct_r	5505	0.960173	0	0.353373	57.2468	52	5452	0	140.732	1	5452	4.55531e-32	0.139394	1	5451	0.708899	0.00720431	0.0892621	0.0807096	0.935676	0.00720431	0.129362	0.055691	0.95559
idlplpct_r	response	bmi	Yengo_Weighted_GRS	5490	0	0	FALSE	0.972028	0.953413	bmi	idlplpct_r	5490	0.896045	0	0.357437	0.00245647	-0.0144208	0.00316309	-4.55909	5.25034e-06	-0.0144208	0.00337429	-4.27373	1.9223e-05	bmi	Yengo_Weighted_GRS	0.894108	3.23113	0.197206	6.06796e-59	0.0466354	0.974144	1.82552	0.155027	1.26065e-31	0.0144338	idlplpct_r	Yengo_Weighted_GRS	0.904959	-0.145732	0.0447262	0.00112758	0.00193078	0.896194	-0.0944688	0.0366631	0.0100019	0.000786685	bmi	idlplpct_r	5490	0.959327	0	0.340977	56.4444	52	5437	0	138.663	1	5437	1.26065e-31	3.55349	1	5436	0.0594735	-0.051749	0.0203129	-2.54759	0.0108742	-0.051749	0.027043	-1.91358	0.0557264
idlcpct_r	response	bmi	Yengo_Weighted_GRS	5484	0	0	FALSE	0.968157	0.960276	bmi	idlcpct_r	5484	0.886175	0	0.378697	1.4217e-06	-0.000884982	0.00793858	-0.111479	0.911241	-0.000884982	0.00872892	-0.101385	0.919245	bmi	Yengo_Weighted_GRS	0.892151	3.22985	0.197325	7.87691e-59	0.0465948	0.97636	1.82904	0.155109	1.04341e-31	0.014492	idlcpct_r	Yengo_Weighted_GRS	0.898388	0.195423	0.114253	0.08724	0.000533394	0.891211	0.14012	0.0918791	0.127306	0.000265953	bmi	idlcpct_r	5484	0.9417	0	0.367796	62.6058	52	5431	0	139.05	1	5431	1.04341e-31	2.44035	1	5430	0.118308	0.0766086	0.0506832	1.51152	0.130714	0.0766086	0.0667274	1.14808	0.250985
idlcepct_r	response	bmi	Yengo_Weighted_GRS	5488	0	0	FALSE	0.976055	0.9516	bmi	idlcepct_r	5488	0.898564	0	0.404496	0.00261387	0.0397163	0.00813147	4.88427	1.06788e-06	0.0397163	0.00879682	4.51485	6.33613e-06	bmi	Yengo_Weighted_GRS	0.892061	3.23158	0.197206	5.86844e-59	0.0466636	0.976285	1.82691	0.155032	1.14299e-31	0.0144607	idlcepct_r	Yengo_Weighted_GRS	0.907325	0.383304	0.119425	0.00133698	0.00187423	0.898469	0.217793	0.0942775	0.0209182	0.000586725	bmi	idlcepct_r	5488	0.952408	0	0.394023	69.4181	52	5435	0	138.863	1	5435	1.14299e-31	2.44274	1	5434	0.118128	0.119214	0.0519684	2.29398	0.0218298	0.119214	0.0706663	1.687	0.0916599
idlfcpct_r	response	bmi	Yengo_Weighted_GRS	5470	0	0	FALSE	0.923918	0.952915	bmi	idlfcpct_r	5470	0.844507	0	0.0686862	0.000106924	0.00224252	0.0028436	0.788621	0.430368	0.00224252	0.00289804	0.773807	0.439045	bmi	Yengo_Weighted_GRS	0.895322	3.24933	0.197415	1.89571e-59	0.047206	0.974972	1.82287	0.155336	2.01812e-31	0.0143928	idlfcpct_r	Yengo_Weighted_GRS	0.855216	-0.0628356	0.0334086	0.0600497	0.000646524	0.851989	-0.0250543	0.032921	0.446665	9.95769e-05	bmi	idlfcpct_r	5470	0.915211	0	0.0632521	7.63758	52	5417	2.3626e-52	137.711	1	5417	2.01812e-31	0.803501	1	5416	0.370088	-0.0137444	0.0181125	-0.758835	0.447984	-0.0137444	0.025664	-0.535551	0.592291
idltgpct_r	response	bmi	Yengo_Weighted_GRS	5485	0	0	FALSE	0.968664	0.951979	bmi	idltgpct_r	5485	0.882046	0	0.351557	0.000227227	0.00879882	0.0063775	1.37967	0.167746	0.00879882	0.00709069	1.2409	0.214643	bmi	Yengo_Weighted_GRS	0.892488	3.23518	0.197135	4.02404e-59	0.0468192	0.974729	1.83231	0.15495	7.10323e-32	0.0145659	idltgpct_r	Yengo_Weighted_GRS	0.892359	-0.0852033	0.089784	0.342672	0.00016422	0.892956	-0.0792258	0.0737688	0.282882	0.000137708	bmi	idltgpct_r	5485	0.94941	0	0.343609	55.9344	52	5432	0	139.833	1	5432	7.10323e-32	1.71409	1	5431	0.190511	-0.0432383	0.0405033	-1.06753	0.285782	-0.0432383	0.053239	-0.812155	0.416738
lldlplpct_r	response	bmi	Yengo_Weighted_GRS	5463	0	0	FALSE	0.945765	0.955258	bmi	lldlplpct_r	5463	0.865174	0	0.20877	0.00247303	0.0099353	0.00241612	4.11209	3.97908e-05	0.0099353	0.00273472	3.63303	0.000280115	bmi	Yengo_Weighted_GRS	0.892925	3.22742	0.196885	5.4496e-59	0.0468979	0.974554	1.83275	0.154818	6.12916e-32	0.0146638	lldlplpct_r	Yengo_Weighted_GRS	0.832774	0.0469697	0.0306979	0.126059	0.00042851	0.869359	0.00162909	0.0279106	0.953458	4.99816e-07	bmi	lldlplpct_r	5463	0.944117	0	0.20672	27.0559	52	5410	9.84354e-229	140.141	1	5410	6.12916e-32	0.363106	1	5409	0.546812	0.000888875	0.0152247	0.0583836	0.953445	0.000888875	0.022193	0.040052	0.968053
lldlcpct_r	response	bmi	Yengo_Weighted_GRS	5479	0	0	FALSE	0.953674	0.951703	bmi	lldlcpct_r	5479	0.885547	0	0.288587	0.00051064	-0.0109456	0.00554629	-1.9735	0.0484896	-0.0109456	0.00635229	-1.7231	0.0848713	bmi	Yengo_Weighted_GRS	0.894341	3.23388	0.196867	3.15093e-59	0.0469541	0.975288	1.83837	0.154781	3.87686e-32	0.0147163	lldlcpct_r	Yengo_Weighted_GRS	0.870014	0.0126588	0.0744376	0.86497	5.28026e-06	0.87515	0.0415958	0.0640727	0.516239	5.52933e-05	bmi	lldlcpct_r	5479	0.944197	0	0.283783	41.9782	52	5426	0	141.069	1	5426	3.87686e-32	0.952569	1	5425	0.32911	0.0226264	0.0349592	0.647223	0.517515	0.0226264	0.0478098	0.473259	0.636047
lldlcepct_r	response	bmi	Yengo_Weighted_GRS	5469	0	0	FALSE	0.957348	0.952178	bmi	lldlcepct_r	5469	0.880676	0	0.304878	0.000922838	0.0132457	0.00493974	2.68146	0.00735237	0.0132457	0.00557072	2.37774	0.0174192	bmi	Yengo_Weighted_GRS	0.893523	3.22308	0.196946	8.30022e-59	0.0467014	0.97402	1.82891	0.154852	8.42101e-32	0.0145837	lldlcepct_r	Yengo_Weighted_GRS	0.867303	0.063804	0.0670237	0.341159	0.000165736	0.880094	0.0490214	0.0570481	0.390214	9.4883e-05	bmi	lldlcepct_r	5469	0.94821	0	0.303911	45.4941	52	5416	0	139.492	1	5416	8.42101e-32	0.193992	1	5415	0.659632	0.0268036	0.0311955	0.859213	0.390261	0.0268036	0.0443087	0.604929	0.545251
lldlfcpct_r	response	bmi	Yengo_Weighted_GRS	5481	0	0	FALSE	0.925504	0.953409	bmi	lldlfcpct_r	5481	0.907521	0	0.0798764	1.63496e-05	-0.000593125	0.00190984	-0.310563	0.756145	-0.000593125	0.00194574	-0.304832	0.760494	bmi	Yengo_Weighted_GRS	0.891629	3.25413	0.197179	9.40188e-60	0.0473565	0.974992	1.82894	0.155126	1.06782e-31	0.0144948	lldlfcpct_r	Yengo_Weighted_GRS	0.904173	0.0152112	0.0225774	0.500507	8.28406e-05	0.85477	0.0122992	0.0221047	0.577955	5.24778e-05	bmi	lldlfcpct_r	5481	0.919021	0	0.0773876	9.04132	52	5428	2.38812e-65	139.004	1	5428	1.06782e-31	0.37594	1	5427	0.53981	0.00672478	0.0121026	0.555646	0.578476	0.00672478	0.015336	0.438496	0.661045
lldltgpct_r	response	bmi	Yengo_Weighted_GRS	5492	0	0	FALSE	0.967333	0.952763	bmi	lldltgpct_r	5492	0.873054	0	0.326721	2.91753e-05	0.00170418	0.00351031	0.485479	0.627356	0.00170418	0.00403283	0.422577	0.672604	bmi	Yengo_Weighted_GRS	0.891838	3.24017	0.19683	1.80279e-59	0.0470387	0.976209	1.83112	0.154762	6.56118e-32	0.0145645	lldltgpct_r	Yengo_Weighted_GRS	0.886624	-0.0462154	0.0484618	0.340305	0.000165627	0.877944	-0.0290325	0.0405768	0.474334	6.33676e-05	bmi	lldltgpct_r	5492	0.947385	0	0.323624	50.5301	52	5439	0	139.993	1	5439	6.56118e-32	0.643985	1	5438	0.422307	-0.015855	0.022211	-0.713837	0.475359	-0.015855	0.0301305	-0.526211	0.598763
mldlplpct_r	response	bmi	Yengo_Weighted_GRS	5471	0	0	FALSE	0.953101	0.956169	bmi	mldlplpct_r	5471	0.877367	0	0.169402	0.00457594	0.030954	0.00566568	5.46342	4.87899e-08	0.030954	0.00662853	4.66981	3.01482e-06	bmi	Yengo_Weighted_GRS	0.893516	3.23475	0.196914	3.14001e-59	0.0470223	0.974257	1.83029	0.15483	7.44278e-32	0.0145931	mldlplpct_r	Yengo_Weighted_GRS	0.851221	0.164305	0.0702835	0.0194366	0.000998276	0.877534	0.0486477	0.0655734	0.458191	8.48326e-05	bmi	mldlplpct_r	5471	0.954099	0	0.169311	20.6846	52	5418	1.34205e-172	139.743	1	5418	7.44278e-32	0.0153749	1	5417	0.901323	0.0265792	0.0357323	0.743844	0.457003	0.0265792	0.0509075	0.522108	0.601616
mldlcpct_r	response	bmi	Yengo_Weighted_GRS	5469	0	0	FALSE	0.951853	0.953567	bmi	mldlcpct_r	5469	0.889155	0	0.235346	0.00169119	-0.0285155	0.00823905	-3.46102	0.000542297	-0.0285155	0.00950817	-2.99905	0.00270825	bmi	Yengo_Weighted_GRS	0.890843	3.22955	0.196772	3.95358e-59	0.0469591	0.975528	1.83272	0.154724	5.64391e-32	0.0146618	mldlcpct_r	Yengo_Weighted_GRS	0.863752	-0.0735413	0.106493	0.489861	8.7224e-05	0.890995	0.0130745	0.0951276	0.890686	2.67291e-06	bmi	mldlcpct_r	5469	0.951149	0	0.232703	31.717	52	5416	1.79452e-268	140.307	1	5416	5.64391e-32	0.484965	1	5415	0.486212	0.00713394	0.0519373	0.137357	0.890754	0.00713394	0.0740765	0.0963051	0.923282
mldlcepct_r	response	bmi	Yengo_Weighted_GRS	5463	0	0	FALSE	0.949269	0.955472	bmi	mldlcepct_r	5463	0.888313	0	0.223167	0.00219039	-0.0373193	0.00955515	-3.90567	9.51095e-05	-0.0373193	0.0110449	-3.37888	0.000727807	bmi	Yengo_Weighted_GRS	0.893523	3.22784	0.196861	5.10913e-59	0.0469203	0.975815	1.83065	0.154771	6.88459e-32	0.0146316	mldlcepct_r	Yengo_Weighted_GRS	0.844825	-0.185153	0.122476	0.130655	0.000418319	0.885796	-0.0435235	0.110325	0.693226	2.24099e-05	bmi	mldlcepct_r	5463	0.952658	0	0.222878	29.5866	52	5410	1.96337e-250	139.904	1	5410	6.88459e-32	0.0519514	1	5409	0.81971	-0.0237749	0.060193	-0.394979	0.692874	-0.0237749	0.0865224	-0.274784	0.783493
mldlfcpct_r	response	bmi	Yengo_Weighted_GRS	5462	0	0	FALSE	0.969418	0.955921	bmi	mldlfcpct_r	5462	0.877359	0	0.20394	0.00413672	0.0101136	0.00190762	5.30168	1.19298e-07	0.0101136	0.00220881	4.57875	4.67757e-06	bmi	Yengo_Weighted_GRS	0.893806	3.23686	0.197247	4.12668e-59	0.047003	0.974398	1.84033	0.155011	4.1184e-32	0.0147275	mldlfcpct_r	Yengo_Weighted_GRS	0.870617	0.0769959	0.0241721	0.00145409	0.00185484	0.874332	0.0262372	0.0220835	0.234851	0.000208768	bmi	mldlfcpct_r	5462	0.958048	0	0.203246	26.1123	52	5409	1.50613e-220	140.951	1	5409	4.1184e-32	0.1229	1	5408	0.725923	0.0142567	0.0119755	1.1905	0.233903	0.0142567	0.0166095	0.858349	0.390738
mldltgpct_r	response	bmi	Yengo_Weighted_GRS	5486	0	0	FALSE	0.968721	0.953739	bmi	mldltgpct_r	5486	0.871066	0	0.336752	5.95715e-05	-0.0024073	0.00344611	-0.698556	0.48486	-0.0024073	0.00389561	-0.617951	0.536608	bmi	Yengo_Weighted_GRS	0.892292	3.23503	0.196613	2.05114e-59	0.0470442	0.974982	1.83002	0.154563	5.97717e-32	0.0145966	mldltgpct_r	Yengo_Weighted_GRS	0.883017	-0.0652802	0.0478455	0.172498	0.000339342	0.871376	-0.0346256	0.0397627	0.383899	9.25671e-05	bmi	mldltgpct_r	5486	0.952848	0	0.333949	52.8301	52	5433	0	140.184	1	5433	5.97717e-32	0.592449	1	5432	0.441507	-0.0189209	0.0217744	-0.868949	0.384913	-0.0189209	0.0305565	-0.619209	0.535804
sldlplpct_r	response	bmi	Yengo_Weighted_GRS	5470	0	0	FALSE	0.955772	0.954229	bmi	sldlplpct_r	5470	0.890194	0	0.172181	0.00538542	0.0348059	0.00586315	5.93638	3.09488e-09	0.0348059	0.00666519	5.22204	1.76965e-07	bmi	Yengo_Weighted_GRS	0.894215	3.22935	0.196665	3.48819e-59	0.0469942	0.973704	1.82936	0.154628	6.6732e-32	0.0146207	sldlplpct_r	Yengo_Weighted_GRS	0.855859	0.226275	0.0727328	0.00187385	0.00176692	0.887105	0.0851162	0.0677926	0.209338	0.000242396	bmi	sldlplpct_r	5470	0.956646	0	0.171571	21.0047	52	5417	1.81106e-175	139.965	1	5417	6.6732e-32	0.103261	1	5416	0.747963	0.046528	0.0369573	1.25897	0.208097	0.046528	0.0536157	0.867805	0.385539
sldlcpct_r	response	bmi	Yengo_Weighted_GRS	5466	0	0	FALSE	0.951602	0.952074	bmi	sldlcpct_r	5466	0.885318	0	0.196297	0.00292679	-0.041834	0.00942242	-4.43984	9.18163e-06	-0.041834	0.0106918	-3.91271	9.12668e-05	bmi	Yengo_Weighted_GRS	0.892713	3.23039	0.196794	3.81099e-59	0.046997	0.975524	1.82837	0.154725	7.84004e-32	0.0145923	sldlcpct_r	Yengo_Weighted_GRS	0.851806	-0.174758	0.118719	0.141072	0.000396412	0.882111	-0.0353302	0.108832	0.745474	1.57037e-05	bmi	sldlcpct_r	5466	0.955539	0	0.19545	25.0212	52	5413	4.77668e-211	139.638	1	5413	7.84004e-32	0.147214	1	5412	0.701227	-0.0193234	0.0594482	-0.325045	0.745159	-0.0193234	0.0847586	-0.227981	0.81967
sldlcepct_r	response	bmi	Yengo_Weighted_GRS	5465	0	0	FALSE	0.953373	0.955948	bmi	sldlcepct_r	5465	0.888743	0	0.178103	0.00416362	-0.0529279	0.0101083	-5.23607	1.70226e-07	-0.0529279	0.0115228	-4.59333	4.36226e-06	bmi	Yengo_Weighted_GRS	0.895055	3.22889	0.196821	4.45472e-59	0.0469512	0.975138	1.82837	0.154756	8.05406e-32	0.0145929	sldlcepct_r	Yengo_Weighted_GRS	0.860308	-0.299754	0.125921	0.0173239	0.00103621	0.882724	-0.102198	0.116842	0.381795	0.000116755	bmi	sldlcepct_r	5465	0.955829	0	0.17809	22.0404	52	5412	1.03359e-184	139.584	1	5412	8.05406e-32	0.00222285	1	5411	0.962398	-0.0558957	0.063749	-0.87681	0.380629	-0.0558957	0.0918149	-0.608787	0.542691
sldlfcpct_r	response	bmi	Yengo_Weighted_GRS	5492	0	0	FALSE	0.963731	0.954393	bmi	sldlfcpct_r	5492	0.834321	0	0.281631	0.0038839	0.00921267	0.00169889	5.42276	6.12207e-08	0.00921267	0.00200817	4.58759	4.48399e-06	bmi	Yengo_Weighted_GRS	0.890646	3.25783	0.196918	4.91343e-60	0.0474882	0.975166	1.84556	0.154789	2.26572e-32	0.0147749	sldlfcpct_r	Yengo_Weighted_GRS	0.883898	0.108005	0.0226695	1.9435e-06	0.00411758	0.838626	0.0526263	0.0196858	0.00753321	0.000947757	bmi	sldlfcpct_r	5492	0.933301	0	0.264582	39.6379	52	5439	0	142.159	1	5439	2.26572e-32	3.3755	1	5438	0.0662272	0.0285151	0.0107705	2.64753	0.00813163	0.0285151	0.0158808	1.79557	0.0726185
sldltgpct_r	response	bmi	Yengo_Weighted_GRS	5487	0	0	FALSE	0.957143	0.953668	bmi	sldltgpct_r	5487	0.888332	0	0.277097	0.000538728	0.00833068	0.00413977	2.01235	0.0442318	0.00833068	0.00473366	1.75988	0.0784276	bmi	Yengo_Weighted_GRS	0.890675	3.22944	0.196794	4.06124e-59	0.0467993	0.975832	1.82716	0.154687	8.26998e-32	0.0145275	sldltgpct_r	Yengo_Weighted_GRS	0.88798	-0.0322973	0.0551113	0.557875	6.26104e-05	0.888806	-0.0367496	0.0478225	0.442248	7.86099e-05	bmi	sldltgpct_r	5487	0.94958	0	0.270817	39.6451	52	5434	0	139.523	1	5434	8.26998e-32	1.21217	1	5433	0.270952	-0.020113	0.0262783	-0.765385	0.444075	-0.020113	0.0363338	-0.553562	0.579902
xlhdlplpct_r	response	bmi	Yengo_Weighted_GRS	5052	0	0	FALSE	0.92789	0.957254	bmi	xlhdlplpct_r	5052	0.878639	0	0.194252	0.00997878	-0.17977	0.0228474	-7.8683	4.37443e-15	-0.17977	0.0226758	-7.92782	2.23022e-15	bmi	Yengo_Weighted_GRS	0.895229	3.16641	0.20295	1.24018e-53	0.0459855	0.977616	1.72192	0.158826	4.36697e-27	0.013163	xlhdlplpct_r	Yengo_Weighted_GRS	0.902048	-0.234137	0.28303	0.408134	0.000135495	0.882965	0.0131438	0.261167	0.959864	4.13303e-07	bmi	xlhdlplpct_r	5052	0.915013	0	0.183408	21.6939	52	4999	3.76777e-180	117.54	1	4999	4.36697e-27	1.5821	1	4998	0.208517	0.00763323	0.151752	0.0503006	0.959885	0.00763323	0.191145	0.0399343	0.968147
xlhdlcpct_r	response	bmi	Yengo_Weighted_GRS	5052	0	0	FALSE	0.938485	0.956787	bmi	xlhdlcpct_r	5052	0.905899	0	0.268414	0.00869315	0.135567	0.0175896	7.70722	1.54097e-14	0.135567	0.0178665	7.58775	3.255e-14	bmi	Yengo_Weighted_GRS	0.894587	3.16611	0.202942	1.25657e-53	0.0459806	0.977435	1.72193	0.15882	4.3448e-27	0.0131643	xlhdlcpct_r	Yengo_Weighted_GRS	0.908663	0.254481	0.228654	0.265782	0.00024522	0.910597	0.0187028	0.201008	0.925871	1.28204e-06	bmi	xlhdlcpct_r	5052	0.932233	0	0.261058	33.7892	52	4999	1.7563e-282	117.55	1	4999	4.3448e-27	1.18199	1	4998	0.277003	0.0108615	0.116629	0.0931293	0.925805	0.0108615	0.149332	0.0727342	0.942021
xlhdlcepct_r	response	bmi	Yengo_Weighted_GRS	5047	0	0	FALSE	0.930013	0.956526	bmi	xlhdlcepct_r	5047	0.887508	0	0.186808	0.0116213	0.133757	0.015833	8.44802	3.84112e-17	0.133757	0.0158614	8.43289	3.37226e-17	bmi	Yengo_Weighted_GRS	0.894285	3.1632	0.203002	1.67274e-53	0.0459173	0.97784	1.71923	0.158857	5.35546e-27	0.013129	xlhdlcepct_r	Yengo_Weighted_GRS	0.905324	0.0725951	0.195181	0.709955	2.742e-05	0.892958	-0.0534861	0.181094	0.767739	1.4407e-05	bmi	xlhdlcepct_r	5047	0.918864	0	0.169152	20.2517	52	4994	2.23979e-167	117.127	1	4994	5.35546e-27	2.54384	1	4993	0.110788	-0.0311104	0.10572	-0.294272	0.768562	-0.0311104	0.133332	-0.233331	0.815514
xlhdlfcpct_r	response	bmi	Yengo_Weighted_GRS	5017	0	0	FALSE	0.947096	0.956999	bmi	xlhdlfcpct_r	5017	0.897865	0	0.257687	7.54216e-05	-0.00304941	0.00429384	-0.710183	0.477624	-0.00304941	0.00435137	-0.700793	0.483432	bmi	Yengo_Weighted_GRS	0.895403	3.18334	0.203883	1.06239e-53	0.0463576	0.978325	1.73881	0.159372	2.0995e-27	0.01339	xlhdlfcpct_r	Yengo_Weighted_GRS	0.88247	0.126288	0.055404	0.0226852	0.00103495	0.898181	0.0558951	0.0487847	0.251954	0.000196274	bmi	xlhdlfcpct_r	5017	0.95182	0	0.24764	32.7113	52	4964	2.02208e-273	119.037	1	4964	2.0995e-27	1.61129	1	4963	0.204371	0.0321455	0.0282479	1.13798	0.255183	0.0321455	0.0373714	0.860164	0.38974
xlhdltgpct_r	response	bmi	Yengo_Weighted_GRS	5030	1	0	FALSE	0.884	0.957132	bmi	xlhdltgpct_r	5030	0.85803	0	0.110059	0.00669442	0.0413124	0.00675182	6.11871	1.0156e-09	0.0413124	0.00651349	6.3426	2.25921e-10	bmi	Yengo_Weighted_GRS	0.895038	3.16473	0.203548	2.81451e-53	0.0458723	0.977707	1.73111	0.159176	3.0505e-27	0.0132911	xlhdltgpct_r	Yengo_Weighted_GRS	0.873182	0.0271806	0.0796162	0.73282	2.31799e-05	0.862665	-0.0169714	0.0770031	0.82557	8.75107e-06	bmi	xlhdltgpct_r	5030	0.881308	0	0.0998099	10.991	52	4977	4.38874e-83	118.275	1	4977	3.0505e-27	1.36217	1	4976	0.243218	-0.00980376	0.0445703	-0.219962	0.82591	-0.00980376	0.0553277	-0.177195	0.859363
lhdlplpct_r	response	bmi	Yengo_Weighted_GRS	5007	0	0	FALSE	0.956124	0.955898	bmi	lhdlplpct_r	5007	0.92747	0	0.201558	0.00284895	-0.0183843	0.00437269	-4.20435	2.66449e-05	-0.0183843	0.0044803	-4.10337	4.07181e-05	bmi	Yengo_Weighted_GRS	0.895552	3.15944	0.205223	2.74244e-52	0.0452136	0.977931	1.74358	0.160438	3.32708e-27	0.0133341	lhdlplpct_r	Yengo_Weighted_GRS	0.924896	-0.153608	0.0546989	0.00500053	0.00157319	0.928808	-0.0510778	0.050047	0.307495	0.000168442	bmi	lhdlplpct_r	5007	0.949194	0	0.200554	23.7	52	4954	1.69521e-197	118.105	1	4954	3.32708e-27	0.148398	1	4953	0.700087	-0.0292948	0.0286736	-1.02167	0.306989	-0.0292948	0.0383188	-0.764504	0.444604
lhdlcpct_r	response	bmi	Yengo_Weighted_GRS	4966	0	0	FALSE	0.930826	0.95514	bmi	lhdlcpct_r	4966	0.912185	0	0.179056	0.00166829	0.0151751	0.00480261	3.15975	0.00158864	0.0151751	0.00476655	3.18366	0.00145427	bmi	Yengo_Weighted_GRS	0.895346	3.18656	0.206212	1.19518e-52	0.0458964	0.978009	1.76412	0.161179	1.45588e-27	0.0136162	lhdlcpct_r	Yengo_Weighted_GRS	0.907653	0.200139	0.0592548	0.00073684	0.00229291	0.913457	0.0891097	0.054956	0.10498	0.000439984	bmi	lhdlcpct_r	4966	0.931146	0	0.170009	20.2427	52	4913	5.08347e-167	119.796	1	4913	1.45588e-27	1.32017	1	4912	0.250617	0.0505122	0.0312998	1.61382	0.106631	0.0505122	0.0394967	1.2789	0.200994
lhdlcepct_r	response	bmi	Yengo_Weighted_GRS	4999	0	0	FALSE	0.962642	0.955799	bmi	lhdlcepct_r	4999	0.914687	0	0.24978	0.000679627	0.00779362	0.0036819	2.11674	0.0343316	0.00779362	0.00376651	2.06919	0.0385284	bmi	Yengo_Weighted_GRS	0.895293	3.16093	0.205275	2.62008e-52	0.0453017	0.977798	1.74318	0.160559	3.73396e-27	0.013339	lhdlcepct_r	Yengo_Weighted_GRS	0.913759	0.157028	0.0474928	0.00095184	0.00218294	0.915476	0.0623301	0.0420773	0.138584	0.000332994	bmi	lhdlcepct_r	4999	0.954264	0	0.241031	31.2594	52	4946	2.24595e-261	117.873	1	4946	3.73396e-27	1.37473	1	4945	0.241057	0.0357566	0.024273	1.4731	0.140787	0.0357566	0.0325978	1.0969	0.272736
lhdlfcpct_r	response	bmi	Yengo_Weighted_GRS	4954	0	0	FALSE	0.8728	0.955439	bmi	lhdlfcpct_r	4954	0.861588	0	0.108712	0.0022457	0.0074357	0.00211598	3.51406	0.000445297	0.0074357	0.00200108	3.71584	0.000202528	bmi	Yengo_Weighted_GRS	0.895762	3.15133	0.206978	3.40744e-51	0.0447187	0.978032	1.74612	0.161724	7.12275e-27	0.0132974	lhdlfcpct_r	Yengo_Weighted_GRS	0.860374	0.0199714	0.0251365	0.426931	0.00012746	0.86223	-0.00193436	0.0242705	0.936479	1.15809e-06	bmi	lhdlfcpct_r	4954	0.873497	0	0.105747	11.2211	52	4901	3.9539e-85	116.574	1	4901	7.12275e-27	0.387714	1	4900	0.533533	-0.0011078	0.0139053	-0.079668	0.936505	-0.0011078	0.0167777	-0.0660283	0.947358
lhdltgpct_r	response	bmi	Yengo_Weighted_GRS	4980	0	0	FALSE	0.912297	0.956084	bmi	lhdltgpct_r	4980	0.868474	0	0.090162	0.00846841	0.0210488	0.00310825	6.7719	1.41976e-11	0.0210488	0.0030352	6.9349	4.06513e-12	bmi	Yengo_Weighted_GRS	0.89544	3.12438	0.206404	1.21619e-50	0.0440039	0.977837	1.72873	0.161267	1.61012e-26	0.0130511	lhdltgpct_r	Yengo_Weighted_GRS	0.883606	0.0600462	0.036529	0.100281	0.000542508	0.871478	0.0394396	0.0357534	0.270038	0.000226739	bmi	lhdltgpct_r	4980	0.901787	0	0.0901024	8.53058	52	4927	2.50512e-60	114.912	1	4927	1.61012e-26	0.00752232	1	4926	0.930889	0.0228142	0.0205895	1.10805	0.267895	0.0228142	0.026795	0.851433	0.39457
mhdlplpct_r	response	bmi	Yengo_Weighted_GRS	5496	0	0	FALSE	0.997435	0.953156	bmi	mhdlplpct_r	5496	0.936031	0	0.34861	2.08047e-06	-0.000311322	0.00236119	-0.13185	0.895108	-0.000311322	0.00279651	-0.111325	0.911359	bmi	Yengo_Weighted_GRS	0.891229	3.25389	0.19699	7.40167e-60	0.0473129	0.974769	1.83689	0.154797	4.38269e-32	0.0146196	mhdlplpct_r	Yengo_Weighted_GRS	0.956901	-0.0605673	0.0331571	0.0678024	0.000606977	0.938876	-0.0427008	0.0273062	0.117928	0.000292522	bmi	mhdlplpct_r	5496	0.990338	0	0.337319	55.1101	52	5443	0	140.813	1	5443	4.38269e-32	2.44147	1	5442	0.118223	-0.0232462	0.0149971	-1.55005	0.121187	-0.0232462	0.0208293	-1.11604	0.264456
mhdlcpct_r	response	bmi	Yengo_Weighted_GRS	5494	0	0	FALSE	0.987203	0.95301	bmi	mhdlcpct_r	5494	0.879376	0	0.26905	0.000311884	-0.00698812	0.00458637	-1.52367	0.127649	-0.00698812	0.00576502	-1.21216	0.225452	bmi	Yengo_Weighted_GRS	0.895051	3.25379	0.197027	7.85026e-60	0.0473094	0.977344	1.83742	0.1548	4.22403e-32	0.0146288	mhdlcpct_r	Yengo_Weighted_GRS	0.906142	0.0985326	0.0607948	0.105131	0.000478067	0.887957	0.104834	0.0530355	0.048129	0.00052475	bmi	mhdlcpct_r	5494	0.971634	0	0.242855	37.2111	52	5441	5.26359891054395e-314	140.889	1	5441	4.22403e-32	5.05274	1	5440	0.0246269	0.0570548	0.029381	1.9419	0.0522012	0.0570548	0.0415294	1.37384	0.169548
mhdlcepct_r	response	bmi	Yengo_Weighted_GRS	5496	0	0	FALSE	0.99511	0.956832	bmi	mhdlcepct_r	5496	0.911458	0	0.32689	0.000491259	-0.00783033	0.0039287	-1.99311	0.0462994	-0.00783033	0.00477811	-1.63879	0.101256	bmi	Yengo_Weighted_GRS	0.893307	3.25389	0.19699	7.40167e-60	0.0473129	0.977117	1.83689	0.154797	4.38269e-32	0.0146196	mhdlcepct_r	Yengo_Weighted_GRS	0.936703	0.101354	0.0542708	0.0618771	0.000634429	0.90573	0.0827265	0.0454467	0.0687691	0.000409811	bmi	mhdlcepct_r	5496	0.980061	0	0.304497	49.1845	52	5443	0	140.813	1	5443	4.38269e-32	4.68771	1	5442	0.0304224	0.0450361	0.0251477	1.79086	0.0733714	0.0450361	0.0355396	1.26721	0.205135
mhdlfcpct_r	response	bmi	Yengo_Weighted_GRS	5491	0	0	FALSE	0.919561	0.955165	bmi	mhdlfcpct_r	5491	0.812703	0	0.139051	0.000111466	-0.00109048	0.00129962	-0.839079	0.401462	-0.00109048	0.00155517	-0.701199	0.483179	bmi	Yengo_Weighted_GRS	0.893494	3.25609	0.197064	6.86163e-60	0.0473812	0.975754	1.83698	0.15486	4.61106e-32	0.0146209	mhdlfcpct_r	Yengo_Weighted_GRS	0.841443	-0.0200206	0.0158752	0.20732	0.000289663	0.814667	0.0069196	0.0150329	0.645321	3.3547e-05	bmi	mhdlfcpct_r	5491	0.899383	0	0.136839	16.8374	52	5438	1.0306e-137	140.711	1	5438	4.61106e-32	0.36141	1	5437	0.547749	0.00376684	0.00819362	0.459728	0.64573	0.00376684	0.0120213	0.313346	0.75403
mhdltgpct_r	response	bmi	Yengo_Weighted_GRS	5480	0	0	FALSE	0.95102	0.952959	bmi	mhdltgpct_r	5480	0.880445	0	0.1411	0.000594425	0.00464032	0.00239437	1.93801	0.0526732	0.00464032	0.00298579	1.55414	0.120152	bmi	Yengo_Weighted_GRS	0.893701	3.24698	0.197593	2.86947e-59	0.0469781	0.978084	1.82247	0.155276	1.96982e-31	0.0143497	mhdltgpct_r	Yengo_Weighted_GRS	0.883983	-0.00410437	0.0293296	0.888713	3.57483e-06	0.86267	-0.0195841	0.0277426	0.480267	7.89144e-05	bmi	mhdltgpct_r	5480	0.930018	0	0.134565	16.9535	52	5427	9.35902e-139	137.757	1	5427	1.96982e-31	1.04819	1	5426	0.305969	-0.0107459	0.0152758	-0.703462	0.481798	-0.0107459	0.0209433	-0.513095	0.607905
shdlplpct_r	response	bmi	Yengo_Weighted_GRS	5477	0	0	FALSE	0.956263	0.953911	bmi	shdlplpct_r	5477	0.855338	0	0.154669	0.00638651	0.0420591	0.00657025	6.40145	1.66853e-10	0.0420591	0.00787146	5.34324	9.12997e-08	bmi	Yengo_Weighted_GRS	0.89222	3.24223	0.197391	3.21934e-59	0.0469634	0.974686	1.82613	0.155203	1.4091e-31	0.0144503	shdlplpct_r	Yengo_Weighted_GRS	0.882762	0.273837	0.0810001	0.000728082	0.00208316	0.853959	0.0573494	0.0763352	0.452515	8.86212e-05	bmi	shdlplpct_r	5477	0.943919	0	0.154259	18.299	52	5424	4.87911e-151	138.441	1	5424	1.4091e-31	0.0671031	1	5423	0.795612	0.0314049	0.041657	0.753894	0.450946	0.0314049	0.0592771	0.529799	0.596273
shdlcpct_r	response	bmi	Yengo_Weighted_GRS	5482	0	0	FALSE	0.945145	0.952699	bmi	shdlcpct_r	5482	0.80991	0	0.103579	0.00263971	-0.0351728	0.00879682	-3.99836	6.46297e-05	-0.0351728	0.0106746	-3.29501	0.000984184	bmi	Yengo_Weighted_GRS	0.892666	3.25895	0.197283	7.34013e-60	0.0474338	0.977833	1.82927	0.155109	1.02554e-31	0.0144907	shdlcpct_r	Yengo_Weighted_GRS	0.839827	-0.208356	0.105359	0.0480274	0.000713137	0.80904	0.00643993	0.101966	0.949643	6.60579e-07	bmi	shdlcpct_r	5482	0.921396	0	0.100384	11.7144	52	5429	2.94743e-90	139.086	1	5429	1.02554e-31	0.495615	1	5428	0.481464	0.00352049	0.0557583	0.0631384	0.949659	0.00352049	0.0808676	0.043534	0.965277
shdlcepct_r	response	bmi	Yengo_Weighted_GRS	5489	0	0	FALSE	0.933917	0.952363	bmi	shdlcepct_r	5489	0.823802	0	0.106994	0.00248113	-0.0380487	0.00979045	-3.88631	0.00010299	-0.0380487	0.0118965	-3.19833	0.00138228	bmi	Yengo_Weighted_GRS	0.893252	3.25585	0.196974	6.21743e-60	0.0474321	0.975828	1.84105	0.154912	3.55492e-32	0.0147068	shdlcepct_r	Yengo_Weighted_GRS	0.84149	-0.183563	0.117453	0.118144	0.000444949	0.820135	0.0675881	0.113419	0.551256	5.84954e-05	bmi	shdlcepct_r	5489	0.928919	0	0.0974153	12.1116	52	5436	5.75688e-94	141.242	1	5436	3.55492e-32	1.51518	1	5435	0.218404	0.0367116	0.0618511	0.593549	0.552838	0.0367116	0.091777	0.400009	0.689166
shdlfcpct_r	response	bmi	Yengo_Weighted_GRS	5497	0	0	FALSE	0.976713	0.951553	bmi	shdlfcpct_r	5497	0.915453	0	0.140827	0.00777338	0.00676165	0.00096345	7.01816	2.52251e-12	0.00676165	0.00105388	6.41596	1.39941e-10	bmi	Yengo_Weighted_GRS	0.895681	3.25413	0.196797	5.62059e-60	0.0473996	0.973911	1.83974	0.154792	3.52117e-32	0.0146901	shdlfcpct_r	Yengo_Weighted_GRS	0.920032	0.0217891	0.0117815	0.0644497	0.000622067	0.92001	-0.00593957	0.0111955	0.595764	4.48204e-05	bmi	shdlfcpct_r	5497	0.972972	0	0.123858	15.9042	52	5444	3.79678e-129	141.259	1	5444	3.52117e-32	2.79078	1	5443	0.0948657	-0.00322849	0.00611772	-0.527727	0.59771	-0.00322849	0.00849331	-0.380121	0.70387
shdltgpct_r	response	bmi	Yengo_Weighted_GRS	5497	0	0	FALSE	0.968041	0.953158	bmi	shdltgpct_r	5497	0.876706	0	0.181121	1.99271e-05	0.000807125	0.00221753	0.363975	0.715891	0.000807125	0.00273253	0.295376	0.767707	bmi	Yengo_Weighted_GRS	0.892159	3.25372	0.196805	5.86733e-60	0.0473848	0.976317	1.83998	0.154789	3.44923e-32	0.0146941	shdltgpct_r	Yengo_Weighted_GRS	0.896766	-0.0147677	0.0277847	0.595091	5.1407e-05	0.875923	-0.0231655	0.0256511	0.366513	0.000122665	bmi	shdltgpct_r	5497	0.950454	0	0.175631	23.0149	52	5444	1.72454e-193	141.301	1	5444	3.44923e-32	0.947356	1	5443	0.330436	-0.0125901	0.0139885	-0.900032	0.368143	-0.0125901	0.0195848	-0.642851	0.520348
vldld_r	response	bmi	Yengo_Weighted_GRS	5517	0	0	FALSE	0.986053	0.953047	bmi	vldld_r	5517	0.924128	0	0.0714695	0.000132663	0.00200315	0.00226715	0.883552	0.376977	0.00200315	0.00269575	0.743076	0.457436	bmi	Yengo_Weighted_GRS	0.894174	3.25513	0.196533	3.60746e-60	0.0473845	0.97636	1.83761	0.154476	3.10348e-32	0.014641	vldld_r	Yengo_Weighted_GRS	0.912364	0.0364168	0.026665	0.172084	0.000338086	0.913134	0.0354478	0.0262185	0.176426	0.000310575	bmi	vldld_r	5517	0.984935	0	0.0615893	8.02259	52	5464	6.34826e-56	141.509	1	5464	3.10348e-32	1.50589	1	5463	0.21982	0.0192902	0.0143448	1.34475	0.178761	0.0192902	0.0222248	0.867955	0.385457
ldld_r	response	bmi	Yengo_Weighted_GRS	5485	0	0	FALSE	0.897592	0.953518	bmi	ldld_r	5485	0.938176	0	0.212893	0.000824296	-0.000619911	0.000259911	-2.38509	0.0171091	-0.000619911	0.00029267	-2.11812	0.0341647	bmi	Yengo_Weighted_GRS	0.894453	3.24524	0.19734	2.3606e-59	0.0470039	0.976069	1.83625	0.155108	6.07822e-32	0.014596	ldld_r	Yengo_Weighted_GRS	0.902649	0.00178917	0.00332489	0.59052	5.28091e-05	0.922568	-0.000563958	0.0030109	0.851428	5.08891e-06	bmi	ldld_r	5485	0.962038	0	0.212683	28.1381	52	5432	3.58374e-238	140.151	1	5432	6.07822e-32	0.0373598	1	5431	0.846741	-0.000307124	0.00163907	-0.187378	0.851372	-0.000307124	0.00221669	-0.138551	0.88981
hdld_r	response	bmi	Yengo_Weighted_GRS	5492	0	0	FALSE	0.974321	0.95462	bmi	hdld_r	5492	0.894718	0	0.135662	5.277e-05	-0.000120733	0.000209515	-0.57625	0.56447	-0.000120733	0.000250789	-0.481414	0.630222	bmi	Yengo_Weighted_GRS	0.894948	3.23669	0.197171	3.72315e-59	0.0467878	0.975203	1.84933	0.154934	1.94242e-32	0.0148188	hdld_r	Yengo_Weighted_GRS	0.900019	-0.00444676	0.00255669	0.082044	0.000550707	0.902792	-0.00582699	0.00242393	0.0162527	0.000917439	bmi	hdld_r	5492	0.9808	0	0.102423	15.9097	52	5439	3.44965e-129	142.473	1	5439	1.94242e-32	5.48358	1	5438	0.0192319	-0.00315087	0.00133635	-2.35783	0.0184174	-0.00315087	0.00192581	-1.63613	0.101871
serumc_r	response	bmi	Yengo_Weighted_GRS	5509	0	0	FALSE	0.980195	0.951371	bmi	serumc_r	5509	0.898697	0	0.277416	0.000101829	-0.00107998	0.00123165	-0.876856	0.380603	-0.00107998	0.00138816	-0.77799	0.436575	bmi	Yengo_Weighted_GRS	0.892945	3.25692	0.19661	3.47463e-60	0.0474646	0.974261	1.83748	0.154529	3.2917e-32	0.0146459	serumc_r	Yengo_Weighted_GRS	0.873058	-0.0382502	0.0164085	0.0197826	0.000985799	0.893721	-0.0134153	0.0142392	0.346164	0.000117553	bmi	serumc_r	5509	0.973152	0	0.274037	40.0971	52	5456	0	141.392	1	5456	3.2917e-32	0.66109	1	5455	0.416211	-0.00730089	0.00776746	-0.939933	0.347294	-0.00730089	0.0119547	-0.610711	0.541416
vldlc_r	response	bmi	Yengo_Weighted_GRS	5511	0	0	FALSE	0.970064	0.952312	bmi	vldlc_r	5511	0.901931	0	0.199604	0.00305987	0.00148568	0.000325245	4.56789	5.03494e-06	0.00148568	0.000334366	4.44328	8.85961e-06	bmi	Yengo_Weighted_GRS	0.893222	3.25529	0.196644	4.14299e-60	0.0473871	0.975426	1.84119	0.154555	2.54311e-32	0.0146983	vldlc_r	Yengo_Weighted_GRS	0.918159	0.00259125	0.00412088	0.529499	7.17689e-05	0.921634	0.000875325	0.00376886	0.816351	7.94041e-06	bmi	vldlc_r	5511	0.95607	0	0.19819	25.7298	52	5458	1.93087e-217	141.917	1	5458	2.54311e-32	0.250841	1	5457	0.616504	0.000475412	0.00204488	0.232489	0.816167	0.000475412	0.00264245	0.179913	0.857228
remnantc_r	response	bmi	Yengo_Weighted_GRS	5509	0	0	FALSE	0.995206	0.951365	bmi	remnantc_r	5509	0.950356	0	0.347015	0.00207185	0.00198071	0.000476053	4.16068	3.22174e-05	0.00198071	0.000503026	3.93758	8.23062e-05	bmi	Yengo_Weighted_GRS	0.895975	3.25651	0.196557	3.34708e-60	0.0474775	0.975589	1.83957	0.15447	2.66449e-32	0.0146883	remnantc_r	Yengo_Weighted_GRS	0.934954	-0.000127577	0.0066729	0.984747	6.63746e-08	0.944879	-0.000973683	0.00551056	0.859755	3.7484e-06	bmi	remnantc_r	5509	0.986017	0	0.343688	55.1458	52	5456	0	141.823	1	5456	2.66449e-32	0.722584	1	5455	0.395335	-0.000529298	0.00299844	-0.176524	0.859889	-0.000529298	0.00413175	-0.128105	0.898071
ldlc_r	response	bmi	Yengo_Weighted_GRS	5510	0	0	FALSE	0.985507	0.953647	bmi	ldlc_r	5510	0.904053	0	0.238418	0.000656779	-0.00148029	0.000682369	-2.16934	0.0300997	-0.00148029	0.000750897	-1.97137	0.048682	bmi	Yengo_Weighted_GRS	0.894376	3.25678	0.196602	3.47528e-60	0.0474561	0.974566	1.83722	0.154516	3.31774e-32	0.0146406	ldlc_r	Yengo_Weighted_GRS	0.89264	-0.0250593	0.00885302	0.004663	0.00145255	0.907552	-0.00896457	0.00789153	0.256017	0.000180207	bmi	ldlc_r	5510	0.97803	0	0.234955	32.6388	52	5457	1.81017e-276	141.376	1	5457	3.31774e-32	0.642814	1	5456	0.422728	-0.00487941	0.00430376	-1.13375	0.256947	-0.00487941	0.00658577	-0.740901	0.458785
hdlc_r	response	bmi	Yengo_Weighted_GRS	5471	0	0	FALSE	0.969168	0.951857	bmi	hdlc_r	5471	0.859349	0	0.177669	0.000707946	-0.000750443	0.000347473	-2.15971	0.0308386	-0.000750443	0.000475418	-1.57849	0.114453	bmi	Yengo_Weighted_GRS	0.892133	3.24744	0.197981	4.60705e-59	0.0468892	0.974833	1.8308	0.155431	1.2171e-31	0.0144537	hdlc_r	Yengo_Weighted_GRS	0.849995	-0.00747446	0.0043506	0.0858476	0.000539411	0.883558	-0.00196623	0.00402761	0.625437	3.62023e-05	bmi	hdlc_r	5471	0.962818	0	0.177537	22.4226	52	5418	3.9001e-188	138.741	1	5418	1.2171e-31	0.022196	1	5417	0.881572	-0.00107397	0.0021992	-0.488348	0.625323	-0.00107397	0.00336734	-0.318938	0.749786
hdl2c_r	response	bmi	Yengo_Weighted_GRS	5453	0	0	FALSE	0.961754	0.954106	bmi	hdl2c_r	5453	0.838649	0	0.165545	0.000266604	-0.000418325	0.000318482	-1.31349	0.189072	-0.000418325	0.000434943	-0.961792	0.336154	bmi	Yengo_Weighted_GRS	0.89582	3.23308	0.198173	1.85566e-58	0.0465549	0.976745	1.8352	0.155623	1.04074e-31	0.0145538	hdl2c_r	Yengo_Weighted_GRS	0.826881	-0.00596724	0.00395806	0.131711	0.000416796	0.854716	-0.00148333	0.00368927	0.687652	2.49878e-05	bmi	hdl2c_r	5453	0.959878	0	0.165313	20.5659	52	5400	1.77284e-171	139.066	1	5400	1.04074e-31	0.0385985	1	5399	0.844254	-0.000808264	0.00201027	-0.402068	0.68765	-0.000808264	0.00311109	-0.259801	0.795027
hdl3c_r	response	bmi	Yengo_Weighted_GRS	5466	0	0	FALSE	0.986191	0.954178	bmi	hdl3c_r	5466	0.90034	0	0.174482	0.00242435	-0.000198147	4.96974e-05	-3.98707	6.77755e-05	-0.000198147	6.50035e-05	-3.04825	0.00230178	bmi	Yengo_Weighted_GRS	0.894107	3.25171	0.197785	2.55075e-59	0.0471366	0.977209	1.82779	0.155366	1.43913e-31	0.0144407	hdl3c_r	Yengo_Weighted_GRS	0.87184	-0.0018596	0.000620062	0.00272045	0.00164339	0.889769	-0.000913923	0.000576006	0.112649	0.000384881	bmi	hdl3c_r	5466	0.980897	0	0.168855	21.5974	52	5413	9.21856e-181	138.401	1	5413	1.43913e-31	0.943338	1	5412	0.331464	-0.000500016	0.000315821	-1.58323	0.113428	-0.000500016	0.000491896	-1.01651	0.309433
estc_r	response	bmi	Yengo_Weighted_GRS	5403	0	0	FALSE	0.981341	0.952041	bmi	estc_r	5403	0.911829	0	0.259618	0.000208597	-0.00109253	0.00088988	-1.22773	0.219602	-0.00109253	0.00101216	-1.07941	0.280407	bmi	Yengo_Weighted_GRS	0.896421	3.22581	0.197422	1.28772e-58	0.0471041	0.975856	1.82571	0.155575	2.036e-31	0.0146285	estc_r	Yengo_Weighted_GRS	0.894683	-0.0243133	0.0116757	0.0373544	0.00080223	0.91131	-0.00964153	0.0102563	0.347232	0.000122309	bmi	estc_r	5403	0.976854	0	0.256552	35.9162	52	5350	1.04329e-302	137.715	1	5350	2.036e-31	0.570213	1	5349	0.450207	-0.00528099	0.00562903	-0.93817	0.3482	-0.00528099	0.0085697	-0.616239	0.537763
freec_r	response	bmi	Yengo_Weighted_GRS	5423	0	0	FALSE	0.983982	0.953063	bmi	freec_r	5423	0.890855	0	0.260636	7.94211e-07	-3.35004e-05	0.000441087	-0.0759497	0.939462	-3.35004e-05	0.000479441	-0.0698739	0.944294	bmi	Yengo_Weighted_GRS	0.897576	3.23026	0.197162	6.38683e-59	0.04718	0.975611	1.83095	0.155389	1.16919e-31	0.014695	freec_r	Yengo_Weighted_GRS	0.884113	-0.0125794	0.00579525	0.030002	0.000868394	0.896179	-0.0046818	0.00508676	0.357411	0.000116616	bmi	freec_r	5423	0.975622	0	0.256129	36.1993	52	5370	3.51345e-305	138.838	1	5370	1.16919e-31	0.84624	1	5369	0.35766	-0.00255704	0.00278689	-0.917525	0.358909	-0.00255704	0.00438923	-0.582571	0.560206
serumtg_r	response	bmi	Yengo_Weighted_GRS	5514	0	0	FALSE	0.933367	0.952534	bmi	serumtg_r	5514	0.854603	0	0.0678834	0.00194594	0.00299346	0.000886559	3.37649	0.000739295	0.00299346	0.000927938	3.22592	0.00125567	bmi	Yengo_Weighted_GRS	0.896857	3.25935	0.196712	3.26356e-60	0.0474441	0.975186	1.83613	0.154656	4.07968e-32	0.0145932	serumtg_r	Yengo_Weighted_GRS	0.861841	0.00427208	0.0104158	0.68171	3.05189e-05	0.912686	0.00473039	0.0102728	0.645191	3.62666e-05	bmi	serumtg_r	5514	0.930427	0	0.0678456	7.43279	52	5461	1.73689e-50	140.953	1	5461	4.07968e-32	0.00571397	1	5460	0.939747	0.00257629	0.00558919	0.460941	0.644859	0.00257629	0.00690234	0.373248	0.708978
vldltg_r	response	bmi	Yengo_Weighted_GRS	5513	0	0	FALSE	0.931304	0.95348	bmi	vldltg_r	5513	0.898905	0	0.0435929	0.00148433	0.00226933	0.000779575	2.91099	0.00361745	0.00226933	0.000828753	2.73825	0.00617675	bmi	Yengo_Weighted_GRS	0.89504	3.25853	0.196706	3.45913e-60	0.0474325	0.975649	1.83616	0.15467	4.12075e-32	0.0145977	vldltg_r	Yengo_Weighted_GRS	0.90955	0.006558	0.00904161	0.468291	9.54507e-05	0.898346	0.00720934	0.00903034	0.424704	0.000111804	bmi	vldltg_r	5513	0.9209	0	0.0428016	4.63137	52	5460	2.15691e-25	140.933	1	5460	4.12075e-32	0.116591	1	5459	0.732774	0.00392631	0.00491655	0.798589	0.424564	0.00392631	0.00642072	0.611505	0.54089
ldltg_r	response	bmi	Yengo_Weighted_GRS	5513	0	0	FALSE	0.986095	0.953039	bmi	ldltg_r	5513	0.893686	0	0.330711	0.000283587	-8.10395e-05	5.32799e-05	-1.52101	0.128315	-8.10395e-05	6.03151e-05	-1.3436	0.179077	bmi	Yengo_Weighted_GRS	0.88982	3.25583	0.196543	3.46251e-60	0.0474322	0.973712	1.83842	0.154461	2.88329e-32	0.0146621	ldltg_r	Yengo_Weighted_GRS	0.929912	-0.00254248	0.0007371	0.000566257	0.00215424	0.898768	-0.00077821	0.000615985	0.206514	0.000195673	bmi	ldltg_r	5513	0.964448	0	0.325653	51.48	52	5460	0	141.661	1	5460	2.88329e-32	1.07068	1	5459	0.300838	-0.000423304	0.000336304	-1.25869	0.208195	-0.000423304	0.000495687	-0.853975	0.393156
hdltg_r	response	bmi	Yengo_Weighted_GRS	5502	0	0	FALSE	0.962517	0.953647	bmi	hdltg_r	5502	0.838339	0	0.116136	0.00296937	0.000225137	5.26199e-05	4.27856	1.91327e-05	0.000225137	6.71265e-05	3.35393	0.000796729	bmi	Yengo_Weighted_GRS	0.892762	3.25598	0.196948	5.90014e-60	0.0473408	0.974083	1.84087	0.154658	2.86375e-32	0.0146748	hdltg_r	Yengo_Weighted_GRS	0.864904	-0.000668038	0.00063434	0.292331	0.000201608	0.848446	-0.000578037	0.00060946	0.342947	0.000146377	bmi	hdltg_r	5502	0.946275	0	0.0991075	13.1801	52	5449	6.25565e-104	141.678	1	5449	2.86375e-32	2.73041	1	5448	0.0985117	-0.000314002	0.000333714	-0.940934	0.346781	-0.000314002	0.000463589	-0.677329	0.498226
dag_r	response	bmi	Yengo_Weighted_GRS	2766	0	0	FALSE	0.967112	0.952151	bmi	dag_r	2766	0.908475	0	0.0466303	7.73399e-06	1.55533e-05	0.000104821	0.14838	0.882054	1.55533e-05	0.000108283	0.143636	0.885788	bmi	Yengo_Weighted_GRS	0.906102	3.44414	0.283052	3.20889e-33	0.050843	0.976137	1.98873	0.222982	8.47098e-19	0.0162045	dag_r	Yengo_Weighted_GRS	0.897929	0.000304934	0.00122575	0.803555	2.23902e-05	0.908436	-0.000121897	0.00123536	0.921405	3.42021e-06	bmi	dag_r	2766	0.970659	0	0.0464415	2.60208	51	2714	6.27124e-09	79.5448	1	2714	8.47098e-19	0.0157474	1	2713	0.900146	-6.12941e-05	0.000621243	-0.0986637	0.921413	-6.12941e-05	0.000925706	-0.0662134	0.947213
dagtg_r	response	bmi	Yengo_Weighted_GRS	2723	0	0	FALSE	0.897949	0.951129	bmi	dagtg_r	2723	0.820117	0	0.0442524	0.0010692	-9.53376e-05	5.51529e-05	-1.7286	0.0839954	-9.53376e-05	6.11525e-05	-1.55901	0.118993	bmi	Yengo_Weighted_GRS	0.904322	3.37506	0.287295	4.042e-31	0.0482716	0.975403	1.94946	0.226296	1.18012e-17	0.0154329	dagtg_r	Yengo_Weighted_GRS	0.809421	-0.000949026	0.000648501	0.143469	0.00078644	0.818107	-0.00118494	0.000653898	0.0700812	0.00117487	bmi	dagtg_r	2723	0.921937	0	0.0133561	2.35459	51	2671	2.68301e-07	74.2115	1	2671	1.18012e-17	2.40028	1	2670	0.121432	-0.000607829	0.000340823	-1.78341	0.0746323	-0.000607829	0.000538424	-1.1289	0.25904
totpg_r	response	bmi	Yengo_Weighted_GRS	5428	0	0	FALSE	0.996661	0.953272	bmi	totpg_r	5428	0.899468	0	0.343943	0.00102949	0.00251106	0.000864626	2.90422	0.00369673	0.00251106	0.000941758	2.66635	0.00766789	bmi	Yengo_Weighted_GRS	0.894583	3.2541	0.197175	9.67797e-60	0.0477977	0.973946	1.84059	0.155535	6.4735e-32	0.014815	totpg_r	Yengo_Weighted_GRS	0.920586	0.009037	0.0120784	0.454374	0.000103159	0.895833	0.00814588	0.00999414	0.415071	8.12037e-05	bmi	totpg_r	5428	0.985086	0	0.343344	53.9914	52	5375	0	140.041	1	5375	6.4735e-32	0.127738	1	5374	0.720803	0.00442569	0.00542841	0.815283	0.414947	0.00442569	0.00836836	0.52886	0.596925
tgpg_r	response	bmi	Yengo_Weighted_GRS	5345	0	0	FALSE	0.927536	0.951401	bmi	tgpg_r	5345	0.827721	0	0.194308	5.5289e-05	-0.000487806	0.000809473	-0.602621	0.546786	-0.000487806	0.000807189	-0.604326	0.545627	bmi	Yengo_Weighted_GRS	0.891351	3.28784	0.19981	2.19322e-59	0.0482316	0.973181	1.86302	0.157669	8.08134e-32	0.014995	tgpg_r	Yengo_Weighted_GRS	0.824014	-0.0117367	0.0102611	0.252756	0.0002448	0.830834	-0.0056036	0.00940619	0.551378	5.40327e-05	bmi	tgpg_r	5345	0.924471	0	0.192832	24.4985	52	5292	5.94769e-206	139.618	1	5292	8.08134e-32	0.255657	1	5291	0.613141	-0.00300781	0.00505352	-0.595191	0.551741	-0.00300781	0.00711947	-0.422476	0.672695
pc_r	response	bmi	Yengo_Weighted_GRS	4919	0	0	FALSE	0.959791	0.950296	bmi	pc_r	4919	0.867107	0	0.176865	2.2256e-06	0.00010482	0.00091384	0.114703	0.908685	0.00010482	0.00106978	0.0979828	0.921946	bmi	Yengo_Weighted_GRS	0.895106	3.31289	0.210341	1.45174e-54	0.0480273	0.974696	1.89125	0.165962	1.04302e-29	0.0151448	pc_r	Yengo_Weighted_GRS	0.863503	-0.0355574	0.0115508	0.00209295	0.00192354	0.867459	-0.0117413	0.0107185	0.273383	0.000202937	bmi	pc_r	4919	0.963414	0	0.168792	19.9339	52	4866	4.01388e-164	129.861	1	4866	1.04302e-29	1.2737	1	4865	0.259129	-0.00620822	0.0056958	-1.08996	0.275783	-0.00620822	0.00936951	-0.662598	0.50762
sm_r	response	bmi	Yengo_Weighted_GRS	5423	0	0	FALSE	0.993985	0.949649	bmi	sm_r	5423	0.898673	0	0.210865	0.000669763	0.000514483	0.00024099	2.13487	0.0328166	0.000514483	0.000260496	1.97501	0.0482665	bmi	Yengo_Weighted_GRS	0.893557	3.23618	0.196955	3.04024e-59	0.04744	0.977053	1.84048	0.155093	4.41007e-32	0.0148781	sm_r	Yengo_Weighted_GRS	0.894018	-0.00277721	0.00306084	0.36427	0.000151841	0.894466	-2.96616e-05	0.00277577	0.991474	1.67946e-08	bmi	sm_r	5423	0.992773	0	0.210152	27.4821	52	5370	3.31402e-232	140.825	1	5370	4.41007e-32	0.127107	1	5369	0.721464	-1.61162e-05	0.00150822	-0.0106856	0.991475	-1.61162e-05	0.0022925	-0.00702998	0.994391
totcho_r	response	bmi	Yengo_Weighted_GRS	5352	0	0	FALSE	0.979548	0.950269	bmi	totcho_r	5352	0.843388	0	0.261191	0.000186718	0.00110759	0.000957094	1.15724	0.247226	0.00110759	0.00111931	0.989527	0.322405	bmi	Yengo_Weighted_GRS	0.893985	3.26556	0.199345	6.90687e-59	0.0477633	0.974883	1.85264	0.157114	1.06977e-31	0.0148962	totcho_r	Yengo_Weighted_GRS	0.846259	-0.0224053	0.012635	0.0762404	0.000587411	0.845589	-0.011632	0.0110892	0.294249	0.000153415	bmi	totcho_r	5352	0.97767	0	0.252888	35.6212	52	5299	7.00128e-300	139.044	1	5299	1.06977e-31	1.56293	1	5298	0.211292	-0.00627863	0.00601904	-1.04313	0.296937	-0.00627863	0.00990324	-0.633998	0.52611
apoa1_r	response	bmi	Yengo_Weighted_GRS	5467	0	0	FALSE	0.962583	0.953565	bmi	apoa1_r	5467	0.844975	0	0.245415	9.2001e-07	1.79952e-05	0.00022149	0.0812459	0.935249	1.79952e-05	0.000299781	0.0600277	0.952134	bmi	Yengo_Weighted_GRS	0.893647	3.2521	0.197866	2.74709e-59	0.0471024	0.975205	1.83686	0.155409	7.59994e-32	0.0145707	apoa1_r	Yengo_Weighted_GRS	0.813945	-0.00251785	0.00289406	0.384336	0.000138482	0.860066	9.41768e-07	0.00256521	0.999707	1.8786e-11	bmi	apoa1_r	5467	0.966183	0	0.245415	33.8615	52	5414	2.45653e-286	139.701	1	5414	7.59994e-32	0.000160731	1	5413	0.989885	5.12704e-07	0.00139651	0.000367132	0.999707	5.12704e-07	0.00218433	0.000234719	0.999813
apob_r	response	bmi	Yengo_Weighted_GRS	5507	0	0	FALSE	0.991074	0.954368	bmi	apob_r	5507	0.946936	0	0.305668	0.00308354	0.00117446	0.000238637	4.92152	8.84027e-07	0.00117446	0.000248754	4.72135	2.34282e-06	bmi	Yengo_Weighted_GRS	0.89328	3.25509	0.196507	3.51636e-60	0.0474773	0.976955	1.83906	0.154408	2.62039e-32	0.0146926	apob_r	Yengo_Weighted_GRS	0.925695	0.00131353	0.00324192	0.685369	2.98197e-05	0.944705	0.00161369	0.00276242	0.559139	4.36324e-05	bmi	apob_r	5507	0.982175	0	0.30547	45.7014	52	5454	0	141.858	1	5454	2.62039e-32	0.040282	1	5453	0.840938	0.000877451	0.00149902	0.585351	0.558336	0.000877451	0.00203614	0.430938	0.666531
apobapoa1_r	response	bmi	Yengo_Weighted_GRS	5502	0	0	FALSE	0.9772	0.950668	bmi	apobapoa1_r	5502	0.92753	0	0.247555	0.00283173	0.00064585	0.000142621	4.52843	6.06912e-06	0.00064585	0.0001513	4.26867	1.9664e-05	bmi	Yengo_Weighted_GRS	0.891963	3.25092	0.196743	6.75179e-60	0.0472943	0.975228	1.83955	0.154572	2.928e-32	0.014685	apobapoa1_r	Yengo_Weighted_GRS	0.933455	0.00196881	0.00186237	0.290488	0.000203154	0.928012	0.00108213	0.00165136	0.512305	5.95156e-05	bmi	apobapoa1_r	5502	0.959489	0	0.247533	34.0884	52	5449	1.79416e-288	141.633	1	5449	2.928e-32	0.00423746	1	5448	0.9481	0.000588259	0.000896063	0.656492	0.511535	0.000588259	0.00117471	0.50077	0.616553
totfa_r	response	bmi	Yengo_Weighted_GRS	5409	0	0	FALSE	0.992611	0.952924	bmi	totfa_r	5409	0.924477	0	0.238066	0.00415714	0.0250637	0.00463645	5.40579	6.73181e-08	0.0250637	0.00499348	5.01927	5.18671e-07	bmi	Yengo_Weighted_GRS	0.896092	3.23166	0.197124	5.48413e-59	0.0473528	0.973461	1.8351	0.155327	8.1392e-32	0.0148049	totfa_r	Yengo_Weighted_GRS	0.92911	0.0299514	0.0599387	0.617307	4.61788e-05	0.926318	0.0160691	0.0535324	0.764055	1.2888e-05	bmi	totfa_r	5409	0.98344	0	0.236306	31.5492	52	5356	1.1424e-266	139.581	1	5356	8.1392e-32	0.322341	1	5355	0.570228	0.00875654	0.0291259	0.300644	0.763697	0.00875654	0.040764	0.21481	0.829923
falen_r	response	bmi	Yengo_Weighted_GRS	4220	0	0	FALSE	0.988952	0.952096	bmi	falen_r	4220	0.914166	0	0.248913	8.17648e-05	0.00124157	0.0018434	0.673519	0.500655	0.00124157	0.00215927	0.574994	0.565295	bmi	Yengo_Weighted_GRS	0.900938	3.23722	0.224943	7.04955e-46	0.0468032	0.976316	1.7502	0.176928	8.01798e-23	0.0131977	falen_r	Yengo_Weighted_GRS	0.92288	0.0444347	0.0239828	0.0639852	0.000813173	0.914905	0.0408072	0.0212912	0.0553545	0.000661612	bmi	falen_r	4220	0.985406	0	0.223067	25.7332	52	4167	3.31087e-210	97.8549	1	4167	8.01798e-23	3.36926	1	4166	0.0664947	0.0233157	0.0123774	1.88374	0.0596693	0.0233157	0.0188702	1.23558	0.216683
unsat_r	response	bmi	Yengo_Weighted_GRS	5407	0	0	FALSE	0.985134	0.952233	bmi	unsat_r	5407	0.890077	0	0.202605	0.00104762	-0.000610289	0.000230107	-2.65219	0.00802065	-0.000610289	0.000269437	-2.26506	0.0235093	bmi	Yengo_Weighted_GRS	0.894193	3.23556	0.197261	4.81237e-59	0.0474158	0.972813	1.84305	0.155374	4.68459e-32	0.0149237	unsat_r	Yengo_Weighted_GRS	0.890176	-0.00105833	0.00290917	0.716028	2.44849e-05	0.881223	0.000986583	0.00265192	0.709888	2.06396e-05	bmi	unsat_r	5407	0.982497	0	0.198913	25.9082	52	5354	1.61617e-218	140.708	1	5354	4.68459e-32	0.65134	1	5353	0.41967	0.0005353	0.00144127	0.371407	0.710349	0.0005353	0.00236339	0.226497	0.820824
dha_r	response	bmi	Yengo_Weighted_GRS	5402	0	0	FALSE	0.97269	0.952094	bmi	dha_r	5402	0.854367	0	0.201788	0.00119064	0.000274865	9.73089e-05	2.82466	0.00475054	0.000274865	0.000109318	2.51436	0.0119249	bmi	Yengo_Weighted_GRS	0.89622	3.22174	0.19723	1.38625e-58	0.0470867	0.975734	1.83088	0.155414	1.20475e-31	0.0147457	dha_r	Yengo_Weighted_GRS	0.854804	0.00134179	0.00122882	0.27491	0.000220752	0.840514	0.000189442	0.00112115	0.865825	4.26695e-06	bmi	dha_r	5402	0.961138	0	0.201325	25.8365	52	5349	7.16333e-218	138.784	1	5349	1.20475e-31	0.0804789	1	5348	0.77666	0.00010347	0.000612077	0.169048	0.865765	0.00010347	0.000946715	0.109294	0.912973
la_r	response	bmi	Yengo_Weighted_GRS	5414	0	0	FALSE	0.990411	0.952418	bmi	la_r	5414	0.928741	0	0.24323	0.00501591	0.0062975	0.00105646	5.96095	2.66777e-09	0.0062975	0.00116392	5.41058	6.28211e-08	bmi	Yengo_Weighted_GRS	0.893268	3.23136	0.197064	5.17288e-59	0.0473306	0.974267	1.83546	0.155294	7.69629e-32	0.0148051	la_r	Yengo_Weighted_GRS	0.914518	0.0112443	0.0137065	0.412046	0.000124336	0.925014	0.0130421	0.0122069	0.285379	0.000162173	bmi	la_r	5414	0.985941	0	0.243148	32.4709	52	5361	2.09342e-274	139.694	1	5361	7.69629e-32	0.015245	1	5360	0.901739	0.00710565	0.00662974	1.07178	0.283866	0.00710565	0.00967494	0.734439	0.462713
cla_r	response	bmi	Yengo_Weighted_GRS	3533	0	0	FALSE	0.971985	0.948442	bmi	cla_r	3533	0.890915	0	0.0616777	1.61316e-08	-4.97283e-07	6.42912e-05	-0.00773486	0.993829	-4.97283e-07	8.00632e-05	-0.00621113	0.995044	bmi	Yengo_Weighted_GRS	0.897798	3.19806	0.249146	6.79659e-37	0.044582	0.975582	1.67767	0.196749	2.20776e-17	0.0117507	cla_r	Yengo_Weighted_GRS	0.889952	0.000535378	0.000756151	0.478973	0.000141953	0.890809	0.000466736	0.00075391	0.535899	0.000103331	bmi	cla_r	3533	0.968635	0	0.0566107	4.38268	52	3480	6.17442e-23	72.709	1	3480	2.20776e-17	0.392565	1	3479	0.530995	0.000278205	0.000450616	0.617388	0.537019	0.000278205	0.000641553	0.433643	0.664575
faw3_r	response	bmi	Yengo_Weighted_GRS	5422	0	0	FALSE	0.983235	0.953369	bmi	faw3_r	5422	0.854591	0	0.212624	0.00170008	0.000934314	0.000274412	3.40479	0.000667013	0.000934314	0.000298311	3.13202	0.0017361	bmi	Yengo_Weighted_GRS	0.895179	3.23483	0.197061	3.89058e-59	0.0473622	0.973156	1.83732	0.155309	6.77554e-32	0.0148135	faw3_r	Yengo_Weighted_GRS	0.870023	0.00463013	0.00349302	0.185049	0.000324074	0.856433	0.00119209	0.00316663	0.706595	2.08274e-05	bmi	faw3_r	5422	0.972782	0	0.212465	27.656	52	5369	1.06985e-233	139.95	1	5369	6.77554e-32	0.0282094	1	5368	0.866624	0.000648819	0.00172185	0.376816	0.706325	0.000648819	0.00270673	0.239705	0.810568
faw6_r	response	bmi	Yengo_Weighted_GRS	5420	0	0	FALSE	0.994098	0.951966	bmi	faw6_r	5420	0.905179	0	0.284717	0.00210419	0.00562866	0.00141656	3.97346	7.17638e-05	0.00562866	0.00152283	3.69618	0.000218864	bmi	Yengo_Weighted_GRS	0.891553	3.23383	0.19704	4.1086e-59	0.0473601	0.974405	1.83679	0.155269	6.80421e-32	0.0148136	faw6_r	Yengo_Weighted_GRS	0.912199	0.00425037	0.0189131	0.822197	9.32149e-06	0.909292	0.00146045	0.016346	0.928811	1.06701e-06	bmi	faw6_r	5420	0.981883	0	0.283165	40.6914	52	5367	0	139.943	1	5367	6.80421e-32	0.303545	1	5366	0.581692	0.00079511	0.00889583	0.08938	0.928783	0.00079511	0.0130808	0.0607846	0.951533
pufa_r	response	bmi	Yengo_Weighted_GRS	5417	0	0	FALSE	0.995985	0.951439	bmi	pufa_r	5417	0.906103	0	0.278581	0.00215781	0.00654481	0.00163395	4.0055	6.27223e-05	0.00654481	0.00176398	3.71024	0.000207062	bmi	Yengo_Weighted_GRS	0.894796	3.22995	0.197014	5.41535e-59	0.0472889	0.975388	1.83524	0.155235	7.42233e-32	0.014803	pufa_r	Yengo_Weighted_GRS	0.913908	0.0103515	0.0217121	0.633552	4.19744e-05	0.898192	0.00424152	0.0188455	0.821934	6.83316e-06	bmi	pufa_r	5417	0.986338	0	0.277678	39.4766	52	5364	0	139.766	1	5364	7.42233e-32	0.174903	1	5363	0.675807	0.00231116	0.0102598	0.225263	0.821783	0.00231116	0.0152434	0.151617	0.879495
mufa_r	response	bmi	Yengo_Weighted_GRS	5355	0	0	FALSE	0.984837	0.953911	bmi	mufa_r	5355	0.92877	0	0.139457	0.00218074	0.00651671	0.00177784	3.66552	0.000249251	0.00651671	0.00194635	3.34817	0.000813468	bmi	Yengo_Weighted_GRS	0.894542	3.26516	0.198928	4.15188e-59	0.0479175	0.975189	1.87417	0.15674	1.55437e-32	0.0153107	mufa_r	Yengo_Weighted_GRS	0.930871	0.0218959	0.0217224	0.313508	0.00018977	0.929775	0.0180509	0.0205867	0.380624	0.000125081	bmi	mufa_r	5355	0.977365	0	0.138959	16.2706	52	5302	3.04543e-132	142.976	1	5302	1.55437e-32	0.0827538	1	5301	0.773611	0.00963139	0.0109745	0.877614	0.380193	0.00963139	0.0150224	0.641134	0.521463
sfa_r	response	bmi	Yengo_Weighted_GRS	5353	0	0	FALSE	0.991351	0.950264	bmi	sfa_r	5353	0.917653	0	0.219179	0.00356484	0.00912976	0.001856	4.91906	8.95888e-07	0.00912976	0.00211945	4.3076	1.65034e-05	bmi	Yengo_Weighted_GRS	0.89589	3.26681	0.198949	3.75335e-59	0.0479708	0.976163	1.875	0.156772	1.50452e-32	0.0153257	sfa_r	Yengo_Weighted_GRS	0.931376	0.00233215	0.0238097	0.921976	1.79296e-06	0.908175	-0.00114667	0.0215157	0.957499	4.20357e-07	bmi	sfa_r	5353	0.980214	0	0.21512	27.9993	52	5300	2.85175e-236	143.043	1	5300	1.50452e-32	0.743447	1	5299	0.388598	-0.000611556	0.0114786	-0.0532777	0.957513	-0.000611556	0.0161219	-0.0379333	0.969742
dhafa_r	response	bmi	Yengo_Weighted_GRS	5380	0	0	FALSE	0.968488	0.953811	bmi	dhafa_r	5380	0.866345	0	0.144701	0.000118338	-0.000556362	0.000648057	-0.858508	0.390651	-0.000556362	0.000751367	-0.740466	0.459017	bmi	Yengo_Weighted_GRS	0.896326	3.22946	0.197777	1.54685e-58	0.047236	0.976071	1.83081	0.155842	1.76678e-31	0.0147221	dhafa_r	Yengo_Weighted_GRS	0.85825	0.0121757	0.00791054	0.123821	0.000440313	0.862151	0.00461199	0.00746636	0.536798	6.12666e-05	bmi	dhafa_r	5380	0.969361	0	0.141085	17.2516	52	5327	2.88014e-141	138.012	1	5327	1.76678e-31	0.583435	1	5326	0.445003	0.00251909	0.00408664	0.616422	0.537643	0.00251909	0.0061152	0.41194	0.6804
lafa_r	response	bmi	Yengo_Weighted_GRS	5406	0	0	FALSE	0.988214	0.953147	bmi	lafa_r	5406	0.897825	0	0.147802	0.00284939	-0.0203826	0.00481788	-4.23062	2.36939e-05	-0.0203826	0.00556818	-3.66056	0.000251665	bmi	Yengo_Weighted_GRS	0.893734	3.22601	0.197202	9.51415e-59	0.0471849	0.975156	1.83177	0.15537	1.08448e-31	0.014752	lafa_r	Yengo_Weighted_GRS	0.890496	0.00342926	0.058895	0.95357	6.27378e-07	0.898722	0.0848971	0.0555546	0.126528	0.000372863	bmi	lafa_r	5406	0.987404	0	0.117262	16.9474	52	5353	1.52032e-138	138.997	1	5353	1.08448e-31	4.98491	1	5352	0.0256106	0.0463469	0.0308222	1.50369	0.132721	0.0463469	0.0466307	0.993914	0.32031
clafa_r	response	bmi	Yengo_Weighted_GRS	3526	0	0	FALSE	0.963006	0.948323	bmi	clafa_r	3526	0.893294	0	0.0566125	3.84167e-06	6.51178e-05	0.00054756	0.118923	0.905343	6.51178e-05	0.000682018	0.0954781	0.923935	bmi	Yengo_Weighted_GRS	0.898038	3.2125	0.249864	5.2675e-37	0.0448059	0.975618	1.70235	0.19727	9.22779e-18	0.0120545	clafa_r	Yengo_Weighted_GRS	0.885999	0.0063637	0.00643551	0.322808	0.000277394	0.893335	0.00692342	0.00643252	0.281861	0.000314574	bmi	clafa_r	3526	0.964976	0	0.0421032	3.96892	52	3473	1.54428e-19	74.4689	1	3473	9.22779e-18	1.14538	1	3472	0.284593	0.00406698	0.00380818	1.06796	0.285614	0.00406698	0.0051599	0.78819	0.43064
faw3fa_r	response	bmi	Yengo_Weighted_GRS	5403	0	0	FALSE	0.954856	0.952226	bmi	faw3fa_r	5403	0.831592	0	0.2108	0.000157368	-0.00188965	0.00182954	-1.03286	0.301716	-0.00188965	0.00212315	-0.890026	0.373452	bmi	Yengo_Weighted_GRS	0.89323	3.2338	0.197298	5.82096e-59	0.0473832	0.975657	1.83343	0.155526	1.09972e-31	0.0147666	faw3fa_r	Yengo_Weighted_GRS	0.828799	0.0357674	0.0232497	0.124009	0.000438002	0.829217	0.0106973	0.0210825	0.611893	3.79843e-05	bmi	faw3fa_r	5403	0.962985	0	0.208171	27.3743	52	5350	3.55681e-231	138.97	1	5350	1.09972e-31	0.462973	1	5349	0.496267	0.0058346	0.0115172	0.506598	0.612458	0.0058346	0.0188849	0.308956	0.757367
faw6fa_r	response	bmi	Yengo_Weighted_GRS	5409	0	0	FALSE	0.993287	0.951545	bmi	faw6fa_r	5409	0.900463	0	0.133367	0.00263419	-0.0245767	0.00609113	-4.03484	5.54012e-05	-0.0245767	0.00738668	-3.32717	0.000877343	bmi	Yengo_Weighted_GRS	0.89516	3.22518	0.197143	9.39402e-59	0.0471638	0.975593	1.83154	0.155306	1.04209e-31	0.0147498	faw6fa_r	Yengo_Weighted_GRS	0.902907	-0.0424995	0.0738262	0.564863	6.12862e-05	0.900736	-0.0216942	0.0702308	0.75741	1.5486e-05	bmi	faw6fa_r	5409	0.99174	0	0.13266	15.5269	52	5356	1.63351e-125	139.078	1	5356	1.04209e-31	0.113432	1	5355	0.736283	-0.0118448	0.038303	-0.309239	0.757151	-0.0118448	0.057018	-0.207738	0.835441
pufafa_r	response	bmi	Yengo_Weighted_GRS	5412	0	0	FALSE	0.989148	0.951287	bmi	pufafa_r	5412	0.888707	0	0.16014	0.00132707	-0.020738	0.00712659	-2.90995	0.00362973	-0.020738	0.00868682	-2.3873	0.0169728	bmi	Yengo_Weighted_GRS	0.894338	3.23099	0.197121	5.74921e-59	0.0473106	0.974134	1.83444	0.155356	8.77143e-32	0.0147872	pufafa_r	Yengo_Weighted_GRS	0.897231	0.00756431	0.0877941	0.931343	1.37218e-06	0.890471	-0.00115665	0.0821623	0.988769	3.11076e-08	bmi	pufafa_r	5412	0.989849	0	0.158892	19.4587	52	5359	2.19092e-161	139.428	1	5359	8.77143e-32	0.207088	1	5358	0.649078	-0.000630519	0.0447867	-0.0140783	0.988768	-0.000630519	0.0676167	-0.0093249	0.99256
mufafa_r	response	bmi	Yengo_Weighted_GRS	5348	0	0	FALSE	0.997485	0.953327	bmi	mufafa_r	5348	0.925478	0	0.0787098	7.20157e-05	-0.00550761	0.00856081	-0.643352	0.520024	-0.00550761	0.00960521	-0.573398	0.566375	bmi	Yengo_Weighted_GRS	0.894626	3.24511	0.198935	2.03524e-58	0.0474145	0.975495	1.85545	0.156801	6.62247e-32	0.0150333	mufafa_r	Yengo_Weighted_GRS	0.934578	0.104585	0.10104	0.300679	0.000200369	0.926227	0.0938234	0.0989567	0.343109	0.000156395	bmi	mufafa_r	5348	0.994655	0	0.0712448	8.63884	52	5295	1.53469e-61	140.022	1	5295	6.62247e-32	1.13459	1	5294	0.286848	0.0505665	0.0535512	0.944265	0.345077	0.0505665	0.0774705	0.65272	0.513965
sfafa_r	response	bmi	Yengo_Weighted_GRS	5346	0	0	FALSE	0.990386	0.950057	bmi	sfafa_r	5346	0.893767	0	0.153089	1.69603e-05	0.00281827	0.00865634	0.325573	0.74476	0.00281827	0.00983941	0.286427	0.774551	bmi	Yengo_Weighted_GRS	0.895244	3.25638	0.199055	9.81277e-59	0.0476909	0.975742	1.86679	0.156919	3.16793e-32	0.0152011	sfafa_r	Yengo_Weighted_GRS	0.889161	-0.161268	0.106625	0.130469	0.000427888	0.890204	-0.111915	0.100125	0.263725	0.000199862	bmi	sfafa_r	5346	0.987971	0	0.144676	18.2403	52	5293	3.48442e-150	141.527	1	5293	3.16793e-32	1.40601	1	5292	0.235773	-0.0599506	0.0539067	-1.11212	0.266138	-0.0599506	0.0812045	-0.738267	0.460385
glc_r	response	bmi	Yengo_Weighted_GRS	5492	0	0	FALSE	0.974803	0.952589	bmi	glc_r	5492	0.933293	0	0.137926	0.00843115	-0.0341819	0.00468668	-7.29341	3.45557e-13	-0.0341819	0.00551992	-6.19246	5.92327e-10	bmi	Yengo_Weighted_GRS	0.892634	3.24598	0.196822	1.11948e-59	0.0472035	0.974494	1.82445	0.154568	9.10963e-32	0.0144573	glc_r	Yengo_Weighted_GRS	0.940308	-0.16594	0.0570655	0.00365348	0.00153784	0.93119	-0.0548548	0.0543638	0.313004	0.000162922	bmi	glc_r	5492	0.972705	0	0.137803	15.7292	52	5439	1.58884e-127	139.324	1	5439	9.10963e-32	0.0197485	1	5438	0.888247	-0.0300664	0.0296575	-1.01379	0.310729	-0.0300664	0.0400576	-0.75058	0.452938
lac_r	response	bmi	Yengo_Weighted_GRS	5512	0	0	FALSE	0.980366	0.952987	bmi	lac_r	5512	0.910172	0	0.0805552	0.00376059	-0.00445992	0.000943855	-4.72522	2.35633e-06	-0.00445992	0.001053	-4.23543	2.28119e-05	bmi	Yengo_Weighted_GRS	0.892032	3.27778	0.196571	6.1016e-61	0.0480385	0.975149	1.85003	0.154609	1.36688e-32	0.0148327	lac_r	Yengo_Weighted_GRS	0.908915	-0.0550274	0.0111376	8.01536e-07	0.00441064	0.911747	-0.0311057	0.0109366	0.00446919	0.00136602	bmi	lac_r	5512	0.978098	0	0.051702	8.65272	52	5459	9.32112e-62	143.182	1	5459	1.36688e-32	4.4961	1	5458	0.0340172	-0.0168136	0.00599582	-2.80422	0.00506169	-0.0168136	0.0085114	-1.97542	0.0482707
cit_r	response	bmi	Yengo_Weighted_GRS	5509	0	0	FALSE	0.993517	0.952191	bmi	cit_r	5509	0.913956	0	0.318606	0.00123806	-0.000304806	9.68088e-05	-3.14854	0.00164975	-0.000304806	0.000100512	-3.03252	0.0024252	bmi	Yengo_Weighted_GRS	0.892156	3.26069	0.197002	4.32286e-60	0.0473893	0.974751	1.85183	0.154817	1.44111e-32	0.0148207	cit_r	Yengo_Weighted_GRS	0.924794	-0.0044755	0.00133024	0.000772239	0.00205125	0.916177	-0.00138694	0.00112234	0.216601	0.000191011	bmi	cit_r	5509	0.986037	0	0.315977	48.7107	52	5456	0	143.076	1	5456	1.44111e-32	0.551937	1	5455	0.457559	-0.000748958	0.000606773	-1.23433	0.217133	-0.000748958	0.000849698	-0.881441	0.378118
ala_r	response	bmi	Yengo_Weighted_GRS	5515	0	0	FALSE	0.989287	0.95335	bmi	ala_r	5515	0.929838	0	0.186779	0.0319428	-0.00227275	0.000155165	-14.6473	1.1132e-47	-0.00227275	0.000168558	-13.4835	1.95664e-41	bmi	Yengo_Weighted_GRS	0.89352	3.25539	0.196556	3.64456e-60	0.0473977	0.976159	1.83785	0.154487	3.07863e-32	0.0146464	ala_r	Yengo_Weighted_GRS	0.889657	-0.0122057	0.00194323	3.61844e-10	0.00710545	0.923288	-0.00617914	0.00182737	0.000726149	0.00176556	bmi	ala_r	5515	0.992216	0	0.17944	20.0463	52	5462	5.59449e-167	141.526	1	5462	3.07863e-32	1.27733	1	5461	0.258446	-0.00336215	0.000980744	-3.42817	0.000612161	-0.00336215	0.00146422	-2.29621	0.0217013
gln_r	response	bmi	Yengo_Weighted_GRS	5508	0	0	FALSE	0.99468	0.956593	bmi	gln_r	5508	0.93187	0	0.252445	0.0110199	-0.00153659	0.000171354	-8.96737	4.10217e-19	-0.00153659	0.000185284	-8.29316	1.10281e-16	bmi	Yengo_Weighted_GRS	0.892445	3.25127	0.196637	5.68016e-60	0.0473035	0.975702	1.82795	0.154553	6.89509e-32	0.0144947	gln_r	Yengo_Weighted_GRS	0.930926	-0.012089	0.00223936	7.00431e-08	0.00526509	0.929563	-0.00602049	0.0019938	0.00254273	0.00126584	bmi	gln_r	5508	0.994052	0	0.238037	33.4126	52	5455	6.58964e-283	139.886	1	5455	6.89509e-32	2.69689	1	5454	0.100602	-0.00329357	0.00109407	-3.01037	0.00262121	-0.00329357	0.00175139	-1.88055	0.0600868
his_r	response	bmi	Yengo_Weighted_GRS	5513	0	0	FALSE	0.998391	0.95263	bmi	his_r	5513	0.952804	0	0.196274	0.0109583	-0.00026271	3.04483e-05	-8.62807	8.07755e-18	-0.00026271	3.23019e-05	-8.13294	4.19001e-16	bmi	Yengo_Weighted_GRS	0.890426	3.25252	0.196614	4.96555e-60	0.047308	0.975044	1.83516	0.15449	3.78665e-32	0.0146025	his_r	Yengo_Weighted_GRS	0.940356	-0.00095452	0.000384661	0.0131142	0.00111609	0.94853	-0.000961489	0.0003542	0.00665773	0.001098	bmi	his_r	5513	0.998809	0	0.18544	24.0295	52	5460	1.58329e-202	141.105	1	5460	3.78665e-32	1.9024	1	5459	0.167866	-0.000523927	0.000193123	-2.71291	0.00669038	-0.000523927	0.00028438	-1.84235	0.0654786
ile_r	response	bmi	Yengo_Weighted_GRS	5512	0	0	FALSE	0.99065	0.954463	bmi	ile_r	5512	0.939855	0	0.12317	0.00638106	-0.000329603	5.22932e-05	-6.30297	3.14896e-10	-0.000329603	5.72588e-05	-5.75636	8.59452e-09	bmi	Yengo_Weighted_GRS	0.892975	3.25951	0.196638	2.923e-60	0.0474989	0.973939	1.83802	0.154575	3.29223e-32	0.0146418	ile_r	Yengo_Weighted_GRS	0.941582	-0.00272852	0.000632036	1.60912e-05	0.00337096	0.951753	-0.00139598	0.000606818	0.0214583	0.0008554	bmi	ile_r	5512	0.991662	0	0.112315	13.9131	52	5459	9.38284e-111	141.391	1	5459	3.29223e-32	1.75067	1	5458	0.185848	-0.000759499	0.000331143	-2.29357	0.0218531	-0.000759499	0.000495522	-1.53272	0.125402
leu_r	response	bmi	Yengo_Weighted_GRS	5512	0	0	FALSE	0.996186	0.953834	bmi	leu_r	5512	0.949509	0	0.187504	0.0155022	-0.000668409	6.54938e-05	-10.2057	3.08306e-24	-0.000668409	7.13441e-05	-9.36881	7.3356e-21	bmi	Yengo_Weighted_GRS	0.893968	3.25484	0.196597	4.03295e-60	0.047388	0.975545	1.83814	0.154534	3.14455e-32	0.0146541	leu_r	Yengo_Weighted_GRS	0.9436	-0.00426543	0.000821569	2.15726e-07	0.00486819	0.952464	-0.00210374	0.000764084	0.00591955	0.0011482	bmi	leu_r	5512	0.996978	0	0.17964	22.1579	52	5459	6.41034e-186	141.484	1	5459	3.14455e-32	1.36959	1	5458	0.241934	-0.00114449	0.000414048	-2.76415	0.0057262	-0.00114449	0.000621607	-1.84118	0.0656489
val_r	response	bmi	Yengo_Weighted_GRS	5513	0	0	FALSE	0.996731	0.952337	bmi	val_r	5513	0.94761	0	0.161975	0.0127596	-0.000822764	9.02379e-05	-9.11772	1.05737e-19	-0.000822764	0.000101821	-8.08045	6.45267e-16	bmi	Yengo_Weighted_GRS	0.891954	3.25877	0.196572	2.83622e-60	0.0475009	0.974567	1.8372	0.154492	3.25107e-32	0.0146352	val_r	Yengo_Weighted_GRS	0.935616	-0.0047683	0.00111513	1.93484e-05	0.00330681	0.945242	-0.00183329	0.00105101	0.0811596	0.000473846	bmi	val_r	5513	0.996332	0	0.161397	18.7424	52	5460	3.69029e-155	141.416	1	5460	3.25107e-32	0.0975147	1	5459	0.754845	-0.000997872	0.000568117	-1.75645	0.079067	-0.000997872	0.000862873	-1.15645	0.247547
phe_r	response	bmi	Yengo_Weighted_GRS	5515	0	0	FALSE	0.999687	0.952528	bmi	phe_r	5515	0.95119	0	0.200939	0.0213794	-0.000391539	3.23885e-05	-12.0888	3.20358e-33	-0.000391539	3.64044e-05	-10.7553	5.59791e-27	bmi	Yengo_Weighted_GRS	0.890931	3.25604	0.196625	3.79145e-60	0.0473841	0.975783	1.84064	0.154527	2.58646e-32	0.0146808	phe_r	Yengo_Weighted_GRS	0.943364	-0.00203767	0.000409865	6.8427e-07	0.00446328	0.952318	-0.000972574	0.000379414	0.010393	0.000985807	bmi	phe_r	5515	0.999752	0	0.198328	23.6559	52	5462	3.10474e-199	141.881	1	5462	2.58646e-32	0.46371	1	5461	0.495924	-0.00052839	0.000203883	-2.59163	0.0095776	-0.00052839	0.00028067	-1.8826	0.0598078
tyr_r	response	bmi	Yengo_Weighted_GRS	5515	0	0	FALSE	0.998809	0.954296	bmi	tyr_r	5515	0.945998	0	0.230976	0.0367047	-0.000846167	5.2407e-05	-16.1461	2.52603e-57	-0.000846167	5.75698e-05	-14.6981	6.62906e-49	bmi	Yengo_Weighted_GRS	0.8933	3.25516	0.196569	3.77637e-60	0.0473855	0.975735	1.83786	0.15448	3.05722e-32	0.0146454	tyr_r	Yengo_Weighted_GRS	0.923678	-0.00338614	0.000675779	5.59202e-07	0.00453355	0.944119	-0.00124738	0.000620091	0.0443095	0.000596493	bmi	tyr_r	5515	0.999049	0	0.229539	26.5667	52	5462	9.53017e-225	141.541	1	5462	3.05722e-32	0.264524	1	5461	0.60705	-0.000678716	0.000330054	-2.05638	0.0397934	-0.000678716	0.000457449	-1.4837	0.137947
ace_r	response	bmi	Yengo_Weighted_GRS	5471	0	0	FALSE	0.930815	0.953934	bmi	ace_r	5471	0.839177	0	0.0728374	0.00216796	-0.000107693	3.02566e-05	-3.55932	0.000375007	-0.000107693	3.3767e-05	-3.18929	0.00142622	bmi	Yengo_Weighted_GRS	0.893965	3.25903	0.197469	9.3821e-60	0.0474417	0.974108	1.84828	0.155271	2.85664e-32	0.0147963	ace_r	Yengo_Weighted_GRS	0.84225	0.000279065	0.000356547	0.433844	0.000112001	0.840766	0.000444693	0.000350654	0.204788	0.000275781	bmi	ace_r	5471	0.942231	0	0.0501616	7.78232	52	5418	1.09619e-53	141.694	1	5418	2.85664e-32	3.46701	1	5417	0.0626583	0.000240598	0.00019183	1.25423	0.209813	0.000240598	0.000286517	0.839736	0.401094
bohbut_r	response	bmi	Yengo_Weighted_GRS	5349	0	0	FALSE	0.961714	0.953852	bmi	bohbut_r	5349	0.857323	0	0.130665	0.00769071	0.000474832	6.93708e-05	6.84484	8.52373e-12	0.000474832	8.54927e-05	5.55407	2.79096e-08	bmi	Yengo_Weighted_GRS	0.893051	3.27827	0.198331	6.77302e-60	0.0486131	0.974583	1.86666	0.15637	1.96055e-32	0.0152716	bohbut_r	Yengo_Weighted_GRS	0.875171	0.00284528	0.0008396	0.000706923	0.00214321	0.857543	0.00170244	0.00080315	0.034077	0.000743444	bmi	bohbut_r	5349	0.947255	0	0.124145	14.3861	52	5296	6.8034e-115	142.504	1	5296	1.96055e-32	1.06876	1	5295	0.301273	0.000912026	0.000430155	2.12023	0.0340334	0.000912026	0.000677435	1.34629	0.178266
crea_r	response	bmi	Yengo_Weighted_GRS	5507	0	0	FALSE	0.992695	0.952154	bmi	crea_r	5507	0.947521	0	0.138396	0.00572346	0.000107629	1.78812e-05	6.01912	1.86806e-09	0.000107629	1.85027e-05	5.81693	5.99376e-09	bmi	Yengo_Weighted_GRS	0.892911	3.25587	0.196669	4.09574e-60	0.0474247	0.975814	1.83725	0.154562	3.45103e-32	0.0146415	crea_r	Yengo_Weighted_GRS	0.948559	0.000339219	0.000218237	0.120156	0.000438687	0.945589	0.000304677	0.000207378	0.141839	0.000343124	bmi	crea_r	5507	0.99273	0	0.136722	16.1608	52	5454	1.5777e-131	141.297	1	5454	3.45103e-32	0.274458	1	5453	0.600378	0.000165833	0.000112632	1.47234	0.140987	0.000165833	0.000152281	1.08899	0.276206
alb_r	response	bmi	Yengo_Weighted_GRS	5511	0	0	FALSE	0.981467	0.952418	bmi	alb_r	5511	0.894971	0	0.261648	0.000378825	-2.07747e-05	1.24146e-05	-1.67342	0.0943024	-2.07747e-05	1.45815e-05	-1.42473	0.154234	bmi	Yengo_Weighted_GRS	0.893349	3.25542	0.196589	3.80756e-60	0.0474162	0.97608	1.83904	0.154489	2.82088e-32	0.0146717	alb_r	Yengo_Weighted_GRS	0.872822	-0.000377232	0.000163622	0.0211749	0.000963925	0.890095	5.34761e-05	0.000143554	0.709525	1.87814e-05	bmi	alb_r	5511	0.979947	0	0.259466	37.0344	52	5458	1.02659570273912e-312	141.706	1	5458	2.82088e-32	0.418628	1	5457	0.51765	2.90782e-05	7.81556e-05	0.372056	0.709866	2.90782e-05	0.000115079	0.252681	0.800524
gp_r	response	bmi	Yengo_Weighted_GRS	5516	0	0	FALSE	0.968835	0.951729	bmi	gp_r	5516	0.878286	0	0.171486	0.000506816	-0.000864124	0.0004727	-1.82806	0.0675949	-0.000864124	0.000487727	-1.77174	0.0764383	bmi	Yengo_Weighted_GRS	0.892046	3.25525	0.196548	3.64516e-60	0.0473893	0.97554	1.8376	0.154474	3.10182e-32	0.0146413	gp_r	Yengo_Weighted_GRS	0.895699	-0.0094674	0.00588468	0.107713	0.000469186	0.880508	0.00239975	0.00546809	0.660776	2.92268e-05	bmi	gp_r	5516	0.958396	0	0.16829	21.601	52	5463	5.8848e-181	141.511	1	5463	3.10182e-32	0.545868	1	5462	0.460043	0.00130592	0.00298054	0.438148	0.661297	0.00130592	0.00397811	0.328276	0.742716

### Sheet: weighted NEO females
outcome	dietary_state	exposure	instrument	sample_size	number_of_outcome_outliers	number_of_exposure_outliers	outcome_rnt	W_outcome	W_exposure	Obs_exposure	Obs_outcome	Obs_n	Obs_W	Obs_Breusch_Pagan_P	Obs_devexp_by_model	Obs_devexp_by_exposure	Obs_beta	Obs_se	Obs_tval	Obs_P	Obs_sw_beta	Obs_sw_se	Obs_sw_zval	Obs_sw_P	iv_on_exposure_response_variable	iv_on_exposure_instrument	iv_on_exposure_uni_W	iv_on_exposure_uni_beta	iv_on_exposure_uni_se	iv_on_exposure_uni_P	iv_on_exposure_univ_dev_exp	iv_on_exposure_multi_W	iv_on_exposure_multi_beta	iv_on_exposure_multi_se	iv_on_exposure_multi_P	iv_on_exposure_multi_dev_exp	iv_on_outcome_response_variable	iv_on_outcome_instrument	iv_on_outcome_uni_W	iv_on_outcome_uni_beta	iv_on_outcome_uni_se	iv_on_outcome_uni_P	iv_on_outcome_univ_dev_exp	iv_on_outcome_multi_W	iv_on_outcome_multi_beta	iv_on_outcome_multi_se	iv_on_outcome_multi_P	iv_on_outcome_multi_dev_exp	MR_exposure	MR_outcome	MR_n	MR_Wstat	MR_Breusch_Pagan_P	MR_Rsq	MR_Wald_stat	MR_Wald_df1	MR_Wald_df2	MR_Wald_P	MR_WeakInst_Fstat	MR_WeakInst_df1	MR_WeakInst_df2	MR_WeakInst_P	MR_Wu_Hausman_stat	MR_Wu_Hausman_df1	MR_Wu_Hausman_df2	MR_Wu_Hausman_P	MR_beta	MR_se	MR_tval	MR_P	MR_sw_beta	MR_sw_se	MR_sw_zval	MR_sw_P
xxlvldlp_f	fasting	bmi	Yengo_Weighted_GRS	2242	3	0	TRUE	0.802848	0.962565	bmi	xxlvldlp_f	2242	0.958859	0	0.155015	0.046913	0.0596415	0.00540884	11.0267	1.48657e-27	0.0596415	0.00561746	10.6172	2.47992e-26	bmi	Yengo_Weighted_GRS	0.904631	3.35186	0.352939	5.33421e-21	0.0387062	0.98305	1.72939	0.272278	2.58435e-10	0.00985723	xxlvldlp_f	Yengo_Weighted_GRS	0.937655	0.23054	0.0730118	0.00161206	0.00443129	0.957291	0.121859	0.0714081	0.0880541	0.00118444	bmi	xxlvldlp_f	2242	0.999436	0	0.15347	5.54368	51	2190	2.31653e-31	40.3421	1	2190	2.58435e-10	0.0737144	1	2189	0.786029	0.0704637	0.0402538	1.75048	0.080175	0.0704637	0.056639	1.24409	0.213601
xxlvldll_f	fasting	bmi	Yengo_Weighted_GRS	2242	4	0	TRUE	0.802407	0.962565	bmi	xxlvldll_f	2242	0.959011	0	0.153712	0.0465004	0.0593312	0.00540868	10.9696	2.70729e-27	0.0593312	0.00562102	10.5552	4.80444e-26	bmi	Yengo_Weighted_GRS	0.904631	3.35186	0.352939	5.33421e-21	0.0387062	0.98305	1.72939	0.272278	2.58435e-10	0.00985723	xxlvldll_f	Yengo_Weighted_GRS	0.937949	0.229152	0.0729552	0.00170574	0.00438508	0.957407	0.121825	0.0713867	0.0880462	0.00118568	bmi	xxlvldll_f	2242	0.999443	0	0.152081	5.48956	51	2190	6.37328e-31	40.3421	1	2190	2.58435e-10	0.0777348	1	2189	0.780417	0.0704442	0.0402547	1.74996	0.0802646	0.0704442	0.0566287	1.24397	0.213645
xxlvldlpl_f	fasting	bmi	Yengo_Weighted_GRS	2242	4	0	TRUE	0.811482	0.962565	bmi	xxlvldlpl_f	2242	0.961425	0	0.165548	0.0462912	0.0591039	0.00536223	11.0223	1.5572e-27	0.0591039	0.00561639	10.5235	6.73443e-26	bmi	Yengo_Weighted_GRS	0.904631	3.35186	0.352939	5.33421e-21	0.0387062	0.98305	1.72939	0.272278	2.58435e-10	0.00985723	xxlvldlpl_f	Yengo_Weighted_GRS	0.940428	0.241576	0.0728213	0.000923204	0.00488892	0.960331	0.127895	0.0707856	0.0709315	0.00131092	bmi	xxlvldlpl_f	2242	0.998995	0	0.162626	6.18279	51	2190	1.41171e-36	40.3421	1	2190	2.58435e-10	0.141224	1	2189	0.707103	0.0739539	0.0399403	1.85161	0.0642159	0.0739539	0.0564773	1.30945	0.190521
xxlvldlc_f	fasting	bmi	Yengo_Weighted_GRS	2244	2	0	TRUE	0.78441	0.962547	bmi	xxlvldlc_f	2244	0.959957	0	0.117813	0.0356344	0.0510169	0.00542175	9.40968	1.21235e-20	0.0510169	0.0055552	9.18364	4.16771e-20	bmi	Yengo_Weighted_GRS	0.9048	3.34071	0.352475	6.3572e-21	0.0385235	0.983008	1.73986	0.271836	1.88959e-10	0.0100011	xxlvldlc_f	Yengo_Weighted_GRS	0.946194	0.218743	0.0715802	0.00227025	0.00414801	0.958291	0.141445	0.070973	0.0463909	0.00166006	bmi	xxlvldlc_f	2244	0.999315	0	0.10526	4.02735	51	2192	2.79741e-19	40.9649	1	2192	1.88959e-10	0.582815	1	2191	0.445293	0.0812972	0.0403127	2.01666	0.0438524	0.0812972	0.0561202	1.44863	0.147585
xxlvldlce_f	fasting	bmi	Yengo_Weighted_GRS	2244	1	0	TRUE	0.794301	0.962547	bmi	xxlvldlce_f	2244	0.960717	0	0.0912521	0.0225312	0.0398274	0.00540246	7.37209	2.3684e-13	0.0398274	0.00540219	7.37245	1.67519e-13	bmi	Yengo_Weighted_GRS	0.9048	3.34071	0.352475	6.3572e-21	0.0385235	0.983008	1.73986	0.271836	1.88959e-10	0.0100011	xxlvldlce_f	Yengo_Weighted_GRS	0.95211	0.187998	0.0703097	0.00755276	0.00317877	0.95941	0.13307	0.0701943	0.0581254	0.00152436	bmi	xxlvldlce_f	2244	0.998927	0	0.0721661	3.254	51	2192	1.91695e-13	40.9649	1	2192	1.88959e-10	0.860313	1	2191	0.353753	0.0764836	0.0403032	1.8977	0.0578662	0.0764836	0.0531879	1.43799	0.150579
xxlvldlfc_f	fasting	bmi	Yengo_Weighted_GRS	2242	4	0	TRUE	0.807083	0.962565	bmi	xxlvldlfc_f	2242	0.961259	0	0.157676	0.0457095	0.0581789	0.00533678	10.9015	5.51883e-27	0.0581789	0.00553805	10.5053	8.16663e-26	bmi	Yengo_Weighted_GRS	0.904631	3.35186	0.352939	5.33421e-21	0.0387062	0.98305	1.72939	0.272278	2.58435e-10	0.00985723	xxlvldlfc_f	Yengo_Weighted_GRS	0.942856	0.215947	0.0721692	0.00279973	0.00398116	0.96102	0.111141	0.0704217	0.114658	0.00100886	bmi	xxlvldlfc_f	2242	0.999457	0	0.157176	5.75601	51	2190	4.33512e-33	40.3421	1	2190	2.58435e-10	0.0239566	1	2189	0.87701	0.0642663	0.0396931	1.61908	0.105574	0.0642663	0.0564426	1.13861	0.254989
xxlvldltg_f	fasting	bmi	Yengo_Weighted_GRS	2242	4	0	TRUE	0.803132	0.962565	bmi	xxlvldltg_f	2242	0.95915	0	0.160213	0.0489379	0.0609964	0.00539938	11.2969	8.37223e-29	0.0609964	0.00561102	10.8708	1.58748e-27	bmi	Yengo_Weighted_GRS	0.904631	3.35186	0.352939	5.33421e-21	0.0387062	0.98305	1.72939	0.272278	2.58435e-10	0.00985723	xxlvldltg_f	Yengo_Weighted_GRS	0.937025	0.229672	0.073111	0.00170333	0.00438623	0.957674	0.116779	0.07138	0.101981	0.00108484	bmi	xxlvldltg_f	2242	0.999452	0	0.159653	5.74153	51	2190	5.68836e-33	40.3421	1	2190	2.58435e-10	0.0269277	1	2189	0.86967	0.067526	0.0401602	1.68142	0.0928247	0.067526	0.0565406	1.19429	0.232494
xlvldlp_f	fasting	bmi	Yengo_Weighted_GRS	2363	4	0	TRUE	0.805503	0.961422	bmi	xlvldlp_f	2363	0.959509	0	0.159255	0.0498089	0.060788	0.00519513	11.701	9.1262e-31	0.060788	0.00544241	11.1693	5.76204e-29	bmi	Yengo_Weighted_GRS	0.906302	3.39565	0.349551	6.69363e-22	0.0384334	0.979574	1.6532	0.273469	1.73419e-09	0.00865796	xlvldlp_f	Yengo_Weighted_GRS	0.93647	0.251348	0.0722225	0.00051015	0.00510373	0.9572	0.114764	0.0708048	0.105186	0.00101124	bmi	xlvldlp_f	2363	0.99915	0	0.15825	5.94621	51	2311	8.81119e-35	36.5454	1	2311	1.73419e-09	0.043635	1	2310	0.834553	0.0694195	0.0416626	1.66623	0.0958032	0.0694195	0.0600738	1.15557	0.247977
xlvldll_f	fasting	bmi	Yengo_Weighted_GRS	2363	4	0	TRUE	0.803717	0.961422	bmi	xlvldll_f	2363	0.959522	0	0.156331	0.0492506	0.0603931	0.00519958	11.615	2.36699e-30	0.0603931	0.00546719	11.0465	2.27994e-28	bmi	Yengo_Weighted_GRS	0.906302	3.39565	0.349551	6.69363e-22	0.0384334	0.979574	1.6532	0.273469	1.73419e-09	0.00865796	xlvldll_f	Yengo_Weighted_GRS	0.936538	0.251522	0.0721583	0.000499827	0.00511979	0.956913	0.117662	0.0708343	0.0968309	0.00106483	bmi	xlvldll_f	2363	0.999159	0	0.154762	5.79776	51	2311	1.4601e-33	36.5454	1	2311	1.73419e-09	0.0679389	1	2310	0.794385	0.0711726	0.0417121	1.70628	0.0880899	0.0711726	0.0600496	1.18523	0.236048
xlvldlpl_f	fasting	bmi	Yengo_Weighted_GRS	2363	4	0	TRUE	0.804852	0.961422	bmi	xlvldlpl_f	2363	0.957331	0	0.151873	0.0459106	0.058522	0.00523231	11.1847	2.54849e-28	0.058522	0.00562958	10.3955	2.60053e-25	bmi	Yengo_Weighted_GRS	0.906302	3.39565	0.349551	6.69363e-22	0.0384334	0.979574	1.6532	0.273469	1.73419e-09	0.00865796	xlvldlpl_f	Yengo_Weighted_GRS	0.93281	0.257408	0.0724141	0.000385885	0.00532335	0.953373	0.128961	0.0711291	0.0699525	0.00126988	bmi	xlvldlpl_f	2363	0.999282	0	0.146783	5.69502	51	2311	1.01589e-32	36.5454	1	2311	1.73419e-09	0.219235	1	2310	0.639668	0.0780073	0.0420614	1.8546	0.06378	0.0780073	0.0601008	1.29794	0.194437
xlvldlc_f	fasting	bmi	Yengo_Weighted_GRS	2363	4	0	TRUE	0.792901	0.961422	bmi	xlvldlc_f	2363	0.952843	0	0.114739	0.039343	0.0528214	0.00521208	10.1344	1.20344e-23	0.0528214	0.00560924	9.41685	4.64832e-21	bmi	Yengo_Weighted_GRS	0.906302	3.39565	0.349551	6.69363e-22	0.0384334	0.979574	1.6532	0.273469	1.73419e-09	0.00865796	xlvldlc_f	Yengo_Weighted_GRS	0.941802	0.218321	0.070651	0.00202401	0.00402814	0.950167	0.117667	0.0705354	0.0954107	0.00111207	bmi	xlvldlc_f	2363	0.999073	0	0.109988	3.89529	51	2311	2.59979e-18	36.5454	1	2311	1.73419e-09	0.196038	1	2310	0.65798	0.0711758	0.0418856	1.69929	0.0893988	0.0711758	0.0588856	1.20871	0.226897
xlvldlce_f	fasting	bmi	Yengo_Weighted_GRS	2363	3	0	TRUE	0.794877	0.961422	bmi	xlvldlce_f	2363	0.951791	0	0.105773	0.0376368	0.0514103	0.00521277	9.86239	1.67373e-22	0.0514103	0.0054349	9.45929	3.10042e-21	bmi	Yengo_Weighted_GRS	0.906302	3.39565	0.349551	6.69363e-22	0.0384334	0.979574	1.6532	0.273469	1.73419e-09	0.00865796	xlvldlce_f	Yengo_Weighted_GRS	0.943287	0.196813	0.0703306	0.00517735	0.00330587	0.950174	0.103083	0.0704749	0.143687	0.0008619	bmi	xlvldlce_f	2363	0.99916	0	0.104068	3.48974	51	2311	3.1789e-15	36.5454	1	2311	1.73419e-09	0.0696689	1	2310	0.791843	0.0623539	0.0418189	1.49105	0.136086	0.0623539	0.0583222	1.06913	0.285123
xlvldlfc_f	fasting	bmi	Yengo_Weighted_GRS	2363	4	0	TRUE	0.7938	0.961422	bmi	xlvldlfc_f	2363	0.95671	0	0.131387	0.0411646	0.0543829	0.00519654	10.4652	4.49272e-25	0.0543829	0.00573501	9.48262	2.4798e-21	bmi	Yengo_Weighted_GRS	0.906302	3.39565	0.349551	6.69363e-22	0.0384334	0.979574	1.6532	0.273469	1.73419e-09	0.00865796	xlvldlfc_f	Yengo_Weighted_GRS	0.939252	0.239234	0.0710855	0.000776456	0.00477428	0.952963	0.130694	0.0704142	0.0635703	0.00135419	bmi	xlvldlfc_f	2363	0.999137	0	0.122914	4.73119	51	2311	6.72716e-25	36.5454	1	2311	1.73419e-09	0.356374	1	2310	0.550586	0.0790553	0.0418517	1.88894	0.0590249	0.0790553	0.0597834	1.32236	0.186179
xlvldltg_f	fasting	bmi	Yengo_Weighted_GRS	2363	4	0	TRUE	0.810395	0.961422	bmi	xlvldltg_f	2363	0.959424	0	0.167105	0.0512492	0.0617395	0.00517744	11.9247	7.41387e-32	0.0617395	0.00538588	11.4632	2.01892e-30	bmi	Yengo_Weighted_GRS	0.906302	3.39565	0.349551	6.69363e-22	0.0384334	0.979574	1.6532	0.273469	1.73419e-09	0.00865796	xlvldltg_f	Yengo_Weighted_GRS	0.936495	0.250475	0.0723166	0.000542509	0.00505541	0.957914	0.107176	0.0706448	0.129377	0.000879677	bmi	xlvldltg_f	2363	0.999177	0	0.166976	6.35	51	2311	4.14808e-38	36.5454	1	2311	1.73419e-09	0.00563004	1	2310	0.940194	0.0648294	0.0414991	1.56219	0.118381	0.0648294	0.0600522	1.07955	0.280455
lvldlp_f	fasting	bmi	Yengo_Weighted_GRS	2715	0	0	TRUE	0.780082	0.963852	bmi	lvldlp_f	2715	0.961351	0	0.15716	0.0602971	0.067293	0.00487538	13.8026	6.58112e-42	0.067293	0.00523145	12.8632	7.25297e-38	bmi	Yengo_Weighted_GRS	0.90667	3.40838	0.317084	2.02043e-26	0.0408493	0.98355	1.80216	0.247095	3.96776e-13	0.0109301	lvldlp_f	Yengo_Weighted_GRS	0.941415	0.242336	0.0661216	0.000252077	0.00492667	0.957791	0.118668	0.064951	0.0678065	0.00113066	bmi	lvldlp_f	2715	0.999597	0	0.157132	6.07072	51	2663	3.66799e-36	53.1932	1	2663	3.96776e-13	0.00175511	1	2662	0.966586	0.0658476	0.0348392	1.89004	0.0588606	0.0658476	0.052131	1.26312	0.206657
lvldll_f	fasting	bmi	Yengo_Weighted_GRS	2715	0	0	TRUE	0.779383	0.963852	bmi	lvldll_f	2715	0.961324	0	0.155768	0.0597969	0.0669712	0.00487634	13.7339	1.59891e-41	0.0669712	0.00524223	12.7753	2.25245e-37	bmi	Yengo_Weighted_GRS	0.90667	3.40838	0.317084	2.02043e-26	0.0408493	0.98355	1.80216	0.247095	3.96776e-13	0.0109301	lvldll_f	Yengo_Weighted_GRS	0.941597	0.242357	0.0660798	0.000249507	0.00493372	0.957694	0.119371	0.0649416	0.0661548	0.00114554	bmi	lvldll_f	2715	0.999605	0	0.155761	6.00661	51	2663	1.26006e-35	53.1932	1	2663	3.96776e-13	0.000451485	1	2662	0.983049	0.0662379	0.0348456	1.9009	0.0574232	0.0662379	0.0522086	1.26872	0.204653
lvldlpl_f	fasting	bmi	Yengo_Weighted_GRS	2715	0	0	TRUE	0.785259	0.963852	bmi	lvldlpl_f	2715	0.962266	0	0.15759	0.0582597	0.0661505	0.00487444	13.5709	1.29415e-40	0.0661505	0.00527117	12.5495	4.00078e-36	bmi	Yengo_Weighted_GRS	0.90667	3.40838	0.317084	2.02043e-26	0.0408493	0.98355	1.80216	0.247095	3.96776e-13	0.0109301	lvldlpl_f	Yengo_Weighted_GRS	0.941846	0.250425	0.0661147	0.000155327	0.0052604	0.958627	0.128279	0.0648592	0.0480527	0.00132108	bmi	lvldlpl_f	2715	0.999598	0	0.157253	6.23627	51	2663	1.50768e-37	53.1932	1	2663	3.96776e-13	0.0212677	1	2662	0.884063	0.0711811	0.0348389	2.04315	0.0411355	0.0711811	0.0521712	1.36438	0.172564
lvldlc_f	fasting	bmi	Yengo_Weighted_GRS	2713	2	0	TRUE	0.803502	0.96391	bmi	lvldlc_f	2713	0.962012	0	0.137501	0.0527694	0.0620376	0.00486206	12.7595	3.11103e-36	0.0620376	0.0051727	11.9933	3.85395e-33	bmi	Yengo_Weighted_GRS	0.90683	3.4098	0.317187	2.00133e-26	0.0408854	0.983613	1.80175	0.24721	4.11643e-13	0.0109252	lvldlc_f	Yengo_Weighted_GRS	0.948164	0.242031	0.0651842	0.000208913	0.00505972	0.959589	0.131253	0.0644552	0.0418151	0.00142406	bmi	lvldlc_f	2713	0.999465	0	0.135899	5.20231	51	2661	5.98117e-29	53.1199	1	2661	4.11643e-13	0.0986399	1	2660	0.753493	0.0728473	0.0347864	2.09413	0.0363426	0.0728473	0.0509339	1.43023	0.152768
lvldlce_f	fasting	bmi	Yengo_Weighted_GRS	2713	2	0	TRUE	0.813469	0.96391	bmi	lvldlce_f	2713	0.961461	0	0.129984	0.050147	0.0601817	0.0048594	12.3846	2.73732e-34	0.0601817	0.0050782	11.851	2.1267e-32	bmi	Yengo_Weighted_GRS	0.90683	3.4098	0.317187	2.00133e-26	0.0408854	0.983613	1.80175	0.24721	4.11643e-13	0.0109252	lvldlce_f	Yengo_Weighted_GRS	0.950731	0.22901	0.0648823	0.000423084	0.00457441	0.960092	0.124265	0.0643173	0.0534585	0.00128899	bmi	lvldlce_f	2713	0.999251	0	0.128915	4.8593	51	2661	3.85678e-26	53.1199	1	2661	4.11643e-13	0.065252	1	2660	0.798399	0.0689688	0.0347564	1.98435	0.0473197	0.0689688	0.0499127	1.38179	0.167152
lvldlfc_f	fasting	bmi	Yengo_Weighted_GRS	2715	0	0	TRUE	0.773519	0.963852	bmi	lvldlfc_f	2715	0.96317	0	0.147272	0.0535445	0.0627708	0.00485422	12.9312	3.84632e-37	0.0627708	0.00519487	12.0832	1.29551e-33	bmi	Yengo_Weighted_GRS	0.90667	3.40838	0.317084	2.02043e-26	0.0408493	0.98355	1.80216	0.247095	3.96776e-13	0.0109301	lvldlfc_f	Yengo_Weighted_GRS	0.945522	0.249357	0.0654388	0.000141741	0.00532361	0.960573	0.130589	0.0643952	0.0426674	0.0013974	bmi	lvldlfc_f	2715	0.999549	0	0.145996	5.81616	51	2663	4.89517e-34	53.1932	1	2663	3.96776e-13	0.0795952	1	2662	0.777869	0.0724624	0.0347134	2.08745	0.0369424	0.0724624	0.0518938	1.39636	0.162722
lvldltg_f	fasting	bmi	Yengo_Weighted_GRS	2715	0	0	TRUE	0.781117	0.963852	bmi	lvldltg_f	2715	0.961283	0	0.162161	0.06156	0.0681411	0.0048714	13.988	5.88834e-43	0.0681411	0.00519212	13.1239	2.40146e-39	bmi	Yengo_Weighted_GRS	0.90667	3.40838	0.317084	2.02043e-26	0.0408493	0.98355	1.80216	0.247095	3.96776e-13	0.0109301	lvldltg_f	Yengo_Weighted_GRS	0.939994	0.236899	0.0662725	0.000356856	0.0046878	0.957933	0.110154	0.0649621	0.0900658	0.000970049	bmi	lvldltg_f	2715	0.999627	0	0.161508	6.32519	51	2663	2.70814e-38	53.1932	1	2663	3.96776e-13	0.0414369	1	2662	0.838712	0.0611236	0.0348237	1.75523	0.0793356	0.0611236	0.0520319	1.17473	0.240207
mvldlp_f	fasting	bmi	Yengo_Weighted_GRS	2839	0	0	TRUE	0.825909	0.964596	bmi	mvldlp_f	2839	0.954583	0	0.160295	0.0616153	0.0699015	0.00488807	14.3004	8.06023e-45	0.0699015	0.00513955	13.6007	3.96598e-42	bmi	Yengo_Weighted_GRS	0.90995	3.50197	0.305811	1.02918e-29	0.044181	0.984541	1.81736	0.237745	2.87393e-14	0.0113711	mvldlp_f	Yengo_Weighted_GRS	0.937328	0.3073	0.0652925	2.64079e-06	0.00774748	0.952032	0.171704	0.0641417	0.00747319	0.00231157	bmi	mvldlp_f	2839	0.999264	0	0.152678	6.51333	51	2787	5.36238e-40	58.4334	1	2787	2.87393e-14	0.530006	1	2786	0.466665	0.0944798	0.0342643	2.75738	0.00586457	0.0944798	0.0488862	1.93265	0.0533807
mvldll_f	fasting	bmi	Yengo_Weighted_GRS	2839	1	0	TRUE	0.826745	0.964596	bmi	mvldll_f	2839	0.954865	0	0.159046	0.0604791	0.0692062	0.00488832	14.1574	5.42209e-44	0.0692062	0.00513225	13.4846	1.92799e-41	bmi	Yengo_Weighted_GRS	0.90995	3.50197	0.305811	1.02918e-29	0.044181	0.984541	1.81736	0.237745	2.87393e-14	0.0113711	mvldll_f	Yengo_Weighted_GRS	0.937902	0.307369	0.0652469	2.58548e-06	0.0077617	0.952317	0.172278	0.0641007	0.00723941	0.00233026	bmi	mvldll_f	2839	0.999228	0	0.150777	6.49267	51	2787	8.01285e-40	58.4334	1	2787	2.87393e-14	0.574454	1	2786	0.448559	0.0947955	0.034279	2.76541	0.00572259	0.0947955	0.0488822	1.93926	0.0525702
mvldlpl_f	fasting	bmi	Yengo_Weighted_GRS	2839	1	0	TRUE	0.834078	0.964596	bmi	mvldlpl_f	2839	0.954897	0	0.160416	0.0594509	0.0686767	0.00488871	14.048	2.30538e-43	0.0686767	0.00518122	13.2549	4.22533e-40	bmi	Yengo_Weighted_GRS	0.90995	3.50197	0.305811	1.02918e-29	0.044181	0.984541	1.81736	0.237745	2.87393e-14	0.0113711	mvldlpl_f	Yengo_Weighted_GRS	0.938267	0.311102	0.0652995	1.99108e-06	0.00793718	0.95255	0.176292	0.0640687	0.00596874	0.00243576	bmi	mvldlpl_f	2839	0.999022	0	0.150301	6.65007	51	2787	3.74611e-41	58.4334	1	2787	2.87393e-14	0.703897	1	2786	0.401549	0.0970043	0.0343193	2.82653	0.00473914	0.0970043	0.0489795	1.98051	0.0477447
mvldlc_f	fasting	bmi	Yengo_Weighted_GRS	2840	0	0	TRUE	0.829402	0.964557	bmi	mvldlc_f	2840	0.954174	0	0.148837	0.0459546	0.0601613	0.00490358	12.2689	9.71488e-34	0.0601613	0.005106	11.7825	4.80546e-32	bmi	Yengo_Weighted_GRS	0.910388	3.4941	0.305531	1.217e-29	0.0440537	0.984521	1.82329	0.237531	2.25421e-14	0.0114632	mvldlc_f	Yengo_Weighted_GRS	0.939524	0.287927	0.0650431	9.92893e-06	0.00685745	0.952895	0.164659	0.0637264	0.00982115	0.00214313	bmi	mvldlc_f	2840	0.999187	0	0.137297	6.65512	51	2788	3.38749e-41	58.9211	1	2788	2.25421e-14	0.798769	1	2787	0.371539	0.0903087	0.0343154	2.63172	0.00854211	0.0903087	0.0481609	1.87515	0.0608768
mvldlce_f	fasting	bmi	Yengo_Weighted_GRS	2836	0	0	TRUE	0.854458	0.964579	bmi	mvldlce_f	2836	0.958496	0	0.147953	0.0335243	0.0510748	0.00488004	10.466	3.60354e-25	0.0510748	0.00505382	10.1062	5.18759e-24	bmi	Yengo_Weighted_GRS	0.910342	3.49709	0.305611	1.13189e-29	0.044163	0.984484	1.82768	0.237583	1.98374e-14	0.0115285	mvldlce_f	Yengo_Weighted_GRS	0.943861	0.260279	0.0647102	5.91551e-05	0.00567626	0.957543	0.146106	0.0629654	0.0203907	0.0017094	bmi	mvldlce_f	2836	0.999356	0	0.137245	7.34831	51	2784	4.54482e-47	59.1789	1	2784	1.98374e-14	0.743668	1	2783	0.388563	0.0799406	0.0340373	2.34862	0.0189126	0.0799406	0.0476804	1.67659	0.0937345
mvldlfc_f	fasting	bmi	Yengo_Weighted_GRS	2839	1	0	TRUE	0.825911	0.964596	bmi	mvldlfc_f	2839	0.957111	0	0.156496	0.0576981	0.0671768	0.00486534	13.8072	5.3907e-42	0.0671768	0.00512312	13.1125	2.79373e-39	bmi	Yengo_Weighted_GRS	0.90995	3.50197	0.305811	1.02918e-29	0.044181	0.984541	1.81736	0.237745	2.87393e-14	0.0113711	mvldlfc_f	Yengo_Weighted_GRS	0.940946	0.307692	0.0648382	2.18262e-06	0.00787547	0.955136	0.176528	0.0636895	0.0056135	0.00247732	bmi	mvldlfc_f	2839	0.99905	0	0.145021	6.47311	51	2787	1.17207e-39	58.4334	1	2787	2.87393e-14	0.794839	1	2786	0.372718	0.0971343	0.0341815	2.84172	0.00451966	0.0971343	0.0488327	1.98912	0.0467851
mvldltg_f	fasting	bmi	Yengo_Weighted_GRS	2839	1	0	TRUE	0.822541	0.964596	bmi	mvldltg_f	2839	0.954384	0	0.165456	0.0653135	0.0719823	0.00487394	14.7688	1.39742e-47	0.0719823	0.00507925	14.1718	1.36878e-45	bmi	Yengo_Weighted_GRS	0.90995	3.50197	0.305811	1.02918e-29	0.044181	0.984541	1.81736	0.237745	2.87393e-14	0.0113711	mvldltg_f	Yengo_Weighted_GRS	0.935867	0.301943	0.0653136	3.95193e-06	0.00747694	0.951995	0.165019	0.0641079	0.0101018	0.00213428	bmi	mvldltg_f	2839	0.999327	0	0.160992	6.6616	51	2787	2.99264e-41	58.4334	1	2787	2.87393e-14	0.312507	1	2786	0.576191	0.0908015	0.0341022	2.66263	0.00779783	0.0908015	0.0488309	1.85951	0.0630602
svldlp_f	fasting	bmi	Yengo_Weighted_GRS	2837	0	0	TRUE	0.886255	0.964491	bmi	svldlp_f	2837	0.944206	0	0.151689	0.0523732	0.0659143	0.00502678	13.1126	3.67645e-38	0.0659143	0.0052258	12.6132	1.78479e-36	bmi	Yengo_Weighted_GRS	0.910013	3.46706	0.304952	2.5439e-29	0.0436057	0.984498	1.79617	0.237226	4.98368e-14	0.0111865	svldlp_f	Yengo_Weighted_GRS	0.933527	0.323581	0.0666096	1.25106e-06	0.0082554	0.943366	0.193961	0.0654053	0.00304727	0.0028352	bmi	svldlp_f	2837	0.998547	0	0.130352	6.41439	51	2785	3.68521e-39	57.3285	1	2785	4.98368e-14	1.44218	1	2784	0.229889	0.107986	0.0358374	3.01323	0.0026081	0.107986	0.0515401	2.09519	0.036244
svldll_f	fasting	bmi	Yengo_Weighted_GRS	2835	0	0	TRUE	0.894092	0.96452	bmi	svldll_f	2835	0.944218	0	0.149688	0.0498587	0.0643757	0.00503947	12.7743	2.34692e-36	0.0643757	0.00525837	12.2425	1.84176e-34	bmi	Yengo_Weighted_GRS	0.909947	3.46741	0.305059	2.62719e-29	0.0436142	0.984556	1.79642	0.237307	5.04384e-14	0.0111896	svldll_f	Yengo_Weighted_GRS	0.933765	0.323616	0.0666987	1.28898e-06	0.00824109	0.943337	0.193392	0.0654745	0.00316624	0.00281309	bmi	svldll_f	2835	0.998513	0	0.127154	6.41699	51	2783	3.5187e-39	57.3048	1	2783	5.04384e-14	1.51891	1	2782	0.217888	0.107654	0.035946	2.99488	0.00276971	0.107654	0.0515579	2.08802	0.0368865
svldlpl_f	fasting	bmi	Yengo_Weighted_GRS	2834	0	0	TRUE	0.910565	0.964551	bmi	svldlpl_f	2834	0.94458	0	0.159495	0.0500388	0.0645736	0.00501756	12.8695	7.36796e-37	0.0645736	0.0051861	12.4513	1.3764e-35	bmi	Yengo_Weighted_GRS	0.910027	3.46939	0.305103	2.49199e-29	0.0436647	0.984583	1.79839	0.237334	4.76673e-14	0.0112143	svldlpl_f	Yengo_Weighted_GRS	0.935349	0.331949	0.0667778	7.0593e-07	0.00864995	0.944985	0.207671	0.0651979	0.00146236	0.00323594	bmi	svldlpl_f	2834	0.998458	0	0.128402	7.05286	51	2782	1.47037e-44	57.4185	1	2782	4.76673e-14	2.12498	1	2781	0.145027	0.115476	0.035931	3.21381	0.00132482	0.115476	0.0517586	2.23104	0.0257577
svldlc_f	fasting	bmi	Yengo_Weighted_GRS	2831	0	0	TRUE	0.947891	0.964491	bmi	svldlc_f	2831	0.946958	0	0.14472	0.0284888	0.049197	0.00511341	9.62116	1.4065e-21	0.049197	0.00535501	9.18708	4.03642e-20	bmi	Yengo_Weighted_GRS	0.910095	3.47142	0.305134	2.34936e-29	0.0437495	0.984607	1.79658	0.237331	5.04808e-14	0.0111991	svldlc_f	Yengo_Weighted_GRS	0.933139	0.298174	0.0674819	1.03086e-05	0.00685403	0.945706	0.168965	0.0656205	0.0100789	0.00210343	bmi	svldlc_f	2831	0.999117	0	0.121042	7.33601	51	2779	5.8636e-47	57.304	1	2779	5.04808e-14	1.58675	1	2778	0.207897	0.0940478	0.0364691	2.57884	0.00996431	0.0940478	0.0525832	1.78855	0.0737956
svldlce_f	fasting	bmi	Yengo_Weighted_GRS	2832	0	0	TRUE	0.965059	0.96449	bmi	svldlce_f	2832	0.949088	0	0.148443	0.019966	0.0413126	0.00511707	8.07349	1.00673e-15	0.0413126	0.00537902	7.68034	1.58673e-14	bmi	Yengo_Weighted_GRS	0.910022	3.47119	0.305107	2.34205e-29	0.0437365	0.984587	1.79643	0.237289	5.02045e-14	0.0111955	svldlce_f	Yengo_Weighted_GRS	0.932232	0.288025	0.0676952	2.16097e-05	0.00635607	0.947335	0.165457	0.065356	0.011408	0.00200463	bmi	svldlce_f	2832	0.999166	0	0.118265	8.06654	51	2780	3.60961e-53	57.3148	1	2780	5.02045e-14	2.03192	1	2779	0.154138	0.0921033	0.0366357	2.51403	0.011992	0.0921033	0.053426	1.72394	0.0848298
svldlfc_f	fasting	bmi	Yengo_Weighted_GRS	2834	0	0	TRUE	0.90985	0.964551	bmi	svldlfc_f	2834	0.947007	0	0.145462	0.0424693	0.059179	0.00503289	11.7585	3.45282e-31	0.059179	0.00522093	11.3349	8.80841e-30	bmi	Yengo_Weighted_GRS	0.910027	3.46939	0.305103	2.49199e-29	0.0436647	0.984583	1.79839	0.237334	4.76673e-14	0.0112143	svldlfc_f	Yengo_Weighted_GRS	0.937549	0.315466	0.0664548	2.16635e-06	0.00789435	0.946834	0.190363	0.0651114	0.00348741	0.00274763	bmi	svldlfc_f	2834	0.998414	0	0.119046	6.54749	51	2782	2.78957e-40	57.4185	1	2782	4.76673e-14	1.77546	1	2781	0.182817	0.105852	0.035935	2.94565	0.0032495	0.105852	0.0517856	2.04404	0.0410434
svldltg_f	fasting	bmi	Yengo_Weighted_GRS	2840	0	0	TRUE	0.846763	0.96458	bmi	svldltg_f	2840	0.945307	0	0.159337	0.0601358	0.069869	0.00494746	14.1222	8.64316e-44	0.069869	0.00504088	13.8605	1.09944e-43	bmi	Yengo_Weighted_GRS	0.910125	3.46861	0.30497	2.41978e-29	0.043594	0.984593	1.79258	0.23724	5.60231e-14	0.0111275	svldltg_f	Yengo_Weighted_GRS	0.932959	0.304536	0.0659148	4.00557e-06	0.00746527	0.945211	0.18335	0.0647138	0.004641	0.00258615	bmi	svldltg_f	2840	0.998962	0	0.146395	6.51867	51	2788	4.82209e-40	57.093	1	2788	5.60231e-14	0.878938	1	2787	0.348574	0.102283	0.0351931	2.90633	0.00368583	0.102283	0.0505133	2.02486	0.0429764
xsvldlp_f	fasting	bmi	Yengo_Weighted_GRS	2832	0	0	TRUE	0.967486	0.964456	bmi	xsvldlp_f	2832	0.955407	0	0.135597	0.0127023	0.0322715	0.00504911	6.39153	1.91927e-10	0.0322715	0.00524107	6.15743	7.39363e-10	bmi	Yengo_Weighted_GRS	0.91004	3.47389	0.304894	1.94761e-29	0.0438601	0.984429	1.80678	0.237042	3.39897e-14	0.0113383	xsvldlp_f	Yengo_Weighted_GRS	0.941058	0.277723	0.0662415	2.84249e-05	0.0061729	0.95372	0.176807	0.0641398	0.00587889	0.00239092	bmi	xsvldlp_f	2832	0.998644	0	0.0831321	7.44849	51	2780	6.48105e-48	58.0979	1	2780	3.39897e-14	3.52944	1	2779	0.0603926	0.0978577	0.0363449	2.69248	0.00713489	0.0978577	0.0520523	1.87999	0.0602141
xsvldll_f	fasting	bmi	Yengo_Weighted_GRS	2833	0	0	TRUE	0.972063	0.964422	bmi	xsvldll_f	2833	0.955756	0	0.138322	0.0102089	0.0289405	0.00504184	5.74006	1.04871e-08	0.0289405	0.00522909	5.53451	3.12095e-08	bmi	Yengo_Weighted_GRS	0.91006	3.47453	0.30481	1.83806e-29	0.0438838	0.984437	1.80463	0.237018	3.61954e-14	0.0113123	xsvldll_f	Yengo_Weighted_GRS	0.940603	0.265645	0.0662688	6.26581e-05	0.00564399	0.953997	0.167295	0.0639697	0.00896511	0.00213899	bmi	xsvldll_f	2833	0.998911	0	0.0887658	7.79447	51	2781	7.40787e-51	57.9715	1	2781	3.61954e-14	3.33684	1	2780	0.0678519	0.0927033	0.0362831	2.555	0.0106717	0.0927033	0.0520112	1.78237	0.074798
xsvldlpl_f	fasting	bmi	Yengo_Weighted_GRS	2834	0	0	TRUE	0.97854	0.964468	bmi	xsvldlpl_f	2834	0.957411	0	0.126086	0.0031145	0.0157184	0.00499195	3.14875	0.00165708	0.0157184	0.00520779	3.01825	0.00254243	bmi	Yengo_Weighted_GRS	0.910315	3.48413	0.305404	1.65965e-29	0.0439371	0.984511	1.81997	0.23736	2.4057e-14	0.0114606	xsvldlpl_f	Yengo_Weighted_GRS	0.94462	0.209922	0.0653463	0.00133081	0.00363079	0.955341	0.146556	0.0632048	0.0204807	0.00169171	bmi	xsvldlpl_f	2834	0.998481	0	0.0731405	7.33688	51	2782	5.71586e-47	58.7918	1	2782	2.4057e-14	3.56515	1	2781	0.0591085	0.0805265	0.0357359	2.25338	0.0243128	0.0805265	0.050392	1.598	0.110156
xsvldlc_f	fasting	bmi	Yengo_Weighted_GRS	2838	0	0	TRUE	0.988403	0.964505	bmi	xsvldlc_f	2838	0.954827	0	0.167553	0.00411261	0.0183611	0.00494912	3.70998	0.000211329	0.0183611	0.00503987	3.64318	0.000269295	bmi	Yengo_Weighted_GRS	0.91019	3.47589	0.304747	1.70087e-29	0.0438601	0.984488	1.80091	0.236947	4.00497e-14	0.0112494	xsvldlc_f	Yengo_Weighted_GRS	0.938367	0.230116	0.0662626	0.000522793	0.00423455	0.953873	0.136322	0.0626366	0.0296095	0.00141989	bmi	xsvldlc_f	2838	0.999569	0	0.127452	10.3214	51	2786	2.54928e-72	57.7672	1	2786	4.00497e-14	2.78459	1	2785	0.0952874	0.0756961	0.0355509	2.12923	0.0333227	0.0756961	0.051231	1.47755	0.139643
xsvldlce_f	fasting	bmi	Yengo_Weighted_GRS	2840	0	0	TRUE	0.992487	0.964566	bmi	xsvldlce_f	2840	0.953573	0	0.191251	0.00446158	0.0191261	0.00487689	3.92179	9.00143e-05	0.0191261	0.00491234	3.89348	9.8815e-05	bmi	Yengo_Weighted_GRS	0.910194	3.4741	0.304743	1.80937e-29	0.0437885	0.984485	1.8029	0.236992	3.7978e-14	0.0112687	xsvldlce_f	Yengo_Weighted_GRS	0.93734	0.223372	0.0662945	0.000763424	0.00398433	0.953133	0.127248	0.0617801	0.0395209	0.00123553	bmi	xsvldlce_f	2840	0.999565	0	0.158961	12.2214	51	2788	2.75191e-88	57.8734	1	2788	3.7978e-14	2.31169	1	2787	0.128518	0.0705793	0.0348749	2.02379	0.0430871	0.0705793	0.0503266	1.40243	0.160899
xsvldlfc_f	fasting	bmi	Yengo_Weighted_GRS	2836	0	0	TRUE	0.979865	0.964512	bmi	xsvldlfc_f	2836	0.95545	0	0.126357	0.00293173	0.0154336	0.00504936	3.05654	0.00226035	0.0154336	0.00524772	2.941	0.00327154	bmi	Yengo_Weighted_GRS	0.910172	3.47609	0.304828	1.74779e-29	0.0438721	0.984533	1.80104	0.237032	4.07189e-14	0.0112528	xsvldlfc_f	Yengo_Weighted_GRS	0.940839	0.241532	0.0659752	0.000255865	0.00470696	0.953552	0.158703	0.0638383	0.0129767	0.00194161	bmi	xsvldlfc_f	2836	0.998332	0	0.061335	7.29076	51	2784	1.4005e-46	57.7343	1	2784	4.07189e-14	4.30207	1	2783	0.0381577	0.0881169	0.0367197	2.39972	0.016473	0.0881169	0.0522296	1.68711	0.0916945
xsvldltg_f	fasting	bmi	Yengo_Weighted_GRS	2840	0	0	TRUE	0.901958	0.964498	bmi	xsvldltg_f	2840	0.948781	0	0.144202	0.0422545	0.0581425	0.0049556	11.7327	4.60042e-31	0.0581425	0.00509505	11.4116	3.6608e-30	bmi	Yengo_Weighted_GRS	0.910131	3.46912	0.304745	2.1675e-29	0.0436677	0.984428	1.80137	0.236991	3.98739e-14	0.0112527	xsvldltg_f	Yengo_Weighted_GRS	0.942314	0.308702	0.0653652	2.44012e-06	0.00779782	0.950633	0.212082	0.0640532	0.00094135	0.00351749	bmi	xsvldltg_f	2840	0.998359	0	0.0998154	6.40472	51	2788	4.41908e-39	57.7756	1	2788	3.98739e-14	2.99873	1	2787	0.0834403	0.117734	0.0356701	3.30063	0.000976825	0.117734	0.0510588	2.30585	0.0211921
idlp_f	fasting	bmi	Yengo_Weighted_GRS	2839	0	0	TRUE	0.990284	0.964505	bmi	idlp_f	2839	0.957989	0	0.132257	9.09794e-05	-0.00266536	0.00493073	-0.540561	0.588854	-0.00266536	0.00505674	-0.52709	0.598131	bmi	Yengo_Weighted_GRS	0.910559	3.45593	0.304389	3.01218e-29	0.0434625	0.984674	1.79746	0.236512	4.02338e-14	0.0112465	idlp_f	Yengo_Weighted_GRS	0.944494	0.117672	0.0646895	0.069012	0.00116497	0.95785	0.0660312	0.0621901	0.288436	0.000350896	bmi	idlp_f	2839	0.999618	0	0.112375	8.15847	51	2787	5.81666e-54	57.7578	1	2787	4.02338e-14	1.32349	1	2786	0.250065	0.0367359	0.0349983	1.04965	0.293972	0.0367359	0.0491535	0.74737	0.454903
idll_f	fasting	bmi	Yengo_Weighted_GRS	2840	0	0	TRUE	0.991921	0.964504	bmi	idll_f	2840	0.956859	0	0.133165	0.000292028	-0.0047714	0.00492328	-0.969149	0.332555	-0.0047714	0.00503655	-0.947353	0.343459	bmi	Yengo_Weighted_GRS	0.910487	3.45569	0.304362	3.00337e-29	0.0434495	0.984654	1.7973	0.23647	4.00143e-14	0.0112428	idll_f	Yengo_Weighted_GRS	0.943772	0.109809	0.064631	0.0894253	0.00101611	0.956981	0.0602923	0.0621055	0.331731	0.000293025	bmi	idll_f	2840	0.999612	0	0.114332	8.2195	51	2788	1.75324e-54	57.7685	1	2788	4.00143e-14	1.25522	1	2787	0.262655	0.0335459	0.0349282	0.960425	0.336924	0.0335459	0.0489954	0.684676	0.493606
idlpl_f	fasting	bmi	Yengo_Weighted_GRS	2838	0	0	TRUE	0.992421	0.964552	bmi	idlpl_f	2838	0.959814	0	0.12837	0.00110273	-0.00915079	0.00487415	-1.87741	0.0605658	-0.00915079	0.00501107	-1.82612	0.0678328	bmi	Yengo_Weighted_GRS	0.910289	3.45703	0.304447	2.96663e-29	0.0434877	0.984714	1.78956	0.236411	5.05396e-14	0.0111446	idlpl_f	Yengo_Weighted_GRS	0.947902	0.098717	0.0637636	0.121693	0.000844432	0.960271	0.0621644	0.0614714	0.311973	0.000320242	bmi	idlpl_f	2838	0.999247	0	0.103004	7.77013	51	2786	1.17395e-50	57.3002	1	2786	5.05396e-14	1.66792	1	2785	0.196645	0.0347373	0.0348306	0.99732	0.318696	0.0347373	0.0484308	0.717255	0.473277
idlc_f	fasting	bmi	Yengo_Weighted_GRS	2840	0	0	TRUE	0.99524	0.964546	bmi	idlc_f	2840	0.957092	0	0.151221	0.000835863	-0.00810065	0.00488881	-1.65698	0.0976365	-0.00810065	0.00495468	-1.63495	0.10206	bmi	Yengo_Weighted_GRS	0.910306	3.45683	0.304367	2.88847e-29	0.0434756	0.98467	1.78942	0.236327	4.97207e-14	0.0111412	idlc_f	Yengo_Weighted_GRS	0.942194	0.0878136	0.0648177	0.175596	0.000646312	0.957593	0.0352861	0.0616553	0.567157	9.9803e-05	bmi	idlc_f	2840	0.999654	0	0.141363	9.5809	51	2788	4.70253e-66	57.3325	1	2788	4.97207e-14	0.665826	1	2787	0.41458	0.0197192	0.0346399	0.569264	0.569223	0.0197192	0.0489128	0.403151	0.686868
idlce_f	fasting	bmi	Yengo_Weighted_GRS	2840	0	0	TRUE	0.995315	0.964546	bmi	idlce_f	2840	0.956472	0	0.160189	0.000143765	-0.00338504	0.00489984	-0.690847	0.489719	-0.00338504	0.00494814	-0.684103	0.49391	bmi	Yengo_Weighted_GRS	0.910306	3.45683	0.304367	2.88847e-29	0.0434756	0.98467	1.78942	0.236327	4.97207e-14	0.0111412	idlce_f	Yengo_Weighted_GRS	0.940537	0.0995321	0.0653043	0.127588	0.000817853	0.956553	0.0357428	0.0617692	0.562871	0.000100866	bmi	idlce_f	2840	0.99953	0	0.153342	10.3402	51	2788	1.74666e-72	57.3325	1	2788	4.97207e-14	0.467294	1	2787	0.494292	0.0199745	0.0346586	0.576322	0.564444	0.0199745	0.0492267	0.405766	0.684946
idlfc_f	fasting	bmi	Yengo_Weighted_GRS	2840	0	0	TRUE	0.996897	0.964546	bmi	idlfc_f	2840	0.962822	0	0.131089	0.00508386	-0.0194236	0.00480921	-4.03883	5.51677e-05	-0.0194236	0.00492342	-3.94514	7.97522e-05	bmi	Yengo_Weighted_GRS	0.910306	3.45683	0.304367	2.88847e-29	0.0434756	0.98467	1.78942	0.236327	4.97207e-14	0.0111412	idlfc_f	Yengo_Weighted_GRS	0.952201	0.0579811	0.0630304	0.357708	0.000298079	0.964334	0.0362979	0.0607984	0.550542	0.000111722	bmi	idlfc_f	2840	0.999347	0	0.109842	7.74514	51	2788	1.90304e-50	57.3325	1	2788	4.97207e-14	1.40212	1	2787	0.23647	0.0202847	0.0342914	0.591539	0.554208	0.0202847	0.0470924	0.430743	0.666689
idltg_f	fasting	bmi	Yengo_Weighted_GRS	2842	0	0	TRUE	0.942916	0.964584	bmi	idltg_f	2842	0.953849	0	0.121085	0.0107385	0.0286348	0.00490447	5.8385	5.87551e-09	0.0286348	0.00513295	5.57862	2.42439e-08	bmi	Yengo_Weighted_GRS	0.910357	3.45487	0.304337	3.05811e-29	0.0434075	0.984651	1.79123	0.236375	4.74705e-14	0.0111599	idltg_f	Yengo_Weighted_GRS	0.9517	0.210349	0.0638393	0.000996384	0.00380829	0.954669	0.164014	0.0621606	0.00837225	0.00221446	bmi	idltg_f	2842	0.998862	0	0.06922	6.61571	51	2790	7.26383e-41	57.425	1	2790	4.74705e-14	3.3916	1	2789	0.0656353	0.0915651	0.03554	2.57639	0.0100347	0.0915651	0.0505489	1.81142	0.0701836
lldlp_f	fasting	bmi	Yengo_Weighted_GRS	2838	0	0	TRUE	0.990538	0.964491	bmi	lldlp_f	2838	0.958946	0	0.119503	0.000355824	-0.00524124	0.00493958	-1.06107	0.288749	-0.00524124	0.00510156	-1.02738	0.304241	bmi	Yengo_Weighted_GRS	0.91035	3.45484	0.304404	3.15436e-29	0.0434466	0.984701	1.79746	0.236554	4.0643e-14	0.0112497	lldlp_f	Yengo_Weighted_GRS	0.947352	0.105802	0.0643416	0.100208	0.000952545	0.959089	0.0587046	0.0623137	0.346232	0.000280519	bmi	lldlp_f	2838	0.999531	0	0.100897	7.25617	51	2786	2.73835e-46	57.7377	1	2786	4.0643e-14	1.22021	1	2785	0.269415	0.0326597	0.0350305	0.932324	0.35125	0.0326597	0.0488907	0.668015	0.504179
lldll_f	fasting	bmi	Yengo_Weighted_GRS	2838	0	0	TRUE	0.991425	0.964491	bmi	lldll_f	2838	0.959034	0	0.119311	0.000489997	-0.00614342	0.0049344	-1.24502	0.21323	-0.00614342	0.00509754	-1.20517	0.228137	bmi	Yengo_Weighted_GRS	0.91035	3.45484	0.304404	3.15436e-29	0.0434466	0.984701	1.79746	0.236554	4.0643e-14	0.0112497	lldll_f	Yengo_Weighted_GRS	0.947403	0.103007	0.0642687	0.109099	0.000904977	0.9593	0.0576915	0.0622534	0.354152	0.000271548	bmi	lldll_f	2838	0.999512	0	0.100326	7.23117	51	2786	4.46417e-46	57.7377	1	2786	4.0643e-14	1.24472	1	2785	0.264659	0.0320961	0.035001	0.917004	0.35922	0.0320961	0.0487786	0.657995	0.510596
lldlpl_f	fasting	bmi	Yengo_Weighted_GRS	2838	0	0	TRUE	0.992045	0.964491	bmi	lldlpl_f	2838	0.959224	0	0.123268	0.000388571	-0.00547666	0.0049286	-1.1112	0.266578	-0.00547666	0.0050828	-1.07749	0.281262	bmi	Yengo_Weighted_GRS	0.91035	3.45484	0.304404	3.15436e-29	0.0434466	0.984701	1.79746	0.236554	4.0643e-14	0.0112497	lldlpl_f	Yengo_Weighted_GRS	0.947219	0.100746	0.0643392	0.117494	0.000863818	0.959449	0.0524106	0.0621784	0.399353	0.000223628	bmi	lldlpl_f	2838	0.999542	0	0.107728	7.53673	51	2786	1.13262e-48	57.7377	1	2786	4.0643e-14	1.02343	1	2785	0.311794	0.0291581	0.0348943	0.835613	0.403444	0.0291581	0.0489263	0.59596	0.55125
lldlc_f	fasting	bmi	Yengo_Weighted_GRS	2839	0	0	TRUE	0.993255	0.96449	bmi	lldlc_f	2839	0.958634	0	0.119435	0.000696101	-0.00732423	0.00493444	-1.48431	0.13784	-0.00732423	0.00511887	-1.43083	0.152479	bmi	Yengo_Weighted_GRS	0.910278	3.4546	0.304378	3.14513e-29	0.0434336	0.984681	1.79731	0.236512	4.0421e-14	0.0112461	lldlc_f	Yengo_Weighted_GRS	0.947036	0.095127	0.0642786	0.139006	0.000771402	0.95906	0.0489813	0.0622639	0.431541	0.000195641	bmi	lldlc_f	2839	0.999532	0	0.103921	7.25319	51	2787	2.89495e-46	57.7484	1	2787	4.0421e-14	1.01742	1	2786	0.31322	0.0272525	0.0349367	0.780054	0.435425	0.0272525	0.0486495	0.560181	0.575401
lldlce_f	fasting	bmi	Yengo_Weighted_GRS	2839	0	0	TRUE	0.992204	0.96449	bmi	lldlce_f	2839	0.958076	0	0.120371	0.000208195	-0.0040272	0.00495849	-0.812182	0.416756	-0.0040272	0.00513056	-0.784943	0.432487	bmi	Yengo_Weighted_GRS	0.910278	3.4546	0.304378	3.14513e-29	0.0434336	0.984681	1.79731	0.236512	4.0421e-14	0.0112461	lldlce_f	Yengo_Weighted_GRS	0.946078	0.105404	0.0646208	0.102979	0.000936912	0.958169	0.0517923	0.0625493	0.407727	0.000216394	bmi	lldlce_f	2839	0.999562	0	0.106524	7.36268	51	2787	3.40213e-47	57.7484	1	2787	4.0421e-14	0.909068	1	2786	0.340444	0.0288166	0.0350746	0.821579	0.411387	0.0288166	0.0491861	0.585868	0.558012
lldlfc_f	fasting	bmi	Yengo_Weighted_GRS	2840	0	0	TRUE	0.996523	0.964539	bmi	lldlfc_f	2840	0.962907	0	0.118537	0.00423567	-0.0177183	0.00484079	-3.6602	0.000256692	-0.0177183	0.00501269	-3.53468	0.000408264	bmi	Yengo_Weighted_GRS	0.910234	3.45642	0.304357	2.92045e-29	0.0434682	0.984673	1.79767	0.236476	3.96054e-14	0.0112473	lldlfc_f	Yengo_Weighted_GRS	0.95292	0.0592251	0.0630419	0.347577	0.000310889	0.964352	0.0351007	0.0612095	0.566385	0.000104457	bmi	lldlfc_f	2840	0.99943	0	0.0998214	6.94768	51	2788	1.12835e-43	57.7891	1	2788	3.96054e-14	1.22707	1	2787	0.268074	0.0195257	0.0343286	0.568788	0.569546	0.0195257	0.0469609	0.415787	0.677598
lldltg_f	fasting	bmi	Yengo_Weighted_GRS	2842	0	0	TRUE	0.960471	0.964494	bmi	lldltg_f	2842	0.956193	0	0.122268	0.000606405	0.00675333	0.00486424	1.38836	0.165138	0.00675333	0.0051394	1.31403	0.188836	bmi	Yengo_Weighted_GRS	0.910239	3.45368	0.304236	3.063e-29	0.0434064	0.984622	1.79852	0.236353	3.74003e-14	0.0112609	lldltg_f	Yengo_Weighted_GRS	0.955368	0.133798	0.0634365	0.0350179	0.00156395	0.955855	0.115253	0.061336	0.0603416	0.00111016	bmi	lldltg_f	2842	0.999359	0	0.0785681	7.289	51	2790	1.42518e-46	57.9037	1	2790	3.74003e-14	2.88479	1	2789	0.089531	0.0640824	0.0349523	1.83343	0.0668457	0.0640824	0.0491328	1.30427	0.19225
mldlp_f	fasting	bmi	Yengo_Weighted_GRS	2835	0	0	TRUE	0.987873	0.964547	bmi	mldlp_f	2835	0.958408	0	0.112159	0.000190008	-0.00384073	0.00497668	-0.771746	0.44033	-0.00384073	0.0051507	-0.745673	0.455865	bmi	Yengo_Weighted_GRS	0.910386	3.43632	0.304993	7.77609e-29	0.0428868	0.984709	1.78038	0.236745	7.33358e-14	0.0110117	mldlp_f	Yengo_Weighted_GRS	0.949551	0.116864	0.0645517	0.0703397	0.00115558	0.958308	0.063258	0.0627788	0.313718	0.000323863	bmi	mldlp_f	2835	0.999545	0	0.0921923	6.74996	51	2783	5.40147e-42	56.5537	1	2783	7.33358e-14	1.27196	1	2782	0.259497	0.0355307	0.0356585	0.996415	0.319135	0.0355307	0.0493567	0.719876	0.471662
mldll_f	fasting	bmi	Yengo_Weighted_GRS	2835	0	0	TRUE	0.988359	0.964547	bmi	mldll_f	2835	0.95776	0	0.11179	0.000270172	-0.00458397	0.00498222	-0.920065	0.357618	-0.00458397	0.00515007	-0.89008	0.373423	bmi	Yengo_Weighted_GRS	0.910386	3.43632	0.304993	7.77609e-29	0.0428868	0.984709	1.78038	0.236745	7.33358e-14	0.0110117	mldll_f	Yengo_Weighted_GRS	0.94911	0.114492	0.0646118	0.076503	0.00110713	0.957748	0.0603346	0.0628526	0.33717	0.000294087	bmi	mldll_f	2835	0.999555	0	0.0927595	6.7254	51	2783	8.71636e-42	56.5537	1	2783	7.33358e-14	1.21182	1	2782	0.271067	0.0338887	0.0356797	0.949803	0.342295	0.0338887	0.0494497	0.685316	0.493202
mldlpl_f	fasting	bmi	Yengo_Weighted_GRS	2832	0	0	TRUE	0.987805	0.964543	bmi	mldlpl_f	2832	0.957518	0	0.120596	0.000128545	0.00319492	0.00501193	0.637464	0.523875	0.00319492	0.00516948	0.618036	0.536552	bmi	Yengo_Weighted_GRS	0.910345	3.44025	0.305041	6.90103e-29	0.0430114	0.984624	1.77741	0.236807	8.17865e-14	0.0109784	mldlpl_f	Yengo_Weighted_GRS	0.946928	0.119763	0.0652884	0.0667035	0.00118761	0.957019	0.0527127	0.0632057	0.404361	0.000219996	bmi	mldlpl_f	2832	0.999703	0	0.111778	7.40656	51	2780	1.47168e-47	56.3355	1	2780	8.17865e-14	0.56482	1	2779	0.452388	0.0296571	0.0357404	0.829792	0.406728	0.0296571	0.0503525	0.58899	0.555916
mldlc_f	fasting	bmi	Yengo_Weighted_GRS	2839	0	0	TRUE	0.990699	0.964517	bmi	mldlc_f	2839	0.956375	0	0.10879	0.000700962	-0.00738308	0.00498668	-1.48056	0.138837	-0.00738308	0.00513778	-1.43702	0.150713	bmi	Yengo_Weighted_GRS	0.91047	3.45607	0.304425	3.04167e-29	0.043456	0.984675	1.78904	0.236364	5.07864e-14	0.0111366	mldlc_f	Yengo_Weighted_GRS	0.94833	0.0918786	0.0645188	0.154539	0.00071431	0.956632	0.0378658	0.0628814	0.547104	0.000116032	bmi	mldlc_f	2839	0.999594	0	0.0983098	6.55781	51	2787	2.25707e-40	57.2902	1	2787	5.07864e-14	0.67365	1	2786	0.411852	0.0211654	0.0353425	0.598865	0.549312	0.0211654	0.0490561	0.431453	0.666172
mldlce_f	fasting	bmi	Yengo_Weighted_GRS	2840	0	0	TRUE	0.991395	0.964565	bmi	mldlce_f	2840	0.953675	0	0.105267	0.000488632	-0.00617678	0.00500577	-1.23393	0.217333	-0.00617678	0.00514018	-1.20167	0.229493	bmi	Yengo_Weighted_GRS	0.910427	3.45789	0.304405	2.82432e-29	0.0434906	0.984667	1.7894	0.236327	4.97656e-14	0.0111378	mldlce_f	Yengo_Weighted_GRS	0.947005	0.0997052	0.0646351	0.123043	0.000837766	0.953832	0.045022	0.0631147	0.475697	0.00016336	bmi	mldlce_f	2840	0.999629	0	0.0926902	6.32289	51	2788	2.16485e-38	57.3307	1	2788	4.97656e-14	0.805825	1	2787	0.369435	0.0251604	0.035512	0.708504	0.478692	0.0251604	0.0489957	0.513522	0.607627
mldlfc_f	fasting	bmi	Yengo_Weighted_GRS	2827	0	0	TRUE	0.991866	0.964811	bmi	mldlfc_f	2827	0.953425	0	0.118764	0.00170986	-0.0115937	0.0049964	-2.32041	0.0203907	-0.0115937	0.0051759	-2.23994	0.0250946	bmi	Yengo_Weighted_GRS	0.910905	3.43772	0.305512	9.14261e-29	0.0428968	0.984829	1.77516	0.237138	9.49935e-14	0.0109384	mldlfc_f	Yengo_Weighted_GRS	0.945209	0.0804073	0.0650713	0.21668	0.000540205	0.953923	0.0313361	0.0631006	0.619507	7.84612e-05	bmi	mldlfc_f	2827	0.999485	0	0.107883	7.1441	51	2775	2.52178e-45	56.0362	1	2775	9.49935e-14	0.691807	1	2774	0.405622	0.0176526	0.0357322	0.494024	0.621328	0.0176526	0.0495674	0.356133	0.721768
mldltg_f	fasting	bmi	Yengo_Weighted_GRS	2842	0	0	TRUE	0.970445	0.964521	bmi	mldltg_f	2842	0.955832	0	0.151085	3.64042e-06	0.000525215	0.00480166	0.109382	0.912907	0.000525215	0.00505221	0.103957	0.917203	bmi	Yengo_Weighted_GRS	0.910431	3.45515	0.304283	2.96247e-29	0.0434287	0.984617	1.79026	0.236205	4.70072e-14	0.0111514	mldltg_f	Yengo_Weighted_GRS	0.956716	0.0987885	0.0636448	0.12073	0.000847617	0.955444	0.100696	0.0604915	0.0960975	0.000842306	bmi	mldltg_f	2842	0.999499	0	0.110109	9.33945	51	2790	5.21722e-64	57.4447	1	2790	4.70072e-14	2.77452	1	2789	0.0958875	0.0562469	0.0346123	1.62506	0.104263	0.0562469	0.0479228	1.1737	0.240615
sldlp_f	fasting	bmi	Yengo_Weighted_GRS	2821	0	0	TRUE	0.989944	0.96476	bmi	sldlp_f	2821	0.958191	0	0.122983	0.000267906	-0.00457412	0.00497346	-0.919705	0.357807	-0.00457412	0.0052216	-0.875999	0.381031	bmi	Yengo_Weighted_GRS	0.910517	3.44118	0.305662	8.61213e-29	0.0430264	0.984831	1.78404	0.237396	7.634e-14	0.0110563	sldlp_f	Yengo_Weighted_GRS	0.948119	0.105032	0.0649122	0.105761	0.000927883	0.958212	0.0475745	0.0627622	0.448509	0.000182003	bmi	sldlp_f	2821	0.999574	0	0.110486	7.5014	51	2769	2.3794e-48	56.476	1	2769	7.634e-14	0.804708	1	2768	0.369767	0.0266667	0.0354278	0.752705	0.451691	0.0266667	0.0497374	0.536149	0.591898
sldll_f	fasting	bmi	Yengo_Weighted_GRS	2822	0	0	TRUE	0.99065	0.964759	bmi	sldll_f	2822	0.957697	0	0.12344	0.000445825	-0.00590026	0.00497095	-1.18695	0.23535	-0.00590026	0.00522811	-1.12856	0.259082	bmi	Yengo_Weighted_GRS	0.910445	3.44094	0.305635	8.58793e-29	0.0430134	0.984811	1.78389	0.237353	7.5929e-14	0.0110528	sldll_f	Yengo_Weighted_GRS	0.947405	0.102431	0.0648983	0.114602	0.000882597	0.957819	0.0459094	0.0627374	0.464371	0.000169507	bmi	sldll_f	2822	0.999538	0	0.110623	7.52153	51	2770	1.60055e-48	56.4867	1	2770	7.5929e-14	0.82588	1	2769	0.363546	0.0257355	0.0354195	0.726593	0.467537	0.0257355	0.0497448	0.517351	0.604952
sldlpl_f	fasting	bmi	Yengo_Weighted_GRS	2816	0	0	TRUE	0.993362	0.964808	bmi	sldlpl_f	2816	0.956445	0	0.135706	2.51789e-05	-0.00141583	0.00498948	-0.283764	0.776613	-0.00141583	0.00526739	-0.268792	0.788089	bmi	Yengo_Weighted_GRS	0.910235	3.44163	0.305834	9.10128e-29	0.0430639	0.984685	1.79144	0.237223	5.8008e-14	0.0111575	sldlpl_f	Yengo_Weighted_GRS	0.945442	0.0810466	0.0655182	0.216187	0.000543482	0.956417	0.0192256	0.0628659	0.759765	2.9245e-05	bmi	sldlpl_f	2816	0.999457	0	0.133853	8.49159	51	2764	9.32106e-57	57.0282	1	2764	5.8008e-14	0.122263	1	2763	0.726619	0.0107319	0.0351301	0.305491	0.760015	0.0107319	0.0499577	0.21482	0.829923
sldlc_f	fasting	bmi	Yengo_Weighted_GRS	2831	0	0	TRUE	0.99139	0.964724	bmi	sldlc_f	2831	0.959187	0	0.113695	0.00118839	-0.00954515	0.00494482	-1.93033	0.0536671	-0.00954515	0.00516859	-1.84676	0.0647818	bmi	Yengo_Weighted_GRS	0.910361	3.4399	0.305302	7.76258e-29	0.0429473	0.984791	1.77594	0.23702	9.00822e-14	0.0109463	sldlc_f	Yengo_Weighted_GRS	0.951058	0.0942803	0.0642209	0.142198	0.000761247	0.95954	0.0475199	0.0624409	0.446699	0.000184927	bmi	sldlc_f	2831	0.999441	0	0.0965052	6.79648	51	2779	2.20273e-42	56.1419	1	2779	9.00822e-14	1.08891	1	2778	0.296805	0.0267576	0.0354785	0.754191	0.450799	0.0267576	0.0489444	0.546693	0.584634
sldlce_f	fasting	bmi	Yengo_Weighted_GRS	2836	0	0	TRUE	0.990879	0.964581	bmi	sldlce_f	2836	0.961781	0	0.108922	0.00100361	-0.00872451	0.004927	-1.77076	0.0767106	-0.00872451	0.00513181	-1.70008	0.0891152	bmi	Yengo_Weighted_GRS	0.910061	3.43678	0.304961	7.54919e-29	0.0428919	0.984708	1.78059	0.236709	7.22099e-14	0.0110126	sldlce_f	Yengo_Weighted_GRS	0.953777	0.0975459	0.0638034	0.126413	0.000824086	0.962059	0.0514079	0.0621858	0.408489	0.00021893	bmi	sldlce_f	2836	0.999492	0	0.0902861	6.48891	51	2784	8.67831e-40	56.5845	1	2784	7.22099e-14	1.18351	1	2783	0.276737	0.0288713	0.0352721	0.81853	0.413125	0.0288713	0.048621	0.593803	0.552692
sldlfc_f	fasting	bmi	Yengo_Weighted_GRS	2818	0	0	TRUE	0.995688	0.964933	bmi	sldlfc_f	2818	0.954699	0	0.140802	0.0016358	-0.0113704	0.00495485	-2.2948	0.0218194	-0.0113704	0.00525744	-2.16272	0.0305626	bmi	Yengo_Weighted_GRS	0.910343	3.44236	0.305931	9.20852e-29	0.0430261	0.984774	1.78886	0.237261	6.35162e-14	0.011111	sldlfc_f	Yengo_Weighted_GRS	0.943684	0.0579466	0.0652972	0.374924	0.000279585	0.955455	0.00651668	0.0625192	0.91699	3.38136e-06	bmi	sldlfc_f	2818	0.999376	0	0.13795	8.75574	51	2766	5.26832e-59	56.8457	1	2766	6.35162e-14	0.188629	1	2765	0.664094	0.00364293	0.034974	0.104161	0.917049	0.00364293	0.0498312	0.0731054	0.941728
sldltg_f	fasting	bmi	Yengo_Weighted_GRS	2839	0	0	TRUE	0.94315	0.964483	bmi	sldltg_f	2839	0.960137	0	0.139049	0.00753525	0.0237581	0.00481042	4.93888	8.32114e-07	0.0237581	0.00500297	4.74879	2.04639e-06	bmi	Yengo_Weighted_GRS	0.910201	3.45081	0.30442	3.66569e-29	0.0433311	0.984678	1.78909	0.236341	5.04208e-14	0.0111413	sldltg_f	Yengo_Weighted_GRS	0.957133	0.165186	0.0632694	0.00907984	0.00239693	0.960976	0.113087	0.0608601	0.063254	0.0010746	bmi	sldltg_f	2839	0.999116	0	0.118272	8.21748	51	2787	1.83071e-54	57.3047	1	2787	5.04208e-14	1.38312	1	2786	0.239671	0.0632089	0.0342968	1.843	0.0654357	0.0632089	0.0479778	1.31746	0.187792
xlhdlp_f	fasting	bmi	Yengo_Weighted_GRS	2775	0	0	TRUE	0.954334	0.966839	bmi	xlhdlp_f	2775	0.95439	0	0.172266	0.0660064	-0.0729606	0.00495128	-14.7357	2.4114e-47	-0.0729606	0.0054745	-13.3274	1.6047e-40	bmi	Yengo_Weighted_GRS	0.910209	3.4152	0.305895	2.41996e-28	0.0430171	0.985986	1.7798	0.23676	7.54189e-14	0.0111716	xlhdlp_f	Yengo_Weighted_GRS	0.937395	-0.292051	0.0655914	8.81977e-06	0.00709872	0.953466	-0.153116	0.0641529	0.0170667	0.00186579	bmi	xlhdlp_f	2775	0.999349	0	0.170148	6.95669	51	2723	1.11998e-43	56.5103	1	2723	7.54189e-14	0.144542	1	2722	0.703837	-0.0860296	0.034769	-2.47432	0.0134096	-0.0860296	0.0496319	-1.73335	0.0831463
xlhdll_f	fasting	bmi	Yengo_Weighted_GRS	2776	0	0	TRUE	0.954074	0.966936	bmi	xlhdll_f	2776	0.954393	0	0.1728	0.0659414	-0.0728871	0.00494622	-14.7359	2.40126e-47	-0.0728871	0.00546787	-13.3301	1.54759e-40	bmi	Yengo_Weighted_GRS	0.910298	3.41617	0.305962	2.40032e-28	0.0430075	0.986006	1.78102	0.236888	7.48059e-14	0.0111781	xlhdll_f	Yengo_Weighted_GRS	0.937375	-0.291447	0.0655944	9.21153e-06	0.00706643	0.953413	-0.15278	0.0641333	0.0172765	0.00185685	bmi	xlhdll_f	2776	0.999369	0	0.170736	7.00219	51	2724	4.60644e-44	56.5264	1	2724	7.48059e-14	0.140998	1	2723	0.70732	-0.0857823	0.0347338	-2.4697	0.0135833	-0.0857823	0.0495492	-1.73125	0.0835196
xlhdlpl_f	fasting	bmi	Yengo_Weighted_GRS	2775	0	0	TRUE	0.968779	0.966969	bmi	xlhdlpl_f	2775	0.955667	0	0.167722	0.0643916	-0.0719481	0.00495696	-14.5146	4.90483e-46	-0.0719481	0.00545045	-13.2004	8.72808e-40	bmi	Yengo_Weighted_GRS	0.910239	3.41113	0.306056	2.97454e-28	0.0428758	0.986	1.7836	0.23689	6.8966e-14	0.011213	xlhdlpl_f	Yengo_Weighted_GRS	0.937961	-0.300281	0.0655222	4.78877e-06	0.00751713	0.955385	-0.15604	0.0641905	0.0151258	0.00194167	bmi	xlhdlpl_f	2775	0.999593	0	0.164719	6.72912	51	2723	9.37141e-42	56.6898	1	2723	6.8966e-14	0.204494	1	2722	0.651154	-0.0874859	0.0347731	-2.51591	0.0119296	-0.0874859	0.0497847	-1.75728	0.0789818
xlhdlc_f	fasting	bmi	Yengo_Weighted_GRS	2777	0	0	TRUE	0.951002	0.966899	bmi	xlhdlc_f	2777	0.950929	0	0.178563	0.0639056	-0.0723506	0.00496908	-14.5601	2.63728e-46	-0.0723506	0.00548312	-13.1952	9.35625e-40	bmi	Yengo_Weighted_GRS	0.910273	3.41657	0.305909	2.31624e-28	0.0430168	0.985982	1.78095	0.236846	7.42237e-14	0.0111767	xlhdlc_f	Yengo_Weighted_GRS	0.936708	-0.274393	0.0661584	3.46186e-05	0.0061607	0.9491	-0.147899	0.0643774	0.021673	0.00171146	bmi	xlhdlc_f	2777	0.999478	0	0.177167	7.5565	51	2725	9.28969e-49	56.5419	1	2725	7.42237e-14	0.0960788	1	2724	0.756611	-0.0830451	0.0348821	-2.38074	0.0173465	-0.0830451	0.0493109	-1.68411	0.0922744
xlhdlce_f	fasting	bmi	Yengo_Weighted_GRS	2777	0	0	TRUE	0.95372	0.966899	bmi	xlhdlce_f	2777	0.950187	0	0.178208	0.0635746	-0.0723142	0.00498057	-14.5192	4.59143e-46	-0.0723142	0.00548894	-13.1745	1.23018e-39	bmi	Yengo_Weighted_GRS	0.910273	3.41657	0.305909	2.31624e-28	0.0430168	0.985982	1.78095	0.236846	7.42237e-14	0.0111767	xlhdlce_f	Yengo_Weighted_GRS	0.936759	-0.267991	0.0663073	5.45194e-05	0.00585201	0.948128	-0.145958	0.064515	0.0237514	0.00165989	bmi	xlhdlce_f	2777	0.999477	0	0.177078	7.55077	51	2725	1.03893e-48	56.5419	1	2725	7.42237e-14	0.0777286	1	2724	0.780421	-0.0819556	0.0349571	-2.34446	0.019126	-0.0819556	0.0492113	-1.66538	0.0959513
xlhdlfc_f	fasting	bmi	Yengo_Weighted_GRS	2778	0	0	TRUE	0.949575	0.966861	bmi	xlhdlfc_f	2778	0.951183	0	0.173551	0.0615663	-0.0709244	0.00497702	-14.2504	1.6982e-44	-0.0709244	0.0055136	-12.8635	7.22056e-38	bmi	Yengo_Weighted_GRS	0.910187	3.41373	0.305839	2.48909e-28	0.0429524	0.985957	1.78181	0.236767	7.08731e-14	0.0111903	xlhdlfc_f	Yengo_Weighted_GRS	0.936252	-0.2915	0.0660298	1.05023e-05	0.00697173	0.949971	-0.156683	0.0643648	0.0149845	0.00192619	bmi	xlhdlfc_f	2778	0.999431	0	0.170009	7.33579	51	2726	6.87082e-47	56.6344	1	2726	7.08731e-14	0.242623	1	2725	0.622357	-0.0879349	0.0349611	-2.51522	0.0119529	-0.0879349	0.0500791	-1.75592	0.0792141
xlhdltg_f	fasting	bmi	Yengo_Weighted_GRS	2779	0	0	TRUE	0.947303	0.966822	bmi	xlhdltg_f	2779	0.961964	0	0.0861842	0.00873057	-0.0260273	0.00509911	-5.10428	3.54893e-07	-0.0260273	0.00557425	-4.6692	3.02373e-06	bmi	Yengo_Weighted_GRS	0.910124	3.41346	0.305793	2.46673e-28	0.0429434	0.985964	1.78134	0.236772	7.20071e-14	0.0111839	xlhdltg_f	Yengo_Weighted_GRS	0.958287	-0.0919416	0.0645493	0.154454	0.000730042	0.961751	-0.0639489	0.0639902	0.317712	0.000337741	bmi	xlhdltg_f	2779	0.99969	0	0.0849282	4.5456	51	2727	1.258e-23	56.6023	1	2727	7.20071e-14	0.0777719	1	2726	0.780361	-0.0358993	0.0357832	-1.00324	0.315832	-0.0358993	0.049846	-0.720204	0.471461
lhdlp_f	fasting	bmi	Yengo_Weighted_GRS	2778	0	0	TRUE	0.976722	0.967158	bmi	lhdlp_f	2778	0.952345	0	0.152569	0.0613852	-0.0702266	0.00499757	-14.0521	2.34726e-43	-0.0702266	0.00534541	-13.1377	2.00139e-39	bmi	Yengo_Weighted_GRS	0.91061	3.37643	0.305806	9.07832e-28	0.0420668	0.986594	1.7629	0.236427	1.1877e-13	0.0109765	lhdlp_f	Yengo_Weighted_GRS	0.940127	-0.263173	0.0654387	5.93274e-05	0.00579256	0.953516	-0.139534	0.0644786	0.0305487	0.00155859	bmi	lhdlp_f	2778	0.999397	0	0.151578	5.84279	51	2726	2.61543e-34	55.5984	1	2726	1.1877e-13	0.0650042	1	2725	0.798774	-0.0791501	0.0353695	-2.23781	0.0253142	-0.0791501	0.0518076	-1.52777	0.126685
lhdll_f	fasting	bmi	Yengo_Weighted_GRS	2778	0	0	TRUE	0.976804	0.967158	bmi	lhdll_f	2778	0.951867	0	0.152833	0.0617386	-0.0704857	0.00500085	-14.0947	1.33848e-43	-0.0704857	0.00534855	-13.1785	1.1672e-39	bmi	Yengo_Weighted_GRS	0.91061	3.37643	0.305806	9.07832e-28	0.0420668	0.986594	1.7629	0.236427	1.1877e-13	0.0109765	lhdll_f	Yengo_Weighted_GRS	0.939619	-0.267166	0.0654864	4.63602e-05	0.00595998	0.953046	-0.143001	0.0645315	0.0267741	0.00163436	bmi	lhdll_f	2778	0.999391	0	0.151429	5.84095	51	2726	2.70967e-34	55.5984	1	2726	1.1877e-13	0.0921497	1	2725	0.761485	-0.0811172	0.0354014	-2.29136	0.0220186	-0.0811172	0.0518411	-1.56473	0.117763
lhdlpl_f	fasting	bmi	Yengo_Weighted_GRS	2778	0	0	TRUE	0.98375	0.967158	bmi	lhdlpl_f	2778	0.950712	0	0.145185	0.0558194	-0.0667844	0.00500559	-13.342	2.20685e-39	-0.0667844	0.00531983	-12.5539	3.78571e-36	bmi	Yengo_Weighted_GRS	0.91061	3.37643	0.305806	9.07832e-28	0.0420668	0.986594	1.7629	0.236427	1.1877e-13	0.0109765	lhdlpl_f	Yengo_Weighted_GRS	0.940347	-0.243487	0.0652865	0.000195689	0.00498556	0.952221	-0.12746	0.0643758	0.0478116	0.00130766	bmi	lhdlpl_f	2778	0.999347	0	0.144804	5.66721	51	2726	7.62916e-33	55.5984	1	2726	1.1877e-13	0.0247657	1	2725	0.874964	-0.0723012	0.0354135	-2.04163	0.0412842	-0.0723012	0.0517653	-1.39671	0.162614
lhdlc_f	fasting	bmi	Yengo_Weighted_GRS	2778	0	0	TRUE	0.974728	0.967133	bmi	lhdlc_f	2778	0.950075	0	0.157493	0.0646545	-0.0724513	0.00500923	-14.4636	9.73198e-46	-0.0724513	0.00536371	-13.5077	1.40869e-41	bmi	Yengo_Weighted_GRS	0.910323	3.377	0.305808	8.90868e-28	0.0420797	0.986449	1.76814	0.236424	1.00638e-13	0.0110381	lhdlc_f	Yengo_Weighted_GRS	0.9374	-0.285112	0.0657448	1.49827e-05	0.0067291	0.951391	-0.156455	0.064748	0.0157418	0.00193889	bmi	lhdlc_f	2778	0.999357	0	0.154327	5.99045	51	2726	1.52167e-35	55.9307	1	2726	1.00638e-13	0.210157	1	2725	0.646681	-0.0884854	0.0353943	-2.49999	0.012478	-0.0884854	0.051764	-1.7094	0.0874907
lhdlce_f	fasting	bmi	Yengo_Weighted_GRS	2778	0	0	TRUE	0.974079	0.967133	bmi	lhdlce_f	2778	0.95039	0	0.157414	0.0647591	-0.0724978	0.00500863	-14.4746	8.38751e-46	-0.0724978	0.00536168	-13.5215	1.16818e-41	bmi	Yengo_Weighted_GRS	0.910323	3.377	0.305808	8.90868e-28	0.0420797	0.986449	1.76814	0.236424	1.00638e-13	0.0110381	lhdlce_f	Yengo_Weighted_GRS	0.937883	-0.287532	0.06573	1.26229e-05	0.0068461	0.951593	-0.159699	0.0647408	0.013696	0.00202081	bmi	lhdlce_f	2778	0.999395	0	0.1535	5.97815	51	2726	1.92869e-35	55.9307	1	2726	1.00638e-13	0.259719	1	2725	0.610355	-0.0903202	0.0354057	-2.55101	0.0107953	-0.0903202	0.0518199	-1.74296	0.0814526
lhdlfc_f	fasting	bmi	Yengo_Weighted_GRS	2779	0	0	TRUE	0.976976	0.967095	bmi	lhdlfc_f	2779	0.949007	0	0.158262	0.0642631	-0.0722887	0.00500997	-14.429	1.54988e-45	-0.0722887	0.0053791	-13.4388	3.58193e-41	bmi	Yengo_Weighted_GRS	0.910297	3.3774	0.305755	8.60063e-28	0.042089	0.986424	1.76808	0.236381	9.98008e-14	0.011037	lhdlfc_f	Yengo_Weighted_GRS	0.93583	-0.277151	0.065797	2.60931e-05	0.00634862	0.950523	-0.146522	0.0647545	0.0237302	0.00169784	bmi	lhdlfc_f	2779	0.999222	0	0.156885	6.06914	51	2727	3.32681e-36	55.9473	1	2727	9.98008e-14	0.0914994	1	2726	0.762303	-0.0828707	0.0353633	-2.34341	0.01918	-0.0828707	0.0515021	-1.60908	0.107715
lhdltg_f	fasting	bmi	Yengo_Weighted_GRS	2781	0	0	TRUE	0.952103	0.967203	bmi	lhdltg_f	2781	0.952496	0	0.128424	0.0475877	-0.0624378	0.00511507	-12.2067	2.0937e-33	-0.0624378	0.00571021	-10.9344	7.89123e-28	bmi	Yengo_Weighted_GRS	0.910585	3.38408	0.305601	6.41409e-28	0.0422599	0.986538	1.75988	0.236398	1.29683e-13	0.0109338	lhdltg_f	Yengo_Weighted_GRS	0.942072	-0.258986	0.0660615	9.05441e-05	0.00550013	0.951069	-0.145366	0.0654657	0.0264673	0.00165769	bmi	lhdltg_f	2781	0.999761	0	0.123462	5.03599	51	2729	1.27026e-27	55.4214	1	2729	1.29683e-13	0.315459	1	2728	0.574396	-0.0826001	0.0363591	-2.27179	0.0231767	-0.0826001	0.0539371	-1.53142	0.125782
mhdlp_f	fasting	bmi	Yengo_Weighted_GRS	2825	0	0	TRUE	0.994035	0.96459	bmi	mhdlp_f	2825	0.953073	0	0.0577179	0.00425993	-0.0177963	0.00502624	-3.54067	0.000405677	-0.0177963	0.00509314	-3.49417	0.000475543	bmi	Yengo_Weighted_GRS	0.911263	3.43163	0.305087	9.58635e-29	0.0428947	0.98475	1.78893	0.236703	5.54055e-14	0.0111534	mhdlp_f	Yengo_Weighted_GRS	0.955318	-0.0675343	0.0631976	0.285332	0.000404353	0.95378	-0.0519836	0.0634274	0.412528	0.000229226	bmi	mhdlp_f	2825	0.999496	0	0.0560119	3.09232	51	2773	2.19733e-12	57.1184	1	2773	5.54055e-14	0.103384	1	2772	0.747831	-0.0290586	0.035412	-0.820585	0.411953	-0.0290586	0.0508268	-0.571718	0.56756
mhdll_f	fasting	bmi	Yengo_Weighted_GRS	2822	0	0	TRUE	0.994602	0.964543	bmi	mhdll_f	2822	0.954738	0	0.0555745	0.00520275	-0.0195397	0.00500202	-3.90636	9.59367e-05	-0.0195397	0.00506447	-3.85819	0.000114231	bmi	Yengo_Weighted_GRS	0.910942	3.40867	0.305569	2.62054e-28	0.0422618	0.984768	1.78172	0.23716	7.76649e-14	0.0110503	mhdll_f	Yengo_Weighted_GRS	0.956687	-0.059822	0.0629108	0.341736	0.00032054	0.955443	-0.0443752	0.0632356	0.482897	0.000168793	bmi	mhdll_f	2822	0.999509	0	0.0551821	2.90537	51	2770	4.87149e-11	56.4413	1	2770	7.76649e-14	0.0234418	1	2769	0.878325	-0.0249058	0.0354044	-0.703466	0.481824	-0.0249058	0.0504179	-0.493987	0.621355
mhdlpl_f	fasting	bmi	Yengo_Weighted_GRS	2825	0	0	TRUE	0.992315	0.964609	bmi	mhdlpl_f	2825	0.953258	0	0.0657859	0.00463984	-0.0185901	0.00500931	-3.71111	0.000210412	-0.0185901	0.00511924	-3.63142	0.00028187	bmi	Yengo_Weighted_GRS	0.911265	3.43268	0.30507	9.17364e-29	0.0429243	0.984752	1.79045	0.236701	5.275e-14	0.0111731	mhdlpl_f	Yengo_Weighted_GRS	0.955946	-0.0656683	0.063257	0.299303	0.000381609	0.953907	-0.0431917	0.0632305	0.494611	0.000157951	bmi	mhdlpl_f	2825	0.999452	0	0.0653749	3.56641	51	2773	6.31862e-16	57.217	1	2773	5.275e-14	0.0251673	1	2772	0.873962	-0.0241234	0.0352388	-0.684569	0.493673	-0.0241234	0.0506898	-0.475902	0.634182
mhdlc_f	fasting	bmi	Yengo_Weighted_GRS	2819	0	0	TRUE	0.998195	0.964573	bmi	mhdlc_f	2819	0.956548	0	0.0556272	0.00971966	-0.0264963	0.00496508	-5.33652	1.02414e-07	-0.0264963	0.00493748	-5.36636	8.03429e-08	bmi	Yengo_Weighted_GRS	0.911019	3.40858	0.305674	2.74343e-28	0.0422749	0.984758	1.78137	0.237135	7.80998e-14	0.0110499	mhdlc_f	Yengo_Weighted_GRS	0.957908	-0.0952892	0.062392	0.126807	0.00082734	0.95754	-0.0707014	0.0628688	0.260862	0.000435882	bmi	mhdlc_f	2819	0.99958	0	0.0532175	2.65569	51	2767	2.68068e-09	56.4307	1	2767	7.80998e-14	0.143951	1	2766	0.704414	-0.0396894	0.035165	-1.12866	0.259138	-0.0396894	0.0499937	-0.793888	0.427329
mhdlce_f	fasting	bmi	Yengo_Weighted_GRS	2819	0	0	TRUE	0.998325	0.964573	bmi	mhdlce_f	2819	0.956689	0	0.054557	0.00959545	-0.0263139	0.00496553	-5.29931	1.25387e-07	-0.0263139	0.00491558	-5.35317	8.64285e-08	bmi	Yengo_Weighted_GRS	0.911019	3.40858	0.305674	2.74343e-28	0.0422749	0.984758	1.78137	0.237135	7.80998e-14	0.0110499	mhdlce_f	Yengo_Weighted_GRS	0.957935	-0.100469	0.0623594	0.107263	0.000920611	0.957674	-0.0779555	0.0628669	0.215077	0.00053042	bmi	mhdlce_f	2819	0.99949	0	0.0503383	2.59899	51	2767	6.50382e-09	56.4307	1	2767	7.80998e-14	0.25173	1	2766	0.6159	-0.0437616	0.0352017	-1.24317	0.213911	-0.0437616	0.0501238	-0.873071	0.3827
mhdlfc_f	fasting	bmi	Yengo_Weighted_GRS	2820	0	0	TRUE	0.996941	0.96464	bmi	mhdlfc_f	2820	0.957246	0	0.0641034	0.00976685	-0.0265871	0.0049468	-5.3746	8.31406e-08	-0.0265871	0.00500252	-5.31474	1.06812e-07	bmi	Yengo_Weighted_GRS	0.910977	3.41146	0.305637	2.44134e-28	0.0423389	0.98475	1.78321	0.237092	7.2938e-14	0.0110703	mhdlfc_f	Yengo_Weighted_GRS	0.958836	-0.0749167	0.0624532	0.230409	0.00051037	0.95832	-0.0441616	0.0626517	0.480948	0.000169713	bmi	mhdlfc_f	2820	0.999697	0	0.0640575	3.16077	51	2768	6.95251e-13	56.5677	1	2768	7.2938e-14	0.00277087	1	2767	0.958023	-0.0247653	0.0349564	-0.708461	0.478718	-0.0247653	0.0492916	-0.502424	0.61541
mhdltg_f	fasting	bmi	Yengo_Weighted_GRS	2828	0	0	TRUE	0.939209	0.964886	bmi	mhdltg_f	2828	0.94705	0	0.145749	0.0421725	0.0581648	0.00496853	11.7066	6.21004e-31	0.0581648	0.00524005	11.1	1.25381e-28	bmi	Yengo_Weighted_GRS	0.910663	3.43132	0.305525	1.15257e-28	0.0427263	0.984737	1.78781	0.23718	6.43278e-14	0.0110972	mhdltg_f	Yengo_Weighted_GRS	0.940056	0.282789	0.0655723	1.66849e-05	0.00653829	0.948339	0.19564	0.0641436	0.00230978	0.00299399	bmi	mhdltg_f	2828	0.999224	0	0.112988	6.53969	51	2776	3.29046e-40	56.8181	1	2776	6.43278e-14	2.17992	1	2775	0.139936	0.10943	0.0357492	3.06105	0.00222676	0.10943	0.0506183	2.16187	0.0307137
shdlp_f	fasting	bmi	Yengo_Weighted_GRS	2815	0	0	TRUE	0.992786	0.964635	bmi	shdlp_f	2815	0.940676	0	0.0927026	0.0119421	0.0316278	0.0052446	6.03054	1.85188e-09	0.0316278	0.00555649	5.69204	1.2553e-08	bmi	Yengo_Weighted_GRS	0.911172	3.42074	0.306323	2.31159e-28	0.0424495	0.984831	1.80015	0.237597	4.81318e-14	0.0112548	shdlp_f	Yengo_Weighted_GRS	0.940705	0.180181	0.067287	0.00745375	0.00254262	0.942263	0.0962329	0.0665862	0.148504	0.000694382	bmi	shdlp_f	2815	0.99919	0	0.0870131	4.83351	51	2763	5.55226e-26	57.4031	1	2763	4.81318e-14	0.35988	1	2762	0.548622	0.0534583	0.0368772	1.44963	0.147275	0.0534583	0.0517487	1.03304	0.301677
shdll_f	fasting	bmi	Yengo_Weighted_GRS	2815	0	0	TRUE	0.992217	0.964635	bmi	shdll_f	2815	0.94198	0	0.088544	0.00959482	0.0282151	0.00523168	5.39313	7.50959e-08	0.0282151	0.00553483	5.09774	3.43727e-07	bmi	Yengo_Weighted_GRS	0.911172	3.42074	0.306323	2.31159e-28	0.0424495	0.984831	1.80015	0.237597	4.81318e-14	0.0112548	shdll_f	Yengo_Weighted_GRS	0.941813	0.170116	0.0669765	0.0111404	0.00228814	0.943237	0.0904332	0.0663384	0.172927	0.000619065	bmi	shdll_f	2815	0.999347	0	0.0826993	4.69936	51	2763	6.88253e-25	57.4031	1	2763	4.81318e-14	0.368013	1	2762	0.544139	0.0502365	0.0367889	1.36553	0.172196	0.0502365	0.0515732	0.974082	0.330101
shdlpl_f	fasting	bmi	Yengo_Weighted_GRS	2820	0	0	TRUE	0.988092	0.964614	bmi	shdlpl_f	2820	0.945441	0	0.0601821	0.0132111	0.0327074	0.00524342	6.23779	5.11698e-10	0.0327074	0.00549257	5.95484	2.60325e-09	bmi	Yengo_Weighted_GRS	0.91101	3.42167	0.306154	2.08791e-28	0.0424444	0.984779	1.80067	0.237711	4.86292e-14	0.0112538	shdlpl_f	Yengo_Weighted_GRS	0.943449	0.156755	0.0662071	0.0179689	0.00198531	0.946224	0.0779746	0.0667002	0.242492	0.000470303	bmi	shdlpl_f	2820	0.999627	0	0.0587957	2.7357	51	2768	7.554e-10	57.3814	1	2768	4.86292e-14	0.0846224	1	2767	0.77115	0.043303	0.0368204	1.17606	0.239671	0.043303	0.0517496	0.836779	0.402789
shdlc_f	fasting	bmi	Yengo_Weighted_GRS	2816	0	0	TRUE	0.993423	0.964643	bmi	shdlc_f	2816	0.965419	0	0.0992182	8.75272e-06	-0.000807578	0.00492781	-0.163882	0.869836	-0.000807578	0.00538369	-0.150005	0.880761	bmi	Yengo_Weighted_GRS	0.911117	3.4244	0.306153	1.89971e-28	0.0425672	0.984807	1.8007	0.237481	4.59902e-14	0.0112665	shdlc_f	Yengo_Weighted_GRS	0.962161	0.0686295	0.0634937	0.27984	0.000415008	0.965564	0.0351424	0.0621583	0.571869	0.000104159	bmi	shdlc_f	2816	0.99939	0	0.0936748	5.93871	51	2764	3.84626e-35	57.4943	1	2764	4.59902e-14	0.353733	1	2763	0.552056	0.019516	0.0346269	0.563607	0.573067	0.019516	0.0469638	0.415553	0.677769
shdlce_f	fasting	bmi	Yengo_Weighted_GRS	2816	0	0	TRUE	0.987381	0.964643	bmi	shdlce_f	2816	0.967423	0	0.103889	0.000349948	-0.00505736	0.00486781	-1.03894	0.298924	-0.00505736	0.00534407	-0.94635	0.34397	bmi	Yengo_Weighted_GRS	0.911117	3.4244	0.306153	1.89971e-28	0.0425672	0.984807	1.8007	0.237481	4.59902e-14	0.0112665	shdlce_f	Yengo_Weighted_GRS	0.964707	0.0567764	0.0628878	0.366698	0.00028957	0.967591	0.0324645	0.0614136	0.597111	9.0623e-05	bmi	shdlce_f	2816	0.999341	0	0.0965965	6.21684	51	2764	1.77734e-37	57.4943	1	2764	4.59902e-14	0.467779	1	2763	0.494068	0.0180289	0.034239	0.526559	0.598542	0.0180289	0.0465436	0.387354	0.698524
shdlfc_f	fasting	bmi	Yengo_Weighted_GRS	2815	0	0	TRUE	0.98723	0.964699	bmi	shdlfc_f	2815	0.948305	0	0.0519149	0.00454191	0.0189354	0.00520462	3.6382	0.000279578	0.0189354	0.00538491	3.51638	0.00043747	bmi	Yengo_Weighted_GRS	0.911277	3.41867	0.306434	2.59639e-28	0.042371	0.984828	1.80185	0.237752	4.73268e-14	0.0112706	shdlfc_f	Yengo_Weighted_GRS	0.949538	0.109128	0.0654207	0.0954071	0.000988201	0.949076	0.0506169	0.0658661	0.442266	0.000203572	bmi	shdlfc_f	2815	0.99967	0	0.050853	2.71563	51	2763	1.04087e-09	57.437	1	2763	4.73268e-14	0.0643154	1	2762	0.79982	0.0280916	0.0364917	0.769808	0.44148	0.0280916	0.0512961	0.547636	0.583986
shdltg_f	fasting	bmi	Yengo_Weighted_GRS	2842	0	0	TRUE	0.945152	0.964595	bmi	shdltg_f	2842	0.951632	0	0.189181	0.059823	0.0681419	0.00474941	14.3474	4.2767e-45	0.0681419	0.00495936	13.7401	5.84228e-43	bmi	Yengo_Weighted_GRS	0.910453	3.45358	0.304323	3.18649e-29	0.04338	0.984663	1.79715	0.236559	4.10832e-14	0.011237	shdltg_f	Yengo_Weighted_GRS	0.945182	0.305568	0.0642914	2.10541e-06	0.00789135	0.955106	0.210689	0.0619995	0.000687745	0.00358879	bmi	shdltg_f	2842	0.998572	0	0.158129	8.63905	51	2790	4.68809e-58	57.7152	1	2790	4.10832e-14	2.21123	1	2789	0.137122	0.117235	0.0339941	3.44868	0.000571679	0.117235	0.0485122	2.41661	0.0157298
xxlvldlplpct_f	fasting	bmi	Yengo_Weighted_GRS	2217	0	0	TRUE	0.834745	0.961559	bmi	xxlvldlplpct_f	2217	0.912608	0	0.154916	0.0181913	0.0390783	0.00572432	6.82671	1.12439e-11	0.0390783	0.00652831	5.98597	2.15108e-09	bmi	Yengo_Weighted_GRS	0.90433	3.35308	0.355997	1.1048e-20	0.0385094	0.981833	1.74526	0.275673	2.95411e-10	0.00995279	xxlvldlplpct_f	Yengo_Weighted_GRS	0.926696	0.293564	0.0775884	0.000158668	0.00642158	0.915584	0.194928	0.0747781	0.00920335	0.00270103	bmi	xxlvldlplpct_f	2217	0.99692	0	0.0921091	6.51923	51	2165	2.68252e-39	40.0804	1	2165	2.95411e-10	2.9815	1	2164	0.0843636	0.11169	0.0440086	2.53791	0.0112212	0.11169	0.0595218	1.87645	0.0607273
xxlvldlcpct_f	fasting	bmi	Yengo_Weighted_GRS	2244	0	0	TRUE	0.934856	0.962681	bmi	xxlvldlcpct_f	2244	0.941199	0	0.0481421	0.00426941	0.0189338	0.00603836	3.13558	0.00173786	0.0189338	0.00613763	3.08487	0.00203642	bmi	Yengo_Weighted_GRS	0.904909	3.34902	0.352795	5.53875e-21	0.0386404	0.982832	1.73253	0.271743	2.215e-10	0.00989793	xxlvldlcpct_f	Yengo_Weighted_GRS	0.938143	0.182204	0.0767797	0.0177248	0.00250551	0.941067	0.192311	0.0775981	0.0132761	0.00267156	bmi	xxlvldlcpct_f	2244	0.999109	0	-0.052805	1.90015	51	2192	0.000145117	40.6486	1	2192	2.215e-10	4.31742	1	2191	0.0378402	0.111	0.0470645	2.35846	0.0184382	0.111	0.0666974	1.66423	0.096209
xxlvldlcepct_f	fasting	bmi	Yengo_Weighted_GRS	2245	0	0	TRUE	0.97156	0.962631	bmi	xxlvldlcepct_f	2245	0.940012	0	0.0854214	5.93606e-05	-0.00227772	0.00603729	-0.377275	0.706006	-0.00227772	0.00598393	-0.380639	0.703471	bmi	Yengo_Weighted_GRS	0.904842	3.35052	0.35275	5.26444e-21	0.0386666	0.98299	1.75388	0.272032	1.39584e-10	0.0101374	xxlvldlcepct_f	Yengo_Weighted_GRS	0.933882	0.124375	0.0784728	0.113121	0.00111869	0.941156	0.190919	0.0775306	0.0138737	0.0025221	bmi	xxlvldlcepct_f	2245	0.998227	0	-0.0558927	3.57898	51	2193	7.43179e-16	41.5679	1	2193	1.39584e-10	6.4387	1	2192	0.0112348	0.108855	0.0475619	2.28871	0.0221908	0.108855	0.0651033	1.67204	0.0946587
xxlvldlfcpct_f	fasting	bmi	Yengo_Weighted_GRS	2235	0	0	TRUE	0.892139	0.962361	bmi	xxlvldlfcpct_f	2235	0.928674	0	0.153639	0.0257318	0.045286	0.00555878	8.14675	6.22115e-16	0.045286	0.00615718	7.35499	1.90935e-13	bmi	Yengo_Weighted_GRS	0.905214	3.3548	0.354932	8.09797e-21	0.0384696	0.982612	1.71577	0.27407	4.61109e-10	0.00962775	xxlvldlfcpct_f	Yengo_Weighted_GRS	0.926817	0.178813	0.0754053	0.0178076	0.00251195	0.935237	0.108104	0.0728647	0.138052	0.000878459	bmi	xxlvldlfcpct_f	2235	0.997918	0	0.1497	6.48305	51	2183	4.99243e-39	39.1919	1	2183	4.61109e-10	0.182369	1	2182	0.669388	0.0630061	0.0419548	1.50176	0.133303	0.0630061	0.0614242	1.02575	0.305121
xxlvldltgpct_f	fasting	bmi	Yengo_Weighted_GRS	2235	0	0	TRUE	0.902493	0.962427	bmi	xxlvldltgpct_f	2235	0.936083	0	0.0681662	0.00960016	-0.0282855	0.0059644	-4.74239	2.24854e-06	-0.0282855	0.00631065	-4.48218	7.38832e-06	bmi	Yengo_Weighted_GRS	0.904581	3.33116	0.353849	1.14594e-20	0.0381738	0.982303	1.68322	0.272527	7.80231e-10	0.00931411	xxlvldltgpct_f	Yengo_Weighted_GRS	0.933834	-0.223431	0.0765589	0.00355322	0.00379975	0.936717	-0.193194	0.076889	0.0120547	0.00271483	bmi	xxlvldltgpct_f	2235	0.999029	0	-0.0215963	2.56761	51	2183	1.23092e-08	38.1471	1	2183	7.80231e-10	3.67917	1	2182	0.0552265	-0.114777	0.0476536	-2.40857	0.0160978	-0.114777	0.0674993	-1.70041	0.0891956
xlvldlplpct_f	fasting	bmi	Yengo_Weighted_GRS	2333	0	0	TRUE	0.875412	0.960659	bmi	xlvldlplpct_f	2333	0.93205	0	0.116469	0.00137926	0.011064	0.00586326	1.88701	0.0592854	0.011064	0.00646201	1.71217	0.0868656	bmi	Yengo_Weighted_GRS	0.908104	3.40798	0.352834	1.14099e-21	0.038483	0.978769	1.59952	0.276119	7.87484e-09	0.00803554	xlvldlplpct_f	Yengo_Weighted_GRS	0.922005	0.258389	0.0796251	0.00119085	0.00449726	0.931357	0.247044	0.0777766	0.00151142	0.00389681	bmi	xlvldlplpct_f	2333	0.992734	0	-0.115177	4.77208	51	2281	3.31186e-25	33.5575	1	2281	7.87484e-09	8.82836	1	2280	0.00299685	0.154449	0.0547065	2.82322	0.00479558	0.154449	0.0731344	2.11185	0.0348079
xlvldlcpct_f	fasting	bmi	Yengo_Weighted_GRS	2363	0	0	TRUE	0.937393	0.961264	bmi	xlvldlcpct_f	2363	0.922687	0	0.110192	0.00142095	0.0111219	0.00578944	1.92106	0.0548471	0.0111219	0.00628917	1.76841	0.0769917	bmi	Yengo_Weighted_GRS	0.906075	3.37203	0.349756	1.3332e-21	0.0378778	0.979277	1.66809	0.273772	1.29461e-09	0.00881532	xlvldlcpct_f	Yengo_Weighted_GRS	0.92266	0.0681979	0.0785452	0.385338	0.000319204	0.922017	0.124721	0.076822	0.104618	0.00101531	bmi	xlvldlcpct_f	2363	0.998302	0	0.0636575	5.31305	51	2311	1.33771e-29	37.1244	1	2311	1.29461e-09	1.9423	1	2310	0.163553	0.0747686	0.0472321	1.58301	0.113557	0.0747686	0.0658786	1.13495	0.256516
xlvldlcepct_f	fasting	bmi	Yengo_Weighted_GRS	2354	0	0	TRUE	0.952694	0.961105	bmi	xlvldlcepct_f	2354	0.918637	0	0.119606	0.000150273	-0.00366856	0.00585249	-0.626837	0.530828	-0.00366856	0.00653302	-0.56154	0.574429	bmi	Yengo_Weighted_GRS	0.905505	3.37062	0.351449	2.14358e-21	0.0376355	0.979195	1.6806	0.275143	1.18031e-09	0.00890587	xlvldlcepct_f	Yengo_Weighted_GRS	0.921867	-0.020844	0.0801157	0.794753	2.87791e-05	0.918878	0.0646309	0.0778781	0.406682	0.00026337	bmi	xlvldlcepct_f	2354	0.998872	0	0.0997919	6.00284	51	2302	3.08582e-35	37.3088	1	2302	1.18031e-09	0.839628	1	2301	0.359599	0.0384571	0.0468611	0.820662	0.411924	0.0384571	0.0658765	0.583776	0.559428
xlvldlfcpct_f	fasting	bmi	Yengo_Weighted_GRS	2362	0	0	TRUE	0.909893	0.961424	bmi	xlvldlfcpct_f	2362	0.932363	0	0.123721	0.00787002	0.0259473	0.00569665	4.55484	5.5153e-06	0.0259473	0.00659317	3.93548	8.30306e-05	bmi	Yengo_Weighted_GRS	0.906588	3.40909	0.349208	4.25256e-22	0.0388152	0.979228	1.6719	0.273264	1.10801e-09	0.00887662	xlvldlfcpct_f	Yengo_Weighted_GRS	0.925449	0.224362	0.077591	0.00386788	0.00353044	0.930773	0.233287	0.0756044	0.00205535	0.00362921	bmi	xlvldlfcpct_f	2362	0.994996	0	-0.0270942	5.26901	51	2310	3.05775e-29	37.433	1	2310	1.10801e-09	6.45778	1	2309	0.0111117	0.139534	0.0488397	2.85698	0.0043152	0.139534	0.067274	2.07412	0.0381791
xlvldltgpct_f	fasting	bmi	Yengo_Weighted_GRS	2360	0	0	TRUE	0.90935	0.961272	bmi	xlvldltgpct_f	2360	0.923193	0	0.112114	0.00274899	-0.0156482	0.0058538	-2.67316	0.00756685	-0.0156482	0.00653097	-2.396	0.0165753	bmi	Yengo_Weighted_GRS	0.905722	3.34526	0.350164	3.02509e-21	0.0372633	0.979206	1.66366	0.2739	1.45508e-09	0.00876386	xlvldltgpct_f	Yengo_Weighted_GRS	0.919411	-0.180996	0.0794058	0.0227331	0.00219855	0.922556	-0.219892	0.0776262	0.00465563	0.00308574	bmi	xlvldltgpct_f	2360	0.994815	0	-0.0403221	4.8917	51	2308	3.47002e-26	36.8933	1	2308	1.45508e-09	6.34868	1	2307	0.0118139	-0.132174	0.0505162	-2.61646	0.00894264	-0.132174	0.0685652	-1.92771	0.0540139
lvldlplpct_f	fasting	bmi	Yengo_Weighted_GRS	2683	0	0	TRUE	0.968177	0.963738	bmi	lvldlplpct_f	2683	0.934655	0	0.128939	0.00475466	-0.0203594	0.0053724	-3.78962	0.000154262	-0.0203594	0.00584529	-3.48304	0.000495762	bmi	Yengo_Weighted_GRS	0.907686	3.43807	0.319594	1.87632e-26	0.0413792	0.983216	1.80276	0.249716	6.81069e-13	0.0108944	lvldlplpct_f	Yengo_Weighted_GRS	0.93123	0.0896557	0.072158	0.214164	0.000575492	0.935854	0.108841	0.069649	0.118243	0.00081216	bmi	lvldlplpct_f	2683	0.999492	0	0.0541736	6.81771	51	2631	2.12941e-42	52.1174	1	2631	6.81069e-13	4.47931	1	2630	0.0344013	0.0603745	0.0401678	1.50306	0.132944	0.0603745	0.0618354	0.976374	0.328969
lvldlcpct_f	fasting	bmi	Yengo_Weighted_GRS	2692	0	0	TRUE	0.88703	0.963722	bmi	lvldlcpct_f	2692	0.944939	0	0.106742	0.0135485	0.0338318	0.00534645	6.3279	2.90988e-10	0.0338318	0.00567048	5.96631	2.42686e-09	bmi	Yengo_Weighted_GRS	0.90783	3.37235	0.318345	1.01922e-25	0.0400468	0.983447	1.78461	0.248178	8.34632e-13	0.0107344	lvldlcpct_f	Yengo_Weighted_GRS	0.938187	0.182945	0.070507	0.0095186	0.00249654	0.943631	0.150347	0.0692987	0.0301299	0.0016139	bmi	lvldlcpct_f	2692	0.999099	0	0.0766573	5.31514	51	2640	7.2592e-30	51.7085	1	2640	8.34632e-13	1.74204	1	2639	0.186995	0.0842463	0.0392186	2.14812	0.0317949	0.0842463	0.0572616	1.47125	0.141342
lvldlcepct_f	fasting	bmi	Yengo_Weighted_GRS	2696	0	0	TRUE	0.955873	0.963846	bmi	lvldlcepct_f	2696	0.922884	0	0.167542	0.000138966	-0.00360434	0.00542527	-0.664362	0.506517	-0.00360434	0.00575981	-0.625774	0.531463	bmi	Yengo_Weighted_GRS	0.907136	3.40338	0.318407	3.80953e-26	0.0406837	0.983603	1.8111	0.248393	4.03588e-13	0.0110269	lvldlcepct_f	Yengo_Weighted_GRS	0.92403	0.0600103	0.0743354	0.41957	0.000241857	0.923757	0.113843	0.0699572	0.103788	0.000833078	bmi	lvldlcepct_f	2696	0.999204	0	0.120291	9.91454	51	2644	1.55553e-68	53.163	1	2644	4.03588e-13	3.0199	1	2643	0.0823651	0.0628583	0.0397245	1.58236	0.113688	0.0628583	0.0602287	1.04366	0.296738
lvldlfcpct_f	fasting	bmi	Yengo_Weighted_GRS	2697	0	0	TRUE	0.900377	0.964009	bmi	lvldlfcpct_f	2697	0.947922	0	0.112692	0.033661	0.0507882	0.00507018	10.017	3.30661e-23	0.0507882	0.00577927	8.78799	1.5226e-18	bmi	Yengo_Weighted_GRS	0.907271	3.39089	0.318408	5.71112e-26	0.040383	0.983402	1.79786	0.248091	5.57531e-13	0.0108675	lvldlfcpct_f	Yengo_Weighted_GRS	0.943096	0.236295	0.0670716	0.000433752	0.00458433	0.948999	0.146487	0.0664974	0.0276878	0.0016866	bmi	lvldlfcpct_f	2697	0.998811	0	0.1004	4.65343	51	2645	1.84472e-24	52.5154	1	2645	5.57531e-13	0.727406	1	2644	0.393802	0.0814787	0.0365889	2.22687	0.02604	0.0814787	0.0547229	1.48893	0.136625
lvldltgpct_f	fasting	bmi	Yengo_Weighted_GRS	2685	0	0	TRUE	0.888942	0.964006	bmi	lvldltgpct_f	2685	0.937814	0	0.100017	0.00781945	-0.0262986	0.0054984	-4.78296	1.82257e-06	-0.0262986	0.00599337	-4.38795	1.14425e-05	bmi	Yengo_Weighted_GRS	0.907871	3.38203	0.319134	9.79949e-26	0.0401771	0.983553	1.78241	0.248562	9.63761e-13	0.0106776	lvldltgpct_f	Yengo_Weighted_GRS	0.930881	-0.198467	0.072227	0.00603935	0.00280632	0.937359	-0.174349	0.0710359	0.014177	0.0020722	bmi	lvldltgpct_f	2685	0.998826	0	0.0421891	5.0813	51	2633	6.1339e-28	51.4219	1	2633	9.63761e-13	3.307	1	2632	0.0690989	-0.0978165	0.0409836	-2.38672	0.0170696	-0.0978165	0.059607	-1.64102	0.100912
mvldlplpct_f	fasting	bmi	Yengo_Weighted_GRS	2823	0	0	TRUE	0.954301	0.964936	bmi	mvldlplpct_f	2823	0.951336	0	0.138595	0.0517181	-0.0627824	0.00486746	-12.8984	5.22289e-37	-0.0627824	0.00482395	-13.0147	1.00875e-38	bmi	Yengo_Weighted_GRS	0.910225	3.48567	0.306684	2.66193e-29	0.0437868	0.984574	1.82017	0.238279	2.999e-14	0.0114076	mvldlplpct_f	Yengo_Weighted_GRS	0.935144	-0.1891	0.0642956	0.00329714	0.00305693	0.950572	-0.0632931	0.063506	0.319023	0.000327205	bmi	mvldlplpct_f	2823	0.999524	0	0.128301	5.43545	51	2771	6.01939e-31	58.3514	1	2771	2.999e-14	0.697212	1	2770	0.403794	-0.0347732	0.0340957	-1.01987	0.307879	-0.0347732	0.0468494	-0.742234	0.458008
mvldlcpct_f	fasting	bmi	Yengo_Weighted_GRS	2815	0	0	TRUE	0.972523	0.964569	bmi	mvldlcpct_f	2815	0.930718	0	0.199282	0.0105216	-0.0314972	0.00522734	-6.02548	1.90999e-09	-0.0314972	0.00539956	-5.83329	5.43452e-09	bmi	Yengo_Weighted_GRS	0.910854	3.43043	0.307398	2.50616e-28	0.0423949	0.984616	1.79189	0.238986	8.68657e-14	0.0110592	mvldlcpct_f	Yengo_Weighted_GRS	0.92095	-0.0605399	0.0718242	0.399362	0.0002525	0.934046	-0.0363919	0.0667619	0.585729	8.72317e-05	bmi	mvldlcpct_f	2815	0.999532	0	0.197954	12.7562	51	2763	1.20955e-92	56.2182	1	2763	8.68657e-14	0.0931736	1	2762	0.760204	-0.0203093	0.0370481	-0.548186	0.583608	-0.0203093	0.054518	-0.372524	0.709531
mvldlcepct_f	fasting	bmi	Yengo_Weighted_GRS	2815	0	0	TRUE	0.980333	0.964567	bmi	mvldlcepct_f	2815	0.92494	0	0.229268	0.0187431	-0.0418805	0.00510919	-8.19708	3.72572e-16	-0.0418805	0.00518596	-8.07574	6.70665e-16	bmi	Yengo_Weighted_GRS	0.910996	3.44555	0.306761	1.14592e-28	0.0429234	0.984602	1.80037	0.238414	5.81399e-14	0.0112061	mvldlcepct_f	Yengo_Weighted_GRS	0.915937	-0.116566	0.0713736	0.102542	0.000947306	0.929935	-0.0814185	0.0654496	0.21361	0.000441923	bmi	mvldlcepct_f	2815	0.999205	0	0.229149	14.827	51	2763	1.18365e-109	57.0239	1	2763	5.81399e-14	0.00883155	1	2762	0.925135	-0.0452233	0.0359322	-1.25857	0.208291	-0.0452233	0.0530965	-0.851719	0.394444
mvldlfcpct_f	fasting	bmi	Yengo_Weighted_GRS	2830	0	0	TRUE	0.927374	0.964477	bmi	mvldlfcpct_f	2830	0.925775	0	0.10311	0.022156	0.0429355	0.00518292	8.28403	1.82877e-16	0.0429355	0.00571913	7.50735	6.03344e-14	bmi	Yengo_Weighted_GRS	0.910868	3.47819	0.306078	2.71049e-29	0.0436686	0.984602	1.82032	0.237865	2.6951e-14	0.0114272	mvldlfcpct_f	Yengo_Weighted_GRS	0.932303	0.285392	0.066951	2.08578e-05	0.00638424	0.931706	0.197738	0.0663602	0.0029097	0.00292808	bmi	mvldlfcpct_f	2830	0.997193	0	0.0512428	4.81587	51	2778	7.60888e-26	58.5645	1	2778	2.6951e-14	3.38968	1	2777	0.0657125	0.108628	0.037099	2.92806	0.00343856	0.108628	0.052312	2.07654	0.0379357
mvldltgpct_f	fasting	bmi	Yengo_Weighted_GRS	2823	0	0	TRUE	0.974407	0.964412	bmi	mvldltgpct_f	2823	0.932869	0	0.191806	0.018401	0.0411151	0.00517632	7.94293	2.84426e-15	0.0411151	0.00529944	7.75839	8.60139e-15	bmi	Yengo_Weighted_GRS	0.91092	3.41753	0.306979	3.33178e-28	0.0420853	0.984606	1.78875	0.238721	8.99735e-14	0.011027	mvldltgpct_f	Yengo_Weighted_GRS	0.920321	0.100409	0.0708134	0.156319	0.000712201	0.936557	0.0560085	0.0664383	0.399293	0.000211941	bmi	mvldltgpct_f	2823	0.999567	0	0.19076	11.6569	51	2771	1.63718e-83	56.146	1	2771	8.99735e-14	0.0726553	1	2770	0.787529	0.0313115	0.036755	0.851897	0.394345	0.0313115	0.0535814	0.584373	0.559017
svldlplpct_f	fasting	bmi	Yengo_Weighted_GRS	2820	0	0	TRUE	0.970812	0.964614	bmi	svldlplpct_f	2820	0.951104	0	0.129472	0.0240659	-0.0441798	0.00505046	-8.74768	3.71057e-18	-0.0441798	0.00524921	-8.41647	3.87994e-17	bmi	Yengo_Weighted_GRS	0.910843	3.47378	0.306092	3.20587e-29	0.0437071	0.98463	1.80965	0.237944	3.86659e-14	0.0113356	svldlplpct_f	Yengo_Weighted_GRS	0.93877	-0.20787	0.066221	0.00171258	0.00348446	0.949304	-0.0909896	0.064736	0.15997	0.000638031	bmi	svldlplpct_f	2820	0.99956	0	0.129014	6.60804	51	2768	8.86769e-41	57.8417	1	2768	3.86659e-14	0.0304769	1	2767	0.861425	-0.0502802	0.0353101	-1.42396	0.15457	-0.0502802	0.0506401	-0.992892	0.320849
svldlcpct_f	fasting	bmi	Yengo_Weighted_GRS	2836	0	0	TRUE	0.986024	0.964496	bmi	svldlcpct_f	2836	0.932958	0	0.187655	0.0018468	-0.012913	0.0051328	-2.51579	0.0119325	-0.012913	0.00539317	-2.39433	0.0166506	bmi	Yengo_Weighted_GRS	0.90999	3.44397	0.30581	8.21317e-29	0.0428354	0.984578	1.78317	0.237955	8.93877e-14	0.0109816	svldlcpct_f	Yengo_Weighted_GRS	0.920786	0.0895763	0.069977	0.200621	0.000577863	0.934695	0.0557898	0.0651562	0.391934	0.000214359	bmi	svldlcpct_f	2836	0.99966	0	0.166017	12.1761	51	2784	6.78993e-88	56.1564	1	2784	8.93877e-14	1.49603	1	2783	0.221387	0.0312868	0.0369857	0.845916	0.397672	0.0312868	0.0543648	0.575498	0.565001
svldlcepct_f	fasting	bmi	Yengo_Weighted_GRS	2836	0	0	TRUE	0.981835	0.964501	bmi	svldlcepct_f	2836	0.92908	0	0.188828	0.000386291	-0.00596416	0.0051798	-1.15143	0.249656	-0.00596416	0.00550076	-1.08424	0.278257	bmi	Yengo_Weighted_GRS	0.910217	3.47207	0.304908	2.08739e-29	0.0437532	0.984522	1.79405	0.237412	5.57522e-14	0.0111616	svldlcepct_f	Yengo_Weighted_GRS	0.916144	0.139397	0.0704615	0.0479862	0.00137913	0.929935	0.0897372	0.0655415	0.171058	0.000546097	bmi	svldlcepct_f	2836	0.999524	0	0.154792	12.2059	51	2784	3.82661e-88	57.1036	1	2784	5.57522e-14	2.39721	1	2783	0.121665	0.0500194	0.037295	1.34118	0.179971	0.0500194	0.0563383	0.88784	0.374704
svldlfcpct_f	fasting	bmi	Yengo_Weighted_GRS	2815	0	0	TRUE	0.961113	0.9647	bmi	svldlfcpct_f	2815	0.94774	0	0.134164	0.0379048	-0.0548123	0.00498377	-10.9982	1.4423e-27	-0.0548123	0.00521898	-10.5025	8.41358e-26	bmi	Yengo_Weighted_GRS	0.910631	3.44165	0.306865	1.3701e-28	0.0428027	0.98458	1.80329	0.238252	5.09889e-14	0.0112329	svldlfcpct_f	Yengo_Weighted_GRS	0.94101	-0.106164	0.0656353	0.105886	0.000929194	0.946947	-0.0259771	0.0644217	0.686806	5.31808e-05	bmi	svldlfcpct_f	2815	0.999589	0	0.113565	5.88635	51	2763	1.05783e-34	57.2873	1	2763	5.09889e-14	1.36311	1	2762	0.243101	-0.0144054	0.0353819	-0.407141	0.683936	-0.0144054	0.0493517	-0.291893	0.77039
svldltgpct_f	fasting	bmi	Yengo_Weighted_GRS	2838	0	0	TRUE	0.996685	0.96451	bmi	svldltgpct_f	2838	0.952545	0	0.185652	0.0160843	0.0360715	0.00486271	7.41799	1.57005e-13	0.0360715	0.00486115	7.42037	1.16796e-13	bmi	Yengo_Weighted_GRS	0.909918	3.45066	0.305827	6.51083e-29	0.0429614	0.984621	1.78774	0.237898	7.63993e-14	0.0110269	svldltgpct_f	Yengo_Weighted_GRS	0.941502	0.00774218	0.0662421	0.906966	4.81669e-06	0.954889	-0.00312081	0.0622823	0.96004	7.4839e-07	bmi	svldltgpct_f	2838	0.999453	0	0.167973	11.1332	51	2786	3.64815e-79	56.4709	1	2786	7.63993e-14	1.22603	1	2785	0.268276	-0.00174567	0.034872	-0.0500594	0.960079	-0.00174567	0.0497207	-0.0351096	0.971995
xsvldlplpct_f	fasting	bmi	Yengo_Weighted_GRS	2840	0	0	TRUE	0.98495	0.964562	bmi	xsvldlplpct_f	2840	0.954967	0	0.192171	0.0351146	-0.0516257	0.0046896	-11.0086	1.27668e-27	-0.0516257	0.00497255	-10.3821	2.98988e-25	bmi	Yengo_Weighted_GRS	0.909993	3.47121	0.304809	2.06313e-29	0.0437007	0.984403	1.80547	0.236881	3.40577e-14	0.0112993	xsvldlplpct_f	Yengo_Weighted_GRS	0.941353	-0.219693	0.0637585	0.000577845	0.00416611	0.95861	-0.103812	0.0605064	0.0863261	0.000889069	bmi	xsvldlplpct_f	2840	0.997901	0	0.191717	10.6823	51	2788	2.25753e-75	58.0922	1	2788	3.40577e-14	0.0326645	1	2787	0.85659	-0.0574984	0.032834	-1.75119	0.0800238	-0.0574984	0.0439245	-1.30903	0.190633
xsvldlcpct_f	fasting	bmi	Yengo_Weighted_GRS	2840	0	0	TRUE	0.926986	0.964581	bmi	xsvldlcpct_f	2840	0.934921	0	0.320369	0.00348648	-0.0175169	0.00463185	-3.78184	0.000158942	-0.0175169	0.00471829	-3.71256	0.000205177	bmi	Yengo_Weighted_GRS	0.910167	3.47796	0.305004	1.75312e-29	0.0438096	0.98447	1.80201	0.237252	4.163e-14	0.0112352	xsvldlcpct_f	Yengo_Weighted_GRS	0.932268	0.0308084	0.0688843	0.65473	7.04782e-05	0.935948	-0.0195571	0.0587707	0.739333	2.71315e-05	bmi	xsvldlcpct_f	2840	0.998853	0	0.319865	25.472	51	2788	7.79727e-192	57.689	1	2788	4.163e-14	0.0428161	1	2787	0.836087	-0.010853	0.0325434	-0.333492	0.738788	-0.010853	0.0491134	-0.220978	0.825126
xsvldlcepct_f	fasting	bmi	Yengo_Weighted_GRS	2841	0	0	TRUE	0.925568	0.964542	bmi	xsvldlcepct_f	2841	0.940103	0	0.344322	0.00051799	-0.00672114	0.00452797	-1.48436	0.137826	-0.00672114	0.00462744	-1.45245	0.146376	bmi	Yengo_Weighted_GRS	0.910181	3.47908	0.304875	1.59633e-29	0.0438571	0.98445	1.80059	0.237165	4.26382e-14	0.0112214	xsvldlcepct_f	Yengo_Weighted_GRS	0.937481	0.040867	0.0685397	0.551054	0.000125211	0.940303	-0.0215942	0.0573166	0.706386	3.33945e-05	bmi	xsvldlcepct_f	2841	0.998417	0	0.344003	28.6635	51	2789	1.18186e-214	57.6408	1	2789	4.26382e-14	0.028004	1	2788	0.867112	-0.0119928	0.0318281	-0.3768	0.706351	-0.0119928	0.0471708	-0.254243	0.799327
xsvldlfcpct_f	fasting	bmi	Yengo_Weighted_GRS	2840	0	0	TRUE	0.911236	0.964518	bmi	xsvldlfcpct_f	2840	0.955815	0	0.114531	0.046094	-0.0571901	0.00474722	-12.0471	1.27917e-32	-0.0571901	0.00520828	-10.9806	4.73635e-28	bmi	Yengo_Weighted_GRS	0.909825	3.4531	0.305576	5.3915e-29	0.043058	0.984424	1.79807	0.237567	5.09083e-14	0.0111631	xsvldlfcpct_f	Yengo_Weighted_GRS	0.954202	-0.110408	0.0619249	0.0747036	0.00111885	0.956496	-0.0537171	0.0616948	0.383997	0.000253239	bmi	xsvldlfcpct_f	2840	0.999333	0	0.104015	4.19097	51	2788	8.31502e-21	57.2851	1	2788	5.09083e-14	0.680191	1	2787	0.409591	-0.0298749	0.0336546	-0.88769	0.374784	-0.0298749	0.0455668	-0.655628	0.512118
xsvldltgpct_f	fasting	bmi	Yengo_Weighted_GRS	2839	0	0	TRUE	0.92791	0.964554	bmi	xsvldltgpct_f	2839	0.942904	0	0.231386	0.0196391	0.0402675	0.00477176	8.4387	5.08227e-17	0.0402675	0.00479751	8.39341	4.72231e-17	bmi	Yengo_Weighted_GRS	0.909922	3.45996	0.305853	4.72313e-29	0.0431615	0.98448	1.79715	0.237868	5.63448e-14	0.0111306	xsvldltgpct_f	Yengo_Weighted_GRS	0.943046	0.085591	0.0668871	0.200779	0.000576848	0.945987	0.0737414	0.0612847	0.228978	0.000409281	bmi	xsvldltgpct_f	2839	0.998813	0	0.231379	15.0838	51	2787	7.28615e-112	57.0817	1	2787	5.63448e-14	0.000526103	1	2786	0.981702	0.0410324	0.0336824	1.21821	0.223246	0.0410324	0.0484858	0.846275	0.397472
idlplpct_f	fasting	bmi	Yengo_Weighted_GRS	2841	0	0	TRUE	0.922209	0.96459	bmi	idlplpct_f	2841	0.964667	0	0.214669	0.00551594	-0.0201413	0.00455071	-4.42596	9.9699e-06	-0.0201413	0.00463696	-4.34364	1.40141e-05	bmi	Yengo_Weighted_GRS	0.909855	3.43415	0.305349	9.65932e-29	0.042653	0.984585	1.78498	0.237087	6.8713e-14	0.011026	idlplpct_f	Yengo_Weighted_GRS	0.953141	-0.0708413	0.0629533	0.260557	0.000445838	0.9661	0.0392957	0.0577516	0.496291	0.00013126	bmi	idlplpct_f	2841	0.995702	0	0.190506	14.1384	51	2789	3.73899e-104	56.6831	1	2789	6.8713e-14	1.74453	1	2788	0.186674	0.0220146	0.0327361	0.672487	0.501329	0.0220146	0.0450893	0.488245	0.625415
idlcpct_f	fasting	bmi	Yengo_Weighted_GRS	2841	0	0	TRUE	0.876949	0.964595	bmi	idlcpct_f	2841	0.947472	0	0.253093	0.00751343	-0.0249631	0.00471291	-5.29676	1.2706e-07	-0.0249631	0.00479882	-5.20193	1.97226e-07	bmi	Yengo_Weighted_GRS	0.909878	3.4333	0.305416	1.02234e-28	0.042615	0.984581	1.79121	0.237123	5.68843e-14	0.0111011	idlcpct_f	Yengo_Weighted_GRS	0.945016	-0.0706263	0.0668765	0.291026	0.00039269	0.948761	-0.109961	0.0598818	0.0664188	0.000911025	bmi	idlcpct_f	2841	0.999345	0	0.237095	17.6688	51	2789	1.29077e-132	57.0621	1	2789	5.68843e-14	1.22232	1	2788	0.269001	-0.0613893	0.0336387	-1.82496	0.0681135	-0.0613893	0.0481216	-1.27571	0.202163
idlcepct_f	fasting	bmi	Yengo_Weighted_GRS	2842	0	0	TRUE	0.878413	0.964558	bmi	idlcepct_f	2842	0.955098	0	0.282881	0.000455541	0.00600053	0.00450733	1.33128	0.183205	0.00600053	0.00459032	1.30721	0.19114	bmi	Yengo_Weighted_GRS	0.909896	3.43457	0.305257	9.16924e-29	0.0426732	0.984584	1.78797	0.237038	6.17786e-14	0.0110656	idlcepct_f	Yengo_Weighted_GRS	0.947859	0.0162115	0.0652662	0.80385	2.17241e-05	0.955293	-0.076595	0.057006	0.179178	0.000464024	bmi	idlcepct_f	2842	0.996695	0	0.252703	20.709	51	2790	2.64935e-156	56.8963	1	2790	6.17786e-14	2.39554	1	2789	0.121796	-0.042839	0.0325472	-1.31621	0.188211	-0.042839	0.0454266	-0.943039	0.345743
idlfcpct_f	fasting	bmi	Yengo_Weighted_GRS	2834	1	0	TRUE	0.840792	0.964556	bmi	idlfcpct_f	2834	0.966266	0	0.18275	0.0786517	-0.0765658	0.00467928	-16.3627	1.57744e-57	-0.0765658	0.00477233	-16.0437	6.32712e-58	bmi	Yengo_Weighted_GRS	0.910554	3.45175	0.304989	4.47681e-29	0.0432719	0.984742	1.77824	0.236919	8.17667e-14	0.0109855	idlfcpct_f	Yengo_Weighted_GRS	0.940477	-0.258634	0.0631449	4.32356e-05	0.00588892	0.967329	-0.1287	0.061791	0.0373585	0.00139486	bmi	idlfcpct_f	2834	0.999064	0	0.182515	7.03934	51	2782	1.91439e-44	56.3356	1	2782	8.17667e-14	0.0162391	1	2781	0.898607	-0.0723747	0.0332187	-2.17873	0.0294352	-0.0723747	0.046678	-1.55051	0.121133
idltgpct_f	fasting	bmi	Yengo_Weighted_GRS	2842	0	0	TRUE	0.888642	0.964562	bmi	idltgpct_f	2842	0.952991	0	0.215321	0.0179517	0.0377096	0.00472001	7.9893	1.96628e-15	0.0377096	0.00489533	7.70317	1.32732e-14	bmi	Yengo_Weighted_GRS	0.909944	3.43341	0.305268	9.59637e-29	0.0426427	0.984613	1.78753	0.237001	6.2087e-14	0.0110639	idltgpct_f	Yengo_Weighted_GRS	0.95356	0.130107	0.0652941	0.0463979	0.00139613	0.955437	0.134571	0.0603118	0.0257434	0.00142967	bmi	idltgpct_f	2842	0.999307	0	0.197498	13.552	51	2790	2.47166e-99	56.8863	1	2790	6.2087e-14	1.2922	1	2789	0.255741	0.0752831	0.0337676	2.22945	0.0258635	0.0752831	0.0484677	1.55326	0.120474
lldlplpct_f	fasting	bmi	Yengo_Weighted_GRS	2827	0	0	TRUE	0.925112	0.964286	bmi	lldlplpct_f	2827	0.961579	0	0.0978625	0.00105499	0.00895126	0.00496896	1.80143	0.0717429	0.00895126	0.00523215	1.71082	0.0871148	bmi	Yengo_Weighted_GRS	0.909712	3.42218	0.305322	1.47125e-28	0.0425769	0.984287	1.79346	0.237385	5.64776e-14	0.0111912	lldlplpct_f	Yengo_Weighted_GRS	0.952842	-0.0701894	0.0640657	0.273353	0.000424707	0.962011	-0.0407962	0.0628046	0.516022	0.000137312	bmi	lldlplpct_f	2827	0.99954	0	0.0846327	5.76265	51	2775	1.12281e-33	57.0795	1	2775	5.64776e-14	0.837019	1	2774	0.36033	-0.0227471	0.0352565	-0.64519	0.518858	-0.0227471	0.048352	-0.470448	0.638072
lldlcpct_f	fasting	bmi	Yengo_Weighted_GRS	2832	1	0	TRUE	0.884104	0.964432	bmi	lldlcpct_f	2832	0.959824	0	0.125184	0.00416527	-0.0180952	0.00497369	-3.63819	0.00027955	-0.0180952	0.00521819	-3.46773	0.000524882	bmi	Yengo_Weighted_GRS	0.909845	3.42952	0.305662	1.29503e-28	0.0425889	0.984559	1.79275	0.237434	5.84291e-14	0.011139	lldlcpct_f	Yengo_Weighted_GRS	0.950517	-0.00348114	0.0652095	0.95743	1.00701e-06	0.960134	-0.0425506	0.0630447	0.499778	0.000144005	bmi	lldlcpct_f	2832	0.999577	0	0.12478	7.54619	51	2780	9.58473e-49	57.0103	1	2780	5.84291e-14	0.0263565	1	2779	0.871045	-0.0237348	0.035094	-0.676321	0.498893	-0.0237348	0.049505	-0.479442	0.631662
lldlcepct_f	fasting	bmi	Yengo_Weighted_GRS	2828	0	0	TRUE	0.913138	0.964377	bmi	lldlcepct_f	2828	0.957545	0	0.121683	0.000483557	0.00622371	0.00503433	1.23625	0.216469	0.00622371	0.00530766	1.17259	0.24096	bmi	Yengo_Weighted_GRS	0.909259	3.42542	0.305572	1.4476e-28	0.042573	0.984242	1.79537	0.237538	5.5149e-14	0.0111958	lldlcepct_f	Yengo_Weighted_GRS	0.94637	0.0983182	0.0658345	0.13544	0.00078858	0.957259	0.0231735	0.0636674	0.715902	4.19373e-05	bmi	lldlcepct_f	2828	0.999357	0	0.121125	7.50885	51	2776	2.0142e-48	57.1271	1	2776	5.5149e-14	0.0362591	1	2775	0.848995	0.0129074	0.0354643	0.363954	0.71592	0.0129074	0.049792	0.259225	0.795481
lldlfcpct_f	fasting	bmi	Yengo_Weighted_GRS	2836	0	0	TRUE	0.921944	0.964505	bmi	lldlfcpct_f	2836	0.968204	0	0.181675	0.0536811	-0.063255	0.00468072	-13.514	2.35558e-40	-0.063255	0.00487821	-12.9669	1.88614e-38	bmi	Yengo_Weighted_GRS	0.910465	3.45734	0.304829	3.43066e-29	0.0434204	0.984691	1.77826	0.236806	7.9533e-14	0.0109867	lldlfcpct_f	Yengo_Weighted_GRS	0.949437	-0.270833	0.0630944	1.82604e-05	0.0064596	0.968407	-0.13656	0.0609254	0.0250765	0.00157079	bmi	lldlfcpct_f	2836	0.998845	0	0.179216	8.61704	51	2784	7.38955e-58	56.3907	1	2784	7.9533e-14	0.169424	1	2783	0.680656	-0.0767943	0.0332697	-2.30823	0.0210591	-0.0767943	0.0478141	-1.6061	0.108365
lldltgpct_f	fasting	bmi	Yengo_Weighted_GRS	2842	0	0	TRUE	0.888679	0.964429	bmi	lldltgpct_f	2842	0.957589	0	0.152587	0.00485359	0.0195109	0.00488079	3.99748	6.56802e-05	0.0195109	0.00527702	3.69732	0.000217884	bmi	Yengo_Weighted_GRS	0.909945	3.42997	0.305123	1.02314e-28	0.0425998	0.984597	1.78291	0.236964	7.12505e-14	0.011016	lldltgpct_f	Yengo_Weighted_GRS	0.955112	0.0760879	0.0649825	0.241738	0.000482514	0.958587	0.111273	0.0618479	0.0721061	0.000987627	bmi	lldltgpct_f	2842	0.999407	0	0.129122	9.34218	51	2790	4.94623e-64	56.6101	1	2790	7.12505e-14	1.56786	1	2789	0.210623	0.0624106	0.0350864	1.77877	0.0753862	0.0624106	0.0504258	1.23767	0.215942
mldlplpct_f	fasting	bmi	Yengo_Weighted_GRS	2830	0	0	TRUE	0.86096	0.964309	bmi	mldlplpct_f	2830	0.962524	0	0.0976561	0.00581665	0.0208387	0.0049244	4.23172	2.39428e-05	0.0208387	0.00519203	4.01359	5.98034e-05	bmi	Yengo_Weighted_GRS	0.909955	3.43338	0.305115	9.0918e-29	0.042856	0.984398	1.78738	0.23708	6.36595e-14	0.0111127	mldlplpct_f	Yengo_Weighted_GRS	0.956494	-0.0367565	0.0634359	0.562347	0.000118705	0.963267	-0.0198805	0.062359	0.749897	3.32254e-05	bmi	mldlplpct_f	2830	0.999495	0	0.083973	5.46311	51	2778	3.50943e-31	56.8387	1	2778	6.36595e-14	0.861855	1	2777	0.353301	-0.0111227	0.03504	-0.317429	0.750942	-0.0111227	0.0479099	-0.232159	0.816432
mldlcpct_f	fasting	bmi	Yengo_Weighted_GRS	2828	0	0	TRUE	0.854848	0.964319	bmi	mldlcpct_f	2828	0.959015	0	0.10396	0.00447928	-0.0187231	0.00502606	-3.72521	0.000199042	-0.0187231	0.0053392	-3.50673	0.000453652	bmi	Yengo_Weighted_GRS	0.909828	3.43442	0.305439	9.97796e-29	0.0428232	0.984466	1.79916	0.237373	4.69899e-14	0.0112454	mldlcpct_f	Yengo_Weighted_GRS	0.950783	0.0121814	0.0650437	0.851455	1.2411e-05	0.95904	-0.0234829	0.0636633	0.712259	4.41345e-05	bmi	mldlcpct_f	2828	0.99956	0	0.103549	6.04304	51	2776	5.01513e-36	57.4485	1	2776	4.69899e-14	0.0263371	1	2775	0.871092	-0.0130521	0.0353058	-0.369688	0.711643	-0.0130521	0.0502331	-0.259831	0.795013
mldlcepct_f	fasting	bmi	Yengo_Weighted_GRS	2826	0	0	TRUE	0.877058	0.964396	bmi	mldlcepct_f	2826	0.957151	0	0.0956551	0.000795805	-0.00789609	0.00505386	-1.56239	0.11831	-0.00789609	0.00532582	-1.48261	0.138179	bmi	Yengo_Weighted_GRS	0.909801	3.42647	0.305427	1.31773e-28	0.0426658	0.98435	1.79187	0.237315	5.8429e-14	0.0111649	mldlcepct_f	Yengo_Weighted_GRS	0.949016	0.0697938	0.0650449	0.283358	0.000407536	0.957484	0.0267811	0.0638404	0.674883	5.74179e-05	bmi	mldlcepct_f	2826	0.999761	0	0.0889954	5.66707	51	2774	7.06833e-33	57.0116	1	2774	5.8429e-14	0.419747	1	2773	0.517117	0.0149459	0.0357442	0.418135	0.675881	0.0149459	0.0503638	0.296759	0.766673
mldlfcpct_f	fasting	bmi	Yengo_Weighted_GRS	2822	0	0	TRUE	0.948968	0.964343	bmi	mldlfcpct_f	2822	0.958913	0	0.107327	0.00537519	-0.0203335	0.00497877	-4.08405	4.55127e-05	-0.0203335	0.00524991	-3.87312	0.00010745	bmi	Yengo_Weighted_GRS	0.91012	3.4406	0.305995	1.00335e-28	0.0429086	0.98432	1.80665	0.237693	4.00256e-14	0.0113218	mldlfcpct_f	Yengo_Weighted_GRS	0.951488	-0.178362	0.0644893	0.00571602	0.00270522	0.956242	-0.124928	0.0630751	0.047732	0.00127002	bmi	mldlfcpct_f	2822	0.997415	0	0.0763473	6.06979	51	2770	3.02422e-36	57.7719	1	2770	4.00256e-14	2.00568	1	2769	0.156823	-0.0691489	0.0354319	-1.9516	0.0510865	-0.0691489	0.0491001	-1.40832	0.159147
mldltgpct_f	fasting	bmi	Yengo_Weighted_GRS	2838	0	0	TRUE	0.887792	0.964298	bmi	mldltgpct_f	2838	0.951927	0	0.152408	0.000824472	0.00818189	0.00497014	1.64621	0.0998333	0.00818189	0.00537429	1.52241	0.127906	bmi	Yengo_Weighted_GRS	0.910122	3.43567	0.305207	8.65954e-29	0.0427704	0.984571	1.7887	0.237115	6.15035e-14	0.0110948	mldltgpct_f	Yengo_Weighted_GRS	0.948296	0.0235302	0.0661766	0.722192	4.45775e-05	0.952177	0.0862506	0.0628453	0.170041	0.00057321	bmi	mldltgpct_f	2838	0.999391	0	0.132665	9.58332	51	2786	4.53011e-66	56.9061	1	2786	6.15035e-14	1.32566	1	2785	0.249678	0.0482197	0.0355361	1.35692	0.174917	0.0482197	0.0509123	0.947112	0.343664
sldlplpct_f	fasting	bmi	Yengo_Weighted_GRS	2831	0	0	TRUE	0.889017	0.964303	bmi	sldlplpct_f	2831	0.958274	0	0.0818376	0.0011315	0.00923451	0.00499001	1.8506	0.0643334	0.00923451	0.00520499	1.77416	0.0760359	bmi	Yengo_Weighted_GRS	0.909878	3.43335	0.305086	8.9874e-29	0.042849	0.984374	1.78732	0.237038	6.3128e-14	0.0111103	sldlplpct_f	Yengo_Weighted_GRS	0.953245	-0.0758012	0.0637132	0.234254	0.000500085	0.958658	-0.046062	0.0630212	0.464903	0.000176684	bmi	sldlplpct_f	2831	0.999377	0	0.0655779	4.71663	51	2779	4.89744e-25	56.8553	1	2779	6.3128e-14	1.00685	1	2778	0.315745	-0.0257716	0.0355525	-0.724888	0.468582	-0.0257716	0.0495938	-0.519653	0.603347
sldlcpct_f	fasting	bmi	Yengo_Weighted_GRS	2830	0	0	TRUE	0.842567	0.964367	bmi	sldlcpct_f	2830	0.959766	0	0.0875047	0.00579041	-0.021029	0.00500857	-4.19861	2.77e-05	-0.021029	0.00522454	-4.02505	5.69628e-05	bmi	Yengo_Weighted_GRS	0.909813	3.43559	0.305226	8.78542e-29	0.0428791	0.984306	1.79171	0.237107	5.58401e-14	0.0111561	sldlcpct_f	Yengo_Weighted_GRS	0.95215	0.00317193	0.0641681	0.960579	8.64029e-07	0.959908	-0.0180951	0.0634322	0.775461	2.6899e-05	bmi	sldlcpct_f	2830	0.99958	0	0.0859406	4.87112	51	2778	2.68949e-26	57.1017	1	2778	5.58401e-14	0.0978508	1	2777	0.754448	-0.0100993	0.035322	-0.285922	0.774959	-0.0100993	0.0503013	-0.200777	0.840888
sldlcepct_f	fasting	bmi	Yengo_Weighted_GRS	2830	0	0	TRUE	0.861482	0.964336	bmi	sldlcepct_f	2830	0.958472	0	0.077213	0.00179432	-0.0116679	0.00502026	-2.32415	0.020189	-0.0116679	0.00523703	-2.22795	0.0258837	bmi	Yengo_Weighted_GRS	0.909814	3.43323	0.305233	9.58188e-29	0.0428208	0.984342	1.79101	0.23716	5.78338e-14	0.0111478	sldlcepct_f	Yengo_Weighted_GRS	0.953135	0.0529218	0.063965	0.408106	0.000241991	0.958886	0.0258097	0.0634535	0.684223	5.50606e-05	bmi	sldlcepct_f	2830	0.99965	0	0.0682494	4.41223	51	2778	1.42346e-22	57.0313	1	2778	5.78338e-14	0.553892	1	2777	0.456795	0.0144107	0.035567	0.40517	0.685384	0.0144107	0.050267	0.286683	0.774376
sldlfcpct_f	fasting	bmi	Yengo_Weighted_GRS	2841	0	0	TRUE	0.949618	0.964554	bmi	sldlfcpct_f	2841	0.958161	0	0.137934	0.0103938	-0.0282244	0.00486724	-5.79885	7.4274e-09	-0.0282244	0.00510426	-5.52957	3.21011e-08	bmi	Yengo_Weighted_GRS	0.910176	3.45735	0.304707	3.2557e-29	0.0433806	0.984473	1.80696	0.236544	2.98856e-14	0.01134	sldlfcpct_f	Yengo_Weighted_GRS	0.951963	-0.197376	0.0640494	0.00207856	0.00333381	0.954278	-0.157859	0.0617317	0.0106051	0.0020408	bmi	sldlfcpct_f	2841	0.995898	0	0.0923045	7.80694	51	2789	5.6542e-51	58.3544	1	2789	2.98856e-14	3.09107	1	2788	0.0788328	-0.0873617	0.0348872	-2.50412	0.0123324	-0.0873617	0.0482077	-1.81219	0.0700638
sldltgpct_f	fasting	bmi	Yengo_Weighted_GRS	2839	2	0	TRUE	0.854327	0.964401	bmi	sldltgpct_f	2839	0.963144	0	0.151074	0.0179985	0.0369331	0.00480467	7.68691	2.07423e-14	0.0369331	0.00514712	7.17549	7.20507e-13	bmi	Yengo_Weighted_GRS	0.909839	3.4211	0.305046	1.36211e-28	0.0424523	0.984466	1.77824	0.236869	8.07608e-14	0.0109782	sldltgpct_f	Yengo_Weighted_GRS	0.960364	0.143676	0.0638108	0.0244237	0.00178381	0.963958	0.144181	0.0612651	0.0186717	0.00171939	bmi	sldltgpct_f	2839	0.998994	0	0.125357	8.42188	51	2787	3.33874e-56	56.3594	1	2787	8.07608e-14	1.70775	1	2786	0.191385	0.0810806	0.0346399	2.34067	0.0193194	0.0810806	0.0499947	1.62178	0.104963
xlhdlplpct_f	fasting	bmi	Yengo_Weighted_GRS	2779	0	0	TRUE	0.839545	0.966723	bmi	xlhdlplpct_f	2779	0.978597	0	0.136836	0.00226656	-0.0120833	0.0045155	-2.67596	0.00749611	-0.0120833	0.00458875	-2.63324	0.00845746	bmi	Yengo_Weighted_GRS	0.909975	3.42086	0.305701	1.83253e-28	0.0431467	0.98591	1.78576	0.236733	6.20251e-14	0.0112426	xlhdlplpct_f	Yengo_Weighted_GRS	0.97036	-0.106296	0.0587918	0.0707147	0.00117574	0.978731	-0.0338748	0.056472	0.548655	0.000114176	bmi	xlhdlplpct_f	2779	0.999263	0	0.1361	8.33615	51	2727	2.24875e-55	56.9019	1	2727	6.20251e-14	0.0485094	1	2726	0.825694	-0.0189694	0.0315976	-0.600342	0.548328	-0.0189694	0.0401995	-0.471881	0.63705
xlhdlcpct_f	fasting	bmi	Yengo_Weighted_GRS	2779	0	0	TRUE	0.91373	0.966723	bmi	xlhdlcpct_f	2779	0.975524	0	0.150302	9.06539e-05	0.00243532	0.00451494	0.539391	0.589661	0.00243532	0.00459456	0.530043	0.596082	bmi	Yengo_Weighted_GRS	0.909975	3.42086	0.305701	1.83253e-28	0.0431467	0.98591	1.78576	0.236733	6.20251e-14	0.0112426	xlhdlcpct_f	Yengo_Weighted_GRS	0.969802	0.0751298	0.0592662	0.205024	0.000578339	0.975641	0.0204526	0.0563964	0.716889	4.09826e-05	bmi	xlhdlcpct_f	2779	0.99864	0	0.149059	9.44139	51	2727	9.6845e-65	56.9019	1	2727	6.20251e-14	0.0832141	1	2726	0.77301	0.0114532	0.0316033	0.362403	0.717079	0.0114532	0.0409174	0.279909	0.779568
xlhdlcepct_f	fasting	bmi	Yengo_Weighted_GRS	2779	0	0	TRUE	0.903823	0.966723	bmi	xlhdlcepct_f	2779	0.977186	0	0.119307	0.00119719	0.00885608	0.00459971	1.92536	0.0542887	0.00885608	0.00470082	1.88394	0.0595726	bmi	Yengo_Weighted_GRS	0.909975	3.42086	0.305701	1.83253e-28	0.0431467	0.98591	1.78576	0.236733	6.20251e-14	0.0112426	xlhdlcepct_f	Yengo_Weighted_GRS	0.970422	0.115559	0.0592836	0.0513652	0.00136637	0.977443	0.0426347	0.0574868	0.458367	0.000177841	bmi	xlhdlcepct_f	2779	0.999459	0	0.115864	7.15375	51	2727	2.38444e-45	56.9019	1	2727	6.20251e-14	0.222395	1	2726	0.637259	0.0238748	0.032236	0.740626	0.458984	0.0238748	0.0424717	0.562135	0.57407
xlhdlfcpct_f	fasting	bmi	Yengo_Weighted_GRS	2772	0	0	TRUE	0.87888	0.96664	bmi	xlhdlfcpct_f	2772	0.969302	0	0.180369	0.0138137	-0.031559	0.00466115	-6.77064	1.56484e-11	-0.031559	0.00505025	-6.249	4.13093e-10	bmi	Yengo_Weighted_GRS	0.909581	3.42026	0.305777	1.93532e-28	0.0432159	0.985907	1.78118	0.236594	6.94177e-14	0.0112068	xlhdlfcpct_f	Yengo_Weighted_GRS	0.968835	-0.214244	0.0620629	0.000564705	0.00428358	0.968165	-0.152579	0.0585257	0.00918284	0.00207739	bmi	xlhdlfcpct_f	2772	0.994718	0	0.139771	10.455	51	2720	2.81928e-73	56.6773	1	2720	6.94177e-14	2.80917	1	2719	0.093842	-0.0856615	0.0334233	-2.56293	0.0104326	-0.0856615	0.0450163	-1.9029	0.057159
xlhdltgpct_f	fasting	bmi	Yengo_Weighted_GRS	2768	8	0	TRUE	0.734222	0.966668	bmi	xlhdltgpct_f	2768	0.975052	0	0.104694	0.0201634	0.0359562	0.00459742	7.82097	7.44123e-15	0.0359562	0.00466115	7.71402	1.21914e-14	bmi	Yengo_Weighted_GRS	0.910308	3.40322	0.306145	4.0782e-28	0.0427653	0.985873	1.76866	0.236819	1.08748e-13	0.0110442	xlhdltgpct_f	Yengo_Weighted_GRS	0.97182	0.163515	0.0586162	0.00531367	0.00280548	0.976167	0.0759743	0.0579439	0.189911	0.000579105	bmi	xlhdltgpct_f	2768	0.998511	0	0.10393	5.05821	51	2716	8.48646e-28	55.7773	1	2716	1.08748e-13	0.0475874	1	2715	0.827332	0.0429558	0.0324227	1.32487	0.185326	0.0429558	0.0440346	0.975502	0.329398
lhdlplpct_f	fasting	bmi	Yengo_Weighted_GRS	2777	0	0	TRUE	0.946511	0.968153	bmi	lhdlplpct_f	2777	0.946093	0	0.184339	0.0689608	0.0772056	0.0050865	15.1785	5.14191e-50	0.0772056	0.00555847	13.8897	7.31105e-44	bmi	Yengo_Weighted_GRS	0.909935	3.35021	0.305191	1.7876e-27	0.0416175	0.986392	1.7299	0.235952	2.98361e-13	0.0106144	lhdlplpct_f	Yengo_Weighted_GRS	0.932299	0.367265	0.0675339	5.84997e-08	0.010545	0.948069	0.216215	0.0657555	0.00102122	0.00349607	bmi	lhdlplpct_f	2777	0.998912	0	0.157925	7.54279	51	2725	1.21403e-48	53.752	1	2725	2.98361e-13	1.74111	1	2724	0.187109	0.124987	0.0371593	3.36355	0.000780107	0.124987	0.0542725	2.30295	0.0213565
lhdlcpct_f	fasting	bmi	Yengo_Weighted_GRS	2770	0	0	TRUE	0.896849	0.967087	bmi	lhdlcpct_f	2770	0.940497	0	0.182515	0.0700972	-0.0781479	0.00511896	-15.2664	1.5092e-50	-0.0781479	0.00547296	-14.2789	2.96209e-46	bmi	Yengo_Weighted_GRS	0.909802	3.37804	0.305553	7.81546e-28	0.0422887	0.986377	1.74923	0.236131	1.70376e-13	0.0108469	lhdlcpct_f	Yengo_Weighted_GRS	0.929783	-0.350746	0.0679014	2.56803e-07	0.00954763	0.943189	-0.200561	0.0662114	0.00247593	0.00298622	bmi	lhdlcpct_f	2770	0.999324	0	0.167216	7.38532	51	2718	2.67829e-47	54.8764	1	2718	1.70376e-13	1.02702	1	2717	0.31095	-0.114657	0.0367266	-3.1219	0.00181574	-0.114657	0.054293	-2.11182	0.0347931
lhdlcepct_f	fasting	bmi	Yengo_Weighted_GRS	2776	0	0	TRUE	0.914448	0.967851	bmi	lhdlcepct_f	2776	0.940733	0	0.184621	0.0643861	-0.0751161	0.00512169	-14.6663	6.22698e-47	-0.0751161	0.0054656	-13.7434	5.57659e-43	bmi	Yengo_Weighted_GRS	0.909761	3.33336	0.305174	3.1878e-27	0.0412357	0.986342	1.7216	0.235933	3.84156e-13	0.0105227	lhdlcepct_f	Yengo_Weighted_GRS	0.934372	-0.356344	0.0680171	1.73523e-07	0.0097976	0.943873	-0.214678	0.0660194	0.001161	0.0034018	bmi	lhdlcepct_f	2776	0.999041	0	0.156569	7.82949	51	2724	4.51484e-51	53.2459	1	2724	3.84156e-13	1.83236	1	2723	0.175962	-0.124697	0.0376203	-3.31462	0.000929707	-0.124697	0.055204	-2.25884	0.0239724
lhdlfcpct_f	fasting	bmi	Yengo_Weighted_GRS	2768	0	0	TRUE	0.849285	0.967169	bmi	lhdlfcpct_f	2768	0.941767	0	0.17887	0.0727641	-0.0788681	0.00508375	-15.5138	4.49507e-52	-0.0788681	0.00545325	-14.4626	2.08783e-47	bmi	Yengo_Weighted_GRS	0.910736	3.39789	0.306342	5.30342e-28	0.0425849	0.986684	1.76799	0.236857	1.12099e-13	0.01103	lhdlfcpct_f	Yengo_Weighted_GRS	0.924018	-0.321608	0.0675298	2.01105e-06	0.00813324	0.944178	-0.163133	0.0660687	0.0136048	0.00200205	bmi	lhdlfcpct_f	2768	0.999091	0	0.176769	6.99351	51	2716	5.57296e-44	55.7165	1	2716	1.12099e-13	0.142534	1	2715	0.705805	-0.0922706	0.0359023	-2.57005	0.0102212	-0.0922706	0.0528243	-1.74674	0.0807947
lhdltgpct_f	fasting	bmi	Yengo_Weighted_GRS	2768	2	0	TRUE	0.810079	0.96798	bmi	lhdltgpct_f	2768	0.971518	0	0.0366424	0.00314641	0.0142334	0.00477893	2.97837	0.00292349	0.0142334	0.00483263	2.94528	0.00322667	bmi	Yengo_Weighted_GRS	0.910443	3.34256	0.306358	3.63691e-27	0.0412619	0.986624	1.7419	0.23693	2.57176e-13	0.0107236	lhdltgpct_f	Yengo_Weighted_GRS	0.97207	0.0532632	0.0588474	0.365487	0.000296087	0.972009	0.0275589	0.0596877	0.64432	7.58567e-05	bmi	lhdltgpct_f	2768	0.999481	0	0.0366032	1.85579	51	2716	0.000240663	54.0514	1	2716	2.57176e-13	0.00219597	1	2715	0.962627	0.0158212	0.0342121	0.462444	0.6438	0.0158212	0.0476404	0.332096	0.739843
mhdlplpct_f	fasting	bmi	Yengo_Weighted_GRS	2839	0	0	TRUE	0.963863	0.964726	bmi	mhdlplpct_f	2839	0.941975	0	0.157605	0.00379113	0.0170228	0.00480657	3.54157	0.000404281	0.0170228	0.00554897	3.06774	0.00215686	bmi	Yengo_Weighted_GRS	0.910612	3.45635	0.304662	3.31616e-29	0.0433982	0.984604	1.79581	0.236522	4.25089e-14	0.0112053	mhdlplpct_f	Yengo_Weighted_GRS	0.950517	0.113568	0.0640021	0.0760972	0.00110862	0.943117	0.14206	0.0607113	0.019358	0.00165913	bmi	mhdlplpct_f	2839	0.999288	0	0.107179	9.51609	51	2787	1.67631e-65	57.6473	1	2787	4.25089e-14	3.45386	1	2786	0.0632098	0.0791062	0.0347604	2.27576	0.0229361	0.0791062	0.0509414	1.55289	0.120564
mhdlcpct_f	fasting	bmi	Yengo_Weighted_GRS	2837	0	0	TRUE	0.904628	0.964782	bmi	mhdlcpct_f	2837	0.944025	0	0.139638	0.032395	-0.0490565	0.00479055	-10.2403	3.49219e-24	-0.0490565	0.00502415	-9.76414	1.60466e-22	bmi	Yengo_Weighted_GRS	0.910689	3.45586	0.304775	3.53785e-29	0.0433848	0.984584	1.79695	0.236532	4.11079e-14	0.0112208	mhdlcpct_f	Yengo_Weighted_GRS	0.949203	-0.240003	0.0629785	0.000141424	0.00509654	0.945427	-0.198619	0.0614264	0.00123735	0.00333896	bmi	mhdlcpct_f	2837	0.998634	0	0.0887658	6.62688	51	2785	5.91097e-41	57.715	1	2785	4.11079e-14	3.41558	1	2784	0.0646896	-0.110531	0.0346005	-3.1945	0.00141635	-0.110531	0.0508193	-2.17499	0.0297149
mhdlcepct_f	fasting	bmi	Yengo_Weighted_GRS	2839	0	0	TRUE	0.939083	0.964726	bmi	mhdlcepct_f	2839	0.944329	0	0.154135	0.0237368	-0.0420276	0.00475233	-8.84359	1.61037e-18	-0.0420276	0.00506795	-8.29282	1.1059e-16	bmi	Yengo_Weighted_GRS	0.910612	3.45635	0.304662	3.31616e-29	0.0433982	0.984604	1.79581	0.236522	4.25089e-14	0.0112053	mhdlcepct_f	Yengo_Weighted_GRS	0.950854	-0.233427	0.0630327	0.000216894	0.0048108	0.946126	-0.205702	0.0606606	0.000706015	0.0035732	bmi	mhdlcepct_f	2839	0.998153	0	0.0834644	7.98786	51	2787	1.64517e-52	57.6473	1	2787	4.25089e-14	4.82296	1	2786	0.0281652	-0.114545	0.03475	-3.29627	0.000992067	-0.114545	0.0502863	-2.27786	0.0228101
mhdlfcpct_f	fasting	bmi	Yengo_Weighted_GRS	2837	1	0	TRUE	0.900693	0.964753	bmi	mhdlfcpct_f	2837	0.955354	0	0.110769	0.0352743	-0.0510141	0.00485351	-10.5108	2.2849e-25	-0.0510141	0.00497065	-10.2631	1.03363e-24	bmi	Yengo_Weighted_GRS	0.910768	3.45669	0.304727	3.36706e-29	0.0434179	0.984611	1.79595	0.236547	4.25878e-14	0.01121	mhdlfcpct_f	Yengo_Weighted_GRS	0.953122	-0.161151	0.0628484	0.0103948	0.00231376	0.957378	-0.0921801	0.0623896	0.139657	0.000724093	bmi	mhdlfcpct_f	2837	0.999499	0	0.110767	4.68058	51	2785	9.56053e-25	57.644	1	2785	4.25878e-14	8.57603e-05	1	2784	0.992612	-0.0513266	0.0340832	-1.50592	0.132201	-0.0513266	0.0476344	-1.07751	0.281345
mhdltgpct_f	fasting	bmi	Yengo_Weighted_GRS	2831	0	0	TRUE	0.856621	0.964769	bmi	mhdltgpct_f	2831	0.944471	0	0.143532	0.0585546	0.0676636	0.00490892	13.7838	7.36652e-42	0.0676636	0.00492032	13.7519	4.963e-43	bmi	Yengo_Weighted_GRS	0.910473	3.43184	0.305404	1.07688e-28	0.0427275	0.984633	1.78893	0.237032	5.99086e-14	0.0111094	mhdltgpct_f	Yengo_Weighted_GRS	0.940747	0.301017	0.0646672	3.39132e-06	0.00760093	0.946474	0.211688	0.0639216	0.000939224	0.00359692	bmi	mhdltgpct_f	2831	0.998735	0	0.110698	5.42723	51	2779	6.96131e-31	56.9603	1	2779	5.99086e-14	2.18464	1	2778	0.139507	0.118332	0.0352955	3.35262	0.000811215	0.118332	0.051626	2.29211	0.0219738
shdlplpct_f	fasting	bmi	Yengo_Weighted_GRS	2829	0	0	TRUE	0.982579	0.964677	bmi	shdlplpct_f	2829	0.96086	0	0.0881761	0.00620405	0.0214518	0.00493507	4.3468	1.43102e-05	0.0214518	0.00540406	3.96957	7.20024e-05	bmi	Yengo_Weighted_GRS	0.910496	3.43082	0.305223	1.03977e-28	0.0427807	0.984814	1.79024	0.237132	5.88614e-14	0.0111462	shdlplpct_f	Yengo_Weighted_GRS	0.957186	0.0261799	0.0632505	0.678973	6.05976e-05	0.960118	0.0106783	0.0625104	0.864374	9.64666e-06	bmi	shdlplpct_f	2829	0.999638	0	0.0849425	4.87837	51	2777	2.34888e-26	56.9961	1	2777	5.88614e-14	0.202067	1	2776	0.653093	0.00596474	0.0348609	0.171101	0.864157	0.00596474	0.0492707	0.121061	0.903652
shdlcpct_f	fasting	bmi	Yengo_Weighted_GRS	2833	0	0	TRUE	0.948585	0.964784	bmi	shdlcpct_f	2833	0.960902	0	0.0957477	0.0199154	-0.038179	0.00487837	-7.82618	7.08813e-15	-0.038179	0.00532285	-7.17266	7.35546e-13	bmi	Yengo_Weighted_GRS	0.910991	3.45727	0.304855	3.48059e-29	0.0434557	0.984785	1.79257	0.236853	5.111e-14	0.0111729	shdlcpct_f	Yengo_Weighted_GRS	0.952992	-0.116459	0.0627076	0.0633892	0.00121686	0.959498	-0.0788956	0.0622137	0.204855	0.000534111	bmi	shdlcpct_f	2833	0.999603	0	0.0952828	4.60279	51	2781	4.10888e-24	57.2787	1	2781	5.111e-14	0.029442	1	2780	0.863775	-0.0440126	0.0343493	-1.28133	0.200186	-0.0440126	0.048519	-0.907122	0.364421
shdlcepct_f	fasting	bmi	Yengo_Weighted_GRS	2838	0	0	TRUE	0.950539	0.96471	bmi	shdlcepct_f	2838	0.963139	0	0.0859933	0.0152159	-0.0332517	0.00488258	-6.81028	1.18868e-11	-0.0332517	0.00533091	-6.23752	4.44551e-10	bmi	Yengo_Weighted_GRS	0.91072	3.45856	0.30452	2.89295e-29	0.0435046	0.984738	1.79963	0.236671	3.90107e-14	0.011268	shdlcepct_f	Yengo_Weighted_GRS	0.95674	-0.0965116	0.0624587	0.122408	0.000841205	0.961928	-0.0701024	0.06212	0.259206	0.000424564	bmi	shdlcepct_f	2838	0.999711	0	0.0855459	4.25345	51	2786	2.64596e-21	57.82	1	2786	3.90107e-14	0.0282944	1	2785	0.866431	-0.0389537	0.0342505	-1.13732	0.255504	-0.0389537	0.0483367	-0.805883	0.420379
shdlfcpct_f	fasting	bmi	Yengo_Weighted_GRS	2841	0	0	TRUE	0.989034	0.964619	bmi	shdlfcpct_f	2841	0.950729	0	0.0575646	0.00272771	-0.014725	0.00518271	-2.84117	0.00452743	-0.014725	0.00553369	-2.66097	0.00779164	bmi	Yengo_Weighted_GRS	0.910478	3.45397	0.304376	3.2125e-29	0.0433895	0.9847	1.79743	0.236598	4.11056e-14	0.0112405	shdlfcpct_f	Yengo_Weighted_GRS	0.949625	-0.0814586	0.0653136	0.21243	0.000547599	0.950302	-0.0476487	0.0655128	0.467092	0.000179236	bmi	shdlfcpct_f	2841	0.999732	0	0.0558176	3.18649	51	2789	4.46225e-13	57.7143	1	2789	4.11056e-14	0.106953	1	2788	0.743665	-0.0265093	0.0364326	-0.727627	0.466903	-0.0265093	0.0538948	-0.491872	0.622848
shdltgpct_f	fasting	bmi	Yengo_Weighted_GRS	2841	0	0	TRUE	0.913099	0.964631	bmi	shdltgpct_f	2841	0.953304	0	0.146762	0.0501954	0.0611128	0.00477102	12.8092	1.52901e-36	0.0611128	0.00492987	12.3964	2.73247e-35	bmi	Yengo_Weighted_GRS	0.910451	3.45278	0.304402	3.38803e-29	0.0433539	0.98466	1.7982	0.236586	3.99955e-14	0.0112501	shdltgpct_f	Yengo_Weighted_GRS	0.952856	0.270559	0.0630045	1.8114e-05	0.00645362	0.954333	0.205086	0.0618493	0.000925179	0.00354766	bmi	shdltgpct_f	2841	0.998795	0	0.109097	6.14532	51	2789	6.76066e-37	57.7692	1	2789	3.99955e-14	2.55156	1	2788	0.110299	0.114051	0.0342231	3.33258	0.000871687	0.114051	0.0493138	2.31276	0.0208083
vldld_f	fasting	bmi	Yengo_Weighted_GRS	2846	0	0	TRUE	0.99003	0.964553	bmi	vldld_f	2846	0.954646	0	0.163324	0.0701032	0.0733901	0.00479661	15.3004	8.23604e-51	0.0733901	0.00477363	15.3741	2.4429e-53	bmi	Yengo_Weighted_GRS	0.910433	3.45338	0.304188	3.03105e-29	0.0433537	0.984557	1.7974	0.236371	3.89157e-14	0.0112351	vldld_f	Yengo_Weighted_GRS	0.934259	0.269459	0.0639709	2.60753e-05	0.00619995	0.952056	0.154641	0.0629642	0.0141092	0.00195344	bmi	vldld_f	2846	0.999288	0	0.161243	6.21643	51	2794	1.68745e-37	57.8231	1	2794	3.89157e-14	0.143801	1	2793	0.70456	0.0860358	0.0337275	2.55091	0.010797	0.0860358	0.0479431	1.79454	0.072835
ldld_f	fasting	bmi	Yengo_Weighted_GRS	2829	0	0	TRUE	0.866872	0.96447	bmi	ldld_f	2829	0.95877	0	0.114296	0.000157225	0.00343852	0.00489742	0.702109	0.48267	0.00343852	0.0053599	0.641528	0.52118	bmi	Yengo_Weighted_GRS	0.910869	3.41813	0.305561	1.86412e-28	0.0423883	0.984647	1.80325	0.237282	4.03521e-14	0.0112948	ldld_f	Yengo_Weighted_GRS	0.956824	-0.0297909	0.0637534	0.640333	7.72327e-05	0.958934	-0.00603235	0.0618767	0.922344	3.03184e-06	bmi	ldld_f	2829	0.999538	0	0.113684	7.01235	51	2777	3.28491e-44	57.754	1	2777	4.03521e-14	0.0398902	1	2776	0.84171	-0.00334527	0.0343229	-0.0974646	0.922364	-0.00334527	0.0467516	-0.0715541	0.942962
hdld_f	fasting	bmi	Yengo_Weighted_GRS	2828	0	0	TRUE	0.989091	0.964534	bmi	hdld_f	2828	0.953053	0	0.169736	0.069139	-0.0742946	0.00488646	-15.2042	3.30312e-50	-0.0742946	0.00534658	-13.8957	6.7237e-44	bmi	Yengo_Weighted_GRS	0.911132	3.41598	0.305733	2.15427e-28	0.0423057	0.984679	1.80493	0.23734	3.87981e-14	0.0113107	hdld_f	Yengo_Weighted_GRS	0.934493	-0.277899	0.0655075	2.28408e-05	0.00632795	0.953339	-0.134834	0.0642062	0.0358175	0.00142656	bmi	hdld_f	2828	0.999436	0	0.169734	6.68858	51	2776	1.81557e-41	57.8331	1	2776	3.87981e-14	0.000145676	1	2775	0.990371	-0.0747033	0.0342053	-2.18397	0.029048	-0.0747033	0.0494954	-1.5093	0.131337
serumc_f	fasting	bmi	Yengo_Weighted_GRS	2839	0	0	TRUE	0.994132	0.964505	bmi	serumc_f	2839	0.958715	0	0.137636	0.00401543	-0.0175635	0.00487554	-3.60238	0.000320831	-0.0175635	0.00503795	-3.48625	0.000489846	bmi	Yengo_Weighted_GRS	0.910559	3.45593	0.304389	3.01218e-29	0.0434625	0.984674	1.79746	0.236512	4.02338e-14	0.0112465	serumc_f	Yengo_Weighted_GRS	0.947198	0.0412298	0.0641974	0.520773	0.000145367	0.960015	0.00848347	0.0616461	0.890554	5.88713e-06	bmi	serumc_f	2839	0.999675	0	0.131173	8.4048	51	2787	4.66605e-56	57.7578	1	2787	4.02338e-14	0.432809	1	2786	0.510668	0.00471971	0.0343449	0.137421	0.890708	0.00471971	0.0475455	0.0992671	0.920933
vldlc_f	fasting	bmi	Yengo_Weighted_GRS	2841	0	0	TRUE	0.909124	0.964518	bmi	vldlc_f	2841	0.954039	0	0.164136	0.031281	0.0506835	0.004961	10.2164	4.4233e-24	0.0506835	0.00511303	9.9126	3.6697e-23	bmi	Yengo_Weighted_GRS	0.910426	3.4542	0.304266	3.0457e-29	0.0434252	0.984525	1.8032	0.236422	3.27249e-14	0.0113224	vldlc_f	Yengo_Weighted_GRS	0.934413	0.271928	0.0661684	4.07503e-05	0.00591379	0.953887	0.142623	0.0636871	0.0252067	0.00155645	bmi	vldlc_f	2841	0.999311	0	0.154307	8.69164	51	2789	1.68042e-58	58.1721	1	2789	3.27249e-14	0.683971	1	2788	0.408294	0.079094	0.0349106	2.26561	0.0235513	0.079094	0.0504872	1.56661	0.117318
remnantc_f	fasting	bmi	Yengo_Weighted_GRS	2838	0	0	TRUE	0.970296	0.964463	bmi	remnantc_f	2838	0.956338	0	0.155146	0.00908889	0.0272029	0.00496889	5.47464	4.77456e-08	0.0272029	0.00505157	5.38504	7.24292e-08	bmi	Yengo_Weighted_GRS	0.910333	3.45597	0.304323	2.93029e-29	0.043496	0.984551	1.80122	0.236419	3.48634e-14	0.0113032	remnantc_f	Yengo_Weighted_GRS	0.938541	0.20243	0.0659654	0.00217003	0.00330957	0.955314	0.0977265	0.0629574	0.120713	0.000737909	bmi	remnantc_f	2838	0.999314	0	0.146157	9.39172	51	2786	1.91396e-64	58.0457	1	2786	3.48634e-14	0.61749	1	2785	0.432048	0.0542556	0.0349656	1.55168	0.120852	0.0542556	0.0503028	1.07858	0.280869
ldlc_f	fasting	bmi	Yengo_Weighted_GRS	2840	0	0	TRUE	0.992591	0.964504	bmi	ldlc_f	2840	0.955905	0	0.110767	0.000725701	-0.00750751	0.00497712	-1.5084	0.131565	-0.00750751	0.00516277	-1.45416	0.145901	bmi	Yengo_Weighted_GRS	0.910487	3.45569	0.304362	3.00337e-29	0.0434495	0.984654	1.7973	0.23647	4.00143e-14	0.0112428	ldlc_f	Yengo_Weighted_GRS	0.946902	0.0926446	0.0645191	0.151134	0.000726	0.956311	0.0438073	0.0628049	0.48554	0.000155277	bmi	ldlc_f	2840	0.999606	0	0.0976797	6.67619	51	2788	2.24713e-41	57.7685	1	2788	4.00143e-14	0.850144	1	2787	0.356591	0.0243739	0.0351889	0.692659	0.488581	0.0243739	0.0486694	0.500805	0.616548
hdlc_f	fasting	bmi	Yengo_Weighted_GRS	2820	0	0	TRUE	0.993894	0.964949	bmi	hdlc_f	2820	0.954054	0	0.141451	0.0540759	-0.0641247	0.00485649	-13.2039	1.19759e-38	-0.0641247	0.00513136	-12.4966	7.78934e-36	bmi	Yengo_Weighted_GRS	0.910476	3.43779	0.305985	1.10487e-28	0.0428734	0.984691	1.79994	0.237302	4.51064e-14	0.0112453	hdlc_f	Yengo_Weighted_GRS	0.945796	-0.239825	0.0639348	0.000179613	0.00496834	0.956421	-0.13831	0.0631047	0.0284806	0.00158108	bmi	hdlc_f	2820	0.99916	0	0.139325	5.60963	51	2768	2.15016e-32	57.5324	1	2768	4.51064e-14	0.142466	1	2767	0.705871	-0.0768413	0.0340764	-2.25497	0.024213	-0.0768413	0.0485874	-1.58151	0.113876
hdl2c_f	fasting	bmi	Yengo_Weighted_GRS	2820	0	0	TRUE	0.993373	0.965006	bmi	hdl2c_f	2820	0.95187	0	0.141653	0.0553183	-0.0652009	0.00488166	-13.3563	1.76772e-39	-0.0652009	0.00513257	-12.7033	5.66555e-37	bmi	Yengo_Weighted_GRS	0.910731	3.43342	0.305979	1.28668e-28	0.0427707	0.984814	1.79116	0.237317	5.98229e-14	0.0111402	hdl2c_f	Yengo_Weighted_GRS	0.942339	-0.240185	0.06428	0.000190271	0.00493006	0.954377	-0.134178	0.0634768	0.0346201	0.0014725	bmi	hdl2c_f	2820	0.999226	0	0.140426	5.54424	51	2768	7.53488e-32	56.9655	1	2768	5.98229e-14	0.0814033	1	2767	0.775426	-0.0749113	0.0344015	-2.17756	0.0295233	-0.0749113	0.0493791	-1.51706	0.129365
hdl3c_f	fasting	bmi	Yengo_Weighted_GRS	2818	0	0	TRUE	0.993793	0.964938	bmi	hdl3c_f	2818	0.952526	0	0.143138	0.0334357	-0.0503894	0.00485024	-10.3891	7.91002e-25	-0.0503894	0.00535496	-9.40986	4.96788e-21	bmi	Yengo_Weighted_GRS	0.91072	3.44081	0.305913	9.65776e-29	0.042994	0.984778	1.79797	0.237406	4.92413e-14	0.011229	hdl3c_f	Yengo_Weighted_GRS	0.948819	-0.151532	0.0640037	0.0179737	0.00198656	0.954108	-0.0978969	0.0623385	0.116434	0.000793089	bmi	hdl3c_f	2818	0.999382	0	0.142921	6.99207	51	2766	5.02116e-44	57.3567	1	2766	4.92413e-14	0.0145178	1	2765	0.904104	-0.0544485	0.0340337	-1.59984	0.109748	-0.0544485	0.0485167	-1.12226	0.261848
estc_f	fasting	bmi	Yengo_Weighted_GRS	2828	0	0	TRUE	0.993362	0.964245	bmi	estc_f	2828	0.95778	0	0.13133	0.00381656	-0.0171112	0.00489961	-3.49236	0.000486254	-0.0171112	0.00507506	-3.37162	0.000747274	bmi	Yengo_Weighted_GRS	0.911423	3.46186	0.304411	2.46918e-29	0.0437615	0.984284	1.79061	0.236425	4.90793e-14	0.0111919	estc_f	Yengo_Weighted_GRS	0.946465	0.042045	0.0641035	0.511947	0.000152204	0.959087	0.0114318	0.0617952	0.853246	1.07561e-05	bmi	estc_f	2828	0.9996	0	0.124135	7.92512	51	2776	5.83451e-52	57.3612	1	2776	4.90793e-14	0.475075	1	2775	0.490719	0.00638429	0.0345776	0.184637	0.853527	0.00638429	0.047162	0.135369	0.89233
freec_f	fasting	bmi	Yengo_Weighted_GRS	2835	0	0	TRUE	0.995301	0.96446	bmi	freec_f	2835	0.96106	0	0.145948	0.00471724	-0.0191837	0.00489298	-3.92065	9.04404e-05	-0.0191837	0.00503791	-3.80787	0.00014017	bmi	Yengo_Weighted_GRS	0.911326	3.47611	0.304103	1.29619e-29	0.0440875	0.984524	1.80473	0.236381	3.08653e-14	0.0113613	freec_f	Yengo_Weighted_GRS	0.949892	0.0532418	0.0646428	0.410219	0.000239395	0.961597	0.0195553	0.0618205	0.751781	3.08752e-05	bmi	freec_f	2835	0.999656	0	0.134396	8.90526	51	2783	2.62974e-60	58.2909	1	2783	3.08653e-14	0.788327	1	2782	0.374683	0.0108355	0.0343913	0.315067	0.752735	0.0108355	0.0494074	0.21931	0.826425
serumtg_f	fasting	bmi	Yengo_Weighted_GRS	2845	0	0	TRUE	0.8205	0.964558	bmi	serumtg_f	2845	0.953968	0	0.155214	0.0533533	0.0645923	0.00486338	13.2814	4.43407e-39	0.0645923	0.00499095	12.9419	2.6115e-38	bmi	Yengo_Weighted_GRS	0.910249	3.46037	0.304471	2.64731e-29	0.043459	0.984558	1.79114	0.236577	4.99748e-14	0.0111398	serumtg_f	Yengo_Weighted_GRS	0.941372	0.289093	0.0645647	7.84741e-06	0.00700252	0.954413	0.174007	0.0632511	0.00597887	0.00242713	bmi	serumtg_f	2845	0.99896	0	0.14166	6.65388	51	2793	3.43032e-41	57.3212	1	2793	4.99748e-14	0.919646	1	2792	0.337651	0.0971484	0.0345687	2.8103	0.00498406	0.0971484	0.0496449	1.95687	0.0504627
vldltg_f	fasting	bmi	Yengo_Weighted_GRS	2844	0	0	TRUE	0.82205	0.964544	bmi	vldltg_f	2844	0.955697	0	0.164593	0.0624946	0.0703254	0.00486612	14.4521	1.04229e-45	0.0703254	0.00500237	14.0584	6.83947e-45	bmi	Yengo_Weighted_GRS	0.910039	3.45928	0.304486	2.77092e-29	0.0434435	0.984585	1.79115	0.236619	5.04791e-14	0.011143	vldltg_f	Yengo_Weighted_GRS	0.937931	0.301932	0.0649451	3.48717e-06	0.00754762	0.953977	0.170158	0.0636372	0.00754161	0.00229343	bmi	vldltg_f	2844	0.999306	0	0.1569	6.7785	51	2792	3.03086e-42	57.3013	1	2792	5.04791e-14	0.527584	1	2791	0.467685	0.0949995	0.0344715	2.75589	0.00589134	0.0949995	0.0498182	1.90693	0.0566328
ldltg_f	fasting	bmi	Yengo_Weighted_GRS	2843	0	0	TRUE	0.961877	0.964508	bmi	ldltg_f	2843	0.955391	0	0.13379	0.000919019	0.00834821	0.00485135	1.7208	0.0853979	0.00834821	0.00508026	1.64327	0.100328	bmi	Yengo_Weighted_GRS	0.910449	3.45478	0.30422	2.92511e-29	0.0434223	0.984595	1.79851	0.236312	3.70236e-14	0.0112577	ldltg_f	Yengo_Weighted_GRS	0.954634	0.131571	0.0636897	0.038936	0.0014999	0.955236	0.112265	0.0611867	0.0666414	0.00104467	bmi	ldltg_f	2843	0.9993	0	0.0952334	8.09999	51	2791	1.80378e-53	57.9238	1	2791	3.70236e-14	2.57976	1	2790	0.108351	0.0624212	0.0347721	1.79515	0.0727378	0.0624212	0.0484795	1.28758	0.197999
hdltg_f	fasting	bmi	Yengo_Weighted_GRS	2838	0	0	TRUE	0.900883	0.964798	bmi	hdltg_f	2838	0.952367	0	0.0733853	0.00753136	0.0234433	0.00492653	4.75858	2.04899e-06	0.0234433	0.00528559	4.43533	9.19334e-06	bmi	Yengo_Weighted_GRS	0.910666	3.45738	0.304734	3.29376e-29	0.0434177	0.984595	1.79609	0.236507	4.19831e-14	0.0112079	hdltg_f	Yengo_Weighted_GRS	0.95084	0.142075	0.0625123	0.023116	0.00181805	0.952717	0.116846	0.0623462	0.0610147	0.00117623	bmi	hdltg_f	2838	0.999482	0	0.0496563	3.85301	51	2786	3.84049e-18	57.6725	1	2786	4.19831e-14	1.47714	1	2785	0.224325	0.0650556	0.0350338	1.85694	0.0634256	0.0650556	0.0501566	1.29705	0.194722
dag_f	fasting	bmi	Yengo_Weighted_GRS	1883	0	0	TRUE	0.837231	0.966386	bmi	dag_f	1883	0.951073	0	0.053131	0.0053591	0.0195975	0.00608772	3.21918	0.00130808	0.0195975	0.00679683	2.88333	0.00393501	bmi	Yengo_Weighted_GRS	0.922107	3.78793	0.376622	3.24334e-23	0.0510336	0.984278	2.1484	0.297025	6.91036e-13	0.0156115	dag_f	Yengo_Weighted_GRS	0.945973	0.097196	0.0775558	0.210274	0.00083429	0.95102	0.0370358	0.078688	0.637935	0.000115193	bmi	dag_f	1883	0.9996	0	0.0530534	1.81556	51	1831	0.000427979	52.3171	1	1831	6.91036e-13	0.00428692	1	1830	0.947803	0.0172388	0.0365268	0.471949	0.63702	0.0172388	0.0491116	0.351012	0.72562
dagtg_f	fasting	bmi	Yengo_Weighted_GRS	1848	0	0	TRUE	0.861296	0.965608	bmi	dagtg_f	1848	0.943295	0	0.0523905	0.000322433	-0.00505555	0.00646711	-0.781733	0.434475	-0.00505555	0.00720013	-0.702147	0.482588	bmi	Yengo_Weighted_GRS	0.921009	3.89616	0.385277	1.9558e-23	0.0524903	0.9836	2.22618	0.304173	3.75617e-13	0.0162813	dagtg_f	Yengo_Weighted_GRS	0.942228	-0.00838706	0.0835544	0.920055	5.45817e-06	0.943734	0.0056262	0.0846134	0.946993	2.33358e-06	bmi	dagtg_f	1848	0.999399	0	0.0516651	1.93359	51	1796	0.000100915	53.5646	1	1796	3.75617e-13	0.0409811	1	1795	0.839597	0.00252729	0.0380165	0.0664788	0.947004	0.00252729	0.0532507	0.0474603	0.962152
totpg_f	fasting	bmi	Yengo_Weighted_GRS	2840	0	0	TRUE	0.990551	0.96446	bmi	totpg_f	2840	0.93672	0	0.179082	0.00500308	-0.0202933	0.00492309	-4.12207	3.86443e-05	-0.0202933	0.00513599	-3.9512	7.77597e-05	bmi	Yengo_Weighted_GRS	0.911315	3.47197	0.303949	1.40868e-29	0.0439559	0.984435	1.80454	0.236319	3.05687e-14	0.0113532	totpg_f	Yengo_Weighted_GRS	0.938353	-0.0292276	0.0663916	0.659804	6.82836e-05	0.937446	-0.0458939	0.0622522	0.461047	0.000160976	bmi	totpg_f	2840	0.99802	0	0.178762	11.5985	51	2788	4.45576e-83	58.3092	1	2788	3.05687e-14	0.0227821	1	2787	0.880036	-0.0254325	0.0344029	-0.739253	0.459816	-0.0254325	0.0531856	-0.478183	0.632558
tgpg_f	fasting	bmi	Yengo_Weighted_GRS	2803	0	0	TRUE	0.89009	0.963818	bmi	tgpg_f	2803	0.943702	0	0.202784	0.0581675	0.0686227	0.00484362	14.1676	4.94632e-44	0.0686227	0.00504451	13.6034	3.82095e-42	bmi	Yengo_Weighted_GRS	0.910856	3.55082	0.308793	6.19841e-30	0.0450792	0.983909	1.86135	0.240342	1.33748e-14	0.0118064	tgpg_f	Yengo_Weighted_GRS	0.928082	0.259514	0.0667003	0.000102262	0.00537542	0.946323	0.12165	0.0638902	0.0570076	0.00112579	bmi	tgpg_f	2803	0.998938	0	0.202653	9.85961	51	2751	2.48177e-68	59.9791	1	2751	1.33748e-14	0.00991446	1	2750	0.920692	0.0653558	0.0331616	1.97083	0.0488433	0.0653558	0.049067	1.33197	0.18298
pc_f	fasting	bmi	Yengo_Weighted_GRS	2740	0	0	TRUE	0.972976	0.963377	bmi	pc_f	2740	0.949258	0	0.129223	0.00658306	-0.0225215	0.00499599	-4.50791	6.82729e-06	-0.0225215	0.00535732	-4.20386	2.62398e-05	bmi	Yengo_Weighted_GRS	0.9105	3.5104	0.312057	9.87427e-29	0.0441762	0.983463	1.82787	0.242118	5.94632e-14	0.0114254	pc_f	Yengo_Weighted_GRS	0.944995	-0.0160409	0.065722	0.807193	2.17568e-05	0.950901	-0.012103	0.0636138	0.849122	1.18147e-05	bmi	pc_f	2740	0.999671	0	0.125941	7.3959	51	2688	2.38855e-47	56.9953	1	2688	5.94632e-14	0.214704	1	2687	0.643143	-0.00662134	0.0347368	-0.190615	0.848842	-0.00662134	0.053573	-0.123595	0.901645
sm_f	fasting	bmi	Yengo_Weighted_GRS	2837	0	0	TRUE	0.996942	0.964415	bmi	sm_f	2837	0.946645	0	0.15598	0.00465378	-0.0192748	0.00491871	-3.91867	9.11807e-05	-0.0192748	0.00495278	-3.89172	9.95379e-05	bmi	Yengo_Weighted_GRS	0.911331	3.47337	0.303982	1.35936e-29	0.0440252	0.984473	1.80567	0.236259	2.90539e-14	0.0113762	sm_f	Yengo_Weighted_GRS	0.944583	-0.0188386	0.065369	0.773224	2.92944e-05	0.947052	-0.042374	0.0621321	0.495297	0.000141713	bmi	sm_f	2837	0.998939	0	0.15576	9.79735	51	2785	6.97894e-68	58.412	1	2785	2.90539e-14	0.0152315	1	2784	0.901787	-0.0234672	0.0343223	-0.68373	0.494203	-0.0234672	0.0520377	-0.450965	0.65205
totcho_f	fasting	bmi	Yengo_Weighted_GRS	2793	0	0	TRUE	0.991268	0.96374	bmi	totcho_f	2793	0.940141	0	0.161992	0.00679949	-0.0235843	0.00500097	-4.71594	2.52637e-06	-0.0235843	0.00532437	-4.4295	9.44528e-06	bmi	Yengo_Weighted_GRS	0.911075	3.55408	0.309106	6.30676e-30	0.0452253	0.983993	1.85974	0.240624	1.5121e-14	0.0118006	totcho_f	Yengo_Weighted_GRS	0.935155	-0.0152789	0.0672993	0.820418	1.8467e-05	0.940808	-0.0295438	0.063939	0.644073	6.57986e-05	bmi	totcho_f	2793	0.998312	0	0.161267	9.94878	51	2741	4.62117e-69	59.7347	1	2741	1.5121e-14	0.051623	1	2740	0.82028	-0.015886	0.0342582	-0.463715	0.642889	-0.015886	0.050473	-0.314743	0.75298
apoa1_f	fasting	bmi	Yengo_Weighted_GRS	2817	0	0	TRUE	0.990961	0.964975	bmi	apoa1_f	2817	0.955559	0	0.147085	0.0378668	-0.0539249	0.00486705	-11.0796	6.0494e-28	-0.0539249	0.00523685	-10.2972	7.25374e-25	bmi	Yengo_Weighted_GRS	0.910081	3.43075	0.306558	1.7806e-28	0.0425961	0.984595	1.80405	0.237802	4.46616e-14	0.0112718	apoa1_f	Yengo_Weighted_GRS	0.950542	-0.203937	0.0644375	0.00156798	0.00354565	0.958791	-0.143203	0.0627808	0.022624	0.00167306	bmi	apoa1_f	2817	0.999686	0	0.138648	6.97976	51	2765	6.40009e-44	57.5529	1	2765	4.46616e-14	0.569215	1	2764	0.450635	-0.0793786	0.0342523	-2.31746	0.0205511	-0.0793786	0.0494405	-1.60554	0.10849
apob_f	fasting	bmi	Yengo_Weighted_GRS	2839	0	0	TRUE	0.968362	0.964427	bmi	apob_f	2839	0.956434	0	0.146289	0.00884203	0.0267705	0.00498273	5.37266	8.39891e-08	0.0267705	0.00510308	5.24595	1.55479e-07	bmi	Yengo_Weighted_GRS	0.910335	3.45677	0.304245	2.75521e-29	0.0435222	0.984554	1.80018	0.236392	3.58145e-14	0.0112901	apob_f	Yengo_Weighted_GRS	0.940859	0.195371	0.0658113	0.00301615	0.00309679	0.955139	0.0895606	0.063128	0.156094	0.00062248	bmi	apob_f	2839	0.99916	0	0.139773	8.77106	51	2787	3.57721e-59	57.9914	1	2787	3.58145e-14	0.442512	1	2786	0.505968	0.049751	0.035033	1.42012	0.155685	0.049751	0.0499573	0.995872	0.319399
apobapoa1_f	fasting	bmi	Yengo_Weighted_GRS	2837	0	0	TRUE	0.958491	0.9646	bmi	apobapoa1_f	2837	0.951321	0	0.141707	0.0336695	0.0525042	0.00502321	10.4523	4.14046e-25	0.0525042	0.00520808	10.0813	6.68316e-24	bmi	Yengo_Weighted_GRS	0.910541	3.44942	0.30476	4.42985e-29	0.0432342	0.984585	1.80347	0.236712	3.48522e-14	0.0113104	apobapoa1_f	Yengo_Weighted_GRS	0.936534	0.26754	0.0661647	5.40522e-05	0.00573421	0.95154	0.140895	0.064577	0.0292066	0.001522	bmi	apobapoa1_f	2837	0.999069	0	0.13369	6.9061	51	2785	2.55961e-43	58.0465	1	2785	3.48522e-14	0.542108	1	2784	0.461623	0.0781245	0.0353186	2.21199	0.0270481	0.0781245	0.0520561	1.50077	0.133527
totfa_f	fasting	bmi	Yengo_Weighted_GRS	2833	0	0	TRUE	0.966756	0.964236	bmi	totfa_f	2833	0.954684	0	0.146848	0.00350126	0.0165883	0.00491025	3.37831	0.000739374	0.0165883	0.0049921	3.32292	0.000890802	bmi	Yengo_Weighted_GRS	0.911147	3.46469	0.304085	1.94533e-29	0.0438458	0.984255	1.79908	0.236231	3.56861e-14	0.0113012	totfa_f	Yengo_Weighted_GRS	0.943544	0.126989	0.0647974	0.0501197	0.00135483	0.954976	0.0495681	0.0619245	0.423513	0.000197326	bmi	totfa_f	2833	0.998875	0	0.145318	9.15821	51	2781	1.88207e-62	57.9999	1	2781	3.56861e-14	0.10394	1	2780	0.747176	0.0275519	0.0343844	0.801291	0.423032	0.0275519	0.0492928	0.558944	0.576245
falen_f	fasting	bmi	Yengo_Weighted_GRS	2560	0	0	TRUE	0.95526	0.965912	bmi	falen_f	2560	0.939372	0	0.238044	0.00506275	0.0206525	0.00505918	4.08218	4.60105e-05	0.0206525	0.00545004	3.78942	0.000150997	bmi	Yengo_Weighted_GRS	0.920223	3.41526	0.318406	2.75469e-26	0.0430407	0.985775	1.81352	0.249085	4.42165e-13	0.0115939	falen_f	Yengo_Weighted_GRS	0.935066	-0.0741062	0.0706911	0.294594	0.000429431	0.940358	-0.0240305	0.0639821	0.707259	4.31383e-05	bmi	falen_f	2560	0.999212	0	0.224401	14.7748	51	2508	7.83446e-108	53.0092	1	2508	4.42165e-13	0.949156	1	2507	0.330028	-0.0132508	0.0354784	-0.373488	0.708817	-0.0132508	0.0534031	-0.248127	0.804056
unsat_f	fasting	bmi	Yengo_Weighted_GRS	2833	0	0	TRUE	0.990235	0.964314	bmi	unsat_f	2833	0.948373	0	0.129884	0.0141772	-0.0328108	0.00487428	-6.73142	2.03291e-11	-0.0328108	0.00535259	-6.1299	8.79316e-10	bmi	Yengo_Weighted_GRS	0.911084	3.46701	0.304288	1.94503e-29	0.0438459	0.984235	1.80687	0.236457	2.93646e-14	0.0113851	unsat_f	Yengo_Weighted_GRS	0.946457	-0.241011	0.0636433	0.000155704	0.00504006	0.949999	-0.144328	0.0618529	0.0196976	0.00172794	bmi	unsat_f	2833	0.999336	0	0.100711	7.12077	51	2781	3.91357e-45	58.3915	1	2781	2.93646e-14	1.95841	1	2780	0.161795	-0.0798774	0.0345549	-2.31161	0.0208719	-0.0798774	0.0483227	-1.653	0.0984435
dha_f	fasting	bmi	Yengo_Weighted_GRS	2830	0	0	TRUE	0.956732	0.964048	bmi	dha_f	2830	0.9303	0	0.142918	0.00133418	-0.0108376	0.00521159	-2.07952	0.0376611	-0.0108376	0.00531812	-2.03786	0.0415637	bmi	Yengo_Weighted_GRS	0.910901	3.45755	0.304105	2.54124e-29	0.0437119	0.984056	1.79188	0.236392	4.67449e-14	0.0112186	dha_f	Yengo_Weighted_GRS	0.929073	-0.013181	0.0686523	0.847759	1.30347e-05	0.930952	-0.0585132	0.0656432	0.372802	0.000245453	bmi	dha_f	2830	0.998771	0	0.137512	8.95728	51	2778	9.71119e-61	57.4586	1	2778	4.67449e-14	0.362386	1	2777	0.547233	-0.0326545	0.0367257	-0.889148	0.374001	-0.0326545	0.0568163	-0.574739	0.565514
la_f	fasting	bmi	Yengo_Weighted_GRS	2830	0	0	TRUE	0.984735	0.964294	bmi	la_f	2830	0.95209	0	0.102137	0.00329118	-0.0160606	0.00503299	-3.19107	0.00143327	-0.0160606	0.00523758	-3.06642	0.00216636	bmi	Yengo_Weighted_GRS	0.911236	3.46583	0.304255	2.00586e-29	0.0438707	0.984399	1.79774	0.236507	3.98588e-14	0.0112824	la_f	Yengo_Weighted_GRS	0.944618	-0.0151849	0.0648212	0.814802	1.94044e-05	0.953134	-0.0341618	0.0635007	0.590637	9.38742e-05	bmi	la_f	2830	0.999623	0	0.102027	6.00162	51	2778	1.1126e-35	57.7785	1	2778	3.98588e-14	0.00710404	1	2777	0.932836	-0.0190026	0.0352619	-0.538899	0.59	-0.0190026	0.0505648	-0.375807	0.707089
cla_f	fasting	bmi	Yengo_Weighted_GRS	2325	0	0	TRUE	0.926318	0.964653	bmi	cla_f	2325	0.959527	0	0.0711317	0.00406215	0.0176337	0.00559298	3.15283	0.00163805	0.0176337	0.0064806	2.721	0.00650841	bmi	Yengo_Weighted_GRS	0.918671	3.46812	0.334267	1.10164e-24	0.0442872	0.984186	1.90281	0.262758	6.03833e-13	0.0126368	cla_f	Yengo_Weighted_GRS	0.961545	0.143727	0.0707528	0.0423279	0.00177326	0.959286	0.0781517	0.0710043	0.271161	0.000496965	bmi	cla_f	2325	0.999265	0	0.0639552	3.2171	51	2273	3.39389e-13	52.4416	1	2273	6.03833e-13	0.405061	1	2272	0.524551	0.0410718	0.0373878	1.09854	0.272087	0.0410718	0.0522081	0.786694	0.431543
faw3_f	fasting	bmi	Yengo_Weighted_GRS	2838	0	0	TRUE	0.949677	0.964485	bmi	faw3_f	2838	0.939186	0	0.159409	0.0015597	-0.0114348	0.00502933	-2.27363	0.0230643	-0.0114348	0.0051498	-2.22044	0.026389	bmi	Yengo_Weighted_GRS	0.9112	3.47559	0.304041	1.28508e-29	0.0440476	0.98447	1.80471	0.236402	3.10448e-14	0.0113536	faw3_f	Yengo_Weighted_GRS	0.936512	0.00937525	0.0670225	0.888763	6.89946e-06	0.939655	-0.00901219	0.0634672	0.887092	6.09492e-06	bmi	faw3_f	2838	0.998314	0	0.158914	10.2525	51	2786	9.74501e-72	58.2786	1	2786	3.10448e-14	0.0342987	1	2785	0.853086	-0.00499372	0.0351455	-0.142087	0.887022	-0.00499372	0.0540678	-0.0923603	0.926418
faw6_f	fasting	bmi	Yengo_Weighted_GRS	2835	0	0	TRUE	0.989501	0.96436	bmi	faw6_f	2835	0.949493	0	0.143006	0.000881943	-0.00845998	0.00499898	-1.69234	0.090693	-0.00845998	0.00520535	-1.62525	0.10411	bmi	Yengo_Weighted_GRS	0.91118	3.47319	0.304051	1.40923e-29	0.0440315	0.984492	1.80352	0.236353	3.18736e-14	0.0113507	faw6_f	Yengo_Weighted_GRS	0.941516	0.0173067	0.0659284	0.792949	2.43235e-05	0.949985	-0.0107606	0.0630111	0.864414	8.98974e-06	bmi	faw6_f	2835	0.998964	0	0.142929	9.04942	51	2783	1.56625e-61	58.2264	1	2783	3.18736e-14	0.00520378	1	2782	0.942498	-0.00596645	0.0349216	-0.170853	0.864352	-0.00596645	0.0501927	-0.118871	0.905386
pufa_f	fasting	bmi	Yengo_Weighted_GRS	2833	0	0	TRUE	0.990846	0.964248	bmi	pufa_f	2833	0.947735	0	0.15517	0.00101511	-0.00909982	0.00497806	-1.82799	0.0676587	-0.00909982	0.00518027	-1.75663	0.078981	bmi	Yengo_Weighted_GRS	0.91117	3.46286	0.304106	2.0965e-29	0.0437956	0.984327	1.79855	0.236342	3.72987e-14	0.0112938	pufa_f	Yengo_Weighted_GRS	0.940922	0.0107463	0.0660906	0.870845	9.33896e-06	0.948162	-0.0151781	0.0627239	0.808811	1.78095e-05	bmi	pufa_f	2833	0.998687	0	0.155164	9.95096	51	2781	3.56349e-69	57.9112	1	2781	3.72987e-14	0.000366712	1	2780	0.984723	-0.0084391	0.0348543	-0.242125	0.808701	-0.0084391	0.0500838	-0.1685	0.866203
mufa_f	fasting	bmi	Yengo_Weighted_GRS	2810	0	0	TRUE	0.913948	0.964052	bmi	mufa_f	2810	0.957507	0	0.129433	0.0194028	0.0386626	0.00493131	7.84023	6.37208e-15	0.0386626	0.00508194	7.60784	2.78719e-14	bmi	Yengo_Weighted_GRS	0.911317	3.55417	0.307599	3.33582e-30	0.0453877	0.984115	1.87586	0.239314	6.45928e-15	0.0120778	mufa_f	Yengo_Weighted_GRS	0.945115	0.185744	0.0649593	0.00427596	0.00290326	0.958364	0.105829	0.0633254	0.0947981	0.00090031	bmi	mufa_f	2810	0.999516	0	0.125342	6.85861	51	2758	6.91301e-43	61.4418	1	2758	6.45928e-15	0.288673	1	2757	0.591115	0.0564162	0.0334834	1.6849	0.0921212	0.0564162	0.0480618	1.17383	0.240566
sfa_f	fasting	bmi	Yengo_Weighted_GRS	2809	0	0	TRUE	0.96484	0.964027	bmi	sfa_f	2809	0.950786	0	0.139552	0.00481799	0.0193235	0.00491809	3.92906	8.73719e-05	0.0193235	0.00509181	3.79501	0.000147639	bmi	Yengo_Weighted_GRS	0.911355	3.55781	0.307626	2.96023e-30	0.0454841	0.984131	1.87675	0.23938	6.38213e-15	0.0120895	sfa_f	Yengo_Weighted_GRS	0.945177	0.174394	0.0651812	0.00750442	0.00254373	0.95138	0.0630905	0.0626646	0.314121	0.000318007	bmi	sfa_f	2809	0.998917	0	0.136916	8.45895	51	2757	1.81457e-56	61.4662	1	2757	6.38213e-15	0.18826	1	2756	0.664403	0.033617	0.033354	1.00788	0.313599	0.033617	0.0474978	0.70776	0.479154
dhafa_f	fasting	bmi	Yengo_Weighted_GRS	2818	0	0	TRUE	0.94646	0.963824	bmi	dhafa_f	2818	0.936274	0	0.0770021	0.00652297	-0.0233399	0.00527899	-4.42128	1.019e-05	-0.0233399	0.00544844	-4.28378	1.83745e-05	bmi	Yengo_Weighted_GRS	0.910002	3.43303	0.3052	9.57603e-29	0.0429997	0.984006	1.78367	0.236962	6.97088e-14	0.0111093	dhafa_f	Yengo_Weighted_GRS	0.93695	-0.0803232	0.0670552	0.231069	0.000509288	0.937839	-0.0962582	0.0666691	0.148903	0.000700013	bmi	dhafa_f	2818	0.999097	0	0.0657704	4.1322	51	2766	2.47798e-20	56.659	1	2766	6.97088e-14	0.689388	1	2765	0.406444	-0.0539665	0.0374862	-1.43963	0.150084	-0.0539665	0.0569428	-0.947731	0.343349
lafa_f	fasting	bmi	Yengo_Weighted_GRS	2830	0	0	TRUE	0.996938	0.964483	bmi	lafa_f	2830	0.938286	0	0.106467	0.0398301	-0.0575069	0.00516777	-11.128	3.57929e-28	-0.0575069	0.00566268	-10.1554	3.13437e-24	bmi	Yengo_Weighted_GRS	0.911242	3.45473	0.304333	3.08783e-29	0.0435812	0.984287	1.79284	0.236381	4.52217e-14	0.0112217	lafa_f	Yengo_Weighted_GRS	0.932034	-0.267037	0.0665	6.0841e-05	0.00566956	0.940329	-0.164783	0.0664082	0.0131465	0.00206415	bmi	lafa_f	2830	0.999028	0	0.0922106	4.12233	51	2778	2.94013e-20	57.5251	1	2778	4.52217e-14	0.917814	1	2777	0.338133	-0.0919121	0.0365703	-2.5133	0.012017	-0.0919121	0.054224	-1.69505	0.0901789
clafa_f	fasting	bmi	Yengo_Weighted_GRS	2321	0	0	TRUE	0.935784	0.964698	bmi	clafa_f	2321	0.959948	0	0.0675889	0.00198965	0.0125225	0.00569102	2.2004	0.0278789	0.0125225	0.0066608	1.88003	0.0601035	bmi	Yengo_Weighted_GRS	0.918798	3.49429	0.335619	7.68012e-25	0.0446565	0.98412	1.93279	0.263666	3.17452e-13	0.0129667	clafa_f	Yengo_Weighted_GRS	0.958631	0.115203	0.07213	0.110366	0.0010988	0.960172	0.0574494	0.0723847	0.427472	0.000259332	bmi	clafa_f	2321	0.999515	0	0.0638348	3.12985	51	2269	1.46362e-12	53.7353	1	2269	3.17452e-13	0.216275	1	2268	0.641938	0.0297236	0.0374915	0.792809	0.427972	0.0297236	0.0546134	0.544255	0.586319
faw3fa_f	fasting	bmi	Yengo_Weighted_GRS	2831	0	0	TRUE	0.896148	0.96422	bmi	faw3fa_f	2831	0.943483	0	0.0999275	0.0118642	-0.0303601	0.00501626	-6.05235	1.61939e-09	-0.0303601	0.00522092	-5.81509	6.06008e-09	bmi	Yengo_Weighted_GRS	0.911139	3.45775	0.304246	2.67218e-29	0.0436631	0.984163	1.80125	0.236426	3.49171e-14	0.0113302	faw3fa_f	Yengo_Weighted_GRS	0.943177	-0.0973442	0.0645065	0.131395	0.000804324	0.94475	-0.0447731	0.0635788	0.481358	0.000162708	bmi	faw3fa_f	2831	0.999382	0	0.0995377	5.33888	51	2779	3.76521e-30	58.0441	1	2779	3.49171e-14	0.025132	1	2778	0.87405	-0.0248567	0.0350774	-0.708624	0.478618	-0.0248567	0.0528915	-0.469956	0.638423
faw6fa_f	fasting	bmi	Yengo_Weighted_GRS	2833	0	0	TRUE	0.982953	0.964413	bmi	faw6fa_f	2833	0.947043	0	0.0977496	0.0386757	-0.0558471	0.00511499	-10.9183	3.33177e-27	-0.0558471	0.00570142	-9.79529	1.17959e-22	bmi	Yengo_Weighted_GRS	0.91106	3.45317	0.304158	3.03686e-29	0.0435471	0.984215	1.79308	0.236207	4.30065e-14	0.0112261	faw6fa_f	Yengo_Weighted_GRS	0.937743	-0.303365	0.0654289	3.70324e-06	0.00753642	0.947489	-0.184067	0.0656437	0.00508188	0.00265273	bmi	faw6fa_f	2833	0.999351	0	0.0705817	3.62153	51	2781	2.3816e-16	57.6252	1	2781	4.30065e-14	1.73563	1	2780	0.187802	-0.102654	0.0364363	-2.81735	0.0048763	-0.102654	0.0528154	-1.94364	0.05204
pufafa_f	fasting	bmi	Yengo_Weighted_GRS	2836	0	0	TRUE	0.984351	0.964281	bmi	pufafa_f	2836	0.950847	0	0.110456	0.0450515	-0.059638	0.00502247	-11.8742	9.28778e-32	-0.059638	0.00557269	-10.7018	9.97756e-27	bmi	Yengo_Weighted_GRS	0.911131	3.46329	0.304052	2.01521e-29	0.0437768	0.984217	1.79799	0.236291	3.74913e-14	0.0112788	pufafa_f	Yengo_Weighted_GRS	0.938137	-0.313533	0.0647354	1.34554e-06	0.00820927	0.951325	-0.189205	0.0647489	0.00350443	0.00285775	bmi	pufafa_f	2836	0.999498	0	0.0841254	4.06861	51	2784	7.79208e-20	57.9002	1	2784	3.74913e-14	1.71431	1	2783	0.190535	-0.105231	0.035704	-2.94733	0.00323195	-0.105231	0.0504663	-2.08518	0.0371436
mufafa_f	fasting	bmi	Yengo_Weighted_GRS	2809	0	0	TRUE	0.984746	0.963996	bmi	mufafa_f	2809	0.949943	0	0.102981	0.0442791	0.0580178	0.0049733	11.6659	9.91884e-31	0.0580178	0.00530569	10.935	7.83818e-28	bmi	Yengo_Weighted_GRS	0.91099	3.51447	0.30757	1.37472e-29	0.0444469	0.984023	1.84339	0.239265	1.82065e-14	0.0116793	mufafa_f	Yengo_Weighted_GRS	0.940986	0.203316	0.0644651	0.00162808	0.00353115	0.948788	0.165205	0.0646125	0.0106152	0.00222678	bmi	mufafa_f	2809	0.999182	0	0.0898437	3.61889	51	2757	2.52838e-16	59.3575	1	2757	1.82065e-14	0.869305	1	2756	0.35123	0.0896203	0.034507	2.59716	0.00944978	0.0896203	0.0483609	1.85316	0.0639666
sfafa_f	fasting	bmi	Yengo_Weighted_GRS	2808	0	0	TRUE	0.992706	0.96393	bmi	sfafa_f	2808	0.93896	0	0.132337	0.000844332	0.00830917	0.00507384	1.63765	0.101609	0.00830917	0.0058017	1.43219	0.152088	bmi	Yengo_Weighted_GRS	0.911345	3.5371	0.307822	6.77629e-30	0.0449405	0.983994	1.86499	0.239512	9.66205e-15	0.0119333	sfafa_f	Yengo_Weighted_GRS	0.940063	0.194058	0.0669624	0.00378445	0.00298411	0.940111	0.0556623	0.0645181	0.388355	0.000234497	bmi	sfafa_f	2808	0.999019	0	0.126664	8.15083	51	2756	7.55209e-54	60.6319	1	2756	9.66205e-15	0.396288	1	2755	0.529065	0.0298458	0.0346949	0.860236	0.389734	0.0298458	0.0522548	0.57116	0.567937
glc_f	fasting	bmi	Yengo_Weighted_GRS	2837	1	0	TRUE	0.775077	0.965139	bmi	glc_f	2837	0.956536	0	0.273215	0.0561235	0.0658656	0.00449135	14.665	5.82089e-47	0.0658656	0.00481517	13.6788	1.35977e-42	bmi	Yengo_Weighted_GRS	0.910448	3.44791	0.304252	3.80403e-29	0.0433362	0.985501	1.80361	0.235925	2.86019e-14	0.011348	glc_f	Yengo_Weighted_GRS	0.934216	0.226717	0.064121	0.000413111	0.00439038	0.960112	0.042077	0.0586389	0.473088	0.000144718	bmi	glc_f	2837	0.99837	0	0.249808	15.813	51	2785	9.28819e-118	58.4435	1	2785	2.86019e-14	1.88284	1	2784	0.170122	0.0233293	0.0318284	0.732973	0.463637	0.0233293	0.0445158	0.524068	0.600273
lac_f	fasting	bmi	Yengo_Weighted_GRS	2843	0	0	TRUE	0.931195	0.964564	bmi	lac_f	2843	0.951544	0	0.116862	0.0374916	0.0531124	0.00487937	10.8851	4.70838e-27	0.0531124	0.00506105	10.4944	9.17001e-26	bmi	Yengo_Weighted_GRS	0.910833	3.49212	0.304499	8.51547e-30	0.0442467	0.984517	1.81576	0.236827	2.41381e-14	0.0114362	lac_f	Yengo_Weighted_GRS	0.945734	0.126319	0.0635713	0.0470128	0.00138785	0.957156	0.018199	0.062983	0.77264	2.754e-05	bmi	lac_f	2843	0.999702	0	0.092185	4.7863	51	2791	1.30777e-25	58.783	1	2791	2.41381e-14	1.64289	1	2790	0.200036	0.0100228	0.0344451	0.29098	0.771088	0.0100228	0.046518	0.215462	0.829423
cit_f	fasting	bmi	Yengo_Weighted_GRS	2841	0	0	TRUE	0.982877	0.964576	bmi	cit_f	2841	0.943717	0	0.211953	0.00231603	-0.0139007	0.00485532	-2.86299	0.0042279	-0.0139007	0.00509011	-2.73093	0.0063155	bmi	Yengo_Weighted_GRS	0.910529	3.46988	0.305369	2.71988e-29	0.0435008	0.984621	1.82763	0.23728	1.84132e-14	0.0115381	cit_f	Yengo_Weighted_GRS	0.940545	-0.183266	0.0670368	0.00629949	0.0026256	0.942434	-0.0879322	0.0615533	0.153244	0.000577901	bmi	cit_f	2841	0.998356	0	0.197925	14.3327	51	2789	9.56466e-106	59.3275	1	2789	1.84132e-14	1.05618	1	2788	0.304178	-0.0481127	0.0339404	-1.41757	0.156429	-0.0481127	0.0518339	-0.92821	0.353379
ala_f	fasting	bmi	Yengo_Weighted_GRS	2844	0	0	TRUE	0.983609	0.964591	bmi	ala_f	2844	0.952538	0	0.0869987	0.0229887	0.0423084	0.005046	8.38454	7.96715e-17	0.0423084	0.00529236	7.99424	1.30371e-15	bmi	Yengo_Weighted_GRS	0.910573	3.45383	0.304257	3.07127e-29	0.0433748	0.984569	1.79801	0.236411	3.85495e-14	0.0112451	ala_f	Yengo_Weighted_GRS	0.948373	0.0971089	0.0645854	0.132802	0.000794841	0.954349	0.0107694	0.0644797	0.867367	9.35159e-06	bmi	ala_f	2844	0.999481	0	0.0700583	3.76878	51	2792	1.73028e-17	57.8425	1	2792	3.85495e-14	1.07328	1	2791	0.300296	0.00598961	0.0357459	0.167561	0.866941	0.00598961	0.0502521	0.119191	0.905132
gln_f	fasting	bmi	Yengo_Weighted_GRS	2843	0	0	TRUE	0.996914	0.9646	bmi	gln_f	2843	0.95389	0	0.149283	0.0146552	-0.0338281	0.00487858	-6.934	5.06312e-12	-0.0338281	0.00508487	-6.65269	2.87777e-11	bmi	Yengo_Weighted_GRS	0.910596	3.45247	0.304319	3.30964e-29	0.0433397	0.984614	1.7981	0.236454	3.88418e-14	0.0112465	gln_f	Yengo_Weighted_GRS	0.949628	-0.0385995	0.0647109	0.550894	0.000125223	0.953875	0.0152009	0.062098	0.806638	1.85788e-05	bmi	gln_f	2843	0.999528	0	0.126388	8.43462	51	2791	2.56232e-56	57.8276	1	2791	3.88418e-14	1.55663	1	2790	0.212264	0.00845387	0.0346997	0.243629	0.807536	0.00845387	0.051559	0.163965	0.869771
his_f	fasting	bmi	Yengo_Weighted_GRS	2845	0	0	TRUE	0.993071	0.96459	bmi	his_f	2845	0.944096	0	0.16291	0.0025478	-0.0142529	0.00488847	-2.91563	0.00357803	-0.0142529	0.00513688	-2.77463	0.00552641	bmi	Yengo_Weighted_GRS	0.910501	3.45359	0.304231	3.06223e-29	0.0433618	0.98455	1.79786	0.236369	3.83305e-14	0.0112415	his_f	Yengo_Weighted_GRS	0.943504	-0.0438492	0.0653659	0.502385	0.000158262	0.943225	-0.0649458	0.0617768	0.293213	0.000332125	bmi	his_f	2845	0.998495	0	0.156911	10.4383	51	2793	2.51784e-73	57.8538	1	2793	3.83305e-14	0.414533	1	2792	0.51973	-0.0361239	0.0344386	-1.04894	0.294298	-0.0361239	0.0479964	-0.752638	0.451731
ile_f	fasting	bmi	Yengo_Weighted_GRS	2843	0	0	TRUE	0.889273	0.96464	bmi	ile_f	2843	0.936837	0	0.193662	0.061678	0.0709634	0.00485677	14.6112	1.20344e-46	0.0709634	0.00483945	14.6635	1.10424e-48	bmi	Yengo_Weighted_GRS	0.910655	3.45487	0.304321	3.03804e-29	0.043397	0.984606	1.79755	0.236473	3.97212e-14	0.0112378	ile_f	Yengo_Weighted_GRS	0.927051	0.283334	0.0659631	1.80273e-05	0.00645229	0.945005	0.116283	0.063563	0.0674438	0.00103962	bmi	ile_f	2843	0.998594	0	0.19318	9.02277	51	2791	2.54713e-61	57.7826	1	2791	3.97212e-14	0.0345308	1	2790	0.852596	0.0646899	0.0341121	1.89639	0.0580115	0.0646899	0.0475561	1.36028	0.17385
leu_f	fasting	bmi	Yengo_Weighted_GRS	2842	0	0	TRUE	0.959349	0.964626	bmi	leu_f	2842	0.948525	0	0.207131	0.052653	0.0653849	0.00480358	13.6117	6.70503e-41	0.0653849	0.00506917	12.8985	4.58668e-38	bmi	Yengo_Weighted_GRS	0.910446	3.45377	0.304336	3.18109e-29	0.0433811	0.984633	1.79755	0.236515	4.01247e-14	0.0112411	leu_f	Yengo_Weighted_GRS	0.93188	0.312535	0.065745	2.09627e-06	0.00789427	0.953603	0.156115	0.0625393	0.0126078	0.00188424	bmi	leu_f	2842	0.999151	0	0.201457	10.7119	51	2790	1.25461e-75	57.7626	1	2790	4.01247e-14	0.413268	1	2789	0.520368	0.0868487	0.0338487	2.56579	0.0103459	0.0868487	0.0461929	1.88013	0.0601946
val_f	fasting	bmi	Yengo_Weighted_GRS	2843	0	0	TRUE	0.976349	0.964515	bmi	val_f	2843	0.951049	0	0.175698	0.0554452	0.065539	0.00478334	13.7015	2.10911e-41	0.065539	0.00502239	13.0494	6.40771e-39	bmi	Yengo_Weighted_GRS	0.910437	3.45301	0.304219	3.11576e-29	0.0433801	0.984563	1.797	0.236285	3.86168e-14	0.0112393	val_f	Yengo_Weighted_GRS	0.930586	0.257797	0.0642318	6.1361e-05	0.00563804	0.952959	0.120237	0.0622798	0.0536338	0.00117328	bmi	val_f	2843	0.99954	0	0.175673	8.06123	51	2791	3.85452e-53	57.8392	1	2791	3.86168e-14	0.00170228	1	2790	0.967093	0.0669102	0.0335707	1.99311	0.0463464	0.0669102	0.0487688	1.37199	0.170177
phe_f	fasting	bmi	Yengo_Weighted_GRS	2845	0	0	TRUE	0.966772	0.96459	bmi	phe_f	2845	0.941996	0	0.149993	0.0337493	0.0512524	0.00486696	10.5307	1.85864e-25	0.0512524	0.00533679	9.6036	7.71997e-22	bmi	Yengo_Weighted_GRS	0.910501	3.45359	0.304231	3.06223e-29	0.0433618	0.98455	1.79786	0.236369	3.83305e-14	0.0112415	phe_f	Yengo_Weighted_GRS	0.939033	0.282823	0.0643688	1.1547e-05	0.00674469	0.948089	0.132567	0.062581	0.0342349	0.0014176	bmi	phe_f	2845	0.998982	0	0.143498	7.52326	51	2793	1.44366e-48	57.8538	1	2793	3.83305e-14	0.441969	1	2792	0.506229	0.0737361	0.0342951	2.15005	0.0316372	0.0737361	0.0487768	1.5117	0.130722
tyr_f	fasting	bmi	Yengo_Weighted_GRS	2845	0	0	TRUE	0.990528	0.96459	bmi	tyr_f	2845	0.954534	0	0.164617	0.0337221	0.0497164	0.0046822	10.6182	7.57681e-26	0.0497164	0.00494128	10.0614	8.17893e-24	bmi	Yengo_Weighted_GRS	0.910501	3.45359	0.304231	3.06223e-29	0.0433618	0.98455	1.79786	0.236369	3.83305e-14	0.0112415	tyr_f	Yengo_Weighted_GRS	0.953498	0.168178	0.0625972	0.00725898	0.00253249	0.959063	0.0449084	0.0602668	0.456237	0.000172749	bmi	tyr_f	2845	0.998634	0	0.156268	8.50731	51	2793	6.12012e-57	57.8538	1	2793	3.83305e-14	0.578112	1	2792	0.447118	0.0249788	0.0330317	0.756207	0.449589	0.0249788	0.0487039	0.51287	0.608083
ace_f	fasting	bmi	Yengo_Weighted_GRS	2834	0	0	TRUE	0.871427	0.964251	bmi	ace_f	2834	0.944674	0	0.151748	0.0183151	-0.0380031	0.00490342	-7.75033	1.27522e-14	-0.0380031	0.00513003	-7.40797	1.28244e-13	bmi	Yengo_Weighted_GRS	0.910744	3.42955	0.304519	8.18793e-29	0.042867	0.984318	1.80607	0.236556	3.08652e-14	0.011368	ace_f	Yengo_Weighted_GRS	0.946633	-0.17694	0.0649676	0.00649892	0.00261233	0.943064	-0.0973709	0.0624544	0.119093	0.000756481	bmi	ace_f	2834	0.999481	0	0.148538	8.59683	51	2782	1.10654e-57	58.2912	1	2782	3.08652e-14	0.220529	1	2781	0.638674	-0.0539131	0.0342925	-1.57215	0.116029	-0.0539131	0.0481536	-1.11961	0.262978
bohbut_f	fasting	bmi	Yengo_Weighted_GRS	2759	0	0	TRUE	0.901526	0.963605	bmi	bohbut_f	2759	0.943972	0	0.0359343	7.479e-05	0.0025425	0.00554815	0.458261	0.646802	0.0025425	0.00602378	0.422077	0.672969	bmi	Yengo_Weighted_GRS	0.910709	3.49398	0.308021	3.51244e-29	0.0445896	0.984173	1.84791	0.239518	1.68704e-14	0.0119134	bohbut_f	Yengo_Weighted_GRS	0.940938	-0.108855	0.0689083	0.114289	0.000904323	0.9449	-0.119847	0.0698611	0.0863664	0.00104705	bmi	bohbut_f	2759	0.998223	0	-0.0166211	1.92692	51	2707	9.83794e-05	59.5228	1	2707	1.68704e-14	3.24754	1	2706	0.071642	-0.0648557	0.0388419	-1.66974	0.0950873	-0.0648557	0.0585505	-1.10769	0.268095
crea_f	fasting	bmi	Yengo_Weighted_GRS	2845	0	0	TRUE	0.981074	0.96459	bmi	crea_f	2845	0.964681	0	0.0485657	0.00278357	0.0143405	0.00501668	2.85856	0.00428726	0.0143405	0.00544837	2.63207	0.00848676	bmi	Yengo_Weighted_GRS	0.910501	3.45359	0.304231	3.06223e-29	0.0433618	0.98455	1.79786	0.236369	3.83305e-14	0.0112415	crea_f	Yengo_Weighted_GRS	0.962513	-0.00561619	0.0629253	0.928888	2.80192e-06	0.963913	-0.0136717	0.0634053	0.829297	1.58841e-05	bmi	crea_f	2845	0.999656	0	0.0420473	2.61821	51	2793	4.7942e-09	57.8538	1	2793	3.83305e-14	0.396278	1	2792	0.529069	-0.0076044	0.0353363	-0.215201	0.829626	-0.0076044	0.0504833	-0.150632	0.880277
alb_f	fasting	bmi	Yengo_Weighted_GRS	2845	0	0	TRUE	0.994227	0.964559	bmi	alb_f	2845	0.955108	0	0.176801	0.0166571	-0.0371207	0.0049378	-7.51767	7.46745e-14	-0.0371207	0.00540633	-6.86617	6.59508e-12	bmi	Yengo_Weighted_GRS	0.910343	3.45334	0.304242	3.10374e-29	0.0433528	0.984576	1.79737	0.236413	3.93657e-14	0.0112346	alb_f	Yengo_Weighted_GRS	0.943151	0.0213482	0.0665962	0.748567	3.61434e-05	0.957075	-0.021251	0.062955	0.735721	3.42622e-05	bmi	alb_f	2845	0.999209	0	0.169065	10.5569	51	2793	2.50462e-74	57.8002	1	2793	3.93657e-14	0.543087	1	2792	0.461218	-0.0118234	0.0348404	-0.339359	0.734364	-0.0118234	0.0508674	-0.232436	0.816216
gp_f	fasting	bmi	Yengo_Weighted_GRS	2845	0	0	TRUE	0.918584	0.96459	bmi	gp_f	2845	0.943233	0	0.284982	0.074633	0.0801848	0.00469623	17.0743	2.9861e-62	0.0801848	0.00493602	16.2448	2.43013e-59	bmi	Yengo_Weighted_GRS	0.910501	3.45359	0.304231	3.06223e-29	0.0433618	0.98455	1.79786	0.236369	3.83305e-14	0.0112415	gp_f	Yengo_Weighted_GRS	0.920895	0.321669	0.0676818	2.1073e-06	0.00788245	0.954254	0.112671	0.062249	0.0704027	0.000925154	bmi	gp_f	2845	0.996766	0	0.28142	16.1017	51	2793	3.94553e-120	57.8538	1	2793	3.83305e-14	0.288066	1	2792	0.591505	0.0626694	0.0330484	1.89629	0.0580246	0.0626694	0.0480408	1.3045	0.192169
xxlvldlp_p	postprandial	bmi	Yengo_Weighted_GRS	2659	0	0	TRUE	0.831985	0.964084	bmi	xxlvldlp_p	2659	0.956954	0	0.165011	0.0520852	0.0640662	0.00502391	12.7523	3.56365e-36	0.0640662	0.00536994	11.9305	8.20591e-33	bmi	Yengo_Weighted_GRS	0.905925	3.4776	0.322612	1.5103e-26	0.0419003	0.98265	1.85195	0.251465	2.37028e-13	0.0113753	xxlvldlp_p	Yengo_Weighted_GRS	0.936779	0.255346	0.0689446	0.000216857	0.00513605	0.953409	0.134651	0.0671221	0.0449536	0.00136721	bmi	xxlvldlp_p	2659	0.999072	0	0.164063	6.98902	51	2607	8.24348e-44	54.2378	1	2607	2.37028e-13	0.06153	1	2606	0.804113	0.0727076	0.035211	2.06491	0.0390302	0.0727076	0.0487405	1.49173	0.135891
xxlvldll_p	postprandial	bmi	Yengo_Weighted_GRS	2659	0	0	TRUE	0.832053	0.964084	bmi	xxlvldll_p	2659	0.957013	0	0.164051	0.0519108	0.0639265	0.00502425	12.7236	5.0365e-36	0.0639265	0.0053711	11.9019	1.15623e-32	bmi	Yengo_Weighted_GRS	0.905925	3.4776	0.322612	1.5103e-26	0.0419003	0.98265	1.85195	0.251465	2.37028e-13	0.0113753	xxlvldll_p	Yengo_Weighted_GRS	0.937015	0.254443	0.0689109	0.000226666	0.00510494	0.953435	0.134345	0.0671181	0.0454282	0.00136239	bmi	xxlvldll_p	2659	0.999076	0	0.163108	6.93281	51	2607	2.44869e-43	54.2378	1	2607	2.37028e-13	0.0611647	1	2606	0.804684	0.0725428	0.0352133	2.0601	0.0394884	0.0725428	0.0487552	1.4879	0.136898
xxlvldlpl_p	postprandial	bmi	Yengo_Weighted_GRS	2659	0	0	TRUE	0.834804	0.964084	bmi	xxlvldlpl_p	2659	0.957075	0	0.159185	0.0501907	0.0625641	0.00501526	12.4748	9.85205e-35	0.0625641	0.00533533	11.7264	9.33755e-32	bmi	Yengo_Weighted_GRS	0.905925	3.4776	0.322612	1.5103e-26	0.0419003	0.98265	1.85195	0.251465	2.37028e-13	0.0113753	xxlvldlpl_p	Yengo_Weighted_GRS	0.93841	0.253612	0.0685877	0.000222019	0.00511951	0.954243	0.134021	0.066922	0.0453184	0.00136862	bmi	xxlvldlpl_p	2659	0.999104	0	0.157953	6.69973	51	2607	2.22736e-41	54.2378	1	2607	2.37028e-13	0.0794682	1	2606	0.778042	0.0723677	0.0351562	2.05846	0.0396449	0.0723677	0.0485998	1.48905	0.136594
xxlvldlc_p	postprandial	bmi	Yengo_Weighted_GRS	2660	0	0	TRUE	0.830984	0.964081	bmi	xxlvldlc_p	2660	0.953311	0	0.149841	0.0479382	0.0614864	0.00507031	12.1268	5.77724e-33	0.0614864	0.00544108	11.3004	1.30603e-29	bmi	Yengo_Weighted_GRS	0.906136	3.46894	0.322285	1.78226e-26	0.0417665	0.982648	1.85989	0.251169	1.76201e-13	0.0114975	xxlvldlc_p	Yengo_Weighted_GRS	0.936014	0.254604	0.0689106	0.000224583	0.00510952	0.94906	0.149305	0.0674804	0.027014	0.00168265	bmi	xxlvldlc_p	2660	0.999098	0	0.145364	6.19807	51	2608	3.55248e-37	54.8326	1	2608	1.76201e-13	0.288664	1	2607	0.591124	0.0802763	0.0354264	2.266	0.023533	0.0802763	0.0491525	1.63321	0.102545
xxlvldlce_p	postprandial	bmi	Yengo_Weighted_GRS	2660	0	0	TRUE	0.83581	0.964081	bmi	xxlvldlce_p	2660	0.952588	0	0.14804	0.0399354	0.0561313	0.00507671	11.0566	8.35691e-28	0.0561313	0.00538282	10.4279	1.84998e-25	bmi	Yengo_Weighted_GRS	0.906136	3.46894	0.322285	1.78226e-26	0.0417665	0.982648	1.85989	0.251169	1.76201e-13	0.0114975	xxlvldlce_p	Yengo_Weighted_GRS	0.933702	0.231719	0.068955	0.000789198	0.00423052	0.948505	0.139867	0.067268	0.0376917	0.00147605	bmi	xxlvldlce_p	2660	0.999322	0	0.143431	6.542	51	2608	4.68247e-40	54.8326	1	2608	1.76201e-13	0.296609	1	2607	0.586063	0.075202	0.0354737	2.11994	0.0341055	0.075202	0.0492568	1.52673	0.126948
xxlvldlfc_p	postprandial	bmi	Yengo_Weighted_GRS	2659	0	0	TRUE	0.832052	0.964084	bmi	xxlvldlfc_p	2659	0.957259	0	0.150672	0.0509609	0.0627005	0.00501325	12.507	6.72478e-35	0.0627005	0.00530568	11.8176	3.16536e-32	bmi	Yengo_Weighted_GRS	0.905925	3.4776	0.322612	1.5103e-26	0.0419003	0.98265	1.85195	0.251465	2.37028e-13	0.0113753	xxlvldlfc_p	Yengo_Weighted_GRS	0.940232	0.246105	0.0682241	0.000315102	0.00487362	0.954391	0.127329	0.0669099	0.0571517	0.00124885	bmi	xxlvldlfc_p	2659	0.999242	0	0.150197	6.07299	51	2607	3.94661e-36	54.2378	1	2607	2.37028e-13	0.0303244	1	2606	0.86177	0.0687541	0.0351262	1.95734	0.0504136	0.0687541	0.0486359	1.41365	0.157585
xxlvldltg_p	postprandial	bmi	Yengo_Weighted_GRS	2659	0	0	TRUE	0.832198	0.964084	bmi	xxlvldltg_p	2659	0.956727	0	0.166951	0.0527352	0.0645447	0.0050243	12.8465	1.13753e-36	0.0645447	0.00536525	12.0301	2.46739e-33	bmi	Yengo_Weighted_GRS	0.905925	3.4776	0.322612	1.5103e-26	0.0419003	0.98265	1.85195	0.251465	2.37028e-13	0.0113753	xxlvldltg_p	Yengo_Weighted_GRS	0.936166	0.255866	0.0690299	0.000214359	0.0051442	0.953287	0.13295	0.0671579	0.0478469	0.00132958	bmi	xxlvldltg_p	2659	0.999063	0	0.166287	7.08448	51	2607	1.29649e-44	54.2378	1	2607	2.37028e-13	0.0432372	1	2606	0.835296	0.0717891	0.0352078	2.03901	0.0415495	0.0717891	0.0487467	1.4727	0.140953
xlvldlp_p	postprandial	bmi	Yengo_Weighted_GRS	2703	0	0	TRUE	0.837526	0.96359	bmi	xlvldlp_p	2703	0.955191	0	0.150595	0.0557361	0.0657586	0.00498582	13.1891	1.61171e-38	0.0657586	0.0052939	12.4216	1.9958e-35	bmi	Yengo_Weighted_GRS	0.907389	3.50898	0.315827	4.48439e-28	0.0437051	0.982938	1.8256	0.247498	2.16679e-13	0.011264	xlvldlp_p	Yengo_Weighted_GRS	0.939953	0.281457	0.0671054	2.82587e-05	0.00647092	0.951768	0.149784	0.0661922	0.0237244	0.00174497	bmi	xlvldlp_p	2703	0.999105	0	0.147175	5.88805	51	2651	1.25983e-34	54.4084	1	2651	2.16679e-13	0.218977	1	2650	0.639859	0.0820468	0.0352284	2.32899	0.0199341	0.0820468	0.0503852	1.62839	0.103561
xlvldll_p	postprandial	bmi	Yengo_Weighted_GRS	2703	0	0	TRUE	0.836793	0.96359	bmi	xlvldll_p	2703	0.955484	0	0.151233	0.0554419	0.0656218	0.00498676	13.1592	2.33773e-38	0.0656218	0.00530634	12.3667	3.9587e-35	bmi	Yengo_Weighted_GRS	0.907389	3.50898	0.315827	4.48439e-28	0.0437051	0.982938	1.8256	0.247498	2.16679e-13	0.011264	xlvldll_p	Yengo_Weighted_GRS	0.939944	0.283098	0.067141	2.5631e-05	0.00653921	0.951929	0.151718	0.0661937	0.021982	0.0017883	bmi	xlvldll_p	2703	0.999075	0	0.147297	5.94838	51	2651	3.95446e-35	54.4084	1	2651	2.16679e-13	0.252224	1	2650	0.615555	0.083106	0.0352457	2.3579	0.0184508	0.083106	0.0503993	1.64895	0.099276
xlvldlpl_p	postprandial	bmi	Yengo_Weighted_GRS	2703	0	0	TRUE	0.837027	0.96359	bmi	xlvldlpl_p	2703	0.955292	0	0.151648	0.0525598	0.0640605	0.00499858	12.8157	1.58813e-36	0.0640605	0.00533446	12.0088	3.19453e-33	bmi	Yengo_Weighted_GRS	0.907389	3.50898	0.315827	4.48439e-28	0.0437051	0.982938	1.8256	0.247498	2.16679e-13	0.011264	xlvldlpl_p	Yengo_Weighted_GRS	0.938516	0.277324	0.0673266	3.91809e-05	0.00624248	0.95137	0.149674	0.0662476	0.0239449	0.00173137	bmi	xlvldlpl_p	2703	0.999051	0	0.147532	6.14761	51	2651	8.55092e-37	54.4084	1	2651	2.16679e-13	0.263879	1	2650	0.60751	0.0819864	0.0353331	2.32039	0.0203954	0.0819864	0.0506647	1.61821	0.105735
xlvldlc_p	postprandial	bmi	Yengo_Weighted_GRS	2703	0	0	TRUE	0.831963	0.96359	bmi	xlvldlc_p	2703	0.957978	0	0.154651	0.0520493	0.0634716	0.00496804	12.776	2.57168e-36	0.0634716	0.00533869	11.889	1.35046e-32	bmi	Yengo_Weighted_GRS	0.907389	3.50898	0.315827	4.48439e-28	0.0437051	0.982938	1.8256	0.247498	2.16679e-13	0.011264	xlvldlc_p	Yengo_Weighted_GRS	0.942407	0.278114	0.067031	3.44203e-05	0.006333	0.95445	0.153127	0.0658272	0.0200831	0.00182803	bmi	xlvldlc_p	2703	0.998994	0	0.149271	6.38074	51	2651	9.51529e-39	54.4084	1	2651	2.16679e-13	0.346181	1	2650	0.556333	0.0838778	0.0351436	2.38672	0.0170694	0.0838778	0.0500776	1.67496	0.0940605
xlvldlce_p	postprandial	bmi	Yengo_Weighted_GRS	2703	0	0	TRUE	0.832994	0.96359	bmi	xlvldlce_p	2703	0.958252	0	0.154616	0.0523983	0.0635996	0.00496156	12.8185	1.53602e-36	0.0635996	0.00530402	11.9908	3.96899e-33	bmi	Yengo_Weighted_GRS	0.907389	3.50898	0.315827	4.48439e-28	0.0437051	0.982938	1.8256	0.247498	2.16679e-13	0.011264	xlvldlce_p	Yengo_Weighted_GRS	0.943642	0.281118	0.0669369	2.75869e-05	0.00648775	0.955213	0.155683	0.0657515	0.0179679	0.00189459	bmi	xlvldlce_p	2703	0.99894	0	0.148528	6.3558	51	2651	1.54035e-38	54.4084	1	2651	2.16679e-13	0.391721	1	2650	0.53145	0.0852781	0.0351123	2.42872	0.0152182	0.0852781	0.049922	1.70822	0.0877117
xlvldlfc_p	postprandial	bmi	Yengo_Weighted_GRS	2703	0	0	TRUE	0.832096	0.96359	bmi	xlvldlfc_p	2703	0.957312	0	0.154809	0.0506703	0.0627715	0.00497919	12.6068	1.97153e-35	0.0627715	0.00534462	11.7448	7.51024e-32	bmi	Yengo_Weighted_GRS	0.907389	3.50898	0.315827	4.48439e-28	0.0437051	0.982938	1.8256	0.247498	2.16679e-13	0.011264	xlvldlfc_p	Yengo_Weighted_GRS	0.940022	0.272568	0.0671971	5.12793e-05	0.00605463	0.953476	0.147191	0.0659298	0.0256621	0.00168119	bmi	xlvldlfc_p	2703	0.999005	0	0.150709	6.47664	51	2651	1.49085e-39	54.4084	1	2651	2.16679e-13	0.263837	1	2650	0.607539	0.0806265	0.035196	2.29079	0.0220539	0.0806265	0.0498283	1.61809	0.105763
xlvldltg_p	postprandial	bmi	Yengo_Weighted_GRS	2703	0	0	TRUE	0.839526	0.96359	bmi	xlvldltg_p	2703	0.954898	0	0.149399	0.0563964	0.0660013	0.00497834	13.2577	6.85176e-39	0.0660013	0.00525333	12.5637	3.3436e-36	bmi	Yengo_Weighted_GRS	0.907389	3.50898	0.315827	4.48439e-28	0.0437051	0.982938	1.8256	0.247498	2.16679e-13	0.011264	xlvldltg_p	Yengo_Weighted_GRS	0.940469	0.279004	0.0669605	3.18748e-05	0.00638671	0.951911	0.1467	0.0661165	0.0265841	0.00168124	bmi	xlvldltg_p	2703	0.999124	0	0.14673	5.76802	51	2651	1.25974e-33	54.4084	1	2651	2.16679e-13	0.170617	1	2650	0.679598	0.0803573	0.03516	2.28548	0.0223634	0.0803573	0.0500874	1.60434	0.108758
lvldlp_p	postprandial	bmi	Yengo_Weighted_GRS	2795	0	0	TRUE	0.862321	0.964111	bmi	lvldlp_p	2795	0.952964	0	0.163919	0.0586926	0.0686317	0.00494589	13.8765	2.29682e-42	0.0686317	0.00531569	12.9112	3.89406e-38	bmi	Yengo_Weighted_GRS	0.909443	3.44077	0.310733	6.39999e-28	0.0420541	0.984357	1.83159	0.241895	4.99635e-14	0.0114012	lvldlp_p	Yengo_Weighted_GRS	0.932257	0.240348	0.0669622	0.000337259	0.00459148	0.949239	0.104403	0.0654648	0.110872	0.000828891	bmi	lvldlp_p	2795	0.999358	0	0.162234	6.80874	51	2743	1.89544e-42	57.3325	1	2743	4.99635e-14	0.115537	1	2742	0.733952	0.0570015	0.0346008	1.6474	0.0995894	0.0570015	0.0498912	1.14252	0.253339
lvldll_p	postprandial	bmi	Yengo_Weighted_GRS	2795	0	0	TRUE	0.861912	0.964111	bmi	lvldll_p	2795	0.953155	0	0.163642	0.0583149	0.0683969	0.00494572	13.8295	4.23502e-42	0.0683969	0.00531137	12.8774	6.0296e-38	bmi	Yengo_Weighted_GRS	0.909443	3.44077	0.310733	6.39999e-28	0.0420541	0.984357	1.83159	0.241895	4.99635e-14	0.0114012	lvldll_p	Yengo_Weighted_GRS	0.932454	0.238599	0.066951	0.000371673	0.00452669	0.949427	0.103183	0.0654488	0.115014	0.000809954	bmi	lvldll_p	2795	0.999351	0	0.161828	6.81066	51	2743	1.82569e-42	57.3325	1	2743	4.99635e-14	0.124274	1	2742	0.724472	0.0563354	0.0346023	1.62808	0.103622	0.0563354	0.0498028	1.13117	0.258083
lvldlpl_p	postprandial	bmi	Yengo_Weighted_GRS	2795	0	0	TRUE	0.862712	0.964111	bmi	lvldlpl_p	2795	0.953523	0	0.163113	0.0573575	0.0678127	0.0049458	13.7112	1.95997e-41	0.0678127	0.00528817	12.8235	1.21161e-37	bmi	Yengo_Weighted_GRS	0.909443	3.44077	0.310733	6.39999e-28	0.0420541	0.984357	1.83159	0.241895	4.99635e-14	0.0114012	lvldlpl_p	Yengo_Weighted_GRS	0.932862	0.237851	0.0669318	0.00038625	0.00450105	0.94987	0.10441	0.0654127	0.110566	0.000829824	bmi	lvldlpl_p	2795	0.999366	0	0.161656	6.83801	51	2743	1.07214e-42	57.3325	1	2743	4.99635e-14	0.0997747	1	2742	0.752124	0.0570051	0.0345954	1.64776	0.0995159	0.0570051	0.0496632	1.14783	0.251137
lvldlc_p	postprandial	bmi	Yengo_Weighted_GRS	2795	0	0	TRUE	0.861008	0.964111	bmi	lvldlc_p	2795	0.955935	0	0.160011	0.0538144	0.0653923	0.00493289	13.2564	6.35881e-39	0.0653923	0.00520812	12.5558	3.69313e-36	bmi	Yengo_Weighted_GRS	0.909443	3.44077	0.310733	6.39999e-28	0.0420541	0.984357	1.83159	0.241895	4.99635e-14	0.0114012	lvldlc_p	Yengo_Weighted_GRS	0.936992	0.218195	0.0666564	0.00107544	0.00382185	0.953041	0.0875661	0.065114	0.178797	0.000588915	bmi	lvldlc_p	2795	0.999296	0	0.15612	6.8059	51	2743	2.00318e-42	57.3325	1	2743	4.99635e-14	0.265501	1	2742	0.606408	0.0478088	0.0345548	1.38356	0.166605	0.0478088	0.0496774	0.962385	0.335941
lvldlce_p	postprandial	bmi	Yengo_Weighted_GRS	2796	0	0	TRUE	0.862655	0.964127	bmi	lvldlce_p	2796	0.950991	0	0.159295	0.0524498	0.0652145	0.00498428	13.084	5.43756e-38	0.0652145	0.00521722	12.4998	7.47929e-36	bmi	Yengo_Weighted_GRS	0.909659	3.44202	0.310718	6.09285e-28	0.0420728	0.984328	1.83156	0.241851	4.94825e-14	0.0113974	lvldlce_p	Yengo_Weighted_GRS	0.933463	0.217415	0.0673252	0.0012552	0.0037186	0.948483	0.0884638	0.0657404	0.178526	0.000589009	bmi	lvldlce_p	2796	0.999043	0	0.155767	6.84692	51	2744	8.9919e-43	57.3517	1	2744	4.94825e-14	0.240644	1	2743	0.623781	0.0482997	0.0349078	1.38364	0.166583	0.0482997	0.0505418	0.955637	0.33934
lvldlfc_p	postprandial	bmi	Yengo_Weighted_GRS	2795	0	0	TRUE	0.855513	0.964111	bmi	lvldlfc_p	2795	0.955788	0	0.15831	0.0537026	0.0650734	0.00491891	13.2292	8.93377e-39	0.0650734	0.00518168	12.5583	3.5776e-36	bmi	Yengo_Weighted_GRS	0.909443	3.44077	0.310733	6.39999e-28	0.0420541	0.984357	1.83159	0.241895	4.99635e-14	0.0114012	lvldlfc_p	Yengo_Weighted_GRS	0.936995	0.221226	0.0663957	0.000873698	0.00395911	0.952922	0.0917095	0.0649193	0.157867	0.000650957	bmi	lvldlfc_p	2795	0.9994	0	0.155456	6.70331	51	2743	1.47427e-41	57.3325	1	2743	4.99635e-14	0.19437	1	2742	0.659339	0.050071	0.0344356	1.45405	0.146048	0.050071	0.0488684	1.02461	0.305638
lvldltg_p	postprandial	bmi	Yengo_Weighted_GRS	2795	0	0	TRUE	0.862449	0.964111	bmi	lvldltg_p	2795	0.953217	0	0.164805	0.0595903	0.0690937	0.00493892	13.9896	5.23079e-43	0.0690937	0.00529173	13.0569	5.80231e-39	bmi	Yengo_Weighted_GRS	0.909443	3.44077	0.310733	6.39999e-28	0.0420541	0.984357	1.83159	0.241895	4.99635e-14	0.0114012	lvldltg_p	Yengo_Weighted_GRS	0.932228	0.243655	0.0668987	0.000275284	0.00472702	0.94951	0.106486	0.0654064	0.103625	0.000863813	bmi	lvldltg_p	2795	0.999338	0	0.163307	6.81894	51	2743	1.55407e-42	57.3325	1	2743	4.99635e-14	0.102802	1	2742	0.748517	0.0581387	0.0345482	1.68283	0.0925223	0.0581387	0.049561	1.17307	0.240868
mvldlp_p	postprandial	bmi	Yengo_Weighted_GRS	2844	0	0	TRUE	0.888209	0.964544	bmi	mvldlp_p	2844	0.949505	0	0.161093	0.0553751	0.06743	0.00496701	13.5756	1.06353e-40	0.06743	0.00514173	13.1143	2.72812e-39	bmi	Yengo_Weighted_GRS	0.910039	3.45928	0.304486	2.77092e-29	0.0434435	0.984585	1.79115	0.236619	5.04791e-14	0.011143	mvldlp_p	Yengo_Weighted_GRS	0.933318	0.299335	0.0661665	6.31789e-06	0.00714989	0.948183	0.163267	0.0646993	0.0116753	0.00203501	bmi	mvldlp_p	2844	0.999218	0	0.154239	6.9747	51	2792	6.59161e-44	57.3013	1	2792	5.04791e-14	0.468036	1	2791	0.493949	0.091152	0.0351681	2.59189	0.00959466	0.091152	0.0510721	1.78477	0.074407
mvldll_p	postprandial	bmi	Yengo_Weighted_GRS	2845	0	0	TRUE	0.884924	0.964558	bmi	mvldll_p	2845	0.946313	0	0.15832	0.054023	0.0669051	0.00499698	13.3891	1.14028e-39	0.0669051	0.0051234	13.0587	5.66618e-39	bmi	Yengo_Weighted_GRS	0.910249	3.46037	0.304471	2.64731e-29	0.043459	0.984558	1.79114	0.236577	4.99748e-14	0.0111398	mvldll_p	Yengo_Weighted_GRS	0.931932	0.29627	0.0664628	8.60552e-06	0.00694093	0.945364	0.162775	0.0650353	0.0123755	0.00200447	bmi	mvldll_p	2845	0.99915	0	0.151384	6.86004	51	2793	6.16315e-43	57.3212	1	2793	4.99748e-14	0.472267	1	2792	0.492003	0.090878	0.0353817	2.5685	0.0102655	0.090878	0.0511863	1.77544	0.0759345
mvldlpl_p	postprandial	bmi	Yengo_Weighted_GRS	2845	0	0	TRUE	0.887641	0.964558	bmi	mvldlpl_p	2845	0.946149	0	0.156555	0.0534257	0.0665403	0.00500268	13.3009	3.46748e-39	0.0665403	0.00513436	12.9598	2.06774e-38	bmi	Yengo_Weighted_GRS	0.910249	3.46037	0.304471	2.64731e-29	0.043459	0.984558	1.79114	0.236577	4.99748e-14	0.0111398	mvldlpl_p	Yengo_Weighted_GRS	0.93213	0.292232	0.0664752	1.14249e-05	0.00675179	0.945091	0.160701	0.0650856	0.0136057	0.00195335	bmi	mvldlpl_p	2845	0.999161	0	0.150071	6.77092	51	2793	3.5053e-42	57.3212	1	2793	4.99748e-14	0.440521	1	2792	0.506926	0.0897199	0.0354123	2.53358	0.0113447	0.0897199	0.0512377	1.75105	0.0800468
mvldlc_p	postprandial	bmi	Yengo_Weighted_GRS	2845	0	0	TRUE	0.892444	0.964504	bmi	mvldlc_p	2845	0.949672	0	0.153861	0.0449039	0.0607739	0.00499183	12.1747	2.90864e-33	0.0607739	0.00504543	12.0453	2.05223e-33	bmi	Yengo_Weighted_GRS	0.910476	3.45156	0.304208	3.26435e-29	0.0433191	0.984566	1.79704	0.236407	3.97168e-14	0.0112339	mvldlc_p	Yengo_Weighted_GRS	0.936948	0.272576	0.0662094	3.94978e-05	0.00592621	0.948795	0.151814	0.0645955	0.0188315	0.00175868	bmi	mvldlc_p	2845	0.998918	0	0.147029	7.10849	51	2793	4.81854e-45	57.7824	1	2793	3.97168e-14	0.466479	1	2792	0.494668	0.0844797	0.0352039	2.39973	0.0164724	0.0844797	0.0510236	1.6557	0.0978953
mvldlce_p	postprandial	bmi	Yengo_Weighted_GRS	2841	0	0	TRUE	0.905943	0.964526	bmi	mvldlce_p	2841	0.9518	0	0.153638	0.0364341	0.0545776	0.00498098	10.9572	2.20073e-27	0.0545776	0.00500922	10.8954	1.21198e-27	bmi	Yengo_Weighted_GRS	0.910429	3.45451	0.304288	3.03859e-29	0.0434267	0.984528	1.80141	0.236459	3.4991e-14	0.0112984	mvldlce_p	Yengo_Weighted_GRS	0.939765	0.244603	0.0660677	0.00021771	0.00480494	0.951214	0.134574	0.0641324	0.0359614	0.00139154	bmi	mvldlce_p	2841	0.999052	0	0.148683	7.61822	51	2789	2.27674e-49	58.0377	1	2789	3.4991e-14	0.339708	1	2788	0.560045	0.074705	0.0349884	2.13514	0.0328366	0.074705	0.051055	1.46323	0.143518
mvldlfc_p	postprandial	bmi	Yengo_Weighted_GRS	2845	0	0	TRUE	0.881581	0.964558	bmi	mvldlfc_p	2845	0.948582	0	0.153854	0.0520439	0.06516	0.00497145	13.1068	3.92259e-38	0.06516	0.00506117	12.8745	6.26534e-38	bmi	Yengo_Weighted_GRS	0.910249	3.46037	0.304471	2.64731e-29	0.043459	0.984558	1.79114	0.236577	4.99748e-14	0.0111398	mvldlfc_p	Yengo_Weighted_GRS	0.935575	0.287025	0.0659593	1.39941e-05	0.00661651	0.948096	0.157853	0.064625	0.0146435	0.00191459	bmi	mvldlfc_p	2845	0.999151	0	0.147387	6.66242	51	2793	2.9045e-41	57.3212	1	2793	4.99748e-14	0.438032	1	2792	0.508129	0.0881298	0.0351905	2.50436	0.0123238	0.0881298	0.0506912	1.73856	0.0822221
mvldltg_p	postprandial	bmi	Yengo_Weighted_GRS	2845	0	0	TRUE	0.882935	0.964558	bmi	mvldltg_p	2845	0.945074	0	0.159404	0.0575793	0.069041	0.00499151	13.8317	3.89556e-42	0.069041	0.00515434	13.3947	6.49117e-41	bmi	Yengo_Weighted_GRS	0.910249	3.46037	0.304471	2.64731e-29	0.043459	0.984558	1.79114	0.236577	4.99748e-14	0.0111398	mvldltg_p	Yengo_Weighted_GRS	0.930144	0.303945	0.0664204	4.94096e-06	0.00731176	0.943981	0.166774	0.0650922	0.0104557	0.00210604	bmi	mvldltg_p	2845	0.99906	0	0.152406	6.71516	51	2793	1.03938e-41	57.3212	1	2793	4.99748e-14	0.477111	1	2792	0.489791	0.0931102	0.0353445	2.63436	0.00847612	0.0931102	0.0512135	1.81808	0.0691594
svldlp_p	postprandial	bmi	Yengo_Weighted_GRS	2843	0	0	TRUE	0.925886	0.964464	bmi	svldlp_p	2843	0.9431	0	0.143499	0.0511327	0.0659057	0.00510573	12.9082	4.55572e-37	0.0659057	0.00528074	12.4804	9.55152e-36	bmi	Yengo_Weighted_GRS	0.910321	3.45183	0.304169	3.1853e-29	0.0433653	0.984462	1.80096	0.236357	3.46052e-14	0.0112942	svldlp_p	Yengo_Weighted_GRS	0.930895	0.304778	0.0672346	6.05418e-06	0.00718092	0.941363	0.179989	0.0662207	0.00660819	0.0023961	bmi	svldlp_p	2843	0.998985	0	0.129863	5.9599	51	2791	2.43328e-35	58.0595	1	2791	3.46052e-14	0.924325	1	2790	0.336425	0.0999401	0.0360497	2.77229	0.00560331	0.0999401	0.0526398	1.89857	0.0577247
svldll_p	postprandial	bmi	Yengo_Weighted_GRS	2841	0	0	TRUE	0.930375	0.964493	bmi	svldll_p	2841	0.943278	0	0.14078	0.0492816	0.0646373	0.00511056	12.6478	1.07822e-35	0.0646373	0.00527596	12.2513	1.65383e-34	bmi	Yengo_Weighted_GRS	0.910257	3.45218	0.304276	3.28811e-29	0.043374	0.98452	1.80121	0.236438	3.50259e-14	0.0112974	svldll_p	Yengo_Weighted_GRS	0.931264	0.299611	0.0671985	8.56981e-06	0.00695346	0.941566	0.176597	0.0662125	0.00769472	0.00231129	bmi	svldll_p	2841	0.999079	0	0.127617	5.88056	51	2789	1.1299e-34	58.0357	1	2789	3.50259e-14	0.889073	1	2788	0.34581	0.0980431	0.0360677	2.7183	0.00660234	0.0980431	0.0528664	1.85455	0.0637666
svldlpl_p	postprandial	bmi	Yengo_Weighted_GRS	2840	0	0	TRUE	0.938486	0.964524	bmi	svldlpl_p	2840	0.943405	0	0.13893	0.0513189	0.0659314	0.00511477	12.8904	5.67932e-37	0.0659314	0.0052991	12.442	1.54619e-35	bmi	Yengo_Weighted_GRS	0.910337	3.45416	0.30432	3.11877e-29	0.0434243	0.984547	1.80317	0.236464	3.31027e-14	0.011322	svldlpl_p	Yengo_Weighted_GRS	0.931913	0.315099	0.0671528	2.82984e-06	0.00769836	0.941816	0.192985	0.0663182	0.00364306	0.00276282	bmi	svldlpl_p	2840	0.998898	0	0.118994	5.60774	51	2788	2.16037e-32	58.1493	1	2788	3.31027e-14	1.3465	1	2787	0.24599	0.107025	0.0361954	2.95688	0.00313383	0.107025	0.0528933	2.02342	0.0431254
svldlc_p	postprandial	bmi	Yengo_Weighted_GRS	2837	0	0	TRUE	0.964616	0.964464	bmi	svldlc_p	2837	0.947262	0	0.12829	0.0284993	0.0492323	0.00515949	9.54209	2.9469e-21	0.0492323	0.00530615	9.27833	1.7215e-20	bmi	Yengo_Weighted_GRS	0.910405	3.4562	0.30435	2.93892e-29	0.043509	0.984571	1.80138	0.236461	3.50564e-14	0.0113069	svldlc_p	Yengo_Weighted_GRS	0.936723	0.238203	0.0673953	0.000415222	0.00438704	0.945429	0.137319	0.0660552	0.0377225	0.00139473	bmi	svldlc_p	2837	0.999294	0	0.11972	6.27699	51	2785	5.30797e-38	58.0348	1	2785	3.50564e-14	0.570474	1	2784	0.450134	0.0762299	0.0362892	2.10062	0.0357639	0.0762299	0.0535345	1.42394	0.154576
svldlce_p	postprandial	bmi	Yengo_Weighted_GRS	2838	0	0	TRUE	0.975684	0.964463	bmi	svldlce_p	2838	0.949283	0	0.125074	0.0184707	0.0395953	0.00516294	7.66913	2.37636e-14	0.0395953	0.00526026	7.52724	5.18251e-14	bmi	Yengo_Weighted_GRS	0.910333	3.45597	0.304323	2.93029e-29	0.043496	0.984551	1.80122	0.236419	3.48634e-14	0.0113032	svldlce_p	Yengo_Weighted_GRS	0.939022	0.197729	0.0673628	0.00335922	0.00302884	0.947178	0.11255	0.0657441	0.0870182	0.000938828	bmi	svldlce_p	2838	0.999471	0	0.118901	6.66755	51	2786	2.67122e-41	58.0457	1	2786	3.48634e-14	0.409448	1	2785	0.522303	0.0624854	0.0362666	1.72294	0.0850096	0.0624854	0.0534658	1.1687	0.242625
svldlfc_p	postprandial	bmi	Yengo_Weighted_GRS	2840	0	0	TRUE	0.937561	0.964524	bmi	svldlfc_p	2840	0.945248	0	0.132131	0.0441653	0.0609007	0.00511284	11.9113	6.07109e-32	0.0609007	0.0052615	11.5748	5.53162e-31	bmi	Yengo_Weighted_GRS	0.910337	3.45416	0.30432	3.11877e-29	0.0434243	0.984547	1.80317	0.236464	3.31027e-14	0.011322	svldlfc_p	Yengo_Weighted_GRS	0.934548	0.293735	0.0668961	1.17006e-05	0.00674771	0.943716	0.177671	0.0660347	0.00717568	0.002362	bmi	svldlfc_p	2840	0.998986	0	0.115268	5.58124	51	2788	3.59258e-32	58.1493	1	2788	3.31027e-14	1.12992	1	2787	0.287884	0.0985321	0.0361159	2.72822	0.00640757	0.0985321	0.0528339	1.86494	0.0622947
svldltg_p	postprandial	bmi	Yengo_Weighted_GRS	2846	0	0	TRUE	0.903911	0.964553	bmi	svldltg_p	2846	0.943454	0	0.145208	0.0566797	0.0686819	0.00504598	13.6112	6.72145e-41	0.0686819	0.0052064	13.1918	9.77987e-40	bmi	Yengo_Weighted_GRS	0.910433	3.45338	0.304188	3.03105e-29	0.0433537	0.984557	1.7974	0.236371	3.89157e-14	0.0112351	svldltg_p	Yengo_Weighted_GRS	0.930684	0.315577	0.0665245	2.20124e-06	0.00785046	0.942309	0.185345	0.0656787	0.0048063	0.00259056	bmi	svldltg_p	2846	0.998969	0	0.130959	5.74413	51	2794	1.55372e-33	57.8231	1	2794	3.89157e-14	0.963865	1	2793	0.3263	0.103118	0.0357311	2.88596	0.00393216	0.103118	0.0519009	1.98683	0.0470384
xsvldlp_p	postprandial	bmi	Yengo_Weighted_GRS	2834	0	0	TRUE	0.973956	0.964527	bmi	xsvldlp_p	2834	0.955857	0	0.104845	0.0113132	0.0304169	0.0051297	5.92956	3.41233e-09	0.0304169	0.0052555	5.78763	7.13855e-09	bmi	Yengo_Weighted_GRS	0.910342	3.45619	0.304553	3.19852e-29	0.0434973	0.984579	1.80661	0.236541	3.02274e-14	0.0113703	xsvldlp_p	Yengo_Weighted_GRS	0.945576	0.169302	0.066184	0.0105777	0.00230527	0.954314	0.109256	0.0650414	0.0931103	0.000918472	bmi	xsvldlp_p	2834	0.999346	0	0.0937964	5.68544	51	2782	4.90144e-33	58.3331	1	2782	3.02274e-14	0.719907	1	2781	0.396247	0.0604758	0.036015	1.67919	0.0932283	0.0604758	0.0523581	1.15504	0.248173
xsvldll_p	postprandial	bmi	Yengo_Weighted_GRS	2835	0	0	TRUE	0.977531	0.964493	bmi	xsvldll_p	2835	0.956946	0	0.103164	0.00834434	0.0260534	0.00511999	5.08857	3.84771e-07	0.0260534	0.00524584	4.96649	6.81757e-07	bmi	Yengo_Weighted_GRS	0.910362	3.45683	0.304469	3.01903e-29	0.043521	0.984586	1.80447	0.236517	3.21875e-14	0.0113443	xsvldll_p	Yengo_Weighted_GRS	0.947028	0.1526	0.0660113	0.0208641	0.00188282	0.955459	0.0992746	0.0648203	0.125751	0.000762272	bmi	xsvldll_p	2835	0.99939	0	0.0928521	5.74964	51	2783	1.42315e-33	58.2067	1	2783	3.21875e-14	0.669181	1	2782	0.413407	0.0550159	0.0359763	1.52923	0.126321	0.0550159	0.0522013	1.05392	0.292012
xsvldlpl_p	postprandial	bmi	Yengo_Weighted_GRS	2836	0	0	TRUE	0.984197	0.964539	bmi	xsvldlpl_p	2836	0.961802	0	0.0906787	0.000886359	0.00821717	0.00498817	1.64733	0.0996029	0.00821717	0.00515992	1.5925	0.111273	bmi	Yengo_Weighted_GRS	0.910616	3.46643	0.305063	2.72385e-29	0.0435749	0.984659	1.81977	0.236856	2.13761e-14	0.0114927	xsvldlpl_p	Yengo_Weighted_GRS	0.955854	0.0964348	0.064029	0.13215	0.000799773	0.960937	0.0809715	0.0630085	0.198868	0.00053961	bmi	xsvldlpl_p	2836	0.999137	0	0.073402	5.32168	51	2784	5.19062e-30	59.0287	1	2784	2.13761e-14	1.12157	1	2783	0.289673	0.0444955	0.0349452	1.27329	0.20302	0.0444955	0.0490112	0.907865	0.364028
xsvldlc_p	postprandial	bmi	Yengo_Weighted_GRS	2840	0	0	TRUE	0.989455	0.964576	bmi	xsvldlc_p	2840	0.957046	0	0.115367	0.00226927	0.0135043	0.00504968	2.67429	0.00753255	0.0135043	0.00514325	2.62563	0.00864883	bmi	Yengo_Weighted_GRS	0.91049	3.45817	0.304406	2.79783e-29	0.0434969	0.984636	1.80077	0.236447	3.56072e-14	0.0112815	xsvldlc_p	Yengo_Weighted_GRS	0.949554	0.11234	0.0656132	0.0869773	0.00103187	0.956082	0.0764757	0.0637615	0.230474	0.000457392	bmi	xsvldlc_p	2840	0.999674	0	0.104928	6.93543	51	2788	1.43323e-43	58.0028	1	2788	3.56072e-14	0.684384	1	2787	0.408152	0.0424684	0.0355798	1.19361	0.232733	0.0424684	0.0513391	0.827213	0.408187
xsvldlce_p	postprandial	bmi	Yengo_Weighted_GRS	2842	0	0	TRUE	0.991986	0.964637	bmi	xsvldlce_p	2842	0.956129	0	0.133567	0.00293232	0.0154091	0.00501462	3.07284	0.0021408	0.0154091	0.00506625	3.04152	0.00235384	bmi	Yengo_Weighted_GRS	0.910494	3.45636	0.304403	2.97794e-29	0.0434253	0.984635	1.80273	0.236491	3.37941e-14	0.0113005	xsvldlce_p	Yengo_Weighted_GRS	0.948663	0.112429	0.0658794	0.0880093	0.00102445	0.955398	0.0711444	0.0633822	0.26176	0.000392419	bmi	xsvldlce_p	2842	0.999537	0	0.126421	8.20529	51	2790	2.2994e-54	58.1073	1	2790	3.37941e-14	0.479188	1	2789	0.488848	0.0394648	0.035252	1.1195	0.263021	0.0394648	0.0510145	0.773599	0.439233
xsvldlfc_p	postprandial	bmi	Yengo_Weighted_GRS	2838	0	0	TRUE	0.984548	0.964582	bmi	xsvldlfc_p	2838	0.960684	0	0.0825495	0.000950492	0.00854596	0.00503022	1.69892	0.0894455	0.00854596	0.00523613	1.63211	0.102656	bmi	Yengo_Weighted_GRS	0.910473	3.45837	0.304487	2.87348e-29	0.0435091	0.984681	1.80091	0.236531	3.62008e-14	0.0112849	xsvldlfc_p	Yengo_Weighted_GRS	0.955332	0.0992806	0.0641863	0.122033	0.000842892	0.959737	0.077037	0.0634671	0.224923	0.000485426	bmi	xsvldlfc_p	2838	0.999304	0	0.0672997	4.80761	51	2786	8.80851e-26	57.9701	1	2786	3.62008e-14	0.96356	1	2785	0.326377	0.0427768	0.0355245	1.20415	0.228633	0.0427768	0.0506785	0.844083	0.398696
xsvldltg_p	postprandial	bmi	Yengo_Weighted_GRS	2842	0	0	TRUE	0.919084	0.96457	bmi	xsvldltg_p	2842	0.948463	0	0.118138	0.0439542	0.059815	0.00507234	11.7924	2.34199e-31	0.059815	0.0051693	11.5712	5.76704e-31	bmi	Yengo_Weighted_GRS	0.91043	3.45137	0.304405	3.56601e-29	0.0433048	0.984578	1.80119	0.23649	3.55021e-14	0.0112843	xsvldltg_p	Yengo_Weighted_GRS	0.939482	0.287648	0.0658693	1.30504e-05	0.00667008	0.947167	0.183437	0.0655005	0.00513675	0.0025953	bmi	xsvldltg_p	2842	0.998906	0	0.0964392	4.6486	51	2790	1.73025e-24	58.0083	1	2790	3.55021e-14	1.42759	1	2789	0.23226	0.101842	0.0359759	2.83085	0.0046757	0.101842	0.0517059	1.96965	0.0489772
idlp_p	postprandial	bmi	Yengo_Weighted_GRS	2839	0	0	TRUE	0.993404	0.964505	bmi	idlp_p	2839	0.961327	0	0.0965886	0.000781211	-0.00763993	0.0049213	-1.55242	0.120675	-0.00763993	0.00509779	-1.49868	0.133958	bmi	Yengo_Weighted_GRS	0.910559	3.45593	0.304389	3.01218e-29	0.0434625	0.984674	1.79746	0.236512	4.02338e-14	0.0112465	idlp_p	Yengo_Weighted_GRS	0.956882	0.0197288	0.0633142	0.755366	3.42236e-05	0.961543	0.026986	0.0621052	0.663944	6.12512e-05	bmi	idlp_p	2839	0.999623	0	0.0897202	5.75531	51	2787	1.26751e-33	57.7578	1	2787	4.02338e-14	0.439028	1	2786	0.507647	0.0150134	0.034669	0.43305	0.665012	0.0150134	0.0481961	0.311507	0.755438
idll_p	postprandial	bmi	Yengo_Weighted_GRS	2840	0	0	TRUE	0.994543	0.964504	bmi	idll_p	2840	0.960717	0	0.09724	0.00136063	-0.0100664	0.0049107	-2.04989	0.0404684	-0.0100664	0.00508256	-1.98058	0.0476388	bmi	Yengo_Weighted_GRS	0.910487	3.45569	0.304362	3.00337e-29	0.0434495	0.984654	1.7973	0.23647	4.00143e-14	0.0112428	idll_p	Yengo_Weighted_GRS	0.95689	0.00898694	0.0632019	0.886937	7.12438e-06	0.961073	0.0211648	0.0619922	0.73282	3.77981e-05	bmi	idll_p	2840	0.999661	0	0.0908339	5.76734	51	2788	1.00369e-33	57.7685	1	2788	4.00143e-14	0.409841	1	2787	0.522103	0.0117759	0.0345886	0.340455	0.733539	0.0117759	0.0479124	0.245779	0.805871
idlpl_p	postprandial	bmi	Yengo_Weighted_GRS	2838	0	0	TRUE	0.995473	0.964573	bmi	idlpl_p	2838	0.963438	0	0.091767	0.0039504	-0.0169343	0.0048647	-3.48107	0.000507096	-0.0169343	0.00501116	-3.37932	0.000726641	bmi	Yengo_Weighted_GRS	0.910575	3.45815	0.304462	2.86657e-29	0.0435107	0.98471	1.78961	0.236411	5.04588e-14	0.0111437	idlpl_p	Yengo_Weighted_GRS	0.95968	-0.0122704	0.0623698	0.844048	1.36476e-05	0.964015	0.0119231	0.0614575	0.846186	1.23231e-05	bmi	idlpl_p	2838	0.999565	0	0.0840967	5.2384	51	2786	2.53216e-29	57.3034	1	2786	5.04588e-14	0.483849	1	2785	0.486742	0.00666238	0.0344115	0.193609	0.846496	0.00666238	0.0470922	0.141475	0.887505
idlc_p	postprandial	bmi	Yengo_Weighted_GRS	2840	0	0	TRUE	0.995708	0.964566	bmi	idlc_p	2840	0.957917	0	0.110205	0.00202592	-0.0123653	0.00490787	-2.51949	0.0118081	-0.0123653	0.00501952	-2.46344	0.013761	bmi	Yengo_Weighted_GRS	0.910592	3.45795	0.304381	2.79108e-29	0.0434985	0.984666	1.78947	0.236326	4.96413e-14	0.0111403	idlc_p	Yengo_Weighted_GRS	0.953798	0.00566474	0.0635728	0.929004	2.79771e-06	0.958287	0.0147302	0.0619386	0.812038	1.80914e-05	bmi	idlc_p	2840	0.999674	0	0.104584	6.60563	51	2788	8.87811e-41	57.3357	1	2788	4.96413e-14	0.36212	1	2787	0.54738	0.00823161	0.0346828	0.23734	0.812411	0.00823161	0.0478862	0.171899	0.863529
idlce_p	postprandial	bmi	Yengo_Weighted_GRS	2840	0	0	TRUE	0.995775	0.964566	bmi	idlce_p	2840	0.955227	0	0.11918	0.000381828	-0.00543061	0.00493983	-1.09935	0.27171	-0.00543061	0.00503481	-1.07861	0.28076	bmi	Yengo_Weighted_GRS	0.910592	3.45795	0.304381	2.79108e-29	0.0434985	0.984666	1.78947	0.236326	4.96413e-14	0.0111403	idlce_p	Yengo_Weighted_GRS	0.950497	0.0316717	0.0643092	0.622411	8.54567e-05	0.955279	0.0263342	0.0622832	0.672463	5.65009e-05	bmi	idlce_p	2840	0.999698	0	0.113925	7.33275	51	2788	6.09154e-47	57.3357	1	2788	4.96413e-14	0.341995	1	2787	0.558727	0.0147162	0.0349026	0.421637	0.673323	0.0147162	0.0486699	0.302368	0.762394
idlfc_p	postprandial	bmi	Yengo_Weighted_GRS	2840	0	0	TRUE	0.997337	0.964566	bmi	idlfc_p	2840	0.963138	0	0.0969763	0.0107866	-0.0278784	0.0048309	-5.77084	8.75701e-09	-0.0278784	0.00493504	-5.64906	1.61324e-08	bmi	Yengo_Weighted_GRS	0.910592	3.45795	0.304381	2.79108e-29	0.0434985	0.984666	1.78947	0.236326	4.96413e-14	0.0111403	idlfc_p	Yengo_Weighted_GRS	0.958571	-0.0513283	0.0621084	0.408629	0.0002406	0.964245	-0.007942	0.0612611	0.896859	5.50873e-06	bmi	idlfc_p	2840	0.999634	0	0.0893508	5.17434	51	2788	8.54513e-29	57.3357	1	2788	4.96413e-14	0.48408	1	2787	0.486638	-0.00443818	0.034175	-0.129866	0.896682	-0.00443818	0.0461209	-0.0962294	0.923345
idltg_p	postprandial	bmi	Yengo_Weighted_GRS	2842	0	0	TRUE	0.934792	0.964604	bmi	idltg_p	2842	0.960328	0	0.074018	0.00896776	0.0259307	0.00498852	5.19808	2.15905e-07	0.0259307	0.0051294	5.05531	4.29701e-07	bmi	Yengo_Weighted_GRS	0.910642	3.45599	0.304351	2.95538e-29	0.0434303	0.984647	1.79128	0.236375	4.73951e-14	0.0111589	idltg_p	Yengo_Weighted_GRS	0.957197	0.144846	0.0633234	0.0222458	0.00183893	0.960283	0.11239	0.0631896	0.0754105	0.00105891	bmi	idltg_p	2842	0.998893	0	0.0559444	3.83087	51	2790	5.70029e-18	57.4282	1	2790	4.73951e-14	1.12095	1	2789	0.289807	0.0627431	0.0354677	1.76902	0.0769995	0.0627431	0.0492088	1.27504	0.202402
lldlp_p	postprandial	bmi	Yengo_Weighted_GRS	2838	0	0	TRUE	0.993953	0.964511	bmi	lldlp_p	2838	0.959594	0	0.0921157	0.00111688	-0.00908662	0.00490822	-1.85131	0.0642313	-0.00908662	0.0050918	-1.78456	0.0743327	bmi	Yengo_Weighted_GRS	0.910635	3.45595	0.304419	3.04834e-29	0.0434695	0.984697	1.79751	0.236554	4.05776e-14	0.0112488	lldlp_p	Yengo_Weighted_GRS	0.955781	0.0126294	0.0629904	0.841107	1.41743e-05	0.959898	0.0244661	0.0619518	0.692931	5.08839e-05	bmi	lldlp_p	2838	0.999522	0	0.0851468	5.43673	51	2786	5.74522e-31	57.7409	1	2786	4.05776e-14	0.44313	1	2785	0.505671	0.0136111	0.034577	0.393645	0.693873	0.0136111	0.0474132	0.287074	0.774077
lldll_p	postprandial	bmi	Yengo_Weighted_GRS	2838	0	0	TRUE	0.994576	0.964511	bmi	lldll_p	2838	0.959262	0	0.0923673	0.00143762	-0.0103005	0.00490345	-2.10067	0.0357595	-0.0103005	0.00508246	-2.02668	0.0426949	bmi	Yengo_Weighted_GRS	0.910635	3.45595	0.304419	3.04834e-29	0.0434695	0.984697	1.79751	0.236554	4.05776e-14	0.0112488	lldll_p	Yengo_Weighted_GRS	0.955661	0.00918657	0.0629381	0.883962	7.51225e-06	0.959655	0.0235864	0.0619026	0.703214	4.73697e-05	bmi	lldll_p	2838	0.999545	0	0.0849339	5.43113	51	2786	6.39553e-31	57.7409	1	2786	4.05776e-14	0.472796	1	2785	0.491761	0.0131217	0.0345522	0.379765	0.704149	0.0131217	0.0473866	0.276907	0.781872
lldlpl_p	postprandial	bmi	Yengo_Weighted_GRS	2838	0	0	TRUE	0.995034	0.964511	bmi	lldlpl_p	2838	0.959232	0	0.094035	0.00114452	-0.0092068	0.00490751	-1.87606	0.0607511	-0.0092068	0.00510401	-1.80384	0.0712568	bmi	Yengo_Weighted_GRS	0.910635	3.45595	0.304419	3.04834e-29	0.0434695	0.984697	1.79751	0.236554	4.05776e-14	0.0112488	lldlpl_p	Yengo_Weighted_GRS	0.955226	0.0102049	0.0630482	0.871429	9.23767e-06	0.959545	0.0231919	0.061944	0.708135	4.56383e-05	bmi	lldlpl_p	2838	0.999564	0	0.0874349	5.56329	51	2786	5.08592e-32	57.7409	1	2786	4.05776e-14	0.42056	1	2785	0.516711	0.0129022	0.0345653	0.37327	0.708976	0.0129022	0.0472636	0.272984	0.784886
lldlc_p	postprandial	bmi	Yengo_Weighted_GRS	2839	0	0	TRUE	0.995701	0.964511	bmi	lldlc_p	2839	0.959157	0	0.093823	0.00174801	-0.0113529	0.00489637	-2.31864	0.0204865	-0.0113529	0.00506757	-2.24031	0.0250711	bmi	Yengo_Weighted_GRS	0.910563	3.45572	0.304392	3.03941e-29	0.0434565	0.984677	1.79736	0.236512	4.03561e-14	0.0112452	lldlc_p	Yengo_Weighted_GRS	0.956267	0.00693257	0.0628983	0.912244	4.28203e-06	0.959573	0.0217271	0.0618241	0.725289	4.0233e-05	bmi	lldlc_p	2839	0.999625	0	0.0863707	5.50971	51	2787	1.4186e-31	57.7517	1	2787	4.03561e-14	0.474854	1	2786	0.49082	0.0120884	0.0345058	0.350328	0.726119	0.0120884	0.0472429	0.255877	0.798065
lldlce_p	postprandial	bmi	Yengo_Weighted_GRS	2839	0	0	TRUE	0.994922	0.964511	bmi	lldlce_p	2839	0.957563	0	0.0959324	0.000637034	-0.00689387	0.00491942	-1.40136	0.161218	-0.00689387	0.00508775	-1.35499	0.175419	bmi	Yengo_Weighted_GRS	0.910563	3.45572	0.304392	3.03941e-29	0.0434565	0.984677	1.79736	0.236512	4.03561e-14	0.0112452	lldlce_p	Yengo_Weighted_GRS	0.954479	0.020363	0.063267	0.747585	3.65133e-05	0.957727	0.0254543	0.0620767	0.681804	5.45769e-05	bmi	lldlce_p	2839	0.999577	0	0.0899897	5.72586	51	2787	2.23402e-33	57.7517	1	2787	4.03561e-14	0.379535	1	2786	0.537903	0.014162	0.0346399	0.408836	0.682691	0.014162	0.0476865	0.296982	0.766502
lldlfc_p	postprandial	bmi	Yengo_Weighted_GRS	2840	0	0	TRUE	0.997994	0.964559	bmi	lldlfc_p	2840	0.963159	0	0.0925903	0.00828073	-0.0243753	0.00483248	-5.04405	4.85025e-07	-0.0243753	0.00501139	-4.86397	1.15054e-06	bmi	Yengo_Weighted_GRS	0.91052	3.45753	0.304372	2.82215e-29	0.0434911	0.984669	1.79772	0.236475	3.95418e-14	0.0112464	lldlfc_p	Yengo_Weighted_GRS	0.959184	-0.0407364	0.0620318	0.511426	0.000151935	0.964363	0.000541876	0.0612393	0.992941	2.57155e-08	bmi	lldlfc_p	2840	0.999681	0	0.0841035	5.03214	51	2788	1.26933e-27	57.7924	1	2788	3.95418e-14	0.54043	1	2787	0.462317	0.000301424	0.0340689	0.0088475	0.992941	0.000301424	0.0457738	0.00658509	0.994746
lldltg_p	postprandial	bmi	Yengo_Weighted_GRS	2842	0	0	TRUE	0.958398	0.964515	bmi	lldltg_p	2842	0.964229	0	0.0785999	1.41148e-07	-0.000101454	0.00490742	-0.0206736	0.983508	-0.000101454	0.00517699	-0.0195971	0.984365	bmi	Yengo_Weighted_GRS	0.910525	3.4548	0.30425	2.96023e-29	0.0434293	0.984618	1.79857	0.236353	3.73403e-14	0.01126	lldltg_p	Yengo_Weighted_GRS	0.961295	0.0346962	0.0625095	0.578901	0.000108469	0.96394	0.0479183	0.0618915	0.43886	0.00019792	bmi	lldltg_p	2842	0.999351	0	0.0687917	4.62914	51	2790	2.48922e-24	57.907	1	2790	3.73403e-14	0.616325	1	2789	0.432483	0.0266424	0.0345979	0.770059	0.44133	0.0266424	0.0474246	0.561785	0.574308
mldlp_p	postprandial	bmi	Yengo_Weighted_GRS	2836	0	0	TRUE	0.993352	0.964534	bmi	mldlp_p	2836	0.960286	0	0.0942765	0.00053705	-0.00630317	0.00490586	-1.28483	0.19896	-0.00630317	0.00508859	-1.23869	0.215462	bmi	Yengo_Weighted_GRS	0.910404	3.43594	0.30493	7.67957e-29	0.0428804	0.984688	1.78866	0.236852	5.78475e-14	0.0111175	mldlp_p	Yengo_Weighted_GRS	0.957021	0.0241469	0.0630883	0.701936	5.16893e-05	0.960386	0.0304935	0.0619498	0.622596	7.88645e-05	bmi	mldlp_p	2836	0.999708	0	0.0869055	5.60881	51	2784	2.1295e-32	57.0295	1	2784	5.78475e-14	0.464028	1	2783	0.495804	0.0170483	0.0347667	0.490363	0.623916	0.0170483	0.0478085	0.356595	0.721422
mldll_p	postprandial	bmi	Yengo_Weighted_GRS	2836	0	0	TRUE	0.993731	0.964534	bmi	mldll_p	2836	0.959859	0	0.0951345	0.000640072	-0.00688317	0.00490491	-1.40332	0.160633	-0.00688317	0.00508701	-1.35309	0.176028	bmi	Yengo_Weighted_GRS	0.910404	3.43594	0.30493	7.67957e-29	0.0428804	0.984688	1.78866	0.236852	5.78475e-14	0.0111175	mldll_p	Yengo_Weighted_GRS	0.956732	0.0244987	0.063106	0.697886	5.31766e-05	0.959981	0.0314039	0.0619412	0.612198	8.35968e-05	bmi	mldll_p	2836	0.999716	0	0.0870646	5.65522	51	2784	8.73377e-33	57.0295	1	2784	5.78475e-14	0.508521	1	2783	0.47584	0.0175573	0.0347734	0.504905	0.613666	0.0175573	0.0478628	0.366825	0.713777
mldlpl_p	postprandial	bmi	Yengo_Weighted_GRS	2833	0	0	TRUE	0.9925	0.964531	bmi	mldlpl_p	2833	0.958352	0	0.102843	0.000293927	0.0047399	0.00496573	0.954522	0.339902	0.0047399	0.00512821	0.924279	0.355341	bmi	Yengo_Weighted_GRS	0.910362	3.43987	0.304977	6.81556e-29	0.0430049	0.984602	1.78569	0.236914	6.45322e-14	0.0110841	mldlpl_p	Yengo_Weighted_GRS	0.953778	0.0646644	0.0641226	0.313325	0.000359098	0.957835	0.0513422	0.0626737	0.412743	0.000216513	bmi	mldlpl_p	2833	0.999661	0	0.0952996	6.19403	51	2781	2.67255e-37	56.8107	1	2781	6.45322e-14	0.477574	1	2780	0.489581	0.028752	0.0352434	0.815811	0.414678	0.028752	0.0491786	0.584644	0.558835
mldlc_p	postprandial	bmi	Yengo_Weighted_GRS	2840	0	0	TRUE	0.995417	0.964504	bmi	mldlc_p	2840	0.959867	0	0.0946875	0.00122914	-0.0095062	0.00488607	-1.94557	0.0518064	-0.0095062	0.00505224	-1.88158	0.0598927	bmi	Yengo_Weighted_GRS	0.910487	3.45569	0.304362	3.00337e-29	0.0434495	0.984654	1.7973	0.23647	4.00143e-14	0.0112428	mldlc_p	Yengo_Weighted_GRS	0.957646	0.0165306	0.0627957	0.792381	2.44172e-05	0.960095	0.025649	0.061676	0.677539	5.62311e-05	bmi	mldlc_p	2840	0.999691	0	0.086998	5.59926	51	2788	2.54235e-32	57.7685	1	2788	4.00143e-14	0.490586	1	2787	0.483724	0.0142708	0.034439	0.41438	0.678628	0.0142708	0.0471345	0.302768	0.762089
mldlce_p	postprandial	bmi	Yengo_Weighted_GRS	2841	0	0	TRUE	0.995586	0.964553	bmi	mldlce_p	2841	0.959604	0	0.0924864	0.000991023	-0.00853727	0.00489192	-1.74518	0.0810641	-0.00853727	0.00506438	-1.68575	0.0918442	bmi	Yengo_Weighted_GRS	0.910444	3.45751	0.304342	2.78867e-29	0.0434841	0.984646	1.79766	0.236434	3.92068e-14	0.011244	mldlce_p	Yengo_Weighted_GRS	0.957488	0.020181	0.0627952	0.747948	3.6379e-05	0.959761	0.0279141	0.0617432	0.651232	6.65759e-05	bmi	mldlce_p	2841	0.999731	0	0.0846118	5.47001	51	2789	3.02537e-31	57.8092	1	2789	3.92068e-14	0.501527	1	2788	0.478889	0.015528	0.0344775	0.450381	0.652471	0.015528	0.0471663	0.329219	0.742015
mldlfc_p	postprandial	bmi	Yengo_Weighted_GRS	2828	0	0	TRUE	0.996673	0.964798	bmi	mldlfc_p	2828	0.95867	0	0.104465	0.00228729	-0.0130379	0.00489641	-2.66274	0.00779542	-0.0130379	0.00509689	-2.558	0.0105275	bmi	Yengo_Weighted_GRS	0.910923	3.43733	0.305448	9.02984e-29	0.0428903	0.984808	1.78345	0.237245	7.49929e-14	0.011044	mldlfc_p	Yengo_Weighted_GRS	0.955186	0.0112826	0.0633265	0.858605	1.12324e-05	0.959089	0.0272829	0.0619013	0.65943	6.28234e-05	bmi	mldlfc_p	2828	0.999687	0	0.093661	6.14018	51	2776	7.65883e-37	56.5103	1	2776	7.49929e-14	0.681663	1	2775	0.409086	0.0152978	0.0348741	0.438657	0.660944	0.0152978	0.0478933	0.319414	0.749437
mldltg_p	postprandial	bmi	Yengo_Weighted_GRS	2843	0	0	TRUE	0.968576	0.964508	bmi	mldltg_p	2843	0.965553	0	0.104066	0.000815965	-0.0076741	0.00481338	-1.59433	0.110976	-0.0076741	0.00510125	-1.50436	0.132489	bmi	Yengo_Weighted_GRS	0.910449	3.45478	0.30422	2.92511e-29	0.0434223	0.984595	1.79851	0.236312	3.70236e-14	0.0112577	mldltg_p	Yengo_Weighted_GRS	0.960999	-0.00214832	0.0621807	0.972441	4.20159e-07	0.965117	0.0310162	0.0607369	0.609626	8.37806e-05	bmi	mldltg_p	2843	0.999562	0	0.0954621	6.25181	51	2791	8.54751e-38	57.9238	1	2791	3.70236e-14	0.556173	1	2790	0.455869	0.0172455	0.0339185	0.508438	0.611186	0.0172455	0.0458995	0.375723	0.707151
sldlp_p	postprandial	bmi	Yengo_Weighted_GRS	2821	0	0	TRUE	0.994989	0.964781	bmi	sldlp_p	2821	0.958271	0	0.102224	0.000684484	-0.00715059	0.00492133	-1.45298	0.146343	-0.00715059	0.00510039	-1.40197	0.160925	bmi	Yengo_Weighted_GRS	0.910804	3.44232	0.305677	8.31918e-29	0.0430497	0.984827	1.78409	0.237396	7.6229e-14	0.0110554	sldlp_p	Yengo_Weighted_GRS	0.954413	0.0323804	0.0635107	0.610202	9.22012e-05	0.958349	0.0356678	0.0621213	0.565904	0.000106954	bmi	sldlp_p	2821	0.999637	0	0.0923613	6.08039	51	2769	2.46831e-36	56.479	1	2769	7.6229e-14	0.620365	1	2768	0.430979	0.0199922	0.0349991	0.571219	0.567898	0.0199922	0.0481481	0.415223	0.678011
sldll_p	postprandial	bmi	Yengo_Weighted_GRS	2822	0	0	TRUE	0.99555	0.96478	bmi	sldll_p	2822	0.958378	0	0.103204	0.00099248	-0.00860016	0.00491193	-1.75087	0.0800789	-0.00860016	0.00508349	-1.69178	0.0906874	bmi	Yengo_Weighted_GRS	0.910732	3.44208	0.30565	8.2958e-29	0.0430367	0.984808	1.78394	0.237353	7.58188e-14	0.0110518	sldll_p	Yengo_Weighted_GRS	0.954848	0.0270039	0.0634255	0.670317	6.42758e-05	0.958505	0.0322228	0.062014	0.60338	8.74983e-05	bmi	sldll_p	2822	0.999668	0	0.093665	6.13048	51	2770	9.34875e-37	56.4896	1	2770	7.58188e-14	0.600811	1	2769	0.438335	0.0180628	0.0349293	0.517125	0.60511	0.0180628	0.047979	0.376473	0.706594
sldlpl_p	postprandial	bmi	Yengo_Weighted_GRS	2816	0	0	TRUE	0.996094	0.964829	bmi	sldlpl_p	2816	0.958943	0	0.115017	9.60364e-07	-0.000270654	0.00494191	-0.0547671	0.956328	-0.000270654	0.00514421	-0.0526133	0.95804	bmi	Yengo_Weighted_GRS	0.910523	3.44276	0.305849	8.79442e-29	0.0430871	0.984682	1.79148	0.237223	5.79248e-14	0.0111565	sldlpl_p	Yengo_Weighted_GRS	0.954692	0.0573273	0.0641382	0.371501	0.000283819	0.958686	0.0502468	0.0622593	0.419703	0.000208499	bmi	sldlpl_p	2816	0.999631	0	0.104504	6.97349	51	2764	7.25158e-44	57.0311	1	2764	5.79248e-14	0.677435	1	2763	0.410542	0.0280476	0.0349629	0.802212	0.422499	0.0280476	0.0485798	0.577351	0.563749
sldlc_p	postprandial	bmi	Yengo_Weighted_GRS	2831	0	0	TRUE	0.996938	0.964745	bmi	sldlc_p	2831	0.959158	0	0.0992021	0.00251667	-0.0136032	0.004882	-2.7864	0.00536589	-0.0136032	0.00500989	-2.71527	0.00662213	bmi	Yengo_Weighted_GRS	0.910647	3.44105	0.305316	7.49564e-29	0.0429708	0.984787	1.77599	0.23702	8.99377e-14	0.0109454	sldlc_p	Yengo_Weighted_GRS	0.95622	0.00948865	0.062916	0.880133	8.03989e-06	0.959367	0.0230723	0.0616972	0.708463	4.54546e-05	bmi	sldlc_p	2831	0.999639	0	0.0895832	5.78953	51	2779	6.64691e-34	56.1451	1	2779	8.99377e-14	0.599439	1	2778	0.438858	0.0129912	0.0348767	0.372489	0.709558	0.0129912	0.0477123	0.272282	0.785426
sldlce_p	postprandial	bmi	Yengo_Weighted_GRS	2836	0	0	TRUE	0.995693	0.964602	bmi	sldlce_p	2836	0.961249	0	0.0935415	0.00238823	-0.013191	0.00487058	-2.70831	0.00680404	-0.013191	0.00497872	-2.64948	0.00806147	bmi	Yengo_Weighted_GRS	0.910347	3.43792	0.304976	7.29013e-29	0.0429153	0.984704	1.78064	0.236709	7.20933e-14	0.0110117	sldlce_p	Yengo_Weighted_GRS	0.958875	0.00487619	0.0625605	0.937878	2.14368e-06	0.961438	0.0182253	0.0615266	0.767086	2.86438e-05	bmi	sldlce_p	2836	0.999701	0	0.0860092	5.44585	51	2784	4.83974e-31	56.5877	1	2784	7.20933e-14	0.47013	1	2783	0.492985	0.0102353	0.0346514	0.295379	0.767727	0.0102353	0.0473129	0.216332	0.828745
sldlfc_p	postprandial	bmi	Yengo_Weighted_GRS	2818	0	0	TRUE	0.997668	0.964954	bmi	sldlfc_p	2818	0.95845	0	0.118313	0.00250585	-0.0137137	0.00489113	-2.80379	0.00508575	-0.0137137	0.0050711	-2.70429	0.00684513	bmi	Yengo_Weighted_GRS	0.910631	3.44349	0.305946	8.89793e-29	0.0430492	0.984771	1.7889	0.237261	6.3425e-14	0.01111	sldlfc_p	Yengo_Weighted_GRS	0.955176	0.0112549	0.063638	0.859633	1.11073e-05	0.958954	0.0230938	0.0617426	0.708408	4.47192e-05	bmi	sldlfc_p	2818	0.999681	0	0.108869	7.0509	51	2766	1.59335e-44	56.8486	1	2766	6.3425e-14	0.608848	1	2765	0.435289	0.0129095	0.0346503	0.372565	0.709501	0.0129095	0.0479694	0.269119	0.787858
sldltg_p	postprandial	bmi	Yengo_Weighted_GRS	2839	0	0	TRUE	0.942849	0.964504	bmi	sldltg_p	2839	0.961132	0	0.0931088	0.0101065	0.0270575	0.00485508	5.57302	2.74304e-08	0.0270575	0.00503221	5.37686	7.57965e-08	bmi	Yengo_Weighted_GRS	0.910487	3.45193	0.304434	3.54274e-29	0.043354	0.984674	1.78914	0.23634	5.0341e-14	0.0111403	sldltg_p	Yengo_Weighted_GRS	0.959956	0.137611	0.0622389	0.0271146	0.00172018	0.960654	0.100683	0.0615065	0.101753	0.000880822	bmi	sldltg_p	2839	0.999285	0	0.0813245	4.98975	51	2787	2.83476e-27	57.3078	1	2787	5.0341e-14	0.744594	1	2786	0.388267	0.0562747	0.0344256	1.63467	0.10223	0.0562747	0.0470275	1.19663	0.231552
xlhdlp_p	postprandial	bmi	Yengo_Weighted_GRS	2780	0	0	TRUE	0.946549	0.968301	bmi	xlhdlp_p	2780	0.952757	0	0.160433	0.0652975	-0.0738967	0.0050732	-14.5661	2.4231e-46	-0.0738967	0.00565626	-13.0646	5.24765e-39	bmi	Yengo_Weighted_GRS	0.908943	3.39379	0.303608	2.08548e-28	0.0430431	0.986328	1.70816	0.235062	4.78074e-13	0.0104226	xlhdlp_p	Yengo_Weighted_GRS	0.932841	-0.29121	0.0662623	1.15029e-05	0.0069046	0.952465	-0.144086	0.0652268	0.0272579	0.00161567	bmi	xlhdlp_p	2780	0.999143	0	0.159126	6.15458	51	2728	6.37437e-37	52.8072	1	2728	4.78074e-13	0.0821772	1	2727	0.77439	-0.0843513	0.0368433	-2.28946	0.0221288	-0.0843513	0.0533479	-1.58115	0.113959
xlhdll_p	postprandial	bmi	Yengo_Weighted_GRS	2781	0	0	TRUE	0.946006	0.968395	bmi	xlhdll_p	2781	0.95165	0	0.15998	0.0647734	-0.0736355	0.00507612	-14.5063	5.44442e-46	-0.0736355	0.00566099	-13.0075	1.10849e-38	bmi	Yengo_Weighted_GRS	0.909035	3.39478	0.303676	2.06761e-28	0.0430338	0.986346	1.70937	0.235192	4.74156e-13	0.010429	xlhdll_p	Yengo_Weighted_GRS	0.931996	-0.289222	0.0663353	1.34788e-05	0.00679398	0.951512	-0.142209	0.0652938	0.0294926	0.00157	bmi	xlhdll_p	2781	0.999146	0	0.158889	6.15673	51	2729	6.10222e-37	52.8235	1	2729	4.74156e-13	0.068607	1	2728	0.793396	-0.0831938	0.0368609	-2.25697	0.0240888	-0.0831938	0.0533587	-1.55914	0.119078
xlhdlpl_p	postprandial	bmi	Yengo_Weighted_GRS	2780	0	0	TRUE	0.962858	0.968427	bmi	xlhdlpl_p	2780	0.954662	0	0.166128	0.0654994	-0.0738277	0.00504346	-14.6383	9.06762e-47	-0.0738277	0.00555654	-13.2866	2.76781e-40	bmi	Yengo_Weighted_GRS	0.908976	3.3897	0.30377	2.57109e-28	0.0429	0.986337	1.71176	0.235192	4.40454e-13	0.0104606	xlhdlpl_p	Yengo_Weighted_GRS	0.934062	-0.295586	0.0661404	8.17051e-06	0.00713823	0.954249	-0.146214	0.0649031	0.0243504	0.00167008	bmi	xlhdlpl_p	2780	0.99942	0	0.164513	6.54942	51	2728	3.03794e-40	52.9713	1	2728	4.40454e-13	0.102505	1	2727	0.748869	-0.0854175	0.0365785	-2.33518	0.0196061	-0.0854175	0.0531836	-1.60609	0.10837
xlhdlc_p	postprandial	bmi	Yengo_Weighted_GRS	2782	0	0	TRUE	0.942702	0.968358	bmi	xlhdlc_p	2782	0.946865	0	0.152957	0.0598133	-0.071545	0.0051529	-13.8844	2.10333e-42	-0.071545	0.00576281	-12.4149	2.16839e-35	bmi	Yengo_Weighted_GRS	0.909009	3.39519	0.303623	1.99417e-28	0.0430434	0.986321	1.70931	0.235149	4.70416e-13	0.0104279	xlhdlc_p	Yengo_Weighted_GRS	0.930716	-0.279213	0.0670788	3.24405e-05	0.00619379	0.947195	-0.141535	0.0660833	0.0323006	0.00152122	bmi	xlhdlc_p	2782	0.999255	0	0.151476	5.97196	51	2730	2.15693e-35	52.8391	1	2730	4.70416e-13	0.0923436	1	2729	0.761242	-0.0828022	0.037428	-2.2123	0.0270282	-0.0828022	0.0535247	-1.54699	0.121982
xlhdlce_p	postprandial	bmi	Yengo_Weighted_GRS	2782	0	0	TRUE	0.945764	0.968358	bmi	xlhdlce_p	2782	0.947508	0	0.151547	0.0587458	-0.0709066	0.0051574	-13.7485	1.22738e-41	-0.0709066	0.00576667	-12.2959	9.52479e-35	bmi	Yengo_Weighted_GRS	0.909009	3.39519	0.303623	1.99417e-28	0.0430434	0.986321	1.70931	0.235149	4.70416e-13	0.0104279	xlhdlce_p	Yengo_Weighted_GRS	0.932208	-0.278618	0.0670826	3.37506e-05	0.0061669	0.947652	-0.144581	0.0660962	0.0287958	0.00158726	bmi	xlhdlce_p	2782	0.99937	0	0.149362	5.93975	51	2730	4.01323e-35	52.8391	1	2730	4.70416e-13	0.136081	1	2729	0.712237	-0.084584	0.0374762	-2.257	0.0240866	-0.084584	0.0534424	-1.58271	0.113603
xlhdlfc_p	postprandial	bmi	Yengo_Weighted_GRS	2783	0	0	TRUE	0.940426	0.968321	bmi	xlhdlfc_p	2783	0.947808	0	0.15366	0.060957	-0.072149	0.00514434	-14.0249	3.33821e-43	-0.072149	0.00575603	-12.5345	4.83305e-36	bmi	Yengo_Weighted_GRS	0.908922	3.39237	0.303555	2.14463e-28	0.0429785	0.986295	1.71	0.23507	4.52306e-13	0.010439	xlhdlfc_p	Yengo_Weighted_GRS	0.930417	-0.282361	0.0669838	2.57327e-05	0.00634897	0.947821	-0.139501	0.066009	0.0346601	0.00148138	bmi	xlhdlfc_p	2783	0.999036	0	0.152619	5.95185	51	2731	3.17257e-35	52.9175	1	2731	4.52306e-13	0.0650911	1	2730	0.798642	-0.0815793	0.0373358	-2.18502	0.0289724	-0.0815793	0.053939	-1.51244	0.130538
xlhdltg_p	postprandial	bmi	Yengo_Weighted_GRS	2784	0	0	TRUE	0.960298	0.968283	bmi	xlhdltg_p	2784	0.956629	0	0.0742249	0.0019966	-0.01263	0.00520321	-2.42736	0.0152735	-0.01263	0.00562002	-2.24733	0.024619	bmi	Yengo_Weighted_GRS	0.908859	3.39211	0.30351	2.12521e-28	0.0429696	0.986302	1.70965	0.235076	4.57887e-13	0.0104341	xlhdltg_p	Yengo_Weighted_GRS	0.951999	-0.0673154	0.0649858	0.300363	0.000385538	0.956622	-0.051394	0.0646103	0.426423	0.000214823	bmi	xlhdltg_p	2784	0.999626	0	0.0704219	4.17467	51	2732	1.17157e-20	52.8928	1	2732	4.57887e-13	0.21722	1	2731	0.641204	-0.0300612	0.0378327	-0.794581	0.426926	-0.0300612	0.0532366	-0.564671	0.572344
lhdlp_p	postprandial	bmi	Yengo_Weighted_GRS	2769	0	0	TRUE	0.975035	0.967062	bmi	lhdlp_p	2769	0.952991	0	0.157537	0.0624973	-0.0718686	0.0050622	-14.1971	3.48881e-44	-0.0718686	0.00541505	-13.272	3.36443e-40	bmi	Yengo_Weighted_GRS	0.910225	3.35852	0.304939	1.21995e-27	0.0419978	0.98629	1.71803	0.235919	4.27844e-13	0.010516	lhdlp_p	Yengo_Weighted_GRS	0.937861	-0.3021	0.0661314	5.13509e-06	0.00748539	0.953751	-0.161359	0.0650717	0.0132092	0.00204343	bmi	lhdlp_p	2769	0.999326	0	0.151653	6.09666	51	2717	1.99492e-36	53.0316	1	2717	4.27844e-13	0.370324	1	2716	0.542879	-0.0939212	0.0367135	-2.55822	0.0105748	-0.0939212	0.0546586	-1.71832	0.0858518
lhdll_p	postprandial	bmi	Yengo_Weighted_GRS	2769	0	0	TRUE	0.974941	0.967062	bmi	lhdll_p	2769	0.952284	0	0.15771	0.0628144	-0.0721359	0.00506766	-14.2345	2.12107e-44	-0.0721359	0.00542267	-13.3026	2.23408e-40	bmi	Yengo_Weighted_GRS	0.910225	3.35852	0.304939	1.21995e-27	0.0419978	0.98629	1.71803	0.235919	4.27844e-13	0.010516	lhdll_p	Yengo_Weighted_GRS	0.93733	-0.303932	0.0662071	4.61634e-06	0.00755857	0.953062	-0.162691	0.0651528	0.0125815	0.00207239	bmi	lhdll_p	2769	0.999341	0	0.151566	6.08876	51	2717	2.3232e-36	53.0316	1	2717	4.27844e-13	0.386744	1	2716	0.534068	-0.0946962	0.0367588	-2.57615	0.010043	-0.0946962	0.0547497	-1.72962	0.0838118
lhdlpl_p	postprandial	bmi	Yengo_Weighted_GRS	2769	0	0	TRUE	0.982317	0.967062	bmi	lhdlpl_p	2769	0.954477	0	0.157305	0.0587315	-0.0693624	0.00504056	-13.7609	1.06175e-41	-0.0693624	0.00536858	-12.9201	3.46915e-38	bmi	Yengo_Weighted_GRS	0.910225	3.35852	0.304939	1.21995e-27	0.0419978	0.98629	1.71803	0.235919	4.27844e-13	0.010516	lhdlpl_p	Yengo_Weighted_GRS	0.939252	-0.292448	0.0658531	9.30893e-06	0.00707704	0.954894	-0.154555	0.0646632	0.0169093	0.00189138	bmi	lhdlpl_p	2769	0.999298	0	0.152126	6.31254	51	2717	3.07232e-38	53.0316	1	2717	4.27844e-13	0.325869	1	2716	0.568149	-0.0899607	0.0365413	-2.46189	0.0138825	-0.0899607	0.0539798	-1.66656	0.0957167
lhdlc_p	postprandial	bmi	Yengo_Weighted_GRS	2769	0	0	TRUE	0.972231	0.967037	bmi	lhdlc_p	2769	0.949039	0	0.156311	0.0641764	-0.0733297	0.00510081	-14.3761	3.1968e-45	-0.0733297	0.00548399	-13.3716	8.86002e-41	bmi	Yengo_Weighted_GRS	0.909936	3.35903	0.304943	1.20029e-27	0.042009	0.986147	1.72279	0.235919	3.69286e-13	0.0105711	lhdlc_p	Yengo_Weighted_GRS	0.935547	-0.31401	0.0665652	2.50813e-06	0.00797822	0.950436	-0.173734	0.0656186	0.00815268	0.00233629	bmi	lhdlc_p	2769	0.999367	0	0.147276	5.90214	51	2717	8.48395e-35	53.3264	1	2717	3.69286e-13	0.570986	1	2716	0.449933	-0.100844	0.0369612	-2.72838	0.00640568	-0.100844	0.0551842	-1.82741	0.0677481
lhdlce_p	postprandial	bmi	Yengo_Weighted_GRS	2769	0	0	TRUE	0.97158	0.967037	bmi	lhdlce_p	2769	0.948807	0	0.15475	0.0640271	-0.0732707	0.00510736	-14.3461	4.78015e-45	-0.0732707	0.00549252	-13.3401	1.35288e-40	bmi	Yengo_Weighted_GRS	0.909936	3.35903	0.304943	1.20029e-27	0.042009	0.986147	1.72279	0.235919	3.69286e-13	0.0105711	lhdlce_p	Yengo_Weighted_GRS	0.935511	-0.312523	0.0665918	2.82166e-06	0.00789714	0.950152	-0.172684	0.0656944	0.00862218	0.00230648	bmi	lhdlce_p	2769	0.999394	0	0.146079	5.80394	51	2717	5.61102e-34	53.3264	1	2717	3.69286e-13	0.54696	1	2716	0.459626	-0.100235	0.0370005	-2.70901	0.00679071	-0.100235	0.0554082	-1.80902	0.070558
lhdlfc_p	postprandial	bmi	Yengo_Weighted_GRS	2770	0	0	TRUE	0.974633	0.966999	bmi	lhdlfc_p	2770	0.949296	0	0.161352	0.0646164	-0.0735534	0.00508272	-14.4713	8.86786e-46	-0.0735534	0.00547548	-13.4332	3.86099e-41	bmi	Yengo_Weighted_GRS	0.90991	3.35944	0.30489	1.1585e-27	0.0420184	0.986122	1.72274	0.235876	3.66336e-13	0.01057	lhdlfc_p	Yengo_Weighted_GRS	0.934961	-0.316607	0.0665234	2.04203e-06	0.00811686	0.950634	-0.174854	0.0654143	0.00756206	0.00236826	bmi	lhdlfc_p	2770	0.999177	0	0.152026	6.22858	51	2718	1.55594e-37	53.3422	1	2718	3.66336e-13	0.593128	1	2717	0.441279	-0.101498	0.036839	-2.75517	0.00590524	-0.101498	0.054644	-1.85744	0.0633573
lhdltg_p	postprandial	bmi	Yengo_Weighted_GRS	2772	0	0	TRUE	0.955016	0.967107	bmi	lhdltg_p	2772	0.948684	0	0.122542	0.0445225	-0.0609412	0.0051874	-11.7479	4.03499e-31	-0.0609412	0.00577799	-10.5471	5.23792e-26	bmi	Yengo_Weighted_GRS	0.910201	3.36627	0.304736	8.5935e-28	0.0421937	0.986241	1.71517	0.235897	4.64734e-13	0.010476	lhdltg_p	Yengo_Weighted_GRS	0.939218	-0.282297	0.0664466	2.22329e-05	0.0064739	0.948915	-0.151412	0.0659879	0.0218354	0.00178116	bmi	lhdltg_p	2772	0.999676	0	0.113583	4.80141	51	2720	1.06568e-25	52.8654	1	2720	4.64734e-13	0.53966	1	2719	0.462637	-0.0882778	0.0377602	-2.33785	0.0194669	-0.0882778	0.056545	-1.5612	0.118594
mhdlp_p	postprandial	bmi	Yengo_Weighted_GRS	2830	0	0	TRUE	0.993807	0.964463	bmi	mhdlp_p	2830	0.954621	0	0.0806503	0.00730202	-0.0232894	0.00495805	-4.69729	2.76454e-06	-0.0232894	0.00492368	-4.73007	2.2444e-06	bmi	Yengo_Weighted_GRS	0.911243	3.43098	0.304705	8.40062e-29	0.0429091	0.984756	1.79072	0.236658	5.17328e-14	0.0111859	mhdlp_p	Yengo_Weighted_GRS	0.953917	-0.087915	0.0631562	0.164024	0.000684726	0.955594	-0.0333576	0.0627226	0.594888	9.43367e-05	bmi	mhdlp_p	2830	0.999694	0	0.0803578	4.35002	51	2778	4.49653e-22	57.255	1	2778	5.17328e-14	0.0182111	1	2777	0.892662	-0.018628	0.0348955	-0.533823	0.593507	-0.018628	0.0499101	-0.373231	0.709005
mhdll_p	postprandial	bmi	Yengo_Weighted_GRS	2827	0	0	TRUE	0.9946	0.964415	bmi	mhdll_p	2827	0.953601	0	0.0825583	0.0087765	-0.0255033	0.00494986	-5.15232	2.75322e-07	-0.0255033	0.00490334	-5.2012	1.98001e-07	bmi	Yengo_Weighted_GRS	0.910922	3.40801	0.305187	2.30133e-28	0.042276	0.984772	1.78351	0.237114	7.2559e-14	0.0110826	mhdll_p	Yengo_Weighted_GRS	0.952306	-0.0889861	0.0632039	0.159265	0.000701186	0.954704	-0.0316641	0.0627498	0.613873	8.49808e-05	bmi	mhdll_p	2827	0.99963	0	0.0817479	4.37703	51	2775	2.73713e-22	56.5767	1	2775	7.2559e-14	0.0499559	1	2774	0.823156	-0.0177538	0.0350332	-0.50677	0.612356	-0.0177538	0.0500247	-0.354901	0.722691
mhdlpl_p	postprandial	bmi	Yengo_Weighted_GRS	2830	0	0	TRUE	0.992673	0.964482	bmi	mhdlpl_p	2830	0.953455	0	0.0920344	0.00797815	-0.0244428	0.0049473	-4.94063	8.24879e-07	-0.0244428	0.00490447	-4.98378	6.23526e-07	bmi	Yengo_Weighted_GRS	0.911245	3.43203	0.304689	8.03863e-29	0.0429387	0.984757	1.79222	0.236655	4.92872e-14	0.0112054	mhdlpl_p	Yengo_Weighted_GRS	0.952838	-0.092416	0.0634112	0.145115	0.00075051	0.95473	-0.0346178	0.0626129	0.580385	0.000100777	bmi	mhdlpl_p	2830	0.999622	0	0.0916833	5.04679	51	2778	9.738e-28	57.3522	1	2778	4.92872e-14	0.0221658	1	2777	0.881658	-0.0193156	0.0347921	-0.555173	0.578821	-0.0193156	0.0498574	-0.387417	0.698477
mhdlc_p	postprandial	bmi	Yengo_Weighted_GRS	2824	0	0	TRUE	0.997903	0.964445	bmi	mhdlc_p	2824	0.956686	0	0.0823004	0.0154263	-0.0335896	0.00492071	-6.82618	1.06719e-11	-0.0335896	0.00487286	-6.89321	5.45464e-12	bmi	Yengo_Weighted_GRS	0.910999	3.40793	0.305292	2.40899e-28	0.0422892	0.984761	1.78313	0.237086	7.29786e-14	0.0110819	mhdlc_p	Yengo_Weighted_GRS	0.953824	-0.116593	0.0627654	0.0633292	0.00122129	0.95769	-0.0450987	0.0625599	0.471039	0.000174904	bmi	mhdlc_p	2824	0.99958	0	0.081359	3.96707	51	2772	4.96044e-19	56.5658	1	2772	7.29786e-14	0.0580069	1	2771	0.809692	-0.0252919	0.0348142	-0.726481	0.467605	-0.0252919	0.049246	-0.513583	0.607585
mhdlce_p	postprandial	bmi	Yengo_Weighted_GRS	2824	0	0	TRUE	0.998029	0.964445	bmi	mhdlce_p	2824	0.956453	0	0.0775284	0.0150322	-0.0331492	0.00493221	-6.72096	2.18312e-11	-0.0331492	0.0048776	-6.79621	1.07407e-11	bmi	Yengo_Weighted_GRS	0.910999	3.40793	0.305292	2.40899e-28	0.0422892	0.984761	1.78313	0.237086	7.29786e-14	0.0110819	mhdlce_p	Yengo_Weighted_GRS	0.95382	-0.114372	0.0627505	0.0684629	0.00117581	0.957326	-0.0443103	0.0626905	0.479744	0.00016893	bmi	mhdlce_p	2824	0.99962	0	0.0765862	3.68853	51	2772	7.30874e-17	56.5658	1	2772	7.29786e-14	0.0577606	1	2771	0.810089	-0.0248497	0.0348955	-0.712118	0.476451	-0.0248497	0.0494488	-0.502534	0.615332
mhdlfc_p	postprandial	bmi	Yengo_Weighted_GRS	2825	0	0	TRUE	0.997341	0.964512	bmi	mhdlfc_p	2825	0.957584	0	0.100931	0.0163785	-0.034653	0.00487556	-7.10748	1.49671e-12	-0.034653	0.00483991	-7.15983	8.07754e-13	bmi	Yengo_Weighted_GRS	0.910957	3.41081	0.305255	2.14364e-28	0.0423531	0.984754	1.78499	0.237046	6.81487e-14	0.0111026	mhdlfc_p	Yengo_Weighted_GRS	0.95357	-0.121833	0.0628281	0.0525821	0.00133026	0.958986	-0.0464295	0.0620304	0.454224	0.000184916	bmi	mhdlfc_p	2825	0.999579	0	0.0999125	5.11883	51	2773	2.5008e-28	56.703	1	2773	6.81487e-14	0.0642213	1	2772	0.799963	-0.0260111	0.0344618	-0.75478	0.450445	-0.0260111	0.0485216	-0.536072	0.591952
mhdltg_p	postprandial	bmi	Yengo_Weighted_GRS	2833	0	0	TRUE	0.949462	0.964758	bmi	mhdltg_p	2833	0.947479	0	0.127172	0.0506178	0.0642603	0.00506005	12.6995	5.81406e-36	0.0642603	0.00521842	12.3141	7.60337e-35	bmi	Yengo_Weighted_GRS	0.910642	3.43066	0.305143	1.01089e-28	0.0427404	0.984741	1.78963	0.237134	6.00247e-14	0.0111298	mhdltg_p	Yengo_Weighted_GRS	0.936095	0.279117	0.0661295	2.51142e-05	0.00625341	0.945986	0.175948	0.0656649	0.00741686	0.00237791	bmi	mhdltg_p	2833	0.999364	0	0.112956	4.85221	51	2781	3.82685e-26	56.956	1	2781	6.00247e-14	0.92765	1	2780	0.335558	0.0983155	0.0360078	2.7304	0.00636572	0.0983155	0.0513087	1.91616	0.0554475
shdlp_p	postprandial	bmi	Yengo_Weighted_GRS	2814	0	0	TRUE	0.992533	0.964691	bmi	shdlp_p	2814	0.942871	0	0.0707938	0.00900899	0.0274791	0.00531018	5.1748	2.44508e-07	0.0274791	0.00558125	4.92347	8.50209e-07	bmi	Yengo_Weighted_GRS	0.911498	3.4254	0.306409	2.03056e-28	0.0425518	0.98482	1.80026	0.237653	4.8629e-14	0.0112527	shdlp_p	Yengo_Weighted_GRS	0.942687	0.153185	0.067348	0.0230097	0.0018364	0.941366	0.10275	0.0673041	0.126962	0.000791029	bmi	shdlp_p	2814	0.999683	0	0.0603433	3.60654	51	2762	3.13523e-16	57.3827	1	2762	4.8629e-14	0.645285	1	2761	0.421872	0.0570752	0.0374304	1.52484	0.127414	0.0570752	0.0535937	1.06496	0.286987
shdll_p	postprandial	bmi	Yengo_Weighted_GRS	2814	0	0	TRUE	0.99203	0.964691	bmi	shdll_p	2814	0.94494	0	0.0662743	0.00621817	0.0226672	0.00528525	4.28878	1.85827e-05	0.0226672	0.00555277	4.08215	4.46203e-05	bmi	Yengo_Weighted_GRS	0.911498	3.4254	0.306409	2.03056e-28	0.0425518	0.98482	1.80026	0.237653	4.8629e-14	0.0112527	shdll_p	Yengo_Weighted_GRS	0.945292	0.129985	0.066886	0.0520698	0.00134127	0.943758	0.0878263	0.0668947	0.189325	0.000586236	bmi	shdll_p	2814	0.999694	0	0.0580186	3.48648	51	2762	2.57819e-15	57.3827	1	2762	4.8629e-14	0.507266	1	2761	0.476385	0.0487855	0.0372103	1.31107	0.189942	0.0487855	0.0528397	0.923273	0.355945
shdlpl_p	postprandial	bmi	Yengo_Weighted_GRS	2819	0	0	TRUE	0.98834	0.96467	bmi	shdlpl_p	2819	0.94352	0	0.069106	0.0157134	0.0359436	0.00525934	6.83424	1.01017e-11	0.0359436	0.00543158	6.61751	3.6529e-11	bmi	Yengo_Weighted_GRS	0.911336	3.42633	0.30624	1.83407e-28	0.0425465	0.984767	1.80078	0.237768	4.91308e-14	0.0112516	shdlpl_p	Yengo_Weighted_GRS	0.938876	0.173782	0.0667154	0.00924063	0.00240283	0.943154	0.101985	0.066988	0.128013	0.000792279	bmi	shdlpl_p	2819	0.999663	0	0.0638993	3.14046	51	2767	9.79969e-13	57.361	1	2767	4.91308e-14	0.320754	1	2766	0.571201	0.0566339	0.0370079	1.53032	0.126052	0.0566339	0.0532318	1.06391	0.287462
shdlc_p	postprandial	bmi	Yengo_Weighted_GRS	2819	0	0	TRUE	0.987706	0.9646	bmi	shdlc_p	2819	0.964699	0	0.0770099	0.00465408	-0.0182775	0.00489321	-3.73528	0.000191293	-0.0182775	0.00503239	-3.63197	0.000281264	bmi	Yengo_Weighted_GRS	0.911565	3.42312	0.305993	1.8626e-28	0.0425361	0.984843	1.78957	0.237367	6.36773e-14	0.0111305	shdlc_p	Yengo_Weighted_GRS	0.959247	-0.0378664	0.0622975	0.543348	0.000131136	0.965461	0.00251136	0.0618766	0.967628	5.52253e-07	bmi	shdlc_p	2819	0.999706	0	0.0716137	4.22851	51	2767	4.24811e-21	56.8404	1	2767	6.36773e-14	0.332233	1	2766	0.564394	0.00140333	0.03459	0.0405704	0.967641	0.00140333	0.0455947	0.0307784	0.975448
shdlce_p	postprandial	bmi	Yengo_Weighted_GRS	2817	0	0	TRUE	0.976447	0.964626	bmi	shdlce_p	2817	0.963796	0	0.0812042	0.00757937	-0.0231491	0.00484707	-4.77589	1.8824e-06	-0.0231491	0.00495362	-4.67316	2.96599e-06	bmi	Yengo_Weighted_GRS	0.911421	3.42967	0.306106	1.54763e-28	0.0426907	0.984776	1.79865	0.237468	4.89254e-14	0.0112382	shdlce_p	Yengo_Weighted_GRS	0.953829	-0.0700353	0.0618413	0.25752	0.000455409	0.964356	-0.0186342	0.0614	0.76154	3.08576e-05	bmi	shdlce_p	2817	0.999549	0	0.0788909	4.33531	51	2765	5.96515e-22	57.3698	1	2765	4.89254e-14	0.1444	1	2764	0.703974	-0.0103601	0.03404	-0.30435	0.760884	-0.0103601	0.0449365	-0.230549	0.817682
shdlfc_p	postprandial	bmi	Yengo_Weighted_GRS	2814	0	0	TRUE	0.986972	0.964755	bmi	shdlfc_p	2814	0.947348	0	0.0611337	0.00505083	0.020081	0.00520947	3.85471	0.000118509	0.020081	0.00525178	3.82365	0.00013149	bmi	Yengo_Weighted_GRS	0.911603	3.42333	0.30652	2.28149e-28	0.0424731	0.984816	1.80196	0.237808	4.78174e-14	0.0112685	shdlfc_p	Yengo_Weighted_GRS	0.94668	0.108943	0.0658066	0.0979332	0.000973697	0.947108	0.0656584	0.0659457	0.31951	0.000338659	bmi	shdlfc_p	2814	0.999558	0	0.0577828	3.243	51	2762	1.72495e-13	57.4165	1	2762	4.78174e-14	0.204867	1	2761	0.650856	0.0364373	0.0365703	0.996363	0.319161	0.0364373	0.0524613	0.694556	0.487392
shdltg_p	postprandial	bmi	Yengo_Weighted_GRS	2841	0	0	TRUE	0.950652	0.964651	bmi	shdltg_p	2841	0.945299	0	0.144941	0.0629118	0.0707038	0.00493572	14.3249	5.79186e-45	0.0707038	0.00506985	13.9459	3.33064e-44	bmi	Yengo_Weighted_GRS	0.910779	3.45815	0.304407	2.79894e-29	0.0434817	0.98465	1.79724	0.236614	4.15245e-14	0.0112347	shdltg_p	Yengo_Weighted_GRS	0.936737	0.321189	0.0650451	8.35215e-07	0.00851554	0.946987	0.19505	0.0644565	0.00250014	0.00300411	bmi	shdltg_p	2841	0.99926	0	0.126937	5.32625	51	2789	4.72397e-30	57.6939	1	2789	4.15245e-14	1.21491	1	2788	0.270457	0.108528	0.0350333	3.09784	0.00196875	0.108528	0.0496522	2.18576	0.0289164
xxlvldlplpct_p	postprandial	bmi	Yengo_Weighted_GRS	2621	0	0	TRUE	0.8089	0.962997	bmi	xxlvldlplpct_p	2621	0.920341	0	0.163878	0.014399	0.036273	0.00545343	6.65141	3.53419e-11	0.036273	0.00599245	6.05312	1.42065e-09	bmi	Yengo_Weighted_GRS	0.906051	3.48794	0.325354	2.83859e-26	0.0420376	0.981778	1.87546	0.254567	2.33475e-13	0.0116077	xxlvldlplpct_p	Yengo_Weighted_GRS	0.91909	0.215749	0.0751459	0.00412369	0.00313753	0.918583	0.134351	0.0716646	0.0609444	0.00116199	bmi	xxlvldlplpct_p	2621	0.999381	0	0.150192	8.92925	51	2569	4.42383e-60	54.2766	1	2569	2.33475e-13	0.888373	1	2568	0.346007	0.0716364	0.0382218	1.87423	0.0610126	0.0716364	0.0530877	1.3494	0.177329
xxlvldlcpct_p	postprandial	bmi	Yengo_Weighted_GRS	2657	0	0	TRUE	0.892713	0.964127	bmi	xxlvldlcpct_p	2657	0.928234	0	0.0714361	0.0143527	0.0358616	0.00565152	6.34547	2.60632e-10	0.0358616	0.00629033	5.70107	1.19057e-08	bmi	Yengo_Weighted_GRS	0.90615	3.46465	0.322596	2.28161e-26	0.0416359	0.982623	1.84696	0.25124	2.61332e-13	0.0113308	xxlvldlcpct_p	Yengo_Weighted_GRS	0.92321	0.17519	0.073573	0.0173277	0.00213104	0.926159	0.137732	0.0737322	0.0618737	0.00126136	bmi	xxlvldlcpct_p	2657	0.999432	0	0.0547122	3.15265	51	2605	8.5114e-13	54.0425	1	2605	2.61332e-13	0.973324	1	2604	0.323944	0.0745724	0.0399978	1.86441	0.0623764	0.0745724	0.0589706	1.26457	0.206139
xxlvldlcepct_p	postprandial	bmi	Yengo_Weighted_GRS	2658	0	0	TRUE	0.94077	0.964089	bmi	xxlvldlcepct_p	2658	0.927892	0	0.0915628	0.00322847	0.0174327	0.00572831	3.04326	0.0023637	0.0174327	0.00622532	2.80029	0.00510566	bmi	Yengo_Weighted_GRS	0.906095	3.46615	0.32256	2.14706e-26	0.041664	0.982691	1.86465	0.251324	1.58461e-13	0.0115512	xxlvldlcepct_p	Yengo_Weighted_GRS	0.919877	0.113684	0.0755109	0.132305	0.000852676	0.925461	0.118784	0.0743608	0.110297	0.000891794	bmi	xxlvldlcepct_p	2658	0.999412	0	0.0688183	4.89623	51	2606	2.06805e-26	55.046	1	2606	1.58461e-13	1.37839	1	2605	0.240483	0.0637032	0.0403236	1.5798	0.114274	0.0637032	0.0606645	1.05009	0.293774
xxlvldlfcpct_p	postprandial	bmi	Yengo_Weighted_GRS	2648	0	0	TRUE	0.818025	0.963889	bmi	xxlvldlfcpct_p	2648	0.926916	0	0.11537	0.0327699	0.0521748	0.00532049	9.80639	2.5665e-22	0.0521748	0.00579192	9.00821	2.09456e-19	bmi	Yengo_Weighted_GRS	0.906366	3.47372	0.324242	3.01756e-26	0.0415737	0.982381	1.83153	0.253077	6.01096e-13	0.0110568	xxlvldlfcpct_p	Yengo_Weighted_GRS	0.929399	0.196421	0.0712746	0.00589431	0.00286202	0.927262	0.0952563	0.0705407	0.177014	0.000643956	bmi	xxlvldlfcpct_p	2648	0.998929	0	0.11537	4.78989	51	2596	1.53283e-25	52.3747	1	2596	6.01096e-13	1.9531e-05	1	2595	0.996474	0.0520092	0.0378339	1.37467	0.169351	0.0520092	0.054247	0.958749	0.337775
xxlvldltgpct_p	postprandial	bmi	Yengo_Weighted_GRS	2650	0	0	TRUE	0.829191	0.963897	bmi	xxlvldltgpct_p	2650	0.935793	0	0.0777166	0.0200653	-0.0417566	0.00555412	-7.51813	7.60397e-14	-0.0417566	0.00629164	-6.63683	3.20496e-11	bmi	Yengo_Weighted_GRS	0.906023	3.45105	0.32319	4.34125e-26	0.0412819	0.982279	1.80553	0.251729	9.56112e-13	0.010813	xxlvldltgpct_p	Yengo_Weighted_GRS	0.929907	-0.203361	0.072502	0.00506989	0.0029623	0.933627	-0.146275	0.0726877	0.0442838	0.0014666	bmi	xxlvldltgpct_p	2650	0.999351	0	0.0599804	3.2037	51	2598	3.60718e-13	51.4447	1	2598	9.56112e-13	0.989318	1	2597	0.320002	-0.081015	0.04024	-2.01329	0.0441866	-0.081015	0.0588186	-1.37737	0.168517
xlvldlplpct_p	postprandial	bmi	Yengo_Weighted_GRS	2659	0	0	TRUE	0.814407	0.962967	bmi	xlvldlplpct_p	2659	0.924517	0	0.0982829	0.00107677	0.010062	0.00570279	1.7644	0.0777816	0.010062	0.00684128	1.47078	0.141351	bmi	Yengo_Weighted_GRS	0.909337	3.52263	0.319076	9.71576e-28	0.0438608	0.982353	1.77024	0.25081	2.155e-12	0.0105046	xlvldlplpct_p	Yengo_Weighted_GRS	0.920707	0.16371	0.074825	0.0287631	0.00179839	0.924101	0.158709	0.0737032	0.0313823	0.0016029	bmi	xlvldlplpct_p	2659	0.999459	0	0.0309092	5.21198	51	2607	5.39194e-29	49.817	1	2607	2.155e-12	3.72607	1	2606	0.0536777	0.0896538	0.0431745	2.07655	0.0379412	0.0896538	0.0628313	1.4269	0.153729
xlvldlcpct_p	postprandial	bmi	Yengo_Weighted_GRS	2696	0	0	TRUE	0.846989	0.963466	bmi	xlvldlcpct_p	2696	0.936156	0	0.153779	0.00445994	0.0202718	0.00543048	3.73296	0.000193231	0.0202718	0.00587064	3.45308	0.000554233	bmi	Yengo_Weighted_GRS	0.907211	3.49091	0.316408	1.02953e-27	0.0432307	0.982805	1.83843	0.248134	1.70244e-13	0.0114175	xlvldlcpct_p	Yengo_Weighted_GRS	0.92627	0.187932	0.0734788	0.0105929	0.0024223	0.93582	0.15438	0.0701232	0.0277831	0.00155657	bmi	xlvldlcpct_p	2696	0.998877	0	0.109739	8.78606	51	2644	4.97057e-59	54.8937	1	2644	1.70244e-13	2.85886	1	2643	0.0909898	0.0839735	0.0390559	2.15009	0.0316389	0.0839735	0.0576028	1.4578	0.145014
xlvldlcepct_p	postprandial	bmi	Yengo_Weighted_GRS	2685	0	0	TRUE	0.876216	0.963303	bmi	xlvldlcepct_p	2685	0.936536	0	0.149806	0.00134167	0.0111909	0.00549004	2.0384	0.0416096	0.0111909	0.00596904	1.87483	0.0608167	bmi	Yengo_Weighted_GRS	0.906341	3.47665	0.318989	4.27283e-27	0.042397	0.982799	1.86249	0.249926	1.23862e-13	0.0116194	xlvldlcepct_p	Yengo_Weighted_GRS	0.931677	0.223967	0.0745704	0.00269419	0.00335087	0.936273	0.205898	0.0710882	0.00380613	0.00270446	bmi	xlvldlcepct_p	2685	0.998677	0	0.0440433	8.16402	51	2633	9.30133e-54	55.5344	1	2633	1.23862e-13	6.92392	1	2632	0.00855469	0.11055	0.0405054	2.72927	0.00638968	0.11055	0.0583582	1.89434	0.0582899
xlvldlfcpct_p	postprandial	bmi	Yengo_Weighted_GRS	2698	0	0	TRUE	0.806329	0.963622	bmi	xlvldlfcpct_p	2698	0.935421	0	0.148592	0.00908811	0.0282777	0.00532085	5.31451	1.15862e-07	0.0282777	0.00604127	4.68075	2.85826e-06	bmi	Yengo_Weighted_GRS	0.907543	3.49666	0.315763	6.66322e-28	0.0435057	0.982848	1.82757	0.247538	2.06233e-13	0.0113144	xlvldlfcpct_p	Yengo_Weighted_GRS	0.927625	0.248816	0.0715421	0.000513374	0.00446651	0.935642	0.178355	0.0687226	0.00950347	0.00218487	bmi	xlvldlfcpct_p	2698	0.998787	0	0.093989	8.11378	51	2646	2.34914e-53	54.5085	1	2646	2.06233e-13	3.4991	1	2645	0.0615124	0.097591	0.038634	2.52604	0.0115935	0.097591	0.0542841	1.79778	0.0723254
xlvldltgpct_p	postprandial	bmi	Yengo_Weighted_GRS	2691	0	0	TRUE	0.844652	0.963514	bmi	xlvldltgpct_p	2691	0.933179	0	0.137102	0.00453745	-0.0205887	0.00552692	-3.72517	0.000199275	-0.0205887	0.00621741	-3.31146	0.000928099	bmi	Yengo_Weighted_GRS	0.907438	3.49627	0.31653	9.01841e-28	0.0434028	0.982746	1.83235	0.248268	2.10167e-13	0.0113498	xlvldltgpct_p	Yengo_Weighted_GRS	0.926135	-0.148847	0.0740476	0.0445145	0.00150043	0.932541	-0.119159	0.0713624	0.0950831	0.00091549	bmi	xlvldltgpct_p	2691	0.999236	0	0.11596	7.81291	51	2639	8.39594e-51	54.4721	1	2639	2.10167e-13	1.33479	1	2638	0.24806	-0.0650308	0.0393377	-1.65314	0.0984207	-0.0650308	0.0574809	-1.13135	0.258012
lvldlplpct_p	postprandial	bmi	Yengo_Weighted_GRS	2760	0	0	TRUE	0.922802	0.964031	bmi	lvldlplpct_p	2760	0.927586	0	0.118689	0.0039612	-0.0188339	0.00539841	-3.48878	0.000492972	-0.0188339	0.00642482	-2.93142	0.00337412	bmi	Yengo_Weighted_GRS	0.910577	3.47145	0.31301	5.39951e-28	0.0426934	0.983974	1.82698	0.244372	1.02704e-13	0.0113213	lvldlplpct_p	Yengo_Weighted_GRS	0.92536	-0.106502	0.0715999	0.137008	0.00080158	0.928566	-0.0512774	0.0695037	0.460721	0.0001779	bmi	lvldlplpct_p	2760	0.999248	0	0.117738	6.91551	51	2708	2.59711e-43	55.8938	1	2708	1.02704e-13	0.0603548	1	2707	0.805955	-0.0280668	0.0379821	-0.738947	0.460003	-0.0280668	0.0566221	-0.495686	0.620156
lvldlcpct_p	postprandial	bmi	Yengo_Weighted_GRS	2770	0	0	TRUE	0.812706	0.963987	bmi	lvldlcpct_p	2770	0.930687	0	0.110118	0.00839158	0.0278464	0.00550032	5.06268	4.41027e-07	0.0278464	0.00584263	4.76607	1.87858e-06	bmi	Yengo_Weighted_GRS	0.910615	3.42343	0.311926	1.83721e-27	0.0417018	0.984254	1.82211	0.243107	8.91261e-14	0.011298	lvldlcpct_p	Yengo_Weighted_GRS	0.928129	0.134701	0.0723046	0.0625722	0.00125228	0.930656	0.0883603	0.0707403	0.211744	0.000515336	bmi	lvldlcpct_p	2770	0.99898	0	0.105504	6.09156	51	2718	2.19687e-36	56.1762	1	2718	8.91261e-14	0.291158	1	2717	0.589524	0.0484934	0.0387527	1.25136	0.210912	0.0484934	0.0582123	0.833043	0.404894
lvldlcepct_p	postprandial	bmi	Yengo_Weighted_GRS	2775	0	0	TRUE	0.928424	0.964099	bmi	lvldlcepct_p	2775	0.9312	0	0.109151	0.00104789	-0.0098879	0.0055249	-1.7897	0.0736136	-0.0098879	0.00561792	-1.76007	0.0783966	bmi	Yengo_Weighted_GRS	0.909807	3.43633	0.312178	1.29857e-27	0.041866	0.984443	1.8462	0.243168	4.29113e-14	0.0115691	lvldlcepct_p	Yengo_Weighted_GRS	0.926609	-0.0223455	0.0727744	0.758827	3.39985e-05	0.932169	-0.0173143	0.070885	0.807049	1.95415e-05	bmi	lvldlcepct_p	2775	0.999624	0	0.109148	6.48019	51	2723	1.17739e-39	57.6426	1	2723	4.29113e-14	0.000179998	1	2722	0.989297	-0.00937835	0.038373	-0.244399	0.80694	-0.00937835	0.0573363	-0.163567	0.870084
lvldlfcpct_p	postprandial	bmi	Yengo_Weighted_GRS	2777	0	0	TRUE	0.807482	0.964273	bmi	lvldlfcpct_p	2777	0.938782	0	0.120277	0.0286261	0.0487874	0.00518103	9.41654	9.59666e-21	0.0487874	0.00564014	8.65003	5.1486e-18	bmi	Yengo_Weighted_GRS	0.910024	3.42606	0.311989	1.71442e-27	0.0416462	0.98424	1.82706	0.242851	7.20567e-14	0.0113323	lvldlfcpct_p	Yengo_Weighted_GRS	0.932609	0.192097	0.0684826	0.0050659	0.00282741	0.939207	0.100241	0.0674031	0.137082	0.000736653	bmi	lvldlfcpct_p	2777	0.999038	0	0.119832	5.60844	51	2725	2.35794e-32	56.6014	1	2725	7.20567e-14	0.0285678	1	2724	0.865793	0.0548646	0.0363295	1.51019	0.13111	0.0548646	0.0529081	1.03698	0.299838
lvldltgpct_p	postprandial	bmi	Yengo_Weighted_GRS	2764	0	0	TRUE	0.832512	0.964223	bmi	lvldltgpct_p	2764	0.931631	0	0.0880128	0.00547721	-0.0226371	0.00560907	-4.03581	5.59206e-05	-0.0226371	0.00609895	-3.71164	0.00020592	bmi	Yengo_Weighted_GRS	0.910762	3.43223	0.312503	1.6938e-27	0.0418464	0.984403	1.81741	0.243325	1.08273e-13	0.0112203	lvldltgpct_p	Yengo_Weighted_GRS	0.928806	-0.112221	0.0728272	0.123451	0.000858942	0.931148	-0.0824222	0.072001	0.252419	0.0004431	bmi	lvldltgpct_p	2764	0.999144	0	0.0824981	4.80927	51	2712	9.28085e-26	55.787	1	2712	1.08273e-13	0.337255	1	2711	0.561466	-0.0453515	0.0396278	-1.14444	0.252543	-0.0453515	0.0596105	-0.760798	0.446844
mvldlplpct_p	postprandial	bmi	Yengo_Weighted_GRS	2829	0	0	TRUE	0.908939	0.964822	bmi	mvldlplpct_p	2829	0.94882	0	0.175981	0.0518111	-0.0640767	0.00484919	-13.2139	1.04834e-38	-0.0640767	0.0050151	-12.7767	2.21164e-37	bmi	Yengo_Weighted_GRS	0.910214	3.44699	0.305232	5.86839e-29	0.043165	0.984535	1.79546	0.237199	5.0681e-14	0.0111975	mvldlplpct_p	Yengo_Weighted_GRS	0.931977	-0.304064	0.0651254	3.1693e-06	0.00765189	0.948467	-0.166141	0.0630526	0.00846162	0.00218427	bmi	mvldlplpct_p	2829	0.999218	0	0.165762	8.24718	51	2777	1.06131e-54	57.2965	1	2777	5.0681e-14	0.710474	1	2776	0.399359	-0.0925337	0.0343166	-2.69647	0.00705014	-0.0925337	0.0488563	-1.894	0.058329
mvldlcpct_p	postprandial	bmi	Yengo_Weighted_GRS	2820	0	0	TRUE	0.937876	0.964514	bmi	mvldlcpct_p	2820	0.930942	0	0.129988	0.0187691	-0.0412677	0.00534032	-7.72756	1.52197e-14	-0.0412677	0.00575584	-7.16971	7.51562e-13	bmi	Yengo_Weighted_GRS	0.910954	3.38795	0.306049	6.54424e-28	0.0416738	0.984662	1.76387	0.237811	1.58308e-13	0.0108144	mvldlcpct_p	Yengo_Weighted_GRS	0.929552	-0.185729	0.0700657	0.0080753	0.0024873	0.933881	-0.112127	0.0681678	0.100111	0.00086789	bmi	mvldlcpct_p	2820	0.999524	0	0.124507	6.94861	51	2768	1.16603e-43	55.0136	1	2768	1.58308e-13	0.346504	1	2767	0.556147	-0.0635685	0.0383754	-1.65649	0.0977358	-0.0635685	0.0590107	-1.07724	0.281469
mvldlcepct_p	postprandial	bmi	Yengo_Weighted_GRS	2820	0	0	TRUE	0.940425	0.964513	bmi	mvldlcepct_p	2820	0.941485	0	0.136458	0.0287175	-0.0498231	0.00519298	-9.59433	1.81518e-21	-0.0498231	0.0055433	-8.98798	2.51809e-19	bmi	Yengo_Weighted_GRS	0.911093	3.4031	0.305421	3.01085e-28	0.0421975	0.984653	1.77328	0.237275	1.04107e-13	0.0109683	mvldlcepct_p	Yengo_Weighted_GRS	0.936341	-0.217785	0.0682023	0.00142244	0.00360537	0.944615	-0.133883	0.0665082	0.0442078	0.00130434	bmi	mvldlcepct_p	2820	0.999635	0	0.128831	6.79359	51	2768	2.39349e-42	55.8539	1	2768	1.04107e-13	0.493247	1	2767	0.482542	-0.0755001	0.0370869	-2.03576	0.041869	-0.0755001	0.0559716	-1.3489	0.177479
mvldlfcpct_p	postprandial	bmi	Yengo_Weighted_GRS	2836	0	0	TRUE	0.898978	0.964719	bmi	mvldlfcpct_p	2836	0.929533	0	0.0845567	0.0216804	0.0426803	0.00525624	8.11993	6.9303e-16	0.0426803	0.0055854	7.6414	2.14868e-14	bmi	Yengo_Weighted_GRS	0.910541	3.46131	0.305021	3.21661e-29	0.0434635	0.984593	1.81046	0.23694	2.94479e-14	0.0113708	mvldlfcpct_p	Yengo_Weighted_GRS	0.934945	0.227979	0.0671239	0.000692223	0.00405388	0.93236	0.14592	0.0671227	0.0297941	0.00158812	bmi	mvldlfcpct_p	2836	0.99833	0	0.0674446	3.7735	51	2784	1.59791e-17	58.3852	1	2784	2.94479e-14	1.09141	1	2783	0.296249	0.0805983	0.0370158	2.1774	0.0295341	0.0805983	0.0530009	1.5207	0.128449
mvldltgpct_p	postprandial	bmi	Yengo_Weighted_GRS	2828	0	0	TRUE	0.924933	0.964357	bmi	mvldltgpct_p	2828	0.936395	0	0.125674	0.030255	0.0512299	0.00522699	9.80103	2.55389e-22	0.0512299	0.00562178	9.11275	8.03175e-20	bmi	Yengo_Weighted_GRS	0.911018	3.37523	0.305634	8.66034e-28	0.0413697	0.984646	1.76155	0.237558	1.60361e-13	0.0107912	mvldltgpct_p	Yengo_Weighted_GRS	0.932731	0.225212	0.0683987	0.00100472	0.00382168	0.940029	0.133325	0.0671536	0.047201	0.00128262	bmi	mvldltgpct_p	2828	0.999375	0	0.118779	5.97309	51	2776	1.93774e-35	54.9861	1	2776	1.60361e-13	0.433528	1	2775	0.510318	0.0756861	0.037653	2.01009	0.044518	0.0756861	0.057137	1.32464	0.185399
svldlplpct_p	postprandial	bmi	Yengo_Weighted_GRS	2826	0	0	TRUE	0.946623	0.964587	bmi	svldlplpct_p	2826	0.951306	0	0.173267	0.0264357	-0.0471605	0.00500741	-9.41815	9.33768e-21	-0.0471605	0.00505605	-9.32755	1.08344e-20	bmi	Yengo_Weighted_GRS	0.911151	3.45843	0.305304	4.02126e-29	0.043464	0.984597	1.81344	0.237058	2.75802e-14	0.0114331	svldlplpct_p	Yengo_Weighted_GRS	0.938322	-0.190837	0.0672616	0.00458303	0.00284244	0.949566	-0.0869964	0.0641571	0.175213	0.000565137	bmi	svldlplpct_p	2826	0.999338	0	0.173259	9.69738	51	2774	5.1935e-67	58.519	1	2774	2.75802e-14	0.000555366	1	2773	0.9812	-0.0479732	0.034838	-1.37704	0.168612	-0.0479732	0.0507859	-0.944615	0.344938
svldlcpct_p	postprandial	bmi	Yengo_Weighted_GRS	2842	0	0	TRUE	0.997404	0.96447	bmi	svldlcpct_p	2842	0.949155	0	0.115769	0.00910832	-0.0273211	0.00509636	-5.36091	8.95727e-08	-0.0273211	0.00539388	-5.06521	4.07955e-07	bmi	Yengo_Weighted_GRS	0.910298	3.42887	0.305023	1.02253e-28	0.0426002	0.984542	1.78783	0.237084	6.27415e-14	0.011086	svldlcpct_p	Yengo_Weighted_GRS	0.942927	-0.112708	0.0664496	0.0899693	0.00101196	0.950656	-0.0755991	0.0647837	0.243332	0.000435814	bmi	svldlcpct_p	2842	0.999701	0	0.113036	6.60546	51	2790	8.86845e-41	56.8653	1	2790	6.27415e-14	0.175672	1	2789	0.675151	-0.0422854	0.0361152	-1.17085	0.24176	-0.0422854	0.0531072	-0.796227	0.425968
svldlcepct_p	postprandial	bmi	Yengo_Weighted_GRS	2842	0	0	TRUE	0.995598	0.964474	bmi	svldlcepct_p	2842	0.947025	0	0.118596	0.00462138	-0.0197321	0.00515908	-3.82473	0.000133785	-0.0197321	0.005403	-3.65206	0.000260146	bmi	Yengo_Weighted_GRS	0.910525	3.45678	0.304127	2.62179e-29	0.0435104	0.984487	1.79823	0.236543	3.95244e-14	0.0112617	svldlcepct_p	Yengo_Weighted_GRS	0.941192	-0.0799496	0.0672224	0.23441	0.000497817	0.948157	-0.057057	0.0652848	0.382209	0.000242503	bmi	svldlcepct_p	2842	0.999699	0	0.116888	7.07537	51	2790	9.27513e-45	57.7928	1	2790	3.95244e-14	0.111985	1	2789	0.737921	-0.0317295	0.0362502	-0.875291	0.381491	-0.0317295	0.0531486	-0.596996	0.550559
svldlfcpct_p	postprandial	bmi	Yengo_Weighted_GRS	2821	0	0	TRUE	0.956632	0.964673	bmi	svldlfcpct_p	2821	0.952755	0	0.17331	0.058317	-0.0678231	0.00485277	-13.9762	6.05834e-43	-0.0678231	0.00513705	-13.2028	8.45886e-40	bmi	Yengo_Weighted_GRS	0.910941	3.42647	0.306072	1.70564e-28	0.0425659	0.984546	1.80755	0.237367	3.59466e-14	0.0113351	svldlfcpct_p	Yengo_Weighted_GRS	0.936219	-0.251247	0.0651345	0.000117183	0.00525049	0.950631	-0.125951	0.0633234	0.0467974	0.00126265	bmi	svldlfcpct_p	2821	0.999483	0	0.173266	7.63484	51	2769	1.75029e-49	57.988	1	2769	3.59466e-14	0.00306819	1	2768	0.955831	-0.0696809	0.033884	-2.05646	0.0398321	-0.0696809	0.0491285	-1.41834	0.156204
svldltgpct_p	postprandial	bmi	Yengo_Weighted_GRS	2844	0	0	TRUE	0.998825	0.964483	bmi	svldltgpct_p	2844	0.965032	0	0.115101	0.0301664	0.0471799	0.00483597	9.75602	3.90725e-22	0.0471799	0.0051505	9.16025	5.17779e-20	bmi	Yengo_Weighted_GRS	0.910226	3.43553	0.305039	8.1119e-29	0.0427257	0.984586	1.79264	0.237023	5.30669e-14	0.0111349	svldltgpct_p	Yengo_Weighted_GRS	0.954746	0.188089	0.0629729	0.00284306	0.00312919	0.965099	0.10535	0.062186	0.090357	0.00093966	bmi	svldltgpct_p	2844	0.99967	0	0.113281	5.3018	51	2792	7.50212e-30	57.2009	1	2792	5.30669e-14	0.117598	1	2791	0.73168	0.0587679	0.0341657	1.72009	0.0855277	0.0587679	0.047909	1.22666	0.220055
xsvldlplpct_p	postprandial	bmi	Yengo_Weighted_GRS	2842	0	0	TRUE	0.983684	0.964633	bmi	xsvldlplpct_p	2842	0.953163	0	0.169738	0.0449074	-0.0587112	0.00477933	-12.2844	8.08692e-34	-0.0587112	0.00500923	-11.7206	9.99683e-32	bmi	Yengo_Weighted_GRS	0.910293	3.45344	0.304468	3.39767e-29	0.0433371	0.984553	1.80525	0.236382	3.03463e-14	0.0113305	xsvldlplpct_p	Yengo_Weighted_GRS	0.939815	-0.257243	0.0639719	5.94129e-05	0.00566142	0.956574	-0.135949	0.06185	0.0280278	0.0015129	bmi	xsvldlplpct_p	2842	0.999152	0	0.166149	8.28893	51	2790	4.46646e-55	58.3235	1	2790	3.03463e-14	0.252014	1	2789	0.6157	-0.0753078	0.0334716	-2.2499	0.0245331	-0.0753078	0.0487312	-1.54537	0.12237
xsvldlcpct_p	postprandial	bmi	Yengo_Weighted_GRS	2842	0	0	TRUE	0.947083	0.964652	bmi	xsvldlcpct_p	2842	0.95245	0	0.166492	0.00638933	-0.0223704	0.00483726	-4.62461	3.92398e-06	-0.0223704	0.00488518	-4.57924	4.6667e-06	bmi	Yengo_Weighted_GRS	0.910466	3.46018	0.304663	2.88733e-29	0.0434459	0.98462	1.80178	0.23675	3.7105e-14	0.0112663	xsvldlcpct_p	Yengo_Weighted_GRS	0.951616	-0.0631836	0.0648756	0.33018	0.000333874	0.952823	-0.0491293	0.0613424	0.423256	0.000193055	bmi	xsvldlcpct_p	2842	0.999565	0	0.166186	10.5169	51	2790	5.55499e-74	57.9197	1	2790	3.7105e-14	0.0212651	1	2789	0.88407	-0.0272671	0.0339258	-0.803727	0.421623	-0.0272671	0.0492907	-0.553188	0.580179
xsvldlcepct_p	postprandial	bmi	Yengo_Weighted_GRS	2843	0	0	TRUE	0.947991	0.964613	bmi	xsvldlcepct_p	2843	0.943724	0	0.195337	0.000709813	-0.00760671	0.00484788	-1.56908	0.116743	-0.00760671	0.00483918	-1.5719	0.115973	bmi	Yengo_Weighted_GRS	0.91048	3.46131	0.304535	2.6296e-29	0.0434934	0.9846	1.80038	0.236663	3.79949e-14	0.0112527	xsvldlcepct_p	Yengo_Weighted_GRS	0.943779	-0.00524098	0.0661681	0.936873	2.20829e-06	0.943523	-0.0212186	0.0612634	0.729106	3.46138e-05	bmi	xsvldlcepct_p	2843	0.999406	0	0.195123	13.2355	51	2791	1.00673e-96	57.8718	1	2791	3.79949e-14	0.015402	1	2790	0.901241	-0.0117856	0.0340183	-0.346449	0.729031	-0.0117856	0.0501086	-0.235202	0.81407
xsvldlfcpct_p	postprandial	bmi	Yengo_Weighted_GRS	2842	0	0	TRUE	0.916904	0.96459	bmi	xsvldlfcpct_p	2842	0.961696	0	0.171169	0.0599171	-0.0664481	0.00467884	-14.2018	2.99484e-44	-0.0664481	0.00480052	-13.8419	1.42486e-43	bmi	Yengo_Weighted_GRS	0.910125	3.4354	0.305233	8.81946e-29	0.0426992	0.984574	1.79791	0.237062	4.52943e-14	0.011195	xsvldlfcpct_p	Yengo_Weighted_GRS	0.939767	-0.251553	0.0628684	6.46159e-05	0.00560575	0.962346	-0.136961	0.0612351	0.025388	0.00159072	bmi	xsvldlfcpct_p	2842	0.999192	0	0.169884	7.4365	51	2790	7.95712e-48	57.5193	1	2790	4.52943e-14	0.0891286	1	2789	0.76531	-0.0761781	0.0329459	-2.31222	0.0208381	-0.0761781	0.0452935	-1.68188	0.0927047
xsvldltgpct_p	postprandial	bmi	Yengo_Weighted_GRS	2841	0	0	TRUE	0.934503	0.964625	bmi	xsvldltgpct_p	2841	0.964814	0	0.132309	0.0289547	0.0465339	0.00482356	9.64721	1.0974e-21	0.0465339	0.0049367	9.42612	4.25534e-21	bmi	Yengo_Weighted_GRS	0.910222	3.44223	0.30551	7.72815e-29	0.0428023	0.984629	1.79696	0.237361	5.01873e-14	0.0111621	xsvldltgpct_p	Yengo_Weighted_GRS	0.958499	0.193569	0.063476	0.00231348	0.00326489	0.965512	0.122345	0.0620504	0.0487422	0.0012481	bmi	xsvldltgpct_p	2841	0.999602	0	0.126099	6.54575	51	2789	2.8412e-40	57.3136	1	2789	5.01873e-14	0.410105	1	2788	0.521969	0.0680844	0.0341137	1.99581	0.0460522	0.0680844	0.047954	1.41979	0.155782
idlplpct_p	postprandial	bmi	Yengo_Weighted_GRS	2841	0	0	TRUE	0.94216	0.96461	bmi	idlplpct_p	2841	0.965671	0	0.195987	0.014944	-0.0328527	0.00456294	-7.19989	7.71497e-13	-0.0328527	0.00468418	-7.01354	2.32369e-12	bmi	Yengo_Weighted_GRS	0.910141	3.4353	0.305364	9.3292e-29	0.0426763	0.984581	1.78503	0.237087	6.85995e-14	0.0110251	idlplpct_p	Yengo_Weighted_GRS	0.954248	-0.145841	0.062338	0.0193775	0.00192421	0.966548	-0.0654635	0.0582299	0.261014	0.000370956	bmi	idlplpct_p	2841	0.99866	0	0.195785	12.3361	51	2789	3.01795e-89	56.6864	1	2789	6.85995e-14	0.0142468	1	2788	0.904999	-0.0366736	0.0323336	-1.13423	0.256797	-0.0366736	0.045355	-0.80859	0.41882
idlcpct_p	postprandial	bmi	Yengo_Weighted_GRS	2841	0	0	TRUE	0.87644	0.964616	bmi	idlcpct_p	2841	0.960182	0	0.18725	0.00624419	-0.0216164	0.00466982	-4.62897	3.84298e-06	-0.0216164	0.00475467	-4.54636	5.45819e-06	bmi	Yengo_Weighted_GRS	0.910164	3.43445	0.30543	9.87422e-29	0.0426383	0.984577	1.79126	0.237123	5.679e-14	0.0111002	idlcpct_p	Yengo_Weighted_GRS	0.9617	-0.0407443	0.0635316	0.521364	0.000144853	0.960076	-0.0350563	0.0592966	0.554433	0.000102624	bmi	idlcpct_p	2841	0.999471	0	0.187194	12.1852	51	2789	5.47915e-88	57.0655	1	2789	5.679e-14	0.00392517	1	2788	0.950049	-0.0195707	0.03298	-0.593412	0.552954	-0.0195707	0.0457542	-0.427736	0.668877
idlcepct_p	postprandial	bmi	Yengo_Weighted_GRS	2842	0	0	TRUE	0.911216	0.964579	bmi	idlcepct_p	2842	0.960775	0	0.238773	0.00590588	0.0208331	0.00447782	4.65251	3.4321e-06	0.0208331	0.00444179	4.69025	2.72871e-06	bmi	Yengo_Weighted_GRS	0.910182	3.43571	0.305272	8.85476e-29	0.0426965	0.98458	1.78802	0.237038	6.16763e-14	0.0110647	idlcepct_p	Yengo_Weighted_GRS	0.957156	0.098341	0.0629054	0.11809	0.000859809	0.961147	0.0276995	0.05685	0.626127	6.527e-05	bmi	idlcepct_p	2842	0.997515	0	0.238384	16.7312	51	2790	3.66332e-125	56.8996	1	2790	6.16763e-14	0.0290086	1	2789	0.864771	0.0154917	0.0316817	0.48898	0.624894	0.0154917	0.0443908	0.348985	0.727127
idlfcpct_p	postprandial	bmi	Yengo_Weighted_GRS	2838	0	0	TRUE	0.834681	0.964522	bmi	idlfcpct_p	2838	0.955526	0	0.190276	0.0734177	-0.0763222	0.00480207	-15.8936	1.6254e-54	-0.0763222	0.00488597	-15.6207	5.26343e-55	bmi	Yengo_Weighted_GRS	0.910535	3.45234	0.30485	4.13578e-29	0.0432653	0.984635	1.77861	0.23673	7.72559e-14	0.0109848	idlfcpct_p	Yengo_Weighted_GRS	0.931339	-0.302289	0.0650444	3.51443e-06	0.0075583	0.957229	-0.161076	0.0632223	0.0108948	0.00205285	bmi	idlfcpct_p	2838	0.99926	0	0.18772	7.99703	51	2786	1.37954e-52	56.4486	1	2786	7.72559e-14	0.17813	1	2785	0.673018	-0.0905627	0.0341297	-2.65348	0.00801179	-0.0905627	0.049385	-1.83381	0.0667886
idltgpct_p	postprandial	bmi	Yengo_Weighted_GRS	2842	0	0	TRUE	0.876544	0.964583	bmi	idltgpct_p	2842	0.968083	0	0.141155	0.0233481	0.0408698	0.00469281	8.70903	5.15322e-18	0.0408698	0.00477412	8.5607	1.12183e-17	bmi	Yengo_Weighted_GRS	0.910229	3.43456	0.305282	9.26693e-29	0.0426661	0.984609	1.78758	0.237	6.19842e-14	0.0110629	idltgpct_p	Yengo_Weighted_GRS	0.968084	0.14849	0.0620317	0.0167402	0.00201361	0.968393	0.104652	0.0601113	0.0817987	0.000957352	bmi	idltgpct_p	2842	0.99959	0	0.136788	7.52665	51	2790	1.36303e-48	56.8896	1	2790	6.19842e-14	0.289153	1	2789	0.590806	0.058544	0.0332815	1.75905	0.0786779	0.058544	0.0451689	1.29611	0.195044
lldlplpct_p	postprandial	bmi	Yengo_Weighted_GRS	2827	0	0	TRUE	0.919578	0.964307	bmi	lldlplpct_p	2827	0.963063	0	0.086308	0.00269252	0.0140522	0.00491398	2.85964	0.00427295	0.0140522	0.00512269	2.74313	0.00608568	bmi	Yengo_Weighted_GRS	0.909999	3.42332	0.305337	1.42105e-28	0.0426002	0.984283	1.79352	0.237385	5.6379e-14	0.0111903	lldlplpct_p	Yengo_Weighted_GRS	0.959867	0.00513429	0.0629676	0.935019	2.35346e-06	0.963727	-0.0137936	0.062169	0.82443	1.62559e-05	bmi	lldlplpct_p	2827	0.99957	0	0.0798618	4.94551	51	2775	6.63521e-27	57.083	1	2775	5.6379e-14	0.402645	1	2774	0.525779	-0.00769079	0.0347344	-0.221417	0.824784	-0.00769079	0.0477103	-0.161198	0.871949
lldlcpct_p	postprandial	bmi	Yengo_Weighted_GRS	2833	0	0	TRUE	0.858336	0.96444	bmi	lldlcpct_p	2833	0.960869	0	0.106636	0.0047887	-0.0188585	0.00488441	-3.86096	0.000115516	-0.0188585	0.00502481	-3.75307	0.00017468	bmi	Yengo_Weighted_GRS	0.91015	3.43029	0.305613	1.23522e-28	0.0426059	0.984531	1.80109	0.237541	4.60011e-14	0.0112444	lldlcpct_p	Yengo_Weighted_GRS	0.958926	-0.0196823	0.0634209	0.756322	3.40198e-05	0.96036	-0.00713821	0.0619803	0.90832	4.28369e-06	bmi	lldlcpct_p	2833	0.999514	0	0.103649	6.19615	51	2781	2.56493e-37	57.4901	1	2781	4.60011e-14	0.192192	1	2780	0.661132	-0.00396328	0.0343783	-0.115284	0.908228	-0.00396328	0.0470776	-0.084186	0.932915
lldlcepct_p	postprandial	bmi	Yengo_Weighted_GRS	2828	0	0	TRUE	0.915302	0.964398	bmi	lldlcepct_p	2828	0.956394	0	0.128421	0.00226898	0.0131931	0.00490766	2.68826	0.00722538	0.0131931	0.00500165	2.63775	0.0083459	bmi	Yengo_Weighted_GRS	0.909547	3.42656	0.305586	1.39859e-28	0.0425962	0.984238	1.79543	0.237538	5.50549e-14	0.0111949	lldlcepct_p	Yengo_Weighted_GRS	0.954281	0.0973178	0.0644245	0.13101	0.000806788	0.956265	0.0569622	0.0621213	0.359248	0.000264592	bmi	lldlcepct_p	2828	0.999425	0	0.123944	7.85459	51	2776	2.32121e-51	57.1305	1	2776	5.50549e-14	0.293419	1	2775	0.588081	0.0317263	0.0346487	0.915656	0.359927	0.0317263	0.0479876	0.661135	0.508581
lldlfcpct_p	postprandial	bmi	Yengo_Weighted_GRS	2839	0	0	TRUE	0.883177	0.964469	bmi	lldlfcpct_p	2839	0.9644	0	0.166054	0.0560469	-0.0651285	0.00475879	-13.686	2.58845e-41	-0.0651285	0.00495819	-13.1355	2.06011e-39	bmi	Yengo_Weighted_GRS	0.910521	3.45715	0.304723	3.30326e-29	0.0434008	0.984609	1.77858	0.236659	7.60231e-14	0.0109873	lldlfcpct_p	Yengo_Weighted_GRS	0.948192	-0.243652	0.0635821	0.000129818	0.00514955	0.963622	-0.121238	0.0619971	0.0506184	0.00121952	bmi	lldlfcpct_p	2839	0.998604	0	0.165932	7.28745	51	2787	1.48157e-46	56.4806	1	2787	7.60231e-14	0.008252	1	2786	0.927626	-0.0681657	0.0337678	-2.01866	0.0436183	-0.0681657	0.0484499	-1.40693	0.159559
lldltgpct_p	postprandial	bmi	Yengo_Weighted_GRS	2842	0	0	TRUE	0.869445	0.96445	bmi	lldltgpct_p	2842	0.964012	0	0.113149	0.00451818	0.0181627	0.00481749	3.77015	0.000166535	0.0181627	0.0049895	3.64018	0.000272449	bmi	Yengo_Weighted_GRS	0.910231	3.43112	0.305137	9.87958e-29	0.0426232	0.984593	1.78296	0.236964	7.11329e-14	0.0110151	lldltgpct_p	Yengo_Weighted_GRS	0.964587	0.0421553	0.0627069	0.501474	0.000159106	0.963851	0.0430863	0.0610566	0.480447	0.00015907	bmi	lldltgpct_p	2842	0.999607	0	0.112655	6.707	51	2790	1.22714e-41	56.6134	1	2790	7.11329e-14	0.0314953	1	2789	0.859153	0.0241656	0.0341701	0.707213	0.479493	0.0241656	0.0464004	0.520805	0.602544
mldlplpct_p	postprandial	bmi	Yengo_Weighted_GRS	2830	1	0	TRUE	0.857036	0.964309	bmi	mldlplpct_p	2830	0.968078	0	0.0892625	0.0141626	0.0316796	0.0048199	6.57266	5.88082e-11	0.0316796	0.00489529	6.47144	9.7073e-11	bmi	Yengo_Weighted_GRS	0.909955	3.43338	0.305115	9.0918e-29	0.042856	0.984398	1.78738	0.23708	6.36595e-14	0.0111127	mldlplpct_p	Yengo_Weighted_GRS	0.960951	0.0849954	0.0617859	0.169041	0.000668715	0.968332	0.0403209	0.0613075	0.510797	0.000143988	bmi	mldlplpct_p	2830	0.999747	0	0.0880885	4.49449	51	2778	3.09578e-23	56.8387	1	2778	6.36595e-14	0.0732431	1	2777	0.786692	0.0225587	0.0340612	0.662298	0.507835	0.0225587	0.0468918	0.48108	0.630498
mldlcpct_p	postprandial	bmi	Yengo_Weighted_GRS	2828	0	0	TRUE	0.839655	0.964319	bmi	mldlcpct_p	2828	0.964473	0	0.0971966	0.00836814	-0.0247147	0.00487222	-5.07257	4.18347e-07	-0.0247147	0.00498449	-4.95831	7.11089e-07	bmi	Yengo_Weighted_GRS	0.909828	3.43442	0.305439	9.97796e-29	0.0428232	0.984466	1.79916	0.237373	4.69899e-14	0.0112454	mldlcpct_p	Yengo_Weighted_GRS	0.960413	-0.0432845	0.0628113	0.490805	0.000168013	0.963373	-0.0239919	0.0618454	0.698095	4.93938e-05	bmi	mldlcpct_p	2828	0.999544	0	0.0954225	5.34807	51	2776	3.17258e-30	57.4485	1	2776	4.69899e-14	0.112855	1	2775	0.736942	-0.013335	0.0342509	-0.389335	0.697059	-0.013335	0.0474184	-0.281221	0.778562
mldlcepct_p	postprandial	bmi	Yengo_Weighted_GRS	2827	0	0	TRUE	0.863776	0.964383	bmi	mldlcepct_p	2827	0.960481	0	0.0856186	0.00228336	-0.0130084	0.00494162	-2.63242	0.00852489	-0.0130084	0.00512148	-2.53998	0.011086	bmi	Yengo_Weighted_GRS	0.909819	3.42609	0.305363	1.30155e-28	0.0426593	0.984327	1.80004	0.237423	4.62489e-14	0.0112702	mldlcepct_p	Yengo_Weighted_GRS	0.957281	-0.00336403	0.0633152	0.957631	9.99275e-07	0.96027	0.008623	0.0625195	0.89031	6.28392e-06	bmi	mldlcepct_p	2827	0.999632	0	0.0813439	4.9363	51	2775	7.89555e-27	57.4806	1	2775	4.62489e-14	0.268652	1	2774	0.604279	0.00479044	0.03477	0.137775	0.890428	0.00479044	0.0480888	0.0996166	0.920656
mldlfcpct_p	postprandial	bmi	Yengo_Weighted_GRS	2823	0	0	TRUE	0.937799	0.96433	bmi	mldlfcpct_p	2823	0.963196	0	0.0825541	0.00353703	-0.0162336	0.00496669	-3.26849	0.00109443	-0.0162336	0.00514888	-3.15284	0.00161693	bmi	Yengo_Weighted_GRS	0.910137	3.44022	0.305931	9.90973e-29	0.0429021	0.984297	1.81484	0.237802	3.16468e-14	0.0114278	mldlfcpct_p	Yengo_Weighted_GRS	0.957174	-0.0937781	0.063572	0.140285	0.000770784	0.961913	-0.0747814	0.0629277	0.23479	0.000469134	bmi	mldlfcpct_p	2823	0.998986	0	0.0741843	4.66481	51	2771	1.30293e-24	58.2434	1	2771	3.16468e-14	0.53126	1	2770	0.466139	-0.0412055	0.0347737	-1.18496	0.236134	-0.0412055	0.0478464	-0.861203	0.389201
mldltgpct_p	postprandial	bmi	Yengo_Weighted_GRS	2839	0	0	TRUE	0.86024	0.964285	bmi	mldltgpct_p	2839	0.959894	0	0.136249	8.79573e-05	0.00257056	0.00482523	0.532734	0.59426	0.00257056	0.00506363	0.507652	0.611698	bmi	Yengo_Weighted_GRS	0.91014	3.43529	0.305143	8.55286e-29	0.0427639	0.984549	1.79698	0.237221	4.85008e-14	0.0112009	mldltgpct_p	Yengo_Weighted_GRS	0.961461	-0.0395369	0.0636925	0.534816	0.000135804	0.959881	-0.00895595	0.06105	0.883381	6.67028e-06	bmi	mldltgpct_p	2839	0.999112	0	0.135489	8.60734	51	2787	8.82963e-58	57.3826	1	2787	4.85008e-14	0.0504504	1	2786	0.822298	-0.00498388	0.033987	-0.146641	0.883426	-0.00498388	0.0469891	-0.106065	0.915539
sldlplpct_p	postprandial	bmi	Yengo_Weighted_GRS	2831	0	0	TRUE	0.887634	0.964323	bmi	sldlplpct_p	2831	0.961755	0	0.067711	0.00509461	0.0192182	0.00493159	3.89695	9.97135e-05	0.0192182	0.00496171	3.87329	0.000107375	bmi	Yengo_Weighted_GRS	0.910165	3.43449	0.3051	8.67818e-29	0.0428725	0.984371	1.78738	0.237038	6.30184e-14	0.0111095	sldlplpct_p	Yengo_Weighted_GRS	0.957857	0.0497758	0.0624964	0.425833	0.000224179	0.961914	0.0241539	0.0624192	0.698814	5.0506e-05	bmi	sldlplpct_p	2831	0.99973	0	0.0672622	3.66098	51	2779	1.18655e-16	56.8588	1	2779	6.30184e-14	0.0273668	1	2778	0.868618	0.0135136	0.0348366	0.387914	0.698109	0.0135136	0.0478782	0.28225	0.777773
sldlcpct_p	postprandial	bmi	Yengo_Weighted_GRS	2830	0	0	TRUE	0.849201	0.964388	bmi	sldlcpct_p	2830	0.962927	0	0.077456	0.0119243	-0.0294393	0.00491291	-5.99223	2.3369e-09	-0.0294393	0.00495015	-5.94715	2.72851e-09	bmi	Yengo_Weighted_GRS	0.910099	3.43673	0.305241	8.48398e-29	0.0429025	0.984302	1.79177	0.237107	5.57428e-14	0.0111552	sldlcpct_p	Yengo_Weighted_GRS	0.956398	-0.0823132	0.0625791	0.1885	0.000611415	0.961845	-0.0464145	0.0624185	0.45718	0.000185963	bmi	sldlcpct_p	2830	0.999562	0	0.077284	3.8795	51	2778	2.39774e-18	57.1052	1	2778	5.57428e-14	0.0106388	1	2777	0.917856	-0.0259043	0.0346199	-0.748248	0.454374	-0.0259043	0.0476778	-0.543321	0.586953
sldlcepct_p	postprandial	bmi	Yengo_Weighted_GRS	2830	0	0	TRUE	0.869289	0.964357	bmi	sldlcepct_p	2830	0.962011	0	0.0668754	0.00628552	-0.0213983	0.00494667	-4.32581	1.57336e-05	-0.0213983	0.00499832	-4.28111	1.85966e-05	bmi	Yengo_Weighted_GRS	0.9101	3.43437	0.305248	9.25389e-29	0.0428442	0.984338	1.79106	0.23716	5.77332e-14	0.011147	sldlcepct_p	Yengo_Weighted_GRS	0.956551	-0.0529947	0.0626764	0.397887	0.000252736	0.961454	-0.025622	0.0626727	0.682702	5.65152e-05	bmi	sldlcepct_p	2830	0.999664	0	0.0661848	3.53758	51	2778	1.04577e-15	57.0348	1	2778	5.77332e-14	0.0421966	1	2777	0.837261	-0.0143055	0.0348886	-0.410033	0.681814	-0.0143055	0.0480133	-0.297948	0.765765
sldlfcpct_p	postprandial	bmi	Yengo_Weighted_GRS	2841	0	0	TRUE	0.930664	0.964575	bmi	sldlfcpct_p	2841	0.96426	0	0.0845162	0.00591437	-0.0209062	0.00492518	-4.24476	2.25973e-05	-0.0209062	0.00500904	-4.1737	2.99694e-05	bmi	Yengo_Weighted_GRS	0.910461	3.45848	0.304721	3.14396e-29	0.0434039	0.984469	1.80701	0.236543	2.98345e-14	0.0113391	sldlfcpct_p	Yengo_Weighted_GRS	0.958651	-0.0641465	0.0629855	0.308559	0.000365208	0.962782	-0.0483173	0.0623599	0.438515	0.00019829	bmi	sldlfcpct_p	2841	0.998871	0	0.0840559	4.70475	51	2789	6.05485e-25	58.3578	1	2789	2.98345e-14	0.0293351	1	2788	0.86402	-0.0267389	0.0344114	-0.777034	0.437204	-0.0267389	0.0471234	-0.567422	0.570473
sldltgpct_p	postprandial	bmi	Yengo_Weighted_GRS	2841	0	0	TRUE	0.822603	0.964394	bmi	sldltgpct_p	2841	0.9687	0	0.114353	0.0247251	0.0417354	0.00472979	8.82394	1.90986e-18	0.0417354	0.00479505	8.70384	3.20843e-18	bmi	Yengo_Weighted_GRS	0.910253	3.43147	0.305137	9.76367e-29	0.0426458	0.984529	1.78279	0.236882	7.01493e-14	0.0110166	sldltgpct_p	Yengo_Weighted_GRS	0.965971	0.146526	0.0615186	0.0172931	0.00199427	0.967972	0.103309	0.0605643	0.0881606	0.000948775	bmi	sldltgpct_p	2841	0.999358	0	0.110622	5.5694	51	2789	4.50242e-32	56.6415	1	2789	7.01493e-14	0.238561	1	2788	0.625286	0.0579482	0.0335952	1.72489	0.0846572	0.0579482	0.0458739	1.26321	0.206621
xlhdlplpct_p	postprandial	bmi	Yengo_Weighted_GRS	2784	0	0	TRUE	0.833868	0.968187	bmi	xlhdlplpct_p	2784	0.965975	0	0.14281	0.0192476	-0.0371257	0.00474006	-7.83231	6.79921e-15	-0.0371257	0.00482474	-7.69485	1.41665e-14	bmi	Yengo_Weighted_GRS	0.908709	3.39947	0.303417	1.57629e-28	0.0431736	0.986253	1.71414	0.235038	3.95062e-13	0.0104919	xlhdlplpct_p	Yengo_Weighted_GRS	0.959318	-0.167984	0.0614432	0.00629715	0.00267958	0.96694	-0.0749525	0.0594354	0.207389	0.000509882	bmi	xlhdlplpct_p	2784	0.998795	0	0.142202	7.7482	51	2732	2.15034e-50	53.1883	1	2732	3.95062e-13	0.0377354	1	2731	0.84599	-0.043726	0.0343129	-1.27433	0.202654	-0.043726	0.0464545	-0.941265	0.346653
xlhdlcpct_p	postprandial	bmi	Yengo_Weighted_GRS	2784	0	0	TRUE	0.88512	0.968187	bmi	xlhdlcpct_p	2784	0.968364	0	0.132592	0.00890329	0.0248706	0.00469659	5.29546	1.28154e-07	0.0248706	0.0048183	5.1617	2.44716e-07	bmi	Yengo_Weighted_GRS	0.908709	3.39947	0.303417	1.57629e-28	0.0431736	0.986253	1.71414	0.235038	3.95062e-13	0.0104919	xlhdlcpct_p	Yengo_Weighted_GRS	0.962085	0.138847	0.060544	0.0219041	0.00188691	0.968526	0.0654101	0.0585418	0.263955	0.000400255	bmi	xlhdlcpct_p	2784	0.999384	0	0.13005	7.64097	51	2732	1.74591e-49	53.1883	1	2732	3.95062e-13	0.155808	1	2731	0.693076	0.0381591	0.0340359	1.12114	0.262325	0.0381591	0.0458658	0.831973	0.405497
xlhdlcepct_p	postprandial	bmi	Yengo_Weighted_GRS	2784	0	0	TRUE	0.874646	0.968187	bmi	xlhdlcepct_p	2784	0.965829	0	0.130768	0.0163915	0.0342662	0.00477402	7.17764	9.09873e-13	0.0342662	0.00488801	7.01026	2.37876e-12	bmi	Yengo_Weighted_GRS	0.908709	3.39947	0.303417	1.57629e-28	0.0431736	0.986253	1.71414	0.235038	3.95062e-13	0.0104919	xlhdlcepct_p	Yengo_Weighted_GRS	0.962446	0.149582	0.0614703	0.0150199	0.00212398	0.96713	0.0587208	0.0597626	0.325907	0.000312853	bmi	xlhdlcepct_p	2784	0.999346	0	0.130768	7.06799	51	2732	1.25106e-44	53.1883	1	2732	3.95062e-13	7.66982e-08	1	2731	0.999779	0.0342567	0.0345464	0.991614	0.321474	0.0342567	0.0472717	0.724676	0.468713
xlhdlfcpct_p	postprandial	bmi	Yengo_Weighted_GRS	2777	0	0	TRUE	0.886328	0.968119	bmi	xlhdlfcpct_p	2777	0.969619	0	0.0933548	0.0155668	-0.0337559	0.00493498	-6.84013	9.73204e-12	-0.0337559	0.00539554	-6.25626	3.94315e-10	bmi	Yengo_Weighted_GRS	0.908312	3.39877	0.303486	1.66669e-28	0.043242	0.986248	1.70956	0.234892	4.40853e-13	0.0104567	xlhdlfcpct_p	Yengo_Weighted_GRS	0.967298	-0.105782	0.0621306	0.08876	0.00104351	0.97032	-0.0443699	0.0616132	0.471502	0.000175474	bmi	xlhdlfcpct_p	2777	0.999242	0	0.0925232	4.59041	51	2725	5.47528e-24	52.97	1	2725	4.40853e-13	0.0485666	1	2724	0.825593	-0.025954	0.0357547	-0.725891	0.467968	-0.025954	0.0479876	-0.540849	0.588656
xlhdltgpct_p	postprandial	bmi	Yengo_Weighted_GRS	2781	0	0	TRUE	0.786582	0.968137	bmi	xlhdltgpct_p	2781	0.965539	0	0.172768	0.0425606	0.0566976	0.0047849	11.8493	1.27583e-31	0.0566976	0.00486585	11.6521	2.23758e-31	bmi	Yengo_Weighted_GRS	0.908733	3.39313	0.303531	2.06932e-28	0.0430332	0.986193	1.70612	0.234991	5.01e-13	0.010397	xlhdltgpct_p	Yengo_Weighted_GRS	0.957603	0.223606	0.063021	0.000394424	0.00450966	0.968888	0.10405	0.0607773	0.0870125	0.000933141	bmi	xlhdltgpct_p	2781	0.997996	0	0.172525	8.48041	51	2729	1.33283e-56	52.7132	1	2729	5.01e-13	0.0155104	1	2728	0.900896	0.0609861	0.0347643	1.75428	0.0794954	0.0609861	0.0505696	1.20598	0.227929
lhdlplpct_p	postprandial	bmi	Yengo_Weighted_GRS	2768	0	0	TRUE	0.93911	0.968081	bmi	lhdlplpct_p	2768	0.945172	0	0.143084	0.0614384	0.0736617	0.00527869	13.9545	8.55386e-43	0.0736617	0.00576306	12.7817	2.0749e-37	bmi	Yengo_Weighted_GRS	0.909538	3.33232	0.304319	2.39811e-27	0.0415482	0.986078	1.68536	0.235445	1.04737e-12	0.0101633	lhdlplpct_p	Yengo_Weighted_GRS	0.930179	0.310002	0.0681844	5.6886e-06	0.00741774	0.944384	0.177826	0.0675961	0.00856861	0.00233413	bmi	lhdlplpct_p	2768	0.999492	0	0.131597	5.15005	51	2716	1.49131e-28	51.24	1	2716	1.04737e-12	0.686768	1	2715	0.407339	0.105512	0.0390514	2.70188	0.00693769	0.105512	0.0588064	1.79423	0.0728877
lhdlcpct_p	postprandial	bmi	Yengo_Weighted_GRS	2761	0	0	TRUE	0.908235	0.966996	bmi	lhdlcpct_p	2761	0.939098	0	0.149915	0.0657364	-0.076584	0.00529129	-14.4736	8.6989e-46	-0.076584	0.00569495	-13.4477	3.17577e-41	bmi	Yengo_Weighted_GRS	0.909399	3.35983	0.304679	1.05833e-27	0.0422149	0.986053	1.70435	0.235607	6.08103e-13	0.0103886	lhdlcpct_p	Yengo_Weighted_GRS	0.926063	-0.316972	0.0685859	3.984e-06	0.00768197	0.940583	-0.177785	0.06791	0.0088953	0.00231114	bmi	lhdlcpct_p	2761	0.999193	0	0.141298	5.35012	51	2709	3.36318e-30	52.3292	1	2709	6.08103e-13	0.530372	1	2708	0.466514	-0.104312	0.0386313	-2.7002	0.00697284	-0.104312	0.058385	-1.78663	0.0741096
lhdlcepct_p	postprandial	bmi	Yengo_Weighted_GRS	2767	0	0	TRUE	0.925832	0.967779	bmi	lhdlcepct_p	2767	0.938081	0	0.13578	0.0590032	-0.0728377	0.0053499	-13.6148	6.97487e-41	-0.0728377	0.00574403	-12.6806	7.57612e-37	bmi	Yengo_Weighted_GRS	0.909355	3.31543	0.304301	4.27921e-27	0.0411646	0.986026	1.67707	0.235421	1.34019e-12	0.0100735	lhdlcepct_p	Yengo_Weighted_GRS	0.929037	-0.302599	0.0688059	1.13454e-05	0.00694641	0.938881	-0.176447	0.0683764	0.00991712	0.00225886	bmi	lhdlcepct_p	2767	0.999217	0	0.124124	4.80376	51	2715	1.02568e-25	50.7471	1	2715	1.34019e-12	0.684363	1	2714	0.408161	-0.105211	0.0397608	-2.64611	0.00818932	-0.105211	0.0601812	-1.74824	0.0805349
lhdlfcpct_p	postprandial	bmi	Yengo_Weighted_GRS	2759	0	0	TRUE	0.86706	0.967069	bmi	lhdlfcpct_p	2759	0.942946	0	0.174004	0.0721653	-0.0790011	0.00513706	-15.3787	3.13302e-51	-0.0790011	0.00554197	-14.2551	4.16875e-46	bmi	Yengo_Weighted_GRS	0.910351	3.37971	0.305469	7.17391e-28	0.0425128	0.986374	1.72282	0.236344	4.06453e-13	0.0105657	lhdlfcpct_p	Yengo_Weighted_GRS	0.927669	-0.326305	0.0677281	1.52953e-06	0.00834895	0.944825	-0.177821	0.0664261	0.00747397	0.0023714	bmi	lhdlfcpct_p	2759	0.999297	0	0.167224	6.64199	51	2707	5.29403e-41	53.1362	1	2707	4.06453e-13	0.436015	1	2706	0.509108	-0.103215	0.0371757	-2.7764	0.00553421	-0.103215	0.0559051	-1.84625	0.064965
lhdltgpct_p	postprandial	bmi	Yengo_Weighted_GRS	2762	0	0	TRUE	0.809391	0.967906	bmi	lhdltgpct_p	2762	0.9623	0	0.0927117	0.0148443	0.0326088	0.00489714	6.65874	3.33114e-11	0.0326088	0.00488498	6.67532	2.46694e-11	bmi	Yengo_Weighted_GRS	0.910201	3.33702	0.305079	2.72548e-27	0.0415484	0.986263	1.69685	0.236147	8.61164e-13	0.0102734	lhdltgpct_p	Yengo_Weighted_GRS	0.957821	0.121094	0.0617813	0.0500914	0.00139001	0.963406	0.0660734	0.0612545	0.280831	0.000395745	bmi	lhdltgpct_p	2762	0.998939	0	0.0921523	4.58082	51	2710	6.64771e-24	51.6327	1	2710	8.61164e-13	0.0318219	1	2709	0.858432	0.0389388	0.0358259	1.08689	0.277182	0.0389388	0.0524533	0.742352	0.457938
mhdlplpct_p	postprandial	bmi	Yengo_Weighted_GRS	2844	0	0	TRUE	0.948612	0.964599	bmi	mhdlplpct_p	2844	0.954271	0	0.112933	0.00344862	0.0158598	0.00481388	3.2946	0.000997934	0.0158598	0.00510762	3.10512	0.00190201	bmi	Yengo_Weighted_GRS	0.910591	3.45569	0.304283	2.90272e-29	0.0434125	0.984608	1.79762	0.236476	3.96615e-14	0.011238	mhdlplpct_p	Yengo_Weighted_GRS	0.953722	0.0310026	0.0625477	0.62017	8.64395e-05	0.955549	0.00508296	0.0608879	0.933475	2.22278e-06	bmi	mhdlplpct_p	2844	0.999264	0	0.110604	6.73925	51	2792	6.51519e-42	57.7854	1	2792	3.96615e-14	0.151641	1	2791	0.697002	0.00282761	0.0338502	0.0835331	0.933434	0.00282761	0.0482713	0.0585774	0.953293
mhdlcpct_p	postprandial	bmi	Yengo_Weighted_GRS	2842	0	0	TRUE	0.884573	0.964655	bmi	mhdlcpct_p	2842	0.955294	0	0.111634	0.0418791	-0.0552767	0.00481989	-11.4685	8.7404e-30	-0.0552767	0.00482307	-11.4609	2.07352e-30	bmi	Yengo_Weighted_GRS	0.910668	3.4552	0.304396	3.09657e-29	0.0433991	0.984589	1.79875	0.236487	3.83567e-14	0.0112534	mhdlcpct_p	Yengo_Weighted_GRS	0.948642	-0.206421	0.0624484	0.000959985	0.00383247	0.956177	-0.109192	0.062211	0.0793381	0.00102602	bmi	mhdlcpct_p	2842	0.999171	0	0.11123	4.3567	51	2790	3.93359e-22	57.853	1	2790	3.83567e-14	0.0262831	1	2789	0.871223	-0.0607041	0.0338245	-1.79468	0.0728134	-0.0607041	0.0481619	-1.26042	0.207624
mhdlcepct_p	postprandial	bmi	Yengo_Weighted_GRS	2844	0	0	TRUE	0.91435	0.964599	bmi	mhdlcepct_p	2844	0.954265	0	0.11708	0.0304854	-0.0471503	0.00480222	-9.81845	2.15136e-22	-0.0471503	0.00484313	-9.73552	2.12725e-22	bmi	Yengo_Weighted_GRS	0.910591	3.45569	0.304283	2.90272e-29	0.0434125	0.984608	1.79762	0.236476	3.96615e-14	0.011238	mhdlcepct_p	Yengo_Weighted_GRS	0.949976	-0.186734	0.0624472	0.00281114	0.00313643	0.955478	-0.10841	0.0616264	0.0786612	0.00101129	bmi	mhdlcepct_p	2844	0.999254	0	0.114706	5.41737	51	2792	8.24819e-31	57.7854	1	2792	3.96615e-14	0.15532	1	2791	0.693533	-0.0603077	0.0337693	-1.78587	0.0742281	-0.0603077	0.0493254	-1.22265	0.221564
mhdlfcpct_p	postprandial	bmi	Yengo_Weighted_GRS	2843	0	0	TRUE	0.877267	0.964619	bmi	mhdlfcpct_p	2843	0.955903	0	0.150351	0.0402572	-0.0553502	0.00481324	-11.4996	6.1938e-30	-0.0553502	0.00484478	-11.4247	3.14679e-30	bmi	Yengo_Weighted_GRS	0.910671	3.45601	0.304318	2.91203e-29	0.0434253	0.984593	1.7977	0.23646	3.94011e-14	0.0112403	mhdlfcpct_p	Yengo_Weighted_GRS	0.945192	-0.21574	0.0637606	0.000725125	0.00401365	0.957546	-0.0989439	0.0621415	0.111445	0.000807617	bmi	mhdlfcpct_p	2843	0.999271	0	0.15035	7.14311	51	2791	2.4623e-45	57.7989	1	2791	3.94011e-14	8.64759e-05	1	2790	0.992581	-0.0550391	0.0337916	-1.62878	0.103472	-0.0550391	0.0473945	-1.1613	0.24562
mhdltgpct_p	postprandial	bmi	Yengo_Weighted_GRS	2836	0	0	TRUE	0.869953	0.964642	bmi	mhdltgpct_p	2836	0.945467	0	0.140961	0.0631549	0.0712348	0.00497921	14.3064	7.46558e-45	0.0712348	0.00503053	14.1605	1.60888e-45	bmi	Yengo_Weighted_GRS	0.910452	3.43118	0.305023	9.4454e-29	0.0427417	0.984638	1.79075	0.236986	5.58949e-14	0.0111421	mhdltgpct_p	Yengo_Weighted_GRS	0.935653	0.30802	0.0655445	2.73372e-06	0.00773241	0.94584	0.181363	0.0650768	0.00535741	0.0025656	bmi	mhdltgpct_p	2836	0.999111	0	0.129727	5.04133	51	2784	1.07183e-27	57.0984	1	2784	5.58949e-14	0.746589	1	2783	0.387633	0.101278	0.0353519	2.86485	0.00420336	0.101278	0.0517092	1.9586	0.0502588
shdlplpct_p	postprandial	bmi	Yengo_Weighted_GRS	2828	0	0	TRUE	0.982026	0.964733	bmi	shdlplpct_p	2828	0.958575	0	0.0866607	0.0164957	0.03471	0.00490203	7.08075	1.80918e-12	0.03471	0.0049861	6.96135	3.37016e-12	bmi	Yengo_Weighted_GRS	0.910823	3.43543	0.305308	9.13433e-29	0.0428826	0.984801	1.79034	0.237188	5.9484e-14	0.011144	shdlplpct_p	Yengo_Weighted_GRS	0.940988	0.129178	0.0627332	0.0395707	0.00149815	0.957155	0.0579424	0.0624322	0.353445	0.000288421	bmi	shdlplpct_p	2828	0.999596	0	0.0865853	4.19839	51	2776	7.32599e-21	56.9752	1	2776	5.9484e-14	0.00469956	1	2775	0.94535	0.0323639	0.0345678	0.936244	0.349229	0.0323639	0.0478824	0.675904	0.499158
shdlcpct_p	postprandial	bmi	Yengo_Weighted_GRS	2832	0	0	TRUE	0.95137	0.964839	bmi	shdlcpct_p	2832	0.958519	0	0.109696	0.0330099	-0.0489468	0.00482113	-10.1526	8.35106e-24	-0.0489468	0.00491118	-9.9664	2.13849e-23	bmi	Yengo_Weighted_GRS	0.911316	3.46186	0.304939	3.05684e-29	0.0435578	0.984773	1.79266	0.236909	5.16569e-14	0.0111707	shdlcpct_p	Yengo_Weighted_GRS	0.937379	-0.19664	0.0623874	0.00163895	0.00349819	0.956071	-0.0974991	0.0619286	0.115514	0.000822499	bmi	shdlcpct_p	2832	0.999305	0	0.109288	4.74335	51	2780	2.96406e-25	57.2575	1	2780	5.16569e-14	0.0262252	1	2779	0.871363	-0.0543879	0.0339454	-1.60222	0.109221	-0.0543879	0.0462524	-1.17589	0.239738
shdlcepct_p	postprandial	bmi	Yengo_Weighted_GRS	2837	0	0	TRUE	0.950998	0.964766	bmi	shdlcepct_p	2837	0.959114	0	0.09785	0.0272686	-0.0442927	0.00482756	-9.17497	8.55258e-20	-0.0442927	0.00491257	-9.01621	1.94713e-19	bmi	Yengo_Weighted_GRS	0.911046	3.46314	0.304604	2.54037e-29	0.0436066	0.984726	1.79973	0.236727	3.94324e-14	0.0112658	shdlcepct_p	Yengo_Weighted_GRS	0.939122	-0.177706	0.0620994	0.00424539	0.00288022	0.956822	-0.08693	0.0618245	0.159813	0.000659319	bmi	shdlcepct_p	2837	0.999361	0	0.0976266	4.31119	51	2785	9.14892e-22	57.7986	1	2785	3.94324e-14	0.0143076	1	2784	0.904797	-0.0483018	0.0338607	-1.42649	0.15384	-0.0483018	0.0463187	-1.04281	0.297125
shdlfcpct_p	postprandial	bmi	Yengo_Weighted_GRS	2840	0	0	TRUE	0.977173	0.964675	bmi	shdlfcpct_p	2840	0.95804	0	0.0371187	6.31517e-07	0.000218176	0.00510217	0.0427615	0.965895	0.000218176	0.00527934	0.0413265	0.967036	bmi	Yengo_Weighted_GRS	0.910804	3.45854	0.30446	2.8217e-29	0.0434912	0.984687	1.79752	0.236653	4.15464e-14	0.0112383	shdlfcpct_p	Yengo_Weighted_GRS	0.95156	-0.00485733	0.0636332	0.939159	2.05312e-06	0.958075	-0.0222238	0.0644099	0.730093	4.11143e-05	bmi	shdlfcpct_p	2840	0.999651	0	0.0350185	2.10508	51	2788	9.19794e-06	57.6931	1	2788	4.15464e-14	0.125796	1	2787	0.722858	-0.0123636	0.0358724	-0.344654	0.73038	-0.0123636	0.0510574	-0.24215	0.808682
shdltgpct_p	postprandial	bmi	Yengo_Weighted_GRS	2840	0	0	TRUE	0.918445	0.964687	bmi	shdltgpct_p	2840	0.954055	0	0.121783	0.0536643	0.0635548	0.00486923	13.0523	7.74259e-38	0.0635548	0.00492728	12.8985	4.58649e-38	bmi	Yengo_Weighted_GRS	0.910776	3.45735	0.304486	2.97646e-29	0.0434555	0.984647	1.79829	0.236642	4.04257e-14	0.0112479	shdltgpct_p	Yengo_Weighted_GRS	0.946918	0.283402	0.0633665	8.0373e-06	0.00699882	0.955312	0.170759	0.0632356	0.00696822	0.00243096	bmi	shdltgpct_p	2840	0.999029	0	0.108682	4.32698	51	2788	6.81978e-22	57.748	1	2788	4.04257e-14	0.861405	1	2787	0.353426	0.0949565	0.0344354	2.75752	0.00586206	0.0949565	0.0482538	1.96785	0.0491838
vldld_p	postprandial	bmi	Yengo_Weighted_GRS	2846	0	0	TRUE	0.998722	0.964553	bmi	vldld_p	2846	0.951086	0	0.1559	0.0607302	0.0692888	0.00488702	14.1781	4.08623e-44	0.0692888	0.005057	13.7016	9.93587e-43	bmi	Yengo_Weighted_GRS	0.910433	3.45338	0.304188	3.03105e-29	0.0433537	0.984557	1.7974	0.236371	3.89157e-14	0.0112351	vldld_p	Yengo_Weighted_GRS	0.9331	0.301074	0.0648464	3.59176e-06	0.00752255	0.949805	0.165558	0.0637916	0.00950038	0.00217605	bmi	vldld_p	2846	0.999241	0	0.149312	6.26906	51	2794	6.08005e-38	57.8231	1	2794	3.89157e-14	0.451201	1	2793	0.501821	0.0921098	0.0344543	2.67339	0.00755254	0.0921098	0.0493037	1.86821	0.0618371
ldld_p	postprandial	bmi	Yengo_Weighted_GRS	2829	0	0	TRUE	0.862683	0.96447	bmi	ldld_p	2829	0.962122	0	0.0760725	0.00164508	-0.0110255	0.00495832	-2.22363	0.0262533	-0.0110255	0.00517791	-2.12933	0.0332269	bmi	Yengo_Weighted_GRS	0.910869	3.41813	0.305561	1.86412e-28	0.0423883	0.984647	1.80325	0.237282	4.03521e-14	0.0112948	ldld_p	Yengo_Weighted_GRS	0.957866	-0.0205519	0.0631981	0.745055	3.74072e-05	0.960771	0.00106051	0.0626963	0.986506	9.53635e-08	bmi	ldld_p	2829	0.999673	0	0.0742473	4.37768	51	2777	2.69959e-22	57.754	1	2777	4.03521e-14	0.11406	1	2776	0.735594	0.000588113	0.034772	0.0169134	0.986507	0.000588113	0.0476677	0.0123378	0.990157
hdld_p	postprandial	bmi	Yengo_Weighted_GRS	2828	0	0	TRUE	0.990303	0.964534	bmi	hdld_p	2828	0.954794	0	0.165387	0.0708044	-0.0753853	0.00491235	-15.3461	4.43548e-51	-0.0753853	0.00540203	-13.955	2.93388e-44	bmi	Yengo_Weighted_GRS	0.911132	3.41598	0.305733	2.15427e-28	0.0423057	0.984679	1.80493	0.23734	3.87981e-14	0.0113107	hdld_p	Yengo_Weighted_GRS	0.935128	-0.337081	0.0655858	2.94161e-07	0.00926058	0.95414	-0.187835	0.0645458	0.00364192	0.00275373	bmi	hdld_p	2828	0.999574	0	0.155137	6.27103	51	2776	6.0686e-38	57.8331	1	2776	3.87981e-14	0.710173	1	2775	0.399459	-0.104068	0.034597	-3.008	0.00265337	-0.104068	0.0508738	-2.0456	0.0408894
serumc_p	postprandial	bmi	Yengo_Weighted_GRS	2839	0	0	TRUE	0.996562	0.964505	bmi	serumc_p	2839	0.961911	0	0.107028	0.00528728	-0.0197144	0.00485309	-4.06224	4.99456e-05	-0.0197144	0.00512661	-3.84551	0.000120304	bmi	Yengo_Weighted_GRS	0.910559	3.45593	0.304389	3.01218e-29	0.0434625	0.984674	1.79746	0.236512	4.02338e-14	0.0112465	serumc_p	Yengo_Weighted_GRS	0.957652	-0.0303742	0.062799	0.628655	8.24534e-05	0.963021	0.000772405	0.061401	0.989964	5.1004e-08	bmi	serumc_p	2839	0.999666	0	0.101507	6.18793	51	2787	2.97262e-37	57.7578	1	2787	4.02338e-14	0.356972	1	2786	0.550242	0.000429721	0.0341644	0.012578	0.989965	0.000429721	0.0463487	0.00927148	0.992603
vldlc_p	postprandial	bmi	Yengo_Weighted_GRS	2841	0	0	TRUE	0.936309	0.964518	bmi	vldlc_p	2841	0.949688	0	0.149563	0.0348996	0.0538073	0.00502953	10.6983	3.31806e-26	0.0538073	0.00511029	10.5292	6.33709e-26	bmi	Yengo_Weighted_GRS	0.910426	3.4542	0.304266	3.0457e-29	0.0434252	0.984525	1.8032	0.236422	3.27249e-14	0.0113224	vldlc_p	Yengo_Weighted_GRS	0.937232	0.246563	0.066542	0.000215111	0.00481285	0.948803	0.137576	0.0646849	0.0335185	0.00143363	bmi	vldlc_p	2841	0.999085	0	0.143467	7.41232	51	2789	1.28078e-47	58.1721	1	2789	3.27249e-14	0.416899	1	2788	0.518541	0.0762955	0.0353125	2.16058	0.0308124	0.0762955	0.0517875	1.47324	0.140798
remnantc_p	postprandial	bmi	Yengo_Weighted_GRS	2838	0	0	TRUE	0.977993	0.964463	bmi	remnantc_p	2838	0.956103	0	0.129374	0.0120456	0.0310541	0.00500184	6.20854	6.14477e-10	0.0310541	0.00506686	6.12887	8.85046e-10	bmi	Yengo_Weighted_GRS	0.910333	3.45597	0.304323	2.93029e-29	0.043496	0.984551	1.80122	0.236419	3.48634e-14	0.0113032	remnantc_p	Yengo_Weighted_GRS	0.946501	0.16502	0.0654478	0.0117433	0.00223668	0.955179	0.0955775	0.0634729	0.132232	0.000717794	bmi	remnantc_p	2838	0.999326	0	0.123324	7.35568	51	2786	3.91213e-47	58.0457	1	2786	3.48634e-14	0.403286	1	2785	0.525449	0.0530625	0.0351331	1.51033	0.131073	0.0530625	0.0503864	1.05311	0.292381
ldlc_p	postprandial	bmi	Yengo_Weighted_GRS	2840	0	0	TRUE	0.995712	0.964504	bmi	ldlc_p	2840	0.960472	0	0.094387	0.00169694	-0.0111561	0.00488093	-2.28564	0.0223499	-0.0111561	0.00505232	-2.20811	0.0272369	bmi	Yengo_Weighted_GRS	0.910487	3.45569	0.304362	3.00337e-29	0.0434495	0.984654	1.7973	0.23647	4.00143e-14	0.0112428	ldlc_p	Yengo_Weighted_GRS	0.958134	0.0081292	0.0627198	0.896883	5.91931e-06	0.960796	0.0209147	0.0616277	0.734355	3.74797e-05	bmi	ldlc_p	2840	0.999714	0	0.0873036	5.55399	51	2788	6.06047e-32	57.7685	1	2788	4.00143e-14	0.451754	1	2787	0.501559	0.0116367	0.0343913	0.338362	0.735116	0.0116367	0.0470296	0.247433	0.804591
hdlc_p	postprandial	bmi	Yengo_Weighted_GRS	2820	0	0	TRUE	0.994482	0.964949	bmi	hdlc_p	2820	0.956237	0	0.160179	0.0584815	-0.0672044	0.0048406	-13.8835	2.03881e-42	-0.0672044	0.00512365	-13.1165	2.64921e-39	bmi	Yengo_Weighted_GRS	0.910476	3.43779	0.305985	1.10487e-28	0.0428734	0.984691	1.79994	0.237302	4.51064e-14	0.0112453	hdlc_p	Yengo_Weighted_GRS	0.939346	-0.274092	0.064386	2.13956e-05	0.00638974	0.956533	-0.139724	0.0630934	0.0268721	0.00158876	bmi	hdlc_p	2820	0.999103	0	0.158772	6.66383	51	2768	2.99497e-41	57.5324	1	2768	4.51064e-14	0.096327	1	2767	0.756306	-0.0776268	0.0339513	-2.28642	0.022305	-0.0776268	0.0486607	-1.59527	0.110767
hdl2c_p	postprandial	bmi	Yengo_Weighted_GRS	2818	0	0	TRUE	0.993416	0.965048	bmi	hdl2c_p	2818	0.954782	0	0.159946	0.0595013	-0.0680271	0.00486011	-13.997	4.62264e-43	-0.0680271	0.00514368	-13.2254	6.26269e-40	bmi	Yengo_Weighted_GRS	0.910847	3.43693	0.30608	1.18424e-28	0.0428564	0.984829	1.79126	0.237416	6.10762e-14	0.0111412	hdl2c_p	Yengo_Weighted_GRS	0.938078	-0.276726	0.0646433	1.92437e-05	0.0064655	0.955203	-0.140936	0.0633839	0.0262603	0.00160505	bmi	hdl2c_p	2818	0.999341	0	0.158487	6.57706	51	2766	1.62724e-40	56.9243	1	2766	6.10762e-14	0.0988401	1	2765	0.75325	-0.0786798	0.034255	-2.29689	0.0216996	-0.0786798	0.0494211	-1.59203	0.111493
hdl3c_p	postprandial	bmi	Yengo_Weighted_GRS	2818	0	0	TRUE	0.995758	0.964938	bmi	hdl3c_p	2818	0.953118	0	0.151669	0.0462236	-0.0590149	0.00480714	-12.2765	9.01825e-34	-0.0590149	0.00518782	-11.3757	5.52832e-30	bmi	Yengo_Weighted_GRS	0.91072	3.44081	0.305913	9.65776e-29	0.042994	0.984778	1.79797	0.237406	4.92413e-14	0.011229	hdl3c_p	Yengo_Weighted_GRS	0.939473	-0.230377	0.0636686	0.000301676	0.00462785	0.953987	-0.116	0.0622313	0.0624261	0.00112229	bmi	hdl3c_p	2818	0.999201	0	0.151267	6.80981	51	2766	1.75354e-42	57.3567	1	2766	4.92413e-14	0.0271555	1	2765	0.869122	-0.064517	0.033735	-1.91247	0.0559196	-0.064517	0.0473991	-1.36114	0.173579
estc_p	postprandial	bmi	Yengo_Weighted_GRS	2792	0	0	TRUE	0.995799	0.963834	bmi	estc_p	2792	0.961707	0	0.106906	0.00544438	-0.0199283	0.00487608	-4.08696	4.49617e-05	-0.0199283	0.00516542	-3.85803	0.000114303	bmi	Yengo_Weighted_GRS	0.911275	3.42365	0.305465	1.50309e-28	0.0430848	0.984519	1.79677	0.237994	5.90622e-14	0.0113555	estc_p	Yengo_Weighted_GRS	0.958001	-0.0309502	0.0629543	0.62302	8.66231e-05	0.962737	0.000662392	0.0615605	0.991416	3.79675e-08	bmi	estc_p	2792	0.999646	0	0.101258	6.0652	51	2740	3.50031e-36	56.9973	1	2740	5.90622e-14	0.36035	1	2739	0.548361	0.000368657	0.0342656	0.0107588	0.991417	0.000368657	0.0463658	0.00795104	0.993657
freec_p	postprandial	bmi	Yengo_Weighted_GRS	2796	0	0	TRUE	0.996742	0.963851	bmi	freec_p	2796	0.963445	0	0.11055	0.00505711	-0.0194929	0.00493507	-3.94987	8.01632e-05	-0.0194929	0.00514188	-3.791	0.000150042	bmi	Yengo_Weighted_GRS	0.911026	3.41726	0.305297	1.75934e-28	0.0429175	0.984449	1.79976	0.237741	5.05605e-14	0.0113943	freec_p	Yengo_Weighted_GRS	0.959394	-0.015226	0.0638384	0.811504	2.03597e-05	0.964313	0.0175979	0.0622734	0.777511	2.60319e-05	bmi	freec_p	2796	0.999652	0	0.099147	6.30218	51	2744	3.54542e-38	57.3084	1	2744	5.05605e-14	0.734643	1	2743	0.391457	0.00977796	0.0347241	0.28159	0.778279	0.00977796	0.0472848	0.206788	0.83619
serumtg_p	postprandial	bmi	Yengo_Weighted_GRS	2845	0	0	TRUE	0.880551	0.964558	bmi	serumtg_p	2845	0.951167	0	0.144619	0.0513381	0.0640528	0.00494724	12.9472	2.81866e-37	0.0640528	0.00499482	12.8238	1.20583e-37	bmi	Yengo_Weighted_GRS	0.910249	3.46037	0.304471	2.64731e-29	0.043459	0.984558	1.79114	0.236577	4.99748e-14	0.0111398	serumtg_p	Yengo_Weighted_GRS	0.9396	0.283075	0.0652842	1.50122e-05	0.0065697	0.950509	0.160761	0.0642618	0.0124181	0.00202715	bmi	serumtg_p	2845	0.999028	0	0.136354	6.04356	51	2793	4.81013e-36	57.3212	1	2793	4.99748e-14	0.553776	1	2792	0.456841	0.0897534	0.0350542	2.56042	0.0105069	0.0897534	0.0498842	1.79923	0.0720898
vldltg_p	postprandial	bmi	Yengo_Weighted_GRS	2844	0	0	TRUE	0.8837	0.964544	bmi	vldltg_p	2844	0.950161	0	0.15731	0.057215	0.0681986	0.00495333	13.7682	8.88858e-42	0.0681986	0.00512263	13.3132	1.93976e-40	bmi	Yengo_Weighted_GRS	0.910039	3.45928	0.304486	2.77092e-29	0.0434435	0.984585	1.79115	0.236619	5.04791e-14	0.011143	vldltg_p	Yengo_Weighted_GRS	0.934549	0.304387	0.0658254	3.92922e-06	0.00746769	0.948901	0.169366	0.0645722	0.00876611	0.00221194	bmi	vldltg_p	2844	0.99916	0	0.148763	6.57958	51	2792	1.46096e-40	57.3013	1	2792	5.04791e-14	0.581075	1	2791	0.445955	0.0945571	0.0351055	2.69351	0.00711262	0.0945571	0.0509035	1.85758	0.0633343
ldltg_p	postprandial	bmi	Yengo_Weighted_GRS	2843	0	0	TRUE	0.959534	0.964508	bmi	ldltg_p	2843	0.963871	0	0.0855194	0.000192741	0.00374104	0.00487767	0.766973	0.443162	0.00374104	0.00513978	0.727861	0.466699	bmi	Yengo_Weighted_GRS	0.910449	3.45478	0.30422	2.92511e-29	0.0434223	0.984595	1.79851	0.236312	3.70236e-14	0.0112577	ldltg_p	Yengo_Weighted_GRS	0.96136	0.0474079	0.0623627	0.4472	0.000203372	0.963659	0.0551765	0.0615207	0.369862	0.00026354	bmi	ldltg_p	2843	0.999272	0	0.0755259	5.06663	51	2791	6.57939e-28	57.9238	1	2791	3.70236e-14	0.632912	1	2790	0.426357	0.030679	0.0343941	0.891982	0.372479	0.030679	0.046766	0.65601	0.511872
hdltg_p	postprandial	bmi	Yengo_Weighted_GRS	2838	0	0	TRUE	0.906517	0.964798	bmi	hdltg_p	2838	0.957855	0	0.0607851	0.0118068	0.028983	0.00489744	5.91799	3.65737e-09	0.028983	0.00508065	5.70458	1.16629e-08	bmi	Yengo_Weighted_GRS	0.910666	3.45738	0.304734	3.29376e-29	0.0434177	0.984595	1.79609	0.236507	4.19831e-14	0.0112079	hdltg_p	Yengo_Weighted_GRS	0.957448	0.0968898	0.0617543	0.116769	0.00086724	0.957351	0.0555979	0.0621446	0.37105	0.000273146	bmi	hdltg_p	2838	0.999663	0	0.0607304	2.86444	51	2786	9.45531e-11	57.6725	1	2786	4.19831e-14	0.00335481	1	2785	0.953816	0.0309549	0.0343904	0.900104	0.368143	0.0309549	0.0489844	0.631934	0.527482
dag_p	postprandial	bmi	Yengo_Weighted_GRS	1978	0	0	TRUE	0.889598	0.961205	bmi	dag_p	1978	0.942095	0	0.0686441	0.00508104	0.020152	0.00621524	3.24235	0.00120574	0.020152	0.00628781	3.20493	0.00135097	bmi	Yengo_Weighted_GRS	0.914258	3.72195	0.379483	3.31248e-22	0.0464221	0.983334	1.74707	0.291816	2.54505e-09	0.00956706	dag_p	Yengo_Weighted_GRS	0.93942	0.171141	0.0794288	0.03131	0.00234394	0.943088	0.0585057	0.0805623	0.467794	0.000256218	bmi	dag_p	1978	0.998866	0	0.0664189	2.63458	50	1927	6.62879e-09	35.8426	1	1927	2.54505e-09	0.0855947	1	1926	0.769886	0.033488	0.0460489	0.727227	0.467176	0.033488	0.0663614	0.50463	0.613877
dagtg_p	postprandial	bmi	Yengo_Weighted_GRS	1969	0	0	TRUE	0.832415	0.960685	bmi	dagtg_p	1969	0.938801	0	0.0520466	0.000794799	-0.00821964	0.00648176	-1.26812	0.20491	-0.00821964	0.00659048	-1.2472	0.212325	bmi	Yengo_Weighted_GRS	0.913812	3.66213	0.380413	1.81842e-21	0.0449943	0.983007	1.7093	0.292893	6.26553e-09	0.00918829	dagtg_p	Yengo_Weighted_GRS	0.937793	-0.0245373	0.0823608	0.765792	4.51222e-05	0.938476	-0.052748	0.0839045	0.529642	0.000195458	bmi	dagtg_p	1969	0.999052	0	0.0460169	2.06871	50	1918	2.01472e-05	34.0581	1	1918	6.26553e-09	0.216547	1	1917	0.641737	-0.0308594	0.0492273	-0.626875	0.530816	-0.0308594	0.0741764	-0.416027	0.677437
totpg_p	postprandial	bmi	Yengo_Weighted_GRS	2801	0	0	TRUE	0.991463	0.963852	bmi	totpg_p	2801	0.952646	0	0.15312	0.00426138	-0.0180678	0.00485794	-3.71922	0.000203834	-0.0180678	0.00534481	-3.38043	0.000723721	bmi	Yengo_Weighted_GRS	0.911012	3.4131	0.305142	1.91257e-28	0.0427858	0.98436	1.7995	0.237677	5.01722e-14	0.0113849	totpg_p	Yengo_Weighted_GRS	0.958777	-0.0734277	0.0644311	0.254537	0.000463794	0.95257	-0.0386866	0.061315	0.528126	0.00012324	bmi	totpg_p	2801	0.999047	0	0.152967	9.48066	51	2749	4.03633e-65	57.3228	1	2749	5.01722e-14	0.0103967	1	2748	0.918792	-0.0214986	0.0339936	-0.632432	0.527157	-0.0214986	0.0493819	-0.435354	0.66334
tgpg_p	postprandial	bmi	Yengo_Weighted_GRS	2792	0	0	TRUE	0.934985	0.96385	bmi	tgpg_p	2792	0.948441	0	0.159538	0.0620914	0.0703284	0.00494309	14.2276	2.25957e-44	0.0703284	0.00511782	13.7419	5.69834e-43	bmi	Yengo_Weighted_GRS	0.911415	3.42472	0.305543	1.49233e-28	0.0430897	0.98438	1.7965	0.238103	6.11326e-14	0.0113437	tgpg_p	Yengo_Weighted_GRS	0.937233	0.302508	0.0655625	4.12754e-06	0.00757279	0.948929	0.166766	0.0644245	0.00968908	0.00220178	bmi	tgpg_p	2792	0.999281	0	0.153182	6.32206	51	2740	2.43211e-38	56.9281	1	2740	6.11326e-14	0.43037	1	2739	0.511863	0.0928281	0.0347786	2.66912	0.00764995	0.0928281	0.0510471	1.81848	0.0691002
pc_p	postprandial	bmi	Yengo_Weighted_GRS	2643	0	0	TRUE	0.981535	0.962434	bmi	pc_p	2643	0.949581	0	0.082274	0.0080591	-0.0248138	0.00520202	-4.77002	1.94417e-06	-0.0248138	0.00547522	-4.53202	5.84233e-06	bmi	Yengo_Weighted_GRS	0.910532	3.48932	0.316923	1.34889e-27	0.043885	0.984647	1.84079	0.246861	1.20237e-13	0.0116734	pc_p	Yengo_Weighted_GRS	0.949047	-0.112218	0.0667431	0.0928155	0.00106924	0.950243	-0.0452876	0.066348	0.494935	0.000166444	bmi	pc_p	2643	0.999676	0	0.0822734	4.11764	51	2591	3.72507e-20	55.6036	1	2591	1.20237e-13	3.54426e-05	1	2590	0.99525	-0.0246023	0.0358893	-0.685505	0.493086	-0.0246023	0.0515163	-0.477564	0.633001
sm_p	postprandial	bmi	Yengo_Weighted_GRS	2795	0	0	TRUE	0.996422	0.96397	bmi	sm_p	2795	0.964688	0	0.138298	0.0035874	-0.0163086	0.00482605	-3.37928	0.00073691	-0.0163086	0.00493683	-3.30345	0.000955029	bmi	Yengo_Weighted_GRS	0.910606	3.41374	0.305221	1.9349e-28	0.0428679	0.984603	1.80182	0.237387	4.34794e-14	0.0114299	sm_p	Yengo_Weighted_GRS	0.957972	-0.111557	0.0632857	0.0780517	0.00111129	0.964926	-0.0522096	0.060746	0.390155	0.000232961	bmi	sm_p	2795	0.999496	0	0.136133	8.40156	51	2743	5.88616e-56	57.6116	1	2743	4.34794e-14	0.144659	1	2742	0.703722	-0.028976	0.0336905	-0.860065	0.389828	-0.028976	0.0468862	-0.618008	0.536622
totcho_p	postprandial	bmi	Yengo_Weighted_GRS	2756	0	0	TRUE	0.993013	0.963222	bmi	totcho_p	2756	0.948388	0	0.122154	0.00597589	-0.0216432	0.00504459	-4.29038	1.84632e-05	-0.0216432	0.00553966	-3.90696	9.34655e-05	bmi	Yengo_Weighted_GRS	0.910692	3.49408	0.310378	8.9493e-29	0.043993	0.983929	1.85214	0.241994	2.69968e-14	0.0117944	totcho_p	Yengo_Weighted_GRS	0.948031	-0.12871	0.0662386	0.0521026	0.00136913	0.949203	-0.0568991	0.0643723	0.376825	0.000255296	bmi	totcho_p	2756	0.999377	0	0.121103	7.02386	51	2704	3.18896e-44	58.5781	1	2704	2.69968e-14	0.0701239	1	2703	0.791177	-0.0307208	0.0346638	-0.886251	0.375561	-0.0307208	0.0503654	-0.609958	0.541941
apoa1_p	postprandial	bmi	Yengo_Weighted_GRS	2817	0	0	TRUE	0.990849	0.964975	bmi	apoa1_p	2817	0.962604	0	0.13292	0.0409266	-0.0554464	0.00485347	-11.4241	1.444e-29	-0.0554464	0.00527539	-10.5104	7.73795e-26	bmi	Yengo_Weighted_GRS	0.910081	3.43075	0.306558	1.7806e-28	0.0425961	0.984595	1.80405	0.237802	4.46616e-14	0.0112718	apoa1_p	Yengo_Weighted_GRS	0.949374	-0.217312	0.0637125	0.000656785	0.00411576	0.963323	-0.111328	0.0627129	0.0759742	0.0010337	bmi	apoa1_p	2817	0.999573	0	0.132398	5.81317	51	2765	4.31776e-34	57.5529	1	2765	4.46616e-14	0.0346549	1	2764	0.852334	-0.06171	0.0339993	-1.81504	0.0696268	-0.06171	0.0490551	-1.25797	0.208508
apob_p	postprandial	bmi	Yengo_Weighted_GRS	2838	0	0	TRUE	0.976493	0.964414	bmi	apob_p	2838	0.956273	0	0.133189	0.012243	0.0312548	0.00498246	6.27297	4.09342e-10	0.0312548	0.00506559	6.17002	6.828e-10	bmi	Yengo_Weighted_GRS	0.910134	3.45444	0.304089	2.8124e-29	0.0435235	0.984552	1.7989	0.23622	3.57736e-14	0.0112897	apob_p	Yengo_Weighted_GRS	0.948232	0.168205	0.0652744	0.0100192	0.002336	0.955589	0.0962007	0.0631814	0.127969	0.00073089	bmi	apob_p	2838	0.999118	0	0.127	7.61385	51	2786	2.50339e-49	57.9939	1	2786	3.57736e-14	0.414016	1	2785	0.519991	0.0534775	0.0350156	1.52725	0.126813	0.0534775	0.0501705	1.06592	0.286554
apobapoa1_p	postprandial	bmi	Yengo_Weighted_GRS	2836	0	0	TRUE	0.969316	0.964587	bmi	apobapoa1_p	2836	0.946577	0	0.150108	0.0364386	0.0550244	0.00503641	10.9253	3.09074e-27	0.0550244	0.00508764	10.8153	2.91336e-27	bmi	Yengo_Weighted_GRS	0.91034	3.44707	0.304604	4.52442e-29	0.043235	0.984583	1.80219	0.236539	3.48137e-14	0.0113101	apobapoa1_p	Yengo_Weighted_GRS	0.938434	0.236321	0.0666497	0.00039789	0.00441657	0.946938	0.121541	0.0648159	0.0608729	0.00111805	bmi	apobapoa1_p	2836	0.998968	0	0.148253	7.35672	51	2784	3.85557e-47	58.049	1	2784	3.48137e-14	0.126694	1	2783	0.721912	0.067441	0.0352788	1.91166	0.0560224	0.067441	0.0526675	1.28051	0.200474
totfa_p	postprandial	bmi	Yengo_Weighted_GRS	2791	0	0	TRUE	0.972894	0.963625	bmi	totfa_p	2791	0.959065	0	0.125486	0.00826306	0.0250559	0.00492524	5.08725	3.87839e-07	0.0250559	0.00509005	4.92253	8.54313e-07	bmi	Yengo_Weighted_GRS	0.911273	3.41149	0.305423	2.27345e-28	0.0428182	0.984429	1.79471	0.23795	6.23917e-14	0.0113422	totfa_p	Yengo_Weighted_GRS	0.953698	0.106445	0.0642144	0.0974992	0.000984267	0.958651	0.0599161	0.0622503	0.335882	0.000298481	bmi	totfa_p	2791	0.999271	0	0.124573	7.20972	51	2739	7.7399e-46	56.8874	1	2739	6.23917e-14	0.0593746	1	2738	0.807505	0.0333849	0.0345466	0.966371	0.333944	0.0333849	0.0477904	0.698568	0.484881
falen_p	postprandial	bmi	Yengo_Weighted_GRS	2449	0	0	TRUE	0.988273	0.960619	bmi	falen_p	2449	0.94555	0	0.157167	0.0143824	0.033535	0.00524348	6.39555	1.9169e-10	0.033535	0.00568027	5.90376	3.55308e-09	bmi	Yengo_Weighted_GRS	0.910621	3.34528	0.329177	8.58581e-24	0.0404964	0.982744	1.57033	0.255082	8.71018e-10	0.00847055	falen_p	Yengo_Weighted_GRS	0.951455	0.10483	0.0692902	0.13043	0.000934523	0.945513	0.0597225	0.066549	0.369584	0.000287918	bmi	falen_p	2449	0.998953	0	0.156908	7.97587	51	2397	9.48905e-52	37.8985	1	2397	8.71018e-10	0.0116237	1	2396	0.914153	0.0380318	0.0420354	0.904755	0.365686	0.0380318	0.0622411	0.611039	0.541231
unsat_p	postprandial	bmi	Yengo_Weighted_GRS	2791	0	0	TRUE	0.992818	0.963707	bmi	unsat_p	2791	0.967774	0	0.115472	0.0155296	-0.0333251	0.00480563	-6.93459	5.06269e-12	-0.0333251	0.00491307	-6.78295	1.17744e-11	bmi	Yengo_Weighted_GRS	0.911211	3.41382	0.305633	2.27347e-28	0.0428182	0.98441	1.80234	0.238182	5.18125e-14	0.0114243	unsat_p	Yengo_Weighted_GRS	0.963803	-0.186472	0.062298	0.00278469	0.00320212	0.968491	-0.114605	0.0610167	0.060453	0.00115778	bmi	unsat_p	2791	0.999238	0	0.102667	6.05091	51	2739	4.62148e-36	57.2604	1	2739	5.18125e-14	0.828925	1	2738	0.362664	-0.0635866	0.0338247	-1.87989	0.0602293	-0.0635866	0.0476727	-1.33381	0.182376
dha_p	postprandial	bmi	Yengo_Weighted_GRS	2790	0	0	TRUE	0.958602	0.963433	bmi	dha_p	2790	0.938344	0	0.0989085	0.000594571	-0.00699569	0.0052047	-1.34411	0.179025	-0.00699569	0.00552881	-1.26532	0.205758	bmi	Yengo_Weighted_GRS	0.910866	3.40523	0.30538	2.78853e-28	0.0426941	0.984224	1.78896	0.238086	7.72219e-14	0.0112745	dha_p	Yengo_Weighted_GRS	0.941338	-0.0137546	0.0668912	0.837098	1.51656e-05	0.938548	-0.063626	0.0655159	0.331558	0.00031049	bmi	dha_p	2790	0.99944	0	0.0889918	5.812	51	2738	4.62969e-34	56.4596	1	2738	7.72219e-14	0.621263	1	2737	0.430647	-0.0355658	0.0368174	-0.966005	0.334127	-0.0355658	0.0549719	-0.646981	0.517698
la_p	postprandial	bmi	Yengo_Weighted_GRS	2791	0	0	TRUE	0.992325	0.963725	bmi	la_p	2791	0.958356	0	0.0724212	0.000771056	-0.00761433	0.00504625	-1.50891	0.131437	-0.00761433	0.00520998	-1.46149	0.143881	bmi	Yengo_Weighted_GRS	0.911229	3.4067	0.305473	2.74421e-28	0.04269	0.984463	1.79668	0.237912	5.80928e-14	0.0113668	la_p	Yengo_Weighted_GRS	0.95586	-0.0186469	0.0639093	0.770484	3.05226e-05	0.958868	0.00369996	0.0635091	0.953547	1.15038e-06	bmi	la_p	2791	0.999666	0	0.0711767	4.14298	51	2739	2.0785e-20	57.0307	1	2739	5.80928e-14	0.0764919	1	2738	0.78213	0.00205933	0.0353571	0.0582439	0.953559	0.00205933	0.048384	0.0425622	0.966054
cla_p	postprandial	bmi	Yengo_Weighted_GRS	2274	0	0	TRUE	0.938305	0.959641	bmi	cla_p	2274	0.953186	0	0.0774701	0.00405842	0.0179079	0.00572775	3.12651	0.00179181	0.0179079	0.00614308	2.91513	0.00355538	bmi	Yengo_Weighted_GRS	0.908785	3.24764	0.344905	1.10939e-20	0.037558	0.982665	1.32997	0.266271	6.34797e-07	0.00596338	cla_p	Yengo_Weighted_GRS	0.9503	0.0659218	0.072414	0.362737	0.000364625	0.952403	0.0516216	0.072445	0.476192	0.000211684	bmi	cla_p	2274	0.999525	0	0.071939	3.45631	51	2222	6.02434e-15	24.9482	1	2222	6.34797e-07	0.149521	1	2221	0.69903	0.0388139	0.0545204	0.711915	0.476592	0.0388139	0.0873141	0.444532	0.656701
faw3_p	postprandial	bmi	Yengo_Weighted_GRS	2797	0	0	TRUE	0.961651	0.963808	bmi	faw3_p	2797	0.947239	0	0.170617	0.000212846	-0.00417836	0.00497828	-0.839318	0.401364	-0.00417836	0.00536598	-0.778677	0.43617	bmi	Yengo_Weighted_GRS	0.911178	3.40615	0.305315	2.62163e-28	0.0426314	0.984371	1.79858	0.237794	5.31494e-14	0.0113796	faw3_p	Yengo_Weighted_GRS	0.939177	0.00851036	0.0667215	0.898514	5.82075e-06	0.94743	-0.0192755	0.0626727	0.758442	2.85866e-05	bmi	faw3_p	2797	0.99893	0	0.170096	11.0534	51	2745	2.24691e-78	57.208	1	2745	5.31494e-14	0.0359407	1	2744	0.849652	-0.0107171	0.0348528	-0.307495	0.75849	-0.0107171	0.0525903	-0.203784	0.838537
faw6_p	postprandial	bmi	Yengo_Weighted_GRS	2794	0	0	TRUE	0.993162	0.963679	bmi	faw6_p	2794	0.955115	0	0.113088	5.56644e-05	-0.00206945	0.00498853	-0.414842	0.67829	-0.00206945	0.00524551	-0.394519	0.693198	bmi	Yengo_Weighted_GRS	0.911157	3.40371	0.305323	2.87068e-28	0.0426145	0.984391	1.79739	0.237745	5.45607e-14	0.0113769	faw6_p	Yengo_Weighted_GRS	0.954294	-0.00443329	0.0646064	0.945297	1.68649e-06	0.955207	0.00405836	0.0627494	0.948437	1.35307e-06	bmi	faw6_p	2794	0.999542	0	0.112845	6.85026	51	2742	8.46704e-43	57.156	1	2742	5.45607e-14	0.0156799	1	2741	0.900359	0.00225792	0.0349152	0.0646688	0.948442	0.00225792	0.0478919	0.0471463	0.9624
pufa_p	postprandial	bmi	Yengo_Weighted_GRS	2794	0	0	TRUE	0.993801	0.963679	bmi	pufa_p	2794	0.955745	0	0.132397	9.35407e-05	-0.00268822	0.00494414	-0.543718	0.58668	-0.00268822	0.00523333	-0.513673	0.607481	bmi	Yengo_Weighted_GRS	0.911157	3.40371	0.305323	2.87068e-28	0.0426145	0.984391	1.79739	0.237745	5.45607e-14	0.0113769	pufa_p	Yengo_Weighted_GRS	0.95342	-0.00336847	0.0647402	0.958508	9.69621e-07	0.955857	0.000674736	0.0621926	0.991345	3.72469e-08	bmi	pufa_p	2794	0.999426	0	0.132276	8.1976	51	2742	3.18477e-54	57.156	1	2742	5.45607e-14	0.00800063	1	2741	0.928734	0.000375398	0.0346022	0.010849	0.991345	0.000375398	0.0475908	0.00788804	0.993707
mufa_p	postprandial	bmi	Yengo_Weighted_GRS	2786	0	0	TRUE	0.935312	0.964045	bmi	mufa_p	2786	0.956456	0	0.126625	0.0249793	0.0442807	0.00500755	8.84279	1.63881e-18	0.0442807	0.00510096	8.68085	3.92812e-18	bmi	Yengo_Weighted_GRS	0.911182	3.4099	0.30553	2.5125e-28	0.0428252	0.984672	1.80862	0.237668	3.75225e-14	0.0115349	mufa_p	Yengo_Weighted_GRS	0.948131	0.185456	0.0651528	0.00445291	0.00290192	0.956578	0.123452	0.0637342	0.052851	0.00123113	bmi	mufa_p	2786	0.999179	0	0.119302	6.2621	51	2734	7.86674e-38	57.9096	1	2734	3.75225e-14	0.485517	1	2733	0.485993	0.0682575	0.0349151	1.95496	0.0506901	0.0682575	0.0502186	1.35921	0.174193
sfa_p	postprandial	bmi	Yengo_Weighted_GRS	2786	0	0	TRUE	0.970881	0.964045	bmi	sfa_p	2786	0.959705	0	0.114195	0.00885728	0.0254654	0.00487047	5.22854	1.83753e-07	0.0254654	0.0050958	4.99733	5.81284e-07	bmi	Yengo_Weighted_GRS	0.911182	3.4099	0.30553	2.5125e-28	0.0428252	0.984672	1.80862	0.237668	3.75225e-14	0.0115349	sfa_p	Yengo_Weighted_GRS	0.958959	0.11952	0.0629738	0.0578083	0.0012922	0.95908	0.0536432	0.06146	0.382841	0.00024922	bmi	sfa_p	2786	0.998904	0	0.113955	6.38826	51	2734	6.82972e-39	57.9096	1	2734	3.75225e-14	0.015703	1	2733	0.900286	0.0296598	0.0338224	0.876926	0.380604	0.0296598	0.0458942	0.646264	0.518162
dhafa_p	postprandial	bmi	Yengo_Weighted_GRS	2777	0	0	TRUE	0.952332	0.963212	bmi	dhafa_p	2777	0.945664	0	0.0505679	0.00837275	-0.0256726	0.00523703	-4.90214	1.0036e-06	-0.0256726	0.00539794	-4.75601	1.97457e-06	bmi	Yengo_Weighted_GRS	0.910045	3.38069	0.306522	1.03085e-27	0.0419946	0.984208	1.78044	0.23873	1.17449e-13	0.0111617	dhafa_p	Yengo_Weighted_GRS	0.947812	-0.0702752	0.0656206	0.284293	0.000413125	0.946985	-0.0972852	0.0661909	0.14174	0.000758689	bmi	dhafa_p	2777	0.999568	0	0.0399074	2.39048	51	2725	1.56398e-07	55.621	1	2725	1.17449e-13	0.624445	1	2724	0.429469	-0.0546411	0.0372358	-1.46743	0.142374	-0.0546411	0.0553706	-0.986825	0.323816
lafa_p	postprandial	bmi	Yengo_Weighted_GRS	2788	0	0	TRUE	0.997843	0.963874	bmi	lafa_p	2788	0.939763	0	0.127464	0.0442693	-0.060216	0.00511086	-11.782	2.72193e-31	-0.060216	0.00557869	-10.7939	3.67721e-27	bmi	Yengo_Weighted_GRS	0.911369	3.40139	0.305672	3.5802e-28	0.0425537	0.984464	1.7883	0.238109	7.93123e-14	0.0112605	lafa_p	Yengo_Weighted_GRS	0.931557	-0.232531	0.0666063	0.000488462	0.00435566	0.93949	-0.106539	0.0658868	0.105994	0.000875318	bmi	lafa_p	2788	0.999178	0	0.127459	5.16895	51	2736	1.01408e-28	56.4064	1	2736	7.93123e-14	0.000323546	1	2735	0.98565	-0.0595756	0.0359601	-1.65672	0.0976915	-0.0595756	0.0496635	-1.19959	0.230404
clafa_p	postprandial	bmi	Yengo_Weighted_GRS	2269	0	0	TRUE	0.93701	0.959591	bmi	clafa_p	2269	0.95211	0	0.0614094	0.00143926	0.0108133	0.00586467	1.8438	0.0653456	0.0108133	0.00628743	1.71983	0.085464	bmi	Yengo_Weighted_GRS	0.908953	3.27379	0.346431	8.13588e-21	0.0378997	0.982372	1.36309	0.267252	3.67707e-07	0.00622901	clafa_p	Yengo_Weighted_GRS	0.948035	0.0623783	0.0737646	0.397843	0.000315342	0.952153	0.0615604	0.0742755	0.4073	0.000291174	bmi	clafa_p	2269	0.999557	0	0.0468865	2.74846	51	2217	7.3272e-10	26.0141	1	2217	3.67707e-07	0.40241	1	2216	0.525913	0.0451624	0.0548769	0.822976	0.41061	0.0451624	0.0864802	0.522228	0.601564
faw3fa_p	postprandial	bmi	Yengo_Weighted_GRS	2789	0	0	TRUE	0.907102	0.963606	bmi	faw3fa_p	2789	0.943427	0	0.098585	0.0111717	-0.0296916	0.005098	-5.82417	6.40937e-09	-0.0296916	0.00550622	-5.39238	6.95316e-08	bmi	Yengo_Weighted_GRS	0.911268	3.40429	0.305587	3.12679e-28	0.042631	0.98434	1.7967	0.238151	6.1476e-14	0.0113695	faw3fa_p	Yengo_Weighted_GRS	0.943825	-0.0520823	0.0655351	0.426842	0.000226567	0.945426	-0.0410772	0.0645657	0.524694	0.000134938	bmi	faw3fa_p	2789	0.999197	0	0.097994	5.20886	51	2737	4.7468e-29	56.9175	1	2737	6.1476e-14	0.037302	1	2736	0.846866	-0.0228626	0.0357294	-0.639882	0.522303	-0.0228626	0.0548293	-0.416978	0.676727
faw6fa_p	postprandial	bmi	Yengo_Weighted_GRS	2791	0	0	TRUE	0.990312	0.963805	bmi	faw6fa_p	2791	0.948251	0	0.129084	0.0473676	-0.061007	0.0049984	-12.2053	2.11207e-33	-0.061007	0.00531988	-11.4677	1.9159e-30	bmi	Yengo_Weighted_GRS	0.911183	3.39987	0.305496	3.52124e-28	0.0425202	0.984389	1.78851	0.237932	7.55395e-14	0.0112644	faw6fa_p	Yengo_Weighted_GRS	0.940688	-0.259134	0.0651473	7.1367e-05	0.00564093	0.9482	-0.136973	0.0645145	0.0338325	0.00150877	bmi	faw6fa_p	2791	0.998991	0	0.125996	5.11403	51	2739	2.86273e-28	56.5036	1	2739	7.55395e-14	0.200313	1	2738	0.654504	-0.0765849	0.0352202	-2.17446	0.0297561	-0.0765849	0.0485158	-1.57855	0.114554
pufafa_p	postprandial	bmi	Yengo_Weighted_GRS	2794	0	0	TRUE	0.991165	0.963672	bmi	pufafa_p	2794	0.954492	0	0.135365	0.0520241	-0.0630785	0.00491091	-12.8446	1.03305e-36	-0.0630785	0.00520815	-12.1115	9.17939e-34	bmi	Yengo_Weighted_GRS	0.911257	3.41008	0.305392	2.35581e-28	0.042749	0.984391	1.79359	0.23801	6.55423e-14	0.0113191	pufafa_p	Yengo_Weighted_GRS	0.945219	-0.275725	0.0642627	1.84259e-05	0.00655035	0.955102	-0.160432	0.0635954	0.0117018	0.00212259	bmi	pufafa_p	2794	0.999238	0	0.126273	5.25899	51	2742	1.81747e-29	56.7879	1	2742	6.55423e-14	0.597028	1	2741	0.439781	-0.0894477	0.034657	-2.58095	0.00990454	-0.0894477	0.0475472	-1.88124	0.0600452
mufafa_p	postprandial	bmi	Yengo_Weighted_GRS	2782	0	0	TRUE	0.992846	0.963978	bmi	mufafa_p	2782	0.940744	0	0.10353	0.0435884	0.0591078	0.00513033	11.5212	5.03997e-30	0.0591078	0.00540284	10.9401	7.4093e-28	bmi	Yengo_Weighted_GRS	0.91103	3.39952	0.305523	3.61886e-28	0.0426362	0.984695	1.79074	0.237728	6.71313e-14	0.0113258	mufafa_p	Yengo_Weighted_GRS	0.937798	0.248545	0.0657629	0.000160502	0.00511185	0.941605	0.18215	0.0658377	0.00570173	0.00262835	bmi	mufafa_p	2782	0.999279	0	0.0808787	3.64408	51	2730	1.6452e-16	56.7424	1	2730	6.71313e-14	1.43397	1	2729	0.231222	0.101717	0.0364048	2.79407	0.00524129	0.101717	0.0532143	1.91147	0.0560489
sfafa_p	postprandial	bmi	Yengo_Weighted_GRS	2782	0	0	TRUE	0.996495	0.963937	bmi	sfafa_p	2782	0.956793	0	0.124981	0.000187076	0.00380912	0.0049859	0.763979	0.444946	0.00380912	0.00530379	0.718188	0.472641	bmi	Yengo_Weighted_GRS	0.911352	3.41841	0.305748	2.03246e-28	0.0430304	0.984667	1.81074	0.237911	3.72074e-14	0.0115593	sfafa_p	Yengo_Weighted_GRS	0.960025	0.0446176	0.0649167	0.491948	0.000169895	0.957187	-0.0354051	0.0626354	0.571945	0.000102421	bmi	sfafa_p	2782	0.999592	0	0.117944	7.57959	51	2730	5.82585e-49	57.9275	1	2730	3.72074e-14	0.465766	1	2729	0.495	-0.0195528	0.0347281	-0.563025	0.573464	-0.0195528	0.0485416	-0.402805	0.687123
glc_p	postprandial	bmi	Yengo_Weighted_GRS	2836	0	0	TRUE	0.825819	0.964584	bmi	glc_p	2836	0.954231	0	0.141237	0.0417937	0.0555855	0.00477538	11.64	1.3043e-30	0.0555855	0.00528625	10.5151	7.36034e-26	bmi	Yengo_Weighted_GRS	0.910816	3.44149	0.304823	6.03472e-29	0.0430419	0.984568	1.79574	0.236755	4.51086e-14	0.0112159	glc_p	Yengo_Weighted_GRS	0.948525	0.0570879	0.0630512	0.365319	0.000289185	0.954771	-0.016307	0.0617159	0.791625	2.25831e-05	bmi	glc_p	2836	0.999064	0	0.0846719	5.93192	51	2784	4.23017e-35	57.5288	1	2784	4.51086e-14	3.79309	1	2783	0.0515649	-0.00908095	0.0346492	-0.262083	0.793277	-0.00908095	0.0473439	-0.191808	0.847907
lac_p	postprandial	bmi	Yengo_Weighted_GRS	2844	0	0	TRUE	0.930162	0.964526	bmi	lac_p	2844	0.951621	0	0.0596652	0.0069891	0.0229962	0.00504811	4.55541	5.45273e-06	0.0229962	0.00534754	4.30033	1.70544e-05	bmi	Yengo_Weighted_GRS	0.910765	3.49191	0.304456	8.42528e-30	0.0442386	0.984525	1.8153	0.236829	2.4503e-14	0.0114297	lac_p	Yengo_Weighted_GRS	0.955909	-0.110919	0.06376	0.0820305	0.00106373	0.951434	-0.10633	0.0640379	0.0969418	0.000934526	bmi	lac_p	2844	0.9979	0	-0.0282726	2.85422	51	2792	1.11445e-10	58.7526	1	2792	2.4503e-14	5.50327	1	2791	0.0190506	-0.0585743	0.0367712	-1.59294	0.111287	-0.0585743	0.0509885	-1.14878	0.250747
cit_p	postprandial	bmi	Yengo_Weighted_GRS	2843	0	0	TRUE	0.983472	0.964543	bmi	cit_p	2843	0.958292	0	0.250253	0.0093442	-0.0265129	0.00449536	-5.89785	4.12585e-09	-0.0265129	0.00483479	-5.48379	4.16312e-08	bmi	Yengo_Weighted_GRS	0.91061	3.47074	0.305248	2.50775e-29	0.0435252	0.984606	1.82611	0.237219	1.90456e-14	0.0115199	cit_p	Yengo_Weighted_GRS	0.949992	-0.218312	0.0635908	0.000605299	0.00413142	0.95806	-0.090253	0.0572601	0.115095	0.000675098	bmi	cit_p	2843	0.994691	0	0.243275	17.471	51	2791	4.62193e-131	59.2591	1	2791	1.90456e-14	0.551409	1	2790	0.457805	-0.0494237	0.0313214	-1.57795	0.11469	-0.0494237	0.0446714	-1.10638	0.268657
ala_p	postprandial	bmi	Yengo_Weighted_GRS	2845	0	0	TRUE	0.98019	0.964553	bmi	ala_p	2845	0.95119	0	0.0772145	4.27683e-05	-0.00183821	0.00510915	-0.359788	0.719033	-0.00183821	0.00531263	-0.346007	0.729337	bmi	Yengo_Weighted_GRS	0.910504	3.45361	0.304214	3.03999e-29	0.0433667	0.984577	1.79754	0.236413	3.9138e-14	0.0112386	ala_p	Yengo_Weighted_GRS	0.950717	-0.128356	0.0650392	0.0485339	0.00136807	0.95133	-0.0938016	0.0644687	0.145783	0.000698945	bmi	ala_p	2845	0.999506	0	0.0451336	4.46614	51	2793	5.16949e-23	57.8119	1	2793	3.9138e-14	2.01057	1	2792	0.156318	-0.0521832	0.036496	-1.42983	0.152876	-0.0521832	0.0521217	-1.00118	0.316826
gln_p	postprandial	bmi	Yengo_Weighted_GRS	2841	0	0	TRUE	0.996252	0.965275	bmi	gln_p	2841	0.952727	0	0.199161	0.0407332	-0.057536	0.00483074	-11.9104	6.13226e-32	-0.057536	0.00499509	-11.5185	1.06428e-30	bmi	Yengo_Weighted_GRS	0.910321	3.42803	0.304194	7.55732e-29	0.0428172	0.984575	1.77385	0.236327	8.15874e-14	0.0109678	gln_p	Yengo_Weighted_GRS	0.939968	-0.160119	0.0659009	0.0151731	0.00207509	0.95292	-0.0266845	0.0624241	0.669069	5.51351e-05	bmi	gln_p	2841	0.999184	0	0.176943	10.53	51	2789	4.32687e-74	56.3385	1	2789	8.15874e-14	1.56331	1	2788	0.211286	-0.0150433	0.0348033	-0.432238	0.665602	-0.0150433	0.0521376	-0.288531	0.772962
his_p	postprandial	bmi	Yengo_Weighted_GRS	2845	0	0	TRUE	0.985164	0.964582	bmi	his_p	2845	0.958846	0	0.0988054	0.0288844	-0.0464976	0.00491443	-9.46145	6.22694e-21	-0.0464976	0.00487197	-9.54391	1.37552e-21	bmi	Yengo_Weighted_GRS	0.910414	3.45302	0.304249	3.14963e-29	0.043343	0.984536	1.79791	0.236386	3.8433e-14	0.0112415	his_p	Yengo_Weighted_GRS	0.958422	-0.244169	0.0631782	0.000113678	0.00522632	0.959423	-0.189548	0.0629112	0.00261043	0.00301317	bmi	his_p	2845	0.999122	0	0.0524108	4.21514	51	2793	5.31673e-21	57.8484	1	2793	3.8433e-14	2.98022	1	2792	0.0843985	-0.105427	0.0353765	-2.98014	0.00290597	-0.105427	0.0492173	-2.14207	0.0322738
ile_p	postprandial	bmi	Yengo_Weighted_GRS	2845	0	0	TRUE	0.966113	0.964571	bmi	ile_p	2845	0.953483	0	0.100821	0.0246908	0.0438487	0.00500699	8.75749	3.39356e-18	0.0438487	0.00512002	8.56416	1.08871e-17	bmi	Yengo_Weighted_GRS	0.910507	3.45242	0.304232	3.19606e-29	0.0433332	0.984585	1.79707	0.23641	3.97128e-14	0.0112321	ile_p	Yengo_Weighted_GRS	0.946045	0.105982	0.0645835	0.100907	0.000946304	0.950864	0.0273431	0.064061	0.669537	6.02586e-05	bmi	ile_p	2845	0.999632	0	0.090293	4.58673	51	2793	5.47942e-24	57.7826	1	2793	3.97128e-14	0.676497	1	2792	0.410866	0.0152154	0.0353743	0.430125	0.667138	0.0152154	0.0538337	0.282636	0.777477
leu_p	postprandial	bmi	Yengo_Weighted_GRS	2846	0	0	TRUE	0.98462	0.964553	bmi	leu_p	2846	0.954547	0	0.0839046	0.0135103	0.0325445	0.00506992	6.41913	1.60469e-10	0.0325445	0.00540235	6.02413	1.70021e-09	bmi	Yengo_Weighted_GRS	0.910433	3.45338	0.304188	3.03105e-29	0.0433537	0.984557	1.7974	0.236371	3.89157e-14	0.0112351	leu_p	Yengo_Weighted_GRS	0.947575	0.107668	0.0647885	0.0966555	0.000970122	0.951706	0.0518525	0.0644593	0.421221	0.000215249	bmi	leu_p	2846	0.999641	0	0.0837303	4.22178	51	2794	4.70275e-21	57.8231	1	2794	3.89157e-14	0.0109938	1	2793	0.916501	0.0288486	0.0356084	0.810162	0.417916	0.0288486	0.0543048	0.531235	0.595298
val_p	postprandial	bmi	Yengo_Weighted_GRS	2844	0	0	TRUE	0.997413	0.964477	bmi	val_p	2844	0.952026	0	0.0753619	0.0154248	0.0347478	0.0050915	6.82467	1.0767e-11	0.0347478	0.0053859	6.45163	1.10654e-10	bmi	Yengo_Weighted_GRS	0.910369	3.4528	0.304177	3.08406e-29	0.043372	0.98457	1.79653	0.236287	3.92071e-14	0.0112328	val_p	Yengo_Weighted_GRS	0.945288	0.105574	0.064718	0.10294	0.000935474	0.949623	0.054701	0.0647485	0.398283	0.000240249	bmi	val_p	2844	0.99951	0	0.0751257	3.56201	51	2792	6.75957e-16	57.8086	1	2792	3.92071e-14	0.0147611	1	2791	0.903307	0.0304481	0.035753	0.851622	0.394497	0.0304481	0.0564926	0.538974	0.589948
phe_p	postprandial	bmi	Yengo_Weighted_GRS	2845	0	0	TRUE	0.988282	0.964586	bmi	phe_p	2845	0.950036	0	0.0733393	0.000991984	0.00895168	0.00517699	1.72913	0.0838964	0.00895168	0.0054245	1.65023	0.0988955	bmi	Yengo_Weighted_GRS	0.910338	3.45424	0.304415	3.22484e-29	0.0433272	0.98455	1.80483	0.236485	3.15314e-14	0.0113175	phe_p	Yengo_Weighted_GRS	0.947475	0.0105438	0.0658406	0.872781	9.02037e-06	0.950279	-0.0501334	0.0654011	0.443412	0.000195123	bmi	phe_p	2845	0.999507	0	0.0566394	4.21129	51	2793	5.70574e-21	58.2459	1	2793	3.15314e-14	1.0497	1	2792	0.305664	-0.0277773	0.036546	-0.760064	0.44728	-0.0277773	0.0543867	-0.510738	0.609575
tyr_p	postprandial	bmi	Yengo_Weighted_GRS	2845	0	0	TRUE	0.994091	0.964582	bmi	tyr_p	2845	0.952234	0	0.0957655	0.000448911	0.00597771	0.00507645	1.17754	0.239081	0.00597771	0.00548966	1.0889	0.276197	bmi	Yengo_Weighted_GRS	0.910414	3.45302	0.304249	3.14963e-29	0.043343	0.984536	1.79791	0.236386	3.8433e-14	0.0112415	tyr_p	Yengo_Weighted_GRS	0.949539	0.0598607	0.0653125	0.359468	0.000295383	0.95253	0.033532	0.0640848	0.600846	8.8673e-05	bmi	tyr_p	2845	0.99922	0	0.0937478	5.76533	51	2793	1.0347e-33	57.8484	1	2793	3.8433e-14	0.129037	1	2792	0.71946	0.0186506	0.0356767	0.522765	0.601179	0.0186506	0.0503835	0.370172	0.711283
ace_p	postprandial	bmi	Yengo_Weighted_GRS	2836	0	0	TRUE	0.899604	0.964174	bmi	ace_p	2836	0.951401	0	0.16894	0.0197939	-0.0378361	0.00464646	-8.143	5.75448e-16	-0.0378361	0.00485792	-7.78854	6.77864e-15	bmi	Yengo_Weighted_GRS	0.910921	3.43792	0.3044	5.78091e-29	0.0430707	0.984493	1.80347	0.23644	3.26048e-14	0.0113391	ace_p	Yengo_Weighted_GRS	0.956751	-0.0650719	0.0622712	0.296123	0.000385163	0.953025	0.0212567	0.0592611	0.71985	3.93204e-05	bmi	ace_p	2836	0.998842	0	0.134893	9.41361	51	2784	1.2596e-64	58.1806	1	2784	3.26048e-14	2.38474	1	2783	0.122639	0.0117865	0.0331343	0.35572	0.722077	0.0117865	0.047603	0.247601	0.804462
bohbut_p	postprandial	bmi	Yengo_Weighted_GRS	2773	0	0	TRUE	0.890528	0.963636	bmi	bohbut_p	2773	0.935827	0	0.0739232	0.00866158	0.0262128	0.00519606	5.04475	4.84006e-07	0.0262128	0.00551843	4.75005	2.03366e-06	bmi	Yengo_Weighted_GRS	0.910304	3.51753	0.30719	1.0744e-29	0.0451799	0.984282	1.84961	0.239152	1.45632e-14	0.0119226	bohbut_p	Yengo_Weighted_GRS	0.937755	0.14846	0.0658612	0.0242655	0.00183032	0.940828	0.0653796	0.0658231	0.32067	0.000338792	bmi	bohbut_p	2773	0.999228	0	0.0728713	3.77507	51	2721	1.61536e-17	59.8151	1	2721	1.45632e-14	0.0679201	1	2720	0.794409	0.0353478	0.0354488	0.99715	0.31878	0.0353478	0.0533996	0.661948	0.50806
crea_p	postprandial	bmi	Yengo_Weighted_GRS	2841	0	0	TRUE	0.97569	0.964542	bmi	crea_p	2841	0.969581	0	0.068195	0.0100364	0.0267966	0.00488909	5.4809	4.60999e-08	0.0267966	0.00541978	4.94422	7.64494e-07	bmi	Yengo_Weighted_GRS	0.910581	3.45664	0.304353	2.88996e-29	0.0434603	0.984502	1.79691	0.236421	4.00367e-14	0.011236	crea_p	Yengo_Weighted_GRS	0.965747	0.00992959	0.0619377	0.872644	9.05282e-06	0.967841	-0.0258441	0.0620015	0.676835	5.86705e-05	bmi	crea_p	2841	0.999536	0	0.0444936	3.33193	51	2789	3.71459e-14	57.7672	1	2789	4.00367e-14	1.46962	1	2788	0.225509	-0.0143825	0.034755	-0.413826	0.679034	-0.0143825	0.0467894	-0.307389	0.758571
alb_p	postprandial	bmi	Yengo_Weighted_GRS	2842	0	0	TRUE	0.982595	0.964514	bmi	alb_p	2842	0.955397	0	0.128431	0.0310072	-0.0486441	0.00488257	-9.96283	5.34326e-23	-0.0486441	0.00513752	-9.4684	2.84158e-21	bmi	Yengo_Weighted_GRS	0.910359	3.45474	0.304274	2.99533e-29	0.0434214	0.98462	1.7985	0.236354	3.74334e-14	0.0112575	alb_p	Yengo_Weighted_GRS	0.949847	-0.140066	0.0638959	0.0284539	0.00168913	0.961975	-0.0391815	0.0626664	0.531865	0.000126448	bmi	alb_p	2842	0.999573	0	0.118978	6.05726	51	2790	3.71098e-36	57.902	1	2790	3.74334e-14	0.62791	1	2789	0.42819	-0.0217857	0.0344276	-0.632797	0.526918	-0.0217857	0.0482893	-0.451149	0.651917
gp_p	postprandial	bmi	Yengo_Weighted_GRS	2846	0	0	TRUE	0.927527	0.964553	bmi	gp_p	2846	0.945958	0	0.205643	0.0693528	0.0771227	0.00493793	15.6184	8.72503e-53	0.0771227	0.00521072	14.8008	1.44797e-49	bmi	Yengo_Weighted_GRS	0.910433	3.45338	0.304188	3.03105e-29	0.0433537	0.984557	1.7974	0.236371	3.89157e-14	0.0112351	gp_p	Yengo_Weighted_GRS	0.92735	0.272996	0.0676041	5.52965e-05	0.00570104	0.950023	0.116697	0.064957	0.072518	0.000996575	bmi	gp_p	2846	0.998624	0	0.203908	9.44757	51	2794	6.18283e-65	57.8231	1	2794	3.89157e-14	0.126231	1	2793	0.722399	0.0649256	0.034716	1.87019	0.0615615	0.0649256	0.0505417	1.28459	0.199041
xxlvldlp_r	response	bmi	Yengo_Weighted_GRS	2213	0	0	TRUE	0.955912	0.961822	bmi	xxlvldlp_r	2213	0.952203	0	0.116786	0.00688109	0.0222676	0.00542688	4.1032	4.22589e-05	0.0222676	0.00617874	3.6039	0.000313474	bmi	Yengo_Weighted_GRS	0.902359	3.30125	0.35804	6.69511e-20	0.037027	0.98204	1.66978	0.275947	1.69126e-09	0.00908418	xxlvldlp_r	Yengo_Weighted_GRS	0.955469	0.0642504	0.0723065	0.374324	0.000356987	0.951982	0.0410054	0.0704698	0.560704	0.000139441	bmi	xxlvldlp_r	2213	0.999158	0	0.116713	5.27896	51	2161	3.44983e-29	36.6156	1	2161	1.69126e-09	0.00301517	1	2160	0.956215	0.0245574	0.0420447	0.584078	0.559228	0.0245574	0.0557952	0.440134	0.659884
xxlvldll_r	response	bmi	Yengo_Weighted_GRS	2214	0	0	TRUE	0.945142	0.961774	bmi	xxlvldll_r	2214	0.952427	0	0.117724	0.00743599	0.023168	0.00542742	4.26869	2.05117e-05	0.023168	0.00618138	3.74803	0.000178229	bmi	Yengo_Weighted_GRS	0.902259	3.29828	0.35796	7.07851e-20	0.0369627	0.981996	1.67024	0.275847	1.65154e-09	0.00909066	xxlvldll_r	Yengo_Weighted_GRS	0.955323	0.068926	0.072345	0.340825	0.000410191	0.952169	0.0440135	0.0704894	0.532432	0.000160413	bmi	xxlvldll_r	2214	0.999237	0	0.117583	5.30603	51	2162	2.08088e-29	36.6625	1	2162	1.65154e-09	0.00583189	1	2161	0.939134	0.0263516	0.0420335	0.626917	0.53078	0.0263516	0.0558482	0.471843	0.637087
xxlvldlpl_r	response	bmi	Yengo_Weighted_GRS	2214	0	0	TRUE	0.944751	0.961774	bmi	xxlvldlpl_r	2214	0.953387	0	0.091515	0.0063535	0.021311	0.0054806	3.88844	0.000103934	0.021311	0.00624993	3.40979	0.000650122	bmi	Yengo_Weighted_GRS	0.902259	3.29828	0.35796	7.07851e-20	0.0369627	0.981996	1.67024	0.275847	1.65154e-09	0.00909066	xxlvldlpl_r	Yengo_Weighted_GRS	0.955549	0.0389784	0.0720024	0.588322	0.000132468	0.953092	0.0213958	0.0711344	0.763611	3.82799e-05	bmi	xxlvldlpl_r	2214	0.999485	0	0.090504	3.97121	51	2162	7.85154e-19	36.6625	1	2162	1.65154e-09	0.0407805	1	2161	0.839981	0.01281	0.0424656	0.301657	0.762943	0.01281	0.0565134	0.226672	0.8207
xxlvldlc_r	response	bmi	Yengo_Weighted_GRS	2214	0	0	TRUE	0.961309	0.961822	bmi	xxlvldlc_r	2214	0.94415	0	0.151767	0.0119778	0.0299423	0.00541909	5.52533	3.68455e-08	0.0299423	0.00613426	4.88116	1.05464e-06	bmi	Yengo_Weighted_GRS	0.902634	3.28986	0.357611	8.0654e-20	0.0368503	0.982029	1.68099	0.275537	1.24709e-09	0.00923203	xxlvldlc_r	Yengo_Weighted_GRS	0.949221	0.1196	0.0735867	0.104243	0.00119277	0.943647	0.0861096	0.0704913	0.222006	0.00059331	bmi	xxlvldlc_r	2214	0.99803	0	0.145715	6.96618	51	2162	5.84305e-43	37.2196	1	2162	1.24709e-09	0.265453	1	2161	0.606451	0.0512255	0.0418041	1.22537	0.220569	0.0512255	0.0569129	0.900068	0.368184
xxlvldlce_r	response	bmi	Yengo_Weighted_GRS	2213	0	0	TRUE	0.984682	0.961855	bmi	xxlvldlce_r	2213	0.943765	0	0.226995	0.0140088	0.0326308	0.00521423	6.25803	4.68737e-10	0.0326308	0.00570751	5.71716	1.0832e-08	bmi	Yengo_Weighted_GRS	0.902731	3.28869	0.357681	8.44162e-20	0.0368274	0.982076	1.68086	0.2756	1.26164e-09	0.00923174	xxlvldlce_r	Yengo_Weighted_GRS	0.948774	0.159953	0.0741371	0.0310721	0.00210092	0.942461	0.124314	0.0679307	0.0673857	0.00121776	bmi	xxlvldlce_r	2213	0.996501	0	0.204524	11.41	51	2161	4.04242e-79	37.1967	1	2161	1.26164e-09	1.08136	1	2160	0.298509	0.0739586	0.0406624	1.81884	0.0690737	0.0739586	0.0551297	1.34154	0.179887
xxlvldlfc_r	response	bmi	Yengo_Weighted_GRS	2214	0	0	TRUE	0.949184	0.961774	bmi	xxlvldlfc_r	2214	0.954296	0	0.0795659	0.0069771	0.0223955	0.00553213	4.04826	5.34155e-05	0.0223955	0.00639941	3.49962	0.000465918	bmi	Yengo_Weighted_GRS	0.902259	3.29828	0.35796	7.07851e-20	0.0369627	0.981996	1.67024	0.275847	1.65154e-09	0.00909066	xxlvldlfc_r	Yengo_Weighted_GRS	0.95585	0.0385952	0.0722062	0.59304	0.000129145	0.953939	0.0100307	0.0718253	0.888947	8.366e-06	bmi	xxlvldlfc_r	2214	0.999555	0	0.075829	3.33006	51	2162	5.41483e-14	36.6625	1	2162	1.65154e-09	0.148788	1	2161	0.699734	0.00600552	0.0429279	0.139898	0.888754	0.00600552	0.0576418	0.104187	0.917031
xxlvldltg_r	response	bmi	Yengo_Weighted_GRS	2214	0	0	TRUE	0.943842	0.961774	bmi	xxlvldltg_r	2214	0.952218	0	0.113173	0.00645279	0.0215449	0.00543202	3.96627	7.53827e-05	0.0215449	0.00616949	3.49217	0.000479122	bmi	Yengo_Weighted_GRS	0.902259	3.29828	0.35796	7.07851e-20	0.0369627	0.981996	1.67024	0.275847	1.65154e-09	0.00909066	xxlvldltg_r	Yengo_Weighted_GRS	0.955531	0.0652032	0.0722219	0.366721	0.000368345	0.952091	0.0439435	0.070509	0.533197	0.000160455	bmi	xxlvldltg_r	2214	0.999201	0	0.112857	5.1073	51	2162	8.32236e-28	36.6625	1	2162	1.65154e-09	0.0130417	1	2161	0.90909	0.0263097	0.0420733	0.625328	0.531821	0.0263097	0.0558057	0.471451	0.637366
xlvldlp_r	response	bmi	Yengo_Weighted_GRS	2346	0	0	TRUE	0.94923	0.961002	bmi	xlvldlp_r	2346	0.955434	0	0.061092	0.00384946	0.0163123	0.00531901	3.0668	0.0021889	0.0163123	0.00598685	2.7247	0.00643608	bmi	Yengo_Weighted_GRS	0.906125	3.5	0.351372	6.40272e-23	0.0406106	0.978644	1.71651	0.276109	6.00978e-10	0.00925778	xlvldlp_r	Yengo_Weighted_GRS	0.957018	0.0574631	0.0704914	0.415053	0.000283417	0.95586	0.0339104	0.0710727	0.633321	9.35455e-05	bmi	xlvldlp_r	2346	0.999382	0	0.0609205	2.74631	51	2294	7.36481e-10	38.6486	1	2294	6.00978e-10	0.0070563	1	2293	0.933062	0.0197554	0.0413265	0.478032	0.632673	0.0197554	0.0560806	0.352268	0.72467
xlvldll_r	response	bmi	Yengo_Weighted_GRS	2346	0	0	TRUE	0.948655	0.961002	bmi	xlvldll_r	2346	0.954793	0	0.0621109	0.00397679	0.0165955	0.00532111	3.1188	0.00183845	0.0165955	0.00598335	2.77361	0.00554381	bmi	Yengo_Weighted_GRS	0.906125	3.5	0.351372	6.40272e-23	0.0406106	0.978644	1.71651	0.276109	6.00978e-10	0.00925778	xlvldll_r	Yengo_Weighted_GRS	0.956449	0.0606523	0.0705563	0.390081	0.000315158	0.955244	0.034475	0.0711055	0.627834	9.65057e-05	bmi	xlvldll_r	2346	0.999415	0	0.0619351	2.79217	51	2294	3.55748e-10	38.6486	1	2294	6.00978e-10	0.00723966	1	2293	0.9322	0.0200843	0.0413429	0.485799	0.627156	0.0200843	0.0561183	0.357893	0.720456
xlvldlpl_r	response	bmi	Yengo_Weighted_GRS	2346	0	0	TRUE	0.947777	0.961002	bmi	xlvldlpl_r	2346	0.954055	0	0.0682567	0.00420841	0.017093	0.00531021	3.2189	0.00130479	0.017093	0.00595783	2.869	0.0041177	bmi	Yengo_Weighted_GRS	0.906125	3.5	0.351372	6.40272e-23	0.0406106	0.978644	1.71651	0.276109	6.00978e-10	0.00925778	xlvldlpl_r	Yengo_Weighted_GRS	0.95595	0.0567027	0.0706451	0.422263	0.000274769	0.954488	0.0318799	0.0709701	0.653328	8.232e-05	bmi	xlvldlpl_r	2346	0.999502	0	0.0682252	3.09584	51	2294	2.54233e-12	38.6486	1	2294	6.00978e-10	0.00130723	1	2293	0.971161	0.0185725	0.041255	0.450188	0.652617	0.0185725	0.0561199	0.330943	0.740717
xlvldlc_r	response	bmi	Yengo_Weighted_GRS	2346	0	0	TRUE	0.949213	0.961002	bmi	xlvldlc_r	2346	0.9527	0	0.0958963	0.00649759	0.021389	0.00526777	4.06035	5.06422e-05	0.021389	0.00591736	3.61462	0.000300788	bmi	Yengo_Weighted_GRS	0.906125	3.5	0.351372	6.40272e-23	0.0406106	0.978644	1.71651	0.276109	6.00978e-10	0.00925778	xlvldlc_r	Yengo_Weighted_GRS	0.954958	0.11629	0.0711129	0.102123	0.00113956	0.953405	0.0616767	0.0704878	0.381666	0.000303812	bmi	xlvldlc_r	2346	0.998925	0	0.0928927	4.44805	51	2294	1.24554e-22	38.6486	1	2294	6.00978e-10	0.12835	1	2293	0.720182	0.0359315	0.0409926	0.876536	0.380831	0.0359315	0.0557665	0.644319	0.519433
xlvldlce_r	response	bmi	Yengo_Weighted_GRS	2345	0	0	TRUE	0.959612	0.961048	bmi	xlvldlce_r	2345	0.952042	0	0.100596	0.00711403	0.0223916	0.00525778	4.25875	2.13861e-05	0.0223916	0.00589791	3.79653	0.000146736	bmi	Yengo_Weighted_GRS	0.906218	3.50285	0.351447	6.04763e-23	0.0406739	0.978687	1.71603	0.276206	6.1604e-10	0.00925096	xlvldlce_r	Yengo_Weighted_GRS	0.954175	0.129434	0.0711585	0.0690457	0.00141013	0.952807	0.0701415	0.0703849	0.319092	0.000392442	bmi	xlvldlce_r	2345	0.9987	0	0.0957488	4.66757	51	2293	2.23101e-24	38.5996	1	2293	6.1604e-10	0.207948	1	2292	0.648424	0.0408743	0.0409737	0.997574	0.318591	0.0408743	0.0552925	0.739237	0.459839
xlvldlfc_r	response	bmi	Yengo_Weighted_GRS	2346	0	0	TRUE	0.947749	0.961002	bmi	xlvldlfc_r	2346	0.952542	0	0.0932403	0.00552753	0.0197323	0.0052767	3.73952	0.000188886	0.0197323	0.00593098	3.32699	0.000877881	bmi	Yengo_Weighted_GRS	0.906125	3.5	0.351372	6.40272e-23	0.0406106	0.978644	1.71651	0.276109	6.00978e-10	0.00925778	xlvldlfc_r	Yengo_Weighted_GRS	0.954757	0.0962392	0.0711418	0.176256	0.000780114	0.953163	0.049115	0.0705734	0.486536	0.000192572	bmi	xlvldlfc_r	2346	0.999086	0	0.0921206	4.35522	51	2294	6.75743e-22	38.6486	1	2294	6.00978e-10	0.0477035	1	2293	0.827128	0.0286133	0.0410193	0.697556	0.485526	0.0286133	0.056222	0.508934	0.610848
xlvldltg_r	response	bmi	Yengo_Weighted_GRS	2346	0	0	TRUE	0.952402	0.961002	bmi	xlvldltg_r	2346	0.956551	0	0.0618764	0.00326074	0.0149873	0.00530761	2.82374	0.00478764	0.0149873	0.00598797	2.50291	0.0123178	bmi	Yengo_Weighted_GRS	0.906125	3.5	0.351372	6.40272e-23	0.0406106	0.978644	1.71651	0.276109	6.00978e-10	0.00925778	xlvldltg_r	Yengo_Weighted_GRS	0.957836	0.0462409	0.0703732	0.511193	0.000184162	0.95683	0.0291753	0.0708991	0.680741	6.94849e-05	bmi	xlvldltg_r	2346	0.999393	0	0.0618178	2.81361	51	2294	2.52682e-10	38.6486	1	2294	6.00978e-10	0.00241407	1	2293	0.960817	0.0169969	0.0412354	0.412191	0.680238	0.0169969	0.0559527	0.303772	0.761329
lvldlp_r	response	bmi	Yengo_Weighted_GRS	2707	0	0	TRUE	0.941805	0.963576	bmi	lvldlp_r	2707	0.962076	0	0.0607082	0.00540719	0.0194609	0.00497789	3.90947	9.48139e-05	0.0194609	0.0054388	3.57817	0.000346013	bmi	Yengo_Weighted_GRS	0.906615	3.40014	0.320007	7.30422e-26	0.0400637	0.98353	1.82235	0.2496	3.75347e-13	0.011011	lvldlp_r	Yengo_Weighted_GRS	0.961829	0.0688008	0.0646394	0.287253	0.000418641	0.962029	0.0427527	0.0648409	0.509729	0.000154664	bmi	lvldlp_r	2707	0.999368	0	0.0604798	3.0728	51	2655	3.18094e-12	53.3061	1	2655	3.75347e-13	0.0129546	1	2654	0.90939	0.0234602	0.0354861	0.661109	0.5086	0.0234602	0.0473518	0.495445	0.620327
lvldll_r	response	bmi	Yengo_Weighted_GRS	2707	0	0	TRUE	0.941069	0.963576	bmi	lvldll_r	2707	0.961885	0	0.0589389	0.00535402	0.0193698	0.00498382	3.88654	0.000104171	0.0193698	0.00544534	3.55713	0.000374923	bmi	Yengo_Weighted_GRS	0.906615	3.40014	0.320007	7.30422e-26	0.0400637	0.98353	1.82235	0.2496	3.75347e-13	0.011011	lvldll_r	Yengo_Weighted_GRS	0.961689	0.0664246	0.0646564	0.304349	0.00039003	0.961845	0.0399908	0.0649166	0.537925	0.000135258	bmi	lvldll_r	2707	0.999402	0	0.0588443	2.97146	51	2655	1.70779e-11	53.3061	1	2655	3.75347e-13	0.00535692	1	2654	0.94166	0.0219446	0.0355258	0.617709	0.53682	0.0219446	0.0473952	0.463013	0.643393
lvldlpl_r	response	bmi	Yengo_Weighted_GRS	2707	0	0	TRUE	0.940801	0.963576	bmi	lvldlpl_r	2707	0.961909	0	0.0606289	0.00524425	0.0191339	0.0049699	3.84995	0.000120929	0.0191339	0.00542825	3.52487	0.000423686	bmi	Yengo_Weighted_GRS	0.906615	3.40014	0.320007	7.30422e-26	0.0400637	0.98353	1.82235	0.2496	3.75347e-13	0.011011	lvldlpl_r	Yengo_Weighted_GRS	0.961926	0.0528335	0.0645385	0.413067	0.000247689	0.961782	0.0319913	0.0647336	0.621206	8.6887e-05	bmi	lvldlpl_r	2707	0.999478	0	0.0605932	3.07405	51	2655	3.11529e-12	53.3061	1	2655	3.75347e-13	0.00202578	1	2654	0.964104	0.0175549	0.0354255	0.495545	0.620257	0.0175549	0.0472234	0.371742	0.710114
lvldlc_r	response	bmi	Yengo_Weighted_GRS	2707	0	0	TRUE	0.935736	0.963576	bmi	lvldlc_r	2707	0.960598	0	0.0551755	0.0060863	0.0207117	0.00500822	4.13555	3.65095e-05	0.0207117	0.00548551	3.77572	0.000159547	bmi	Yengo_Weighted_GRS	0.906615	3.40014	0.320007	7.30422e-26	0.0400637	0.98353	1.82235	0.2496	3.75347e-13	0.011011	lvldlc_r	Yengo_Weighted_GRS	0.960215	0.0629888	0.0648448	0.331447	0.000348705	0.960592	0.0290625	0.065261	0.656119	7.10235e-05	bmi	lvldlc_r	2707	0.99952	0	0.0548535	2.70775	51	2655	1.21217e-09	53.3061	1	2655	3.75347e-13	0.01816	1	2654	0.892813	0.0159478	0.035704	0.446667	0.655152	0.0159478	0.047794	0.333678	0.738649
lvldlce_r	response	bmi	Yengo_Weighted_GRS	2707	0	0	TRUE	0.932193	0.963576	bmi	lvldlce_r	2707	0.959781	0	0.0676789	0.00704111	0.0223889	0.00499991	4.47786	7.85802e-06	0.0223889	0.00548685	4.08046	4.49462e-05	bmi	Yengo_Weighted_GRS	0.906615	3.40014	0.320007	7.30422e-26	0.0400637	0.98353	1.82235	0.2496	3.75347e-13	0.011011	lvldlce_r	Yengo_Weighted_GRS	0.9592	0.0889463	0.0651589	0.172345	0.000688403	0.959944	0.0441047	0.0651856	0.498718	0.000161942	bmi	lvldlce_r	2707	0.999295	0	0.0676328	3.39476	51	2655	1.33755e-14	53.3061	1	2655	3.75347e-13	0.00263937	1	2654	0.959031	0.0242021	0.0356397	0.679077	0.497149	0.0242021	0.0476928	0.507457	0.611877
lvldlfc_r	response	bmi	Yengo_Weighted_GRS	2707	0	0	TRUE	0.940779	0.963576	bmi	lvldlfc_r	2707	0.961725	0	0.0544849	0.00522826	0.0191273	0.00499203	3.83157	0.00013028	0.0191273	0.00548057	3.49003	0.000482972	bmi	Yengo_Weighted_GRS	0.906615	3.40014	0.320007	7.30422e-26	0.0400637	0.98353	1.82235	0.2496	3.75347e-13	0.011011	lvldlfc_r	Yengo_Weighted_GRS	0.961549	0.0402061	0.0646183	0.533857	0.000143101	0.961523	0.0168269	0.0650223	0.79582	2.39813e-05	bmi	lvldlfc_r	2707	0.999554	0	0.0530861	2.70932	51	2655	1.18245e-09	53.3061	1	2655	3.75347e-13	0.0788359	1	2654	0.778903	0.00923363	0.0356089	0.259307	0.795419	0.00923363	0.047629	0.193866	0.846296
lvldltg_r	response	bmi	Yengo_Weighted_GRS	2707	0	0	TRUE	0.94609	0.963576	bmi	lvldltg_r	2707	0.961988	0	0.0666058	0.00508042	0.0188757	0.00496539	3.80145	0.000147088	0.0188757	0.00542064	3.48219	0.000497329	bmi	Yengo_Weighted_GRS	0.906615	3.40014	0.320007	7.30422e-26	0.0400637	0.98353	1.82235	0.2496	3.75347e-13	0.011011	lvldltg_r	Yengo_Weighted_GRS	0.961747	0.071099	0.0646796	0.271758	0.000446509	0.961906	0.0465898	0.064667	0.471307	0.000183438	bmi	lvldltg_r	2707	0.999306	0	0.0659676	3.43938	51	2655	6.17878e-15	53.3061	1	2655	3.75347e-13	0.0364342	1	2654	0.848636	0.0255658	0.0354048	0.722099	0.470298	0.0255658	0.0471559	0.542154	0.587758
mvldlp_r	response	bmi	Yengo_Weighted_GRS	2839	0	0	TRUE	0.933335	0.964596	bmi	mvldlp_r	2839	0.962916	0	0.0578557	0.00459795	0.0181428	0.00491939	3.68801	0.000230333	0.0181428	0.00532628	3.40627	0.000658574	bmi	Yengo_Weighted_GRS	0.90995	3.50197	0.305811	1.02918e-29	0.044181	0.984541	1.81736	0.237745	2.87393e-14	0.0113711	mvldlp_r	Yengo_Weighted_GRS	0.963642	0.0968347	0.0622509	0.119925	0.0008522	0.963177	0.0680261	0.062526	0.276705	0.00040192	bmi	mvldlp_r	2839	0.998964	0	0.0526587	3.09534	51	2787	2.07842e-12	58.4334	1	2787	2.87393e-14	0.32225	1	2786	0.570304	0.0374313	0.034423	1.08739	0.276959	0.0374313	0.0463009	0.808435	0.418909
mvldll_r	response	bmi	Yengo_Weighted_GRS	2839	1	0	TRUE	0.933684	0.964596	bmi	mvldll_r	2839	0.962667	0	0.0587019	0.00514844	0.0192405	0.00492803	3.9043	9.67409e-05	0.0192405	0.00534045	3.60279	0.000314823	bmi	Yengo_Weighted_GRS	0.90995	3.50197	0.305811	1.02918e-29	0.044181	0.984541	1.81736	0.237745	2.87393e-14	0.0113711	mvldll_r	Yengo_Weighted_GRS	0.96345	0.098016	0.0623878	0.116276	0.000869277	0.962927	0.0690971	0.0626539	0.270193	0.000412851	bmi	mvldll_r	2839	0.998948	0	0.0537969	3.11677	51	2787	1.44992e-12	58.4334	1	2787	2.87393e-14	0.304413	1	2786	0.581173	0.0380206	0.0344783	1.10274	0.270235	0.0380206	0.046386	0.819657	0.412482
mvldlpl_r	response	bmi	Yengo_Weighted_GRS	2839	1	0	TRUE	0.932082	0.964596	bmi	mvldlpl_r	2839	0.963046	0	0.0562669	0.00457515	0.0181047	0.00492544	3.67575	0.000241621	0.0181047	0.00533982	3.39051	0.000697621	bmi	Yengo_Weighted_GRS	0.90995	3.50197	0.305811	1.02918e-29	0.044181	0.984541	1.81736	0.237745	2.87393e-14	0.0113711	mvldlpl_r	Yengo_Weighted_GRS	0.964199	0.0768361	0.0622848	0.217445	0.000536135	0.963181	0.0532158	0.0626072	0.3954	0.000245773	bmi	mvldlpl_r	2839	0.999265	0	0.0545231	3.0019	51	2787	9.87914e-12	58.4334	1	2787	2.87393e-14	0.107935	1	2786	0.742533	0.0292819	0.0344025	0.851157	0.394755	0.0292819	0.046303	0.632398	0.527179
mvldlc_r	response	bmi	Yengo_Weighted_GRS	2840	0	0	TRUE	0.917255	0.964557	bmi	mvldlc_r	2840	0.949244	0	0.107719	0.00713676	0.0233202	0.00493841	4.72222	2.44823e-06	0.0233202	0.0052788	4.41771	9.97507e-06	bmi	Yengo_Weighted_GRS	0.910388	3.4941	0.305531	1.217e-29	0.0440537	0.984521	1.82329	0.237531	2.25421e-14	0.0114632	mvldlc_r	Yengo_Weighted_GRS	0.954287	0.0857934	0.0641783	0.181396	0.000629282	0.950159	0.0692816	0.0628246	0.270219	0.000392153	bmi	mvldlc_r	2840	0.998554	0	0.104891	6.16675	51	2788	4.47211e-37	58.9211	1	2788	2.25421e-14	0.186641	1	2787	0.665761	0.0379982	0.0343816	1.10519	0.269173	0.0379982	0.0456588	0.83222	0.405356
mvldlce_r	response	bmi	Yengo_Weighted_GRS	2836	0	0	TRUE	0.944737	0.964579	bmi	mvldlce_r	2836	0.941506	0	0.207391	0.00737678	0.0242365	0.00476136	5.09024	3.81419e-07	0.0242365	0.00495657	4.88976	1.00958e-06	bmi	Yengo_Weighted_GRS	0.910342	3.49709	0.305611	1.13189e-29	0.044163	0.984484	1.82768	0.237583	1.98374e-14	0.0115285	mvldlce_r	Yengo_Weighted_GRS	0.951307	0.0758452	0.065632	0.247937	0.000470999	0.942871	0.0715195	0.0605831	0.237895	0.000400259	bmi	mvldlce_r	2836	0.997695	0	0.204605	13.7545	51	2784	5.61706e-101	59.1789	1	2784	1.98374e-14	0.207964	1	2783	0.648403	0.0391314	0.0330607	1.18362	0.236663	0.0391314	0.0437601	0.894225	0.371279
mvldlfc_r	response	bmi	Yengo_Weighted_GRS	2839	1	0	TRUE	0.938775	0.964596	bmi	mvldlfc_r	2839	0.96429	0	0.0575771	0.00489044	0.0187503	0.00493048	3.80294	0.000146056	0.0187503	0.00539421	3.47601	0.000508932	bmi	Yengo_Weighted_GRS	0.90995	3.50197	0.305811	1.02918e-29	0.044181	0.984541	1.81736	0.237745	2.87393e-14	0.0113711	mvldlfc_r	Yengo_Weighted_GRS	0.964508	0.068973	0.0623952	0.269071	0.000430536	0.964239	0.0418496	0.062685	0.504433	0.000151475	bmi	mvldlfc_r	2839	0.999275	0	0.0573226	3.06303	51	2787	3.57043e-12	58.4334	1	2787	2.87393e-14	0.0157738	1	2786	0.900063	0.0230277	0.0344106	0.669203	0.503421	0.0230277	0.0462981	0.497378	0.618961
mvldltg_r	response	bmi	Yengo_Weighted_GRS	2839	1	0	TRUE	0.941738	0.964596	bmi	mvldltg_r	2839	0.963836	0	0.0671814	0.00439168	0.0177172	0.00489112	3.62231	0.000297196	0.0177172	0.00530358	3.3406	0.000835962	bmi	Yengo_Weighted_GRS	0.90995	3.50197	0.305811	1.02918e-29	0.044181	0.984541	1.81736	0.237745	2.87393e-14	0.0113711	mvldltg_r	Yengo_Weighted_GRS	0.964536	0.109896	0.0621941	0.0773395	0.00109932	0.964057	0.0736118	0.062159	0.236415	0.000471378	bmi	mvldltg_r	2839	0.998763	0	0.0599163	3.67737	51	2787	8.8341e-17	58.4334	1	2787	2.87393e-14	0.455011	1	2786	0.500021	0.0405048	0.0342639	1.18214	0.23725	0.0405048	0.0462489	0.8758	0.381214
svldlp_r	response	bmi	Yengo_Weighted_GRS	2837	0	0	TRUE	0.946838	0.964491	bmi	svldlp_r	2837	0.953194	0	0.0816909	0.0043618	0.0178854	0.00491755	3.63706	0.000280765	0.0178854	0.00531811	3.36312	0.000770667	bmi	Yengo_Weighted_GRS	0.910013	3.46706	0.304952	2.5439e-29	0.0436057	0.984498	1.79617	0.237226	4.98368e-14	0.0111865	svldlp_r	Yengo_Weighted_GRS	0.958802	0.02811	0.0628874	0.654916	7.04713e-05	0.95263	0.0246877	0.0623396	0.692121	5.19553e-05	bmi	svldlp_r	2837	0.999324	0	0.0814571	4.60034	51	2785	4.28344e-24	57.3285	1	2785	4.98368e-14	0.0145901	1	2784	0.903867	0.0137447	0.0346303	0.396897	0.691474	0.0137447	0.0479139	0.286861	0.77424
svldll_r	response	bmi	Yengo_Weighted_GRS	2835	0	0	TRUE	0.953882	0.96452	bmi	svldll_r	2835	0.954429	0	0.080624	0.00444566	0.01795	0.00489313	3.66841	0.000248637	0.01795	0.00526766	3.40758	0.00065541	bmi	Yengo_Weighted_GRS	0.909947	3.46741	0.305059	2.62719e-29	0.0436142	0.984556	1.79642	0.237307	5.04384e-14	0.0111896	svldll_r	Yengo_Weighted_GRS	0.961961	0.0165622	0.0625394	0.791161	2.47554e-05	0.954007	0.0218833	0.0620323	0.724286	4.13091e-05	bmi	svldll_r	2835	0.999423	0	0.0801649	4.52168	51	2783	1.85868e-23	57.3048	1	2783	5.04384e-14	0.028606	1	2782	0.865704	0.0121816	0.0344573	0.353528	0.723719	0.0121816	0.0479666	0.253961	0.799544
svldlpl_r	response	bmi	Yengo_Weighted_GRS	2834	0	0	TRUE	0.982703	0.964551	bmi	svldlpl_r	2834	0.944117	0	0.151438	0.00304241	0.0148409	0.00469909	3.15824	0.00160425	0.0148409	0.00517631	2.86708	0.00414282	bmi	Yengo_Weighted_GRS	0.910027	3.46939	0.305103	2.49199e-29	0.0436647	0.984583	1.79839	0.237334	4.76673e-14	0.0112143	svldlpl_r	Yengo_Weighted_GRS	0.957323	0.00957496	0.0625124	0.878276	8.28409e-06	0.943192	0.00886275	0.0595338	0.881668	6.78403e-06	bmi	svldlpl_r	2834	0.997284	0	0.150081	9.52468	51	2782	1.45246e-65	57.4185	1	2782	4.76673e-14	0.0918144	1	2781	0.761906	0.00492815	0.0330712	0.149016	0.881552	0.00492815	0.0475446	0.103653	0.917452
svldlc_r	response	bmi	Yengo_Weighted_GRS	2831	0	0	TRUE	0.987346	0.964491	bmi	svldlc_r	2831	0.952523	0	0.280889	0.00150814	0.0111373	0.00461332	2.41417	0.0158355	0.0111373	0.00474181	2.34875	0.0188364	bmi	Yengo_Weighted_GRS	0.910095	3.47142	0.305134	2.34936e-29	0.0437495	0.984607	1.79658	0.237331	5.04808e-14	0.0111991	svldlc_r	Yengo_Weighted_GRS	0.947953	-0.0933549	0.0666023	0.161122	0.000694003	0.951852	-0.0194988	0.0583702	0.738364	2.89356e-05	bmi	svldlc_r	2831	0.998694	0	0.275009	21.0004	51	2779	1.97855e-158	57.304	1	2779	5.04808e-14	0.468446	1	2778	0.49376	-0.0108533	0.0325886	-0.333038	0.73913	-0.0108533	0.0448739	-0.241861	0.808905
svldlce_r	response	bmi	Yengo_Weighted_GRS	2832	0	0	TRUE	0.988156	0.96449	bmi	svldlce_r	2832	0.955396	0	0.35772	0.000165321	0.00375539	0.00443947	0.845911	0.397675	0.00375539	0.00449109	0.836187	0.40305	bmi	Yengo_Weighted_GRS	0.910022	3.47119	0.305107	2.34205e-29	0.0437365	0.984587	1.79643	0.237289	5.02045e-14	0.0111955	svldlce_r	Yengo_Weighted_GRS	0.945812	-0.116605	0.0678062	0.0855988	0.0010439	0.955207	-0.031432	0.0561168	0.575444	7.24938e-05	bmi	svldlce_r	2832	0.997582	0	0.352425	30.1033	51	2780	1.55008e-224	57.3148	1	2780	5.02045e-14	0.472379	1	2779	0.491952	-0.0174969	0.0313642	-0.557863	0.576983	-0.0174969	0.0429005	-0.407849	0.683416
svldlfc_r	response	bmi	Yengo_Weighted_GRS	2834	0	0	TRUE	0.969749	0.964551	bmi	svldlfc_r	2834	0.951211	0	0.111745	0.00441842	0.0179264	0.00481892	3.72	0.000203159	0.0179264	0.00525291	3.41266	0.000643324	bmi	Yengo_Weighted_GRS	0.910027	3.46939	0.305103	2.49199e-29	0.0436647	0.984583	1.79839	0.237334	4.76673e-14	0.0112143	svldlfc_r	Yengo_Weighted_GRS	0.959353	-0.000442388	0.0626581	0.994367	1.76019e-08	0.9504	0.0205726	0.0610931	0.736337	3.63841e-05	bmi	svldlfc_r	2834	0.999105	0	0.111167	6.58905	51	2782	1.24279e-40	57.4185	1	2782	4.76673e-14	0.0373876	1	2781	0.846692	0.0114394	0.0338985	0.337462	0.735794	0.0114394	0.0474405	0.241132	0.80947
svldltg_r	response	bmi	Yengo_Weighted_GRS	2840	0	0	TRUE	0.943917	0.96458	bmi	svldltg_r	2840	0.95496	0	0.113276	0.00391218	0.0170385	0.00485814	3.50721	0.000459989	0.0170385	0.00529995	3.21485	0.00130515	bmi	Yengo_Weighted_GRS	0.910125	3.46861	0.30497	2.41978e-29	0.043594	0.984593	1.79258	0.23724	5.60231e-14	0.0111275	svldltg_r	Yengo_Weighted_GRS	0.958565	0.106797	0.063226	0.0913038	0.00100434	0.954866	0.0632188	0.0615998	0.304848	0.000336339	bmi	svldltg_r	2840	0.998455	0	0.108799	6.72908	51	2788	8.01819e-42	57.093	1	2788	5.60231e-14	0.288229	1	2787	0.591401	0.0352669	0.0343812	1.02576	0.305092	0.0352669	0.0470544	0.749492	0.453624
xsvldlp_r	response	bmi	Yengo_Weighted_GRS	2830	0	0	TRUE	0.978878	0.964485	bmi	xsvldlp_r	2830	0.948484	0	0.313599	1.7305e-05	-0.00121012	0.00457261	-0.264645	0.791303	-0.00121012	0.00479738	-0.252246	0.800851	bmi	Yengo_Weighted_GRS	0.909995	3.4745	0.305013	2.00254e-29	0.0438718	0.984445	1.80989	0.237098	3.11953e-14	0.011376	xsvldlp_r	Yengo_Weighted_GRS	0.945504	-0.184805	0.0674324	0.00617145	0.00264885	0.94872	-0.0745626	0.057722	0.19655	0.000412055	bmi	xsvldlp_r	2830	0.998699	0	0.294704	24.25	51	2778	9.01309e-183	58.2707	1	2778	3.11953e-14	1.60444	1	2777	0.205381	-0.0411973	0.0323378	-1.27397	0.202782	-0.0411973	0.0437155	-0.942395	0.346072
xsvldll_r	response	bmi	Yengo_Weighted_GRS	2831	0	0	TRUE	0.980775	0.964451	bmi	xsvldll_r	2831	0.950208	0	0.33266	0.000173771	-0.00384715	0.00452251	-0.850667	0.395028	-0.00384715	0.00470642	-0.817426	0.413685	bmi	Yengo_Weighted_GRS	0.910016	3.47513	0.304928	1.88995e-29	0.0438955	0.984453	1.80774	0.237074	3.32233e-14	0.0113498	xsvldll_r	Yengo_Weighted_GRS	0.94529	-0.181068	0.067644	0.00747618	0.00252636	0.950546	-0.0682621	0.0571017	0.232014	0.000343091	bmi	xsvldll_r	2831	0.998675	0	0.319156	26.6374	51	2779	3.96335e-200	58.144	1	2779	3.32233e-14	1.17663	1	2778	0.278138	-0.037761	0.0319094	-1.18338	0.236759	-0.037761	0.0433429	-0.871215	0.383712
xsvldlpl_r	response	bmi	Yengo_Weighted_GRS	2832	0	0	TRUE	0.975328	0.964496	bmi	xsvldlpl_r	2832	0.955364	0	0.253231	0.00324007	-0.0163255	0.00470068	-3.47301	0.000522508	-0.0163255	0.00485525	-3.36245	0.000772546	bmi	Yengo_Weighted_GRS	0.910272	3.48474	0.305524	1.7065e-29	0.0439488	0.984526	1.82311	0.237416	2.20587e-14	0.0114986	xsvldlpl_r	Yengo_Weighted_GRS	0.943274	-0.226917	0.0665432	0.000658572	0.00409221	0.956943	-0.105751	0.0595586	0.0759125	0.000849586	bmi	xsvldlpl_r	2832	0.999205	0	0.232112	17.8063	51	2780	1.21886e-133	58.9665	1	2780	2.20587e-14	1.66803	1	2779	0.19663	-0.0580057	0.0330746	-1.75379	0.0795771	-0.0580057	0.0454305	-1.2768	0.201779
xsvldlc_r	response	bmi	Yengo_Weighted_GRS	2836	0	0	TRUE	0.990181	0.964534	bmi	xsvldlc_r	2836	0.950121	0	0.412462	0.000641125	-0.00741232	0.00425271	-1.74296	0.0814507	-0.00741232	0.00435405	-1.7024	0.0886811	bmi	Yengo_Weighted_GRS	0.910146	3.47649	0.304865	1.74913e-29	0.0438716	0.984503	1.80402	0.237003	3.67639e-14	0.0112869	xsvldlc_r	Yengo_Weighted_GRS	0.94555	-0.137676	0.0678616	0.0425751	0.00145023	0.950267	-0.0340149	0.0537568	0.526945	8.45767e-05	bmi	xsvldlc_r	2836	0.995966	0	0.410934	38.1709	51	2784	4.69044e-278	57.9395	1	2784	3.67639e-14	0.150627	1	2783	0.697967	-0.0188551	0.0298229	-0.632234	0.527286	-0.0188551	0.0403789	-0.466953	0.64057
xsvldlce_r	response	bmi	Yengo_Weighted_GRS	2838	0	0	TRUE	0.987683	0.964595	bmi	xsvldlce_r	2838	0.949201	0	0.448781	0.000252624	-0.00462952	0.00409705	-1.12997	0.258588	-0.00462952	0.00422564	-1.09558	0.273263	bmi	Yengo_Weighted_GRS	0.91015	3.4747	0.304861	1.86081e-29	0.0437999	0.984501	1.80602	0.237048	3.48608e-14	0.0113062	xsvldlce_r	Yengo_Weighted_GRS	0.948502	-0.105499	0.0675587	0.118497	0.000859118	0.949227	-0.0147188	0.0518046	0.776338	1.59786e-05	bmi	xsvldlce_r	2838	0.99376	0	0.448634	44.4402	51	2786	0	58.0458	1	2786	3.48608e-14	0.0153769	1	2785	0.901321	-0.00814989	0.0286821	-0.284145	0.77632	-0.00814989	0.0386216	-0.211019	0.832888
xsvldlfc_r	response	bmi	Yengo_Weighted_GRS	2834	0	0	TRUE	0.983896	0.964541	bmi	xsvldlfc_r	2834	0.957201	0	0.280156	0.00205101	-0.0130639	0.00464013	-2.81542	0.00490569	-0.0130639	0.00470419	-2.77707	0.00548507	bmi	Yengo_Weighted_GRS	0.910128	3.47669	0.304946	1.79736e-29	0.0438837	0.984548	1.80416	0.237088	3.73806e-14	0.0112903	xsvldlfc_r	Yengo_Weighted_GRS	0.943169	-0.229349	0.0668029	0.000605022	0.00414482	0.958307	-0.0965342	0.0586812	0.10007	0.000701551	bmi	xsvldlfc_r	2834	0.998987	0	0.2605	20.5661	51	2782	3.8971e-155	57.9065	1	2782	3.73806e-14	1.58154	1	2781	0.208644	-0.0535066	0.0329358	-1.62457	0.104367	-0.0535066	0.0456119	-1.17308	0.240863
xsvldltg_r	response	bmi	Yengo_Weighted_GRS	2838	0	0	TRUE	0.980125	0.964528	bmi	xsvldltg_r	2838	0.944433	0	0.208634	0.00218724	0.0127351	0.00458938	2.77492	0.00555839	0.0127351	0.00521255	2.44317	0.0145589	bmi	Yengo_Weighted_GRS	0.910086	3.46972	0.304864	2.22895e-29	0.0436791	0.984444	1.80448	0.237047	3.66022e-14	0.0112902	xsvldltg_r	Yengo_Weighted_GRS	0.957292	-0.0291561	0.063188	0.644534	7.50671e-05	0.943386	-0.0482148	0.058089	0.406601	0.000196183	bmi	xsvldltg_r	2838	0.997381	0	0.18764	13.8958	51	2786	3.79492e-102	57.9479	1	2786	3.66022e-14	1.53755	1	2785	0.215087	-0.0267195	0.0325747	-0.820251	0.412143	-0.0267195	0.0444	-0.601789	0.547363
idlp_r	response	bmi	Yengo_Weighted_GRS	2839	0	0	TRUE	0.988438	0.964505	bmi	idlp_r	2839	0.952825	0	0.326009	0.00126697	-0.0104395	0.00456098	-2.28888	0.0221605	-0.0104395	0.00465595	-2.24219	0.0249488	bmi	Yengo_Weighted_GRS	0.910559	3.45593	0.304389	3.01218e-29	0.0434625	0.984674	1.79746	0.236512	4.02338e-14	0.0112465	idlp_r	Yengo_Weighted_GRS	0.937484	-0.186641	0.067846	0.00597997	0.00266042	0.953256	-0.0574306	0.057579	0.318645	0.000240956	bmi	idlp_r	2839	0.99868	0	0.32063	26.141	51	2787	1.14781e-196	57.7578	1	2787	4.02338e-14	0.46091	1	2786	0.497255	-0.0319511	0.0321367	-0.994223	0.320201	-0.0319511	0.0456046	-0.70061	0.483605
idll_r	response	bmi	Yengo_Weighted_GRS	2840	0	0	TRUE	0.98753	0.964504	bmi	idll_r	2840	0.9533	0	0.331135	0.00144784	-0.0111583	0.00454214	-2.45662	0.0140856	-0.0111583	0.00462734	-2.41139	0.015892	bmi	Yengo_Weighted_GRS	0.910487	3.45569	0.304362	3.00337e-29	0.0434495	0.984654	1.7973	0.23647	4.00143e-14	0.0112428	idll_r	Yengo_Weighted_GRS	0.937892	-0.18934	0.067822	0.00527792	0.00273868	0.953791	-0.059224	0.0573486	0.301833	0.000256312	bmi	idll_r	2840	0.998262	0	0.325612	26.7456	51	2788	4.97521e-201	57.7685	1	2788	4.00143e-14	0.476915	1	2787	0.489881	-0.0329516	0.0320111	-1.02938	0.30339	-0.0329516	0.0455634	-0.723203	0.469616
idlpl_r	response	bmi	Yengo_Weighted_GRS	2837	0	0	TRUE	0.985062	0.964559	bmi	idlpl_r	2837	0.955101	0	0.288593	0.00371127	-0.0177291	0.00465127	-3.81167	0.000141023	-0.0177291	0.00475608	-3.72767	0.00019326	bmi	Yengo_Weighted_GRS	0.910365	3.45705	0.304477	3.00221e-29	0.0434947	0.984737	1.78962	0.236453	5.09679e-14	0.011147	idlpl_r	Yengo_Weighted_GRS	0.937914	-0.230501	0.0672413	0.000616795	0.00412785	0.95647	-0.0919186	0.0587611	0.117866	0.000627767	bmi	idlpl_r	2837	0.998495	0	0.275237	21.512	51	2785	2.21873e-162	57.2834	1	2785	5.09679e-14	1.07549	1	2784	0.299799	-0.0513622	0.0330697	-1.55315	0.120501	-0.0513622	0.0470953	-1.0906	0.275542
idlc_r	response	bmi	Yengo_Weighted_GRS	2839	0	0	TRUE	0.988968	0.964552	bmi	idlc_r	2839	0.950985	0	0.368444	0.000682164	-0.0076875	0.00443076	-1.73503	0.0828461	-0.0076875	0.00447989	-1.716	0.086162	bmi	Yengo_Weighted_GRS	0.910382	3.45685	0.304396	2.92311e-29	0.0434826	0.984693	1.78948	0.236368	5.0142e-14	0.0111436	idlc_r	Yengo_Weighted_GRS	0.937157	-0.145704	0.0680687	0.0323962	0.00161245	0.951045	-0.0265874	0.0558822	0.634272	5.13467e-05	bmi	idlc_r	2839	0.997414	0	0.36785	31.7961	51	2787	2.98422e-236	57.3158	1	2787	5.0142e-14	0.0538373	1	2786	0.816533	-0.0148576	0.0312273	-0.475789	0.634262	-0.0148576	0.0442127	-0.336048	0.73686
idlce_r	response	bmi	Yengo_Weighted_GRS	2839	0	0	TRUE	0.991299	0.964552	bmi	idlce_r	2839	0.949885	0	0.399648	0.00011919	-0.00321354	0.00432015	-0.743849	0.457031	-0.00321354	0.00437721	-0.734153	0.462856	bmi	Yengo_Weighted_GRS	0.910382	3.45685	0.304396	2.92311e-29	0.0434826	0.984693	1.78948	0.236368	5.0142e-14	0.0111436	idlce_r	Yengo_Weighted_GRS	0.93723	-0.112326	0.0680947	0.0991438	0.000958209	0.94987	-0.00360805	0.0544654	0.947188	9.45495e-07	bmi	idlce_r	2839	0.996692	0	0.399631	36.3662	51	2787	1.49895e-266	57.3158	1	2787	5.0142e-14	0.00157898	1	2786	0.968306	-0.00201626	0.0304339	-0.0662505	0.947183	-0.00201626	0.0429232	-0.0469736	0.962538
idlfc_r	response	bmi	Yengo_Weighted_GRS	2839	0	0	TRUE	0.987556	0.964552	bmi	idlfc_r	2839	0.954225	0	0.280695	0.00362617	-0.0175746	0.00468868	-3.74831	0.000181643	-0.0175746	0.00473793	-3.70935	0.000207795	bmi	Yengo_Weighted_GRS	0.910382	3.45685	0.304396	2.92311e-29	0.0434826	0.984693	1.78948	0.236368	5.0142e-14	0.0111436	idlfc_r	Yengo_Weighted_GRS	0.937392	-0.218472	0.0674244	0.00120803	0.00368718	0.955279	-0.0792398	0.0592354	0.1811	0.00046388	bmi	idlfc_r	2839	0.997972	0	0.272321	20.8421	51	2787	2.70087e-157	57.3158	1	2787	5.0142e-14	0.667134	1	2786	0.414123	-0.0442809	0.0332212	-1.33291	0.182669	-0.0442809	0.0472779	-0.936609	0.349041
idltg_r	response	bmi	Yengo_Weighted_GRS	2841	0	0	TRUE	0.975075	0.96459	bmi	idltg_r	2841	0.939793	0	0.276661	4.14175e-05	-0.00174311	0.00436194	-0.399618	0.689468	-0.00174311	0.0050271	-0.346743	0.728784	bmi	Yengo_Weighted_GRS	0.910433	3.4549	0.304366	3.09481e-29	0.0434145	0.984674	1.79129	0.236416	4.78731e-14	0.0111622	idltg_r	Yengo_Weighted_GRS	0.959655	-0.148141	0.0626436	0.018106	0.00196596	0.940139	-0.119806	0.054973	0.0293877	0.00122982	bmi	idltg_r	2841	0.995337	0	0.218821	19.4508	51	2789	1.37242e-146	57.4083	1	2789	4.78731e-14	4.59641	1	2788	0.0321253	-0.0668829	0.0319187	-2.09541	0.0362243	-0.0668829	0.0425321	-1.57253	0.115941
lldlp_r	response	bmi	Yengo_Weighted_GRS	2837	0	0	TRUE	0.986207	0.964498	bmi	lldlp_r	2837	0.954974	0	0.266924	0.000973245	-0.00904881	0.0047059	-1.92287	0.0545986	-0.00904881	0.00477819	-1.89377	0.0582552	bmi	Yengo_Weighted_GRS	0.910426	3.45486	0.304434	3.19221e-29	0.0434536	0.984724	1.79752	0.236596	4.09903e-14	0.0112521	lldlp_r	Yengo_Weighted_GRS	0.937251	-0.209225	0.0670957	0.00183714	0.00341822	0.955754	-0.0656719	0.0593895	0.268916	0.000322143	bmi	lldlp_r	2837	0.998619	0	0.257944	19.595	51	2785	1.12587e-147	57.7208	1	2785	4.09903e-14	0.706964	1	2784	0.400526	-0.0365347	0.0332267	-1.09956	0.271619	-0.0365347	0.0480623	-0.760154	0.447227
lldll_r	response	bmi	Yengo_Weighted_GRS	2837	0	0	TRUE	0.987548	0.964498	bmi	lldll_r	2837	0.955633	0	0.270666	0.00101137	-0.00923558	0.0046996	-1.96519	0.049492	-0.00923558	0.00478054	-1.93191	0.0533704	bmi	Yengo_Weighted_GRS	0.910426	3.45486	0.304434	3.19221e-29	0.0434536	0.984724	1.79752	0.236596	4.09903e-14	0.0112521	lldll_r	Yengo_Weighted_GRS	0.937413	-0.207377	0.0671799	0.00204213	0.00334992	0.95638	-0.0646218	0.0593121	0.276018	0.000311164	bmi	lldll_r	2837	0.998593	0	0.262204	19.9815	51	2785	1.15308e-150	57.7208	1	2785	4.09903e-14	0.669645	1	2784	0.413246	-0.0359506	0.0331716	-1.08378	0.278558	-0.0359506	0.0480015	-0.748947	0.453952
lldlpl_r	response	bmi	Yengo_Weighted_GRS	2837	0	0	TRUE	0.98601	0.964498	bmi	lldlpl_r	2837	0.954937	0	0.280019	0.000773679	-0.00810942	0.00468767	-1.72995	0.0837507	-0.00810942	0.00480338	-1.68827	0.0913588	bmi	Yengo_Weighted_GRS	0.910426	3.45486	0.304434	3.19221e-29	0.0434536	0.984724	1.79752	0.236596	4.09903e-14	0.0112521	lldlpl_r	Yengo_Weighted_GRS	0.93556	-0.196744	0.0674554	0.00356589	0.00299168	0.955581	-0.0529419	0.0591565	0.370893	0.00020722	bmi	lldlpl_r	2837	0.99886	0	0.27466	21.0388	51	2785	8.84989e-159	57.7208	1	2785	4.09903e-14	0.429565	1	2784	0.512256	-0.0294528	0.0330194	-0.891985	0.372478	-0.0294528	0.0477511	-0.616798	0.537419
lldlc_r	response	bmi	Yengo_Weighted_GRS	2838	0	0	TRUE	0.987187	0.964497	bmi	lldlc_r	2838	0.955767	0	0.282793	0.000887137	-0.00867766	0.00467454	-1.85637	0.063507	-0.00867766	0.00474576	-1.82851	0.0674737	bmi	Yengo_Weighted_GRS	0.910354	3.45462	0.304408	3.18285e-29	0.0434406	0.984704	1.79737	0.236554	4.07664e-14	0.0112484	lldlc_r	Yengo_Weighted_GRS	0.937019	-0.195757	0.0673978	0.00370678	0.00296584	0.956344	-0.056212	0.0589944	0.340756	0.000233935	bmi	lldlc_r	2838	0.998282	0	0.276777	21.3109	51	2786	7.31742e-161	57.7316	1	2786	4.07664e-14	0.484144	1	2785	0.486609	-0.0312746	0.0329451	-0.949297	0.342552	-0.0312746	0.048164	-0.649336	0.516175
lldlce_r	response	bmi	Yengo_Weighted_GRS	2838	0	0	TRUE	0.985716	0.964497	bmi	lldlce_r	2838	0.955488	0	0.289043	0.000391274	-0.00576765	0.00465789	-1.23825	0.215727	-0.00576765	0.00473406	-1.21833	0.223098	bmi	Yengo_Weighted_GRS	0.910354	3.45462	0.304408	3.18285e-29	0.0434406	0.984704	1.79737	0.236554	4.07664e-14	0.0112484	lldlce_r	Yengo_Weighted_GRS	0.937589	-0.18012	0.0674678	0.00763467	0.0025069	0.955855	-0.0449295	0.0587675	0.444617	0.00014921	bmi	lldlce_r	2838	0.998144	0	0.284693	22.0555	51	2786	1.66923e-166	57.7316	1	2786	4.07664e-14	0.353102	1	2785	0.552411	-0.0249974	0.0327908	-0.762331	0.445927	-0.0249974	0.0478339	-0.522587	0.601303
lldlfc_r	response	bmi	Yengo_Weighted_GRS	2839	0	0	TRUE	0.990221	0.964546	bmi	lldlfc_r	2839	0.956869	0	0.261498	0.00263031	-0.0148423	0.0047109	-3.15062	0.0016465	-0.0148423	0.00478062	-3.10468	0.00190487	bmi	Yengo_Weighted_GRS	0.910311	3.45644	0.304387	2.9555e-29	0.0434752	0.984696	1.79772	0.236517	3.99439e-14	0.0112496	lldlfc_r	Yengo_Weighted_GRS	0.939221	-0.218917	0.06691	0.00108139	0.00375909	0.957786	-0.0723625	0.0595179	0.22416	0.00039288	bmi	lldlfc_r	2839	0.998166	0	0.253789	18.9864	51	2787	5.87585e-143	57.7723	1	2787	3.99439e-14	0.603007	1	2786	0.437499	-0.0402523	0.0332295	-1.21134	0.225866	-0.0402523	0.0480954	-0.836926	0.402706
lldltg_r	response	bmi	Yengo_Weighted_GRS	2841	0	0	TRUE	0.98516	0.964501	bmi	lldltg_r	2841	0.939098	0	0.290551	0.00141507	-0.0102255	0.00433544	-2.35859	0.018413	-0.0102255	0.00477906	-2.13965	0.0323828	bmi	Yengo_Weighted_GRS	0.910315	3.45371	0.304266	3.09975e-29	0.0434134	0.984645	1.79858	0.236395	3.77204e-14	0.0112633	lldltg_r	Yengo_Weighted_GRS	0.955784	-0.192606	0.0628344	0.00219504	0.0032987	0.940184	-0.129793	0.0546829	0.0176851	0.00143305	bmi	lldltg_r	2841	0.994869	0	0.238632	20.8705	51	2789	1.56876e-157	57.8868	1	2789	3.77204e-14	4.24125	1	2788	0.0395457	-0.0721643	0.0314967	-2.29117	0.0220279	-0.0721643	0.0427779	-1.68695	0.0917242
mldlp_r	response	bmi	Yengo_Weighted_GRS	2835	0	0	TRUE	0.969818	0.964547	bmi	mldlp_r	2835	0.950099	0	0.239917	0.000543671	-0.00674318	0.00477937	-1.41089	0.158388	-0.00674318	0.00503251	-1.33992	0.180271	bmi	Yengo_Weighted_GRS	0.910386	3.43632	0.304993	7.77609e-29	0.0428868	0.984709	1.78038	0.236745	7.33358e-14	0.0110117	mldlp_r	Yengo_Weighted_GRS	0.94052	-0.20863	0.0669242	0.00184282	0.00341863	0.951082	-0.066441	0.0603027	0.270648	0.00033164	bmi	mldlp_r	2835	0.997525	0	0.228739	16.9597	51	2783	6.07759e-127	56.5537	1	2783	7.33358e-14	0.831617	1	2782	0.361884	-0.0373185	0.0341142	-1.09393	0.27408	-0.0373185	0.0485996	-0.767877	0.442625
mldll_r	response	bmi	Yengo_Weighted_GRS	2835	0	0	TRUE	0.96994	0.964547	bmi	mldll_r	2835	0.948929	0	0.242587	0.000501227	-0.00648798	0.00478081	-1.35709	0.174864	-0.00648798	0.00503768	-1.28789	0.197784	bmi	Yengo_Weighted_GRS	0.910386	3.43632	0.304993	7.77609e-29	0.0428868	0.984709	1.78038	0.236745	7.33358e-14	0.0110117	mldll_r	Yengo_Weighted_GRS	0.940383	-0.200516	0.0670715	0.00281757	0.00314491	0.949829	-0.0584379	0.0603224	0.332749	0.000255501	bmi	mldll_r	2835	0.997221	0	0.234328	17.2714	51	2783	2.0104e-129	56.5537	1	2783	7.33358e-14	0.616543	1	2782	0.432402	-0.0328234	0.0340605	-0.963677	0.335291	-0.0328234	0.0486584	-0.674567	0.500007
mldlpl_r	response	bmi	Yengo_Weighted_GRS	2832	0	0	TRUE	0.965241	0.964543	bmi	mldlpl_r	2832	0.94164	0	0.251698	0.000316186	0.00518011	0.00477952	1.08382	0.278541	0.00518011	0.00518304	0.999436	0.317583	bmi	Yengo_Weighted_GRS	0.910345	3.44025	0.305041	6.90103e-29	0.0430114	0.984624	1.77741	0.236807	8.17865e-14	0.0109784	mldlpl_r	Yengo_Weighted_GRS	0.939466	-0.138912	0.0674845	0.03964	0.00149499	0.940976	-0.00648384	0.0602905	0.914366	3.11445e-06	bmi	mldlpl_r	2832	0.996173	0	0.250779	18.2896	51	2780	1.90066e-137	56.3355	1	2780	8.17865e-14	0.0691119	1	2779	0.792654	-0.00364793	0.0339342	-0.1075	0.9144	-0.00364793	0.0484966	-0.0752202	0.940045
mldlc_r	response	bmi	Yengo_Weighted_GRS	2839	0	0	TRUE	0.969113	0.964517	bmi	mldlc_r	2839	0.947885	0	0.249376	0.000542135	-0.00679226	0.00478744	-1.41877	0.156079	-0.00679226	0.00500736	-1.35645	0.174955	bmi	Yengo_Weighted_GRS	0.91047	3.45607	0.304425	3.04167e-29	0.043456	0.984675	1.78904	0.236364	5.07864e-14	0.0111366	mldlc_r	Yengo_Weighted_GRS	0.937748	-0.17705	0.0674348	0.00869869	0.00242388	0.948639	-0.0392416	0.0603663	0.515708	0.000113878	bmi	mldlc_r	2839	0.99703	0	0.246682	18.0591	51	2787	1.10127e-135	57.2902	1	2787	5.07864e-14	0.205584	1	2786	0.650286	-0.0219344	0.0337931	-0.64908	0.51634	-0.0219344	0.049183	-0.445976	0.655649
mldlce_r	response	bmi	Yengo_Weighted_GRS	2840	0	0	TRUE	0.976189	0.964565	bmi	mldlce_r	2840	0.949856	0	0.245728	0.000677203	-0.00756524	0.00478169	-1.58213	0.113734	-0.00756524	0.00493777	-1.53212	0.125494	bmi	Yengo_Weighted_GRS	0.910427	3.45789	0.304405	2.82432e-29	0.0434906	0.984667	1.7894	0.236327	4.97656e-14	0.0111378	mldlce_r	Yengo_Weighted_GRS	0.939682	-0.184511	0.0671841	0.00606416	0.00265063	0.950593	-0.048245	0.0602985	0.423719	0.000173308	bmi	mldlce_r	2840	0.997088	0	0.241276	17.6686	51	2788	1.31758e-132	57.3307	1	2788	4.97656e-14	0.338273	1	2787	0.560875	-0.0269616	0.0337856	-0.798019	0.424927	-0.0269616	0.0490554	-0.549614	0.582628
mldlfc_r	response	bmi	Yengo_Weighted_GRS	2827	0	0	TRUE	0.966623	0.964811	bmi	mldlfc_r	2827	0.931361	0	0.253207	0.000290262	-0.00501364	0.00482755	-1.03855	0.299106	-0.00501364	0.00528788	-0.948137	0.34306	bmi	Yengo_Weighted_GRS	0.910905	3.43772	0.305512	9.14261e-29	0.0428968	0.984829	1.77516	0.237138	9.49935e-14	0.0109384	mldlfc_r	Yengo_Weighted_GRS	0.934205	-0.150734	0.0682571	0.0273012	0.0017233	0.932	-0.0114415	0.0609232	0.851045	9.49517e-06	bmi	mldlfc_r	2827	0.996289	0	0.253184	18.4278	51	2775	1.70146e-138	56.0362	1	2775	9.49935e-14	0.00177549	1	2774	0.966393	-0.00644537	0.034314	-0.187835	0.85102	-0.00644537	0.0500607	-0.128751	0.897564
mldltg_r	response	bmi	Yengo_Weighted_GRS	2842	0	0	TRUE	0.987035	0.964521	bmi	mldltg_r	2842	0.937649	0	0.35433	0.00135665	-0.0101914	0.00420923	-2.4212	0.0155328	-0.0101914	0.00459872	-2.21613	0.0266825	bmi	Yengo_Weighted_GRS	0.910431	3.45515	0.304283	2.96247e-29	0.0434287	0.984617	1.79026	0.236205	4.70072e-14	0.0111514	mldltg_r	Yengo_Weighted_GRS	0.950579	-0.166748	0.0639242	0.00914079	0.0023902	0.938623	-0.109305	0.0530696	0.039525	0.000982299	bmi	mldltg_r	2842	0.994002	0	0.320537	28.4981	51	2790	1.65852e-213	57.4447	1	2790	4.70072e-14	3.00866	1	2789	0.0829311	-0.0610553	0.0304006	-2.00836	0.0447016	-0.0610553	0.0422362	-1.44557	0.148411
sldlp_r	response	bmi	Yengo_Weighted_GRS	2820	0	0	TRUE	0.976512	0.964767	bmi	sldlp_r	2820	0.946103	0	0.249765	0.000295813	-0.00501056	0.00479616	-1.0447	0.296251	-0.00501056	0.00531331	-0.94302	0.345671	bmi	Yengo_Weighted_GRS	0.910593	3.4412	0.305693	8.71381e-29	0.0430334	0.984854	1.7841	0.237438	7.69875e-14	0.0110586	sldlp_r	Yengo_Weighted_GRS	0.937116	-0.15805	0.0676464	0.0195396	0.00193338	0.946694	-0.0142665	0.060533	0.813697	1.50607e-05	bmi	sldlp_r	2820	0.998238	0	0.24966	18.046	51	2768	1.91213e-135	56.4593	1	2768	7.69875e-14	0.00790299	1	2767	0.929169	-0.00799651	0.0339253	-0.235709	0.813676	-0.00799651	0.0499465	-0.160101	0.872813
sldll_r	response	bmi	Yengo_Weighted_GRS	2821	0	0	TRUE	0.974284	0.964766	bmi	sldll_r	2821	0.946148	0	0.254515	0.000365966	-0.00557976	0.00478579	-1.1659	0.243754	-0.00557976	0.00530481	-1.05183	0.292877	bmi	Yengo_Weighted_GRS	0.910521	3.44096	0.305666	8.6893e-29	0.0430204	0.984834	1.78394	0.237396	7.65728e-14	0.011055	sldll_r	Yengo_Weighted_GRS	0.937012	-0.162083	0.0677122	0.016744	0.00202846	0.946787	-0.017695	0.0604048	0.76959	2.31139e-05	bmi	sldll_r	2821	0.997915	0	0.254293	18.506	51	2769	4.6031e-139	56.4699	1	2769	7.65728e-14	0.0167596	1	2768	0.897004	-0.00991902	0.0338575	-0.292964	0.769572	-0.00991902	0.0500256	-0.198279	0.842841
sldlpl_r	response	bmi	Yengo_Weighted_GRS	2815	0	0	TRUE	0.978055	0.964815	bmi	sldlpl_r	2815	0.932135	0	0.276127	9.10203e-05	0.00282014	0.00478456	0.589424	0.555625	0.00282014	0.00546883	0.515675	0.606082	bmi	Yengo_Weighted_GRS	0.910312	3.44165	0.305865	9.20932e-29	0.0430709	0.984708	1.79149	0.237265	5.85063e-14	0.0111598	sldlpl_r	Yengo_Weighted_GRS	0.932139	-0.0672555	0.0686577	0.32738	0.000341003	0.932019	0.0585295	0.0602775	0.331633	0.000246961	bmi	sldlpl_r	2815	0.996918	0	0.265929	20.3904	51	2763	1.28344e-153	57.0113	1	2763	5.85063e-14	0.803107	1	2762	0.370244	0.0326708	0.0338864	0.964129	0.335066	0.0326708	0.0502949	0.649585	0.516014
sldlc_r	response	bmi	Yengo_Weighted_GRS	2830	0	0	TRUE	0.967655	0.964731	bmi	sldlc_r	2830	0.944732	0	0.239819	0.000895211	-0.00870656	0.00481367	-1.80872	0.0706033	-0.00870656	0.00519554	-1.67578	0.093782	bmi	Yengo_Weighted_GRS	0.910437	3.43993	0.305332	7.85338e-29	0.0429544	0.984814	1.776	0.237062	9.08309e-14	0.0109486	sldlc_r	Yengo_Weighted_GRS	0.938676	-0.181775	0.0674436	0.00707609	0.00256207	0.945658	-0.0426703	0.0607807	0.482715	0.000135002	bmi	sldlc_r	2830	0.995702	0	0.237047	17.0675	51	2778	9.07607e-128	56.1255	1	2778	9.08309e-14	0.204569	1	2777	0.651093	-0.0240261	0.0342686	-0.701111	0.483293	-0.0240261	0.0496453	-0.483954	0.628456
sldlce_r	response	bmi	Yengo_Weighted_GRS	2835	0	0	TRUE	0.96928	0.964588	bmi	sldlce_r	2835	0.951036	0	0.234597	0.0011478	-0.00978797	0.00479125	-2.04289	0.0411578	-0.00978797	0.00506776	-1.93142	0.0534311	bmi	Yengo_Weighted_GRS	0.910137	3.43681	0.304991	7.63746e-29	0.0428989	0.984731	1.78064	0.236751	7.28137e-14	0.0110149	sldlce_r	Yengo_Weighted_GRS	0.942141	-0.201463	0.0668659	0.0026102	0.00319407	0.952092	-0.0614875	0.0604799	0.309404	0.000284589	bmi	sldlce_r	2835	0.996866	0	0.227262	16.5056	51	2783	2.58426e-123	56.568	1	2783	7.28137e-14	0.541997	1	2782	0.461668	-0.0345311	0.0341083	-1.01239	0.311438	-0.0345311	0.0488924	-0.706266	0.480082
sldlfc_r	response	bmi	Yengo_Weighted_GRS	2817	0	0	TRUE	0.984765	0.964941	bmi	sldlfc_r	2817	0.936261	0	0.291211	0.00028374	-0.00493691	0.00469252	-1.05208	0.292854	-0.00493691	0.00537564	-0.918385	0.358417	bmi	Yengo_Weighted_GRS	0.91042	3.44238	0.305962	9.31783e-29	0.0430331	0.984797	1.78891	0.237304	6.40595e-14	0.0111133	sldlfc_r	Yengo_Weighted_GRS	0.935049	-0.0944048	0.0680719	0.165601	0.000682774	0.936801	0.035774	0.0591608	0.545434	9.37571e-05	bmi	sldlfc_r	2817	0.996138	0	0.283973	22.0354	51	2765	3.87212e-166	56.8288	1	2765	6.40595e-14	0.580227	1	2764	0.446288	0.0199976	0.0332348	0.601707	0.547419	0.0199976	0.0502628	0.397862	0.690763
sldltg_r	response	bmi	Yengo_Weighted_GRS	2838	0	0	TRUE	0.98109	0.96449	bmi	sldltg_r	2838	0.940131	0	0.29484	0.00198235	0.0122529	0.00437826	2.79858	0.00516813	0.0122529	0.00491279	2.49408	0.0126283	bmi	Yengo_Weighted_GRS	0.910277	3.45084	0.30445	3.70959e-29	0.0433381	0.984701	1.78915	0.236382	5.08479e-14	0.0111436	sldltg_r	Yengo_Weighted_GRS	0.956011	-0.0566891	0.0636965	0.373548	0.000279217	0.939058	-0.0304951	0.0552603	0.581098	7.72883e-05	bmi	sldltg_r	2838	0.992791	0	0.283507	22.3342	51	2786	1.32644e-168	57.2879	1	2786	5.08479e-14	0.920713	1	2785	0.337371	-0.0170445	0.0310916	-0.548203	0.583597	-0.0170445	0.0430326	-0.396083	0.692074
xlhdlp_r	response	bmi	Yengo_Weighted_GRS	2744	0	0	TRUE	0.982855	0.968358	bmi	xlhdlp_r	2744	0.929642	0	0.242496	0.000159209	-0.00382831	0.00508954	-0.752192	0.452001	-0.00382831	0.00574259	-0.666652	0.504995	bmi	Yengo_Weighted_GRS	0.909822	3.35875	0.306029	1.85644e-27	0.0420816	0.986406	1.72003	0.23642	4.51208e-13	0.0105577	xlhdlp_r	Yengo_Weighted_GRS	0.931677	-0.135849	0.0701493	0.0529009	0.00136585	0.929408	-0.0972922	0.0630205	0.12275	0.000670207	bmi	xlhdlp_r	2744	0.99673	0	0.212285	16.2837	51	2692	5.60802e-121	52.9299	1	2692	4.51208e-13	2.11185	1	2691	0.146279	-0.0565643	0.0373754	-1.51341	0.130292	-0.0565643	0.0544655	-1.03853	0.299114
xlhdll_r	response	bmi	Yengo_Weighted_GRS	2745	0	0	TRUE	0.981928	0.968453	bmi	xlhdll_r	2745	0.930426	0	0.251028	0.000104113	-0.00309297	0.0050552	-0.61184	0.540695	-0.00309297	0.00571829	-0.540892	0.588582	bmi	Yengo_Weighted_GRS	0.909913	3.35974	0.306098	1.84077e-27	0.0420725	0.986425	1.72128	0.236552	4.47151e-13	0.0105645	xlhdll_r	Yengo_Weighted_GRS	0.932431	-0.129688	0.0701284	0.0645225	0.00124522	0.930221	-0.0919615	0.0626423	0.14221	0.000598989	bmi	xlhdll_r	2745	0.996531	0	0.223456	17.1032	51	2693	1.748e-127	52.9478	1	2693	4.47151e-13	1.94984	1	2692	0.162719	-0.0534263	0.037069	-1.44127	0.149625	-0.0534263	0.0539795	-0.989751	0.322385
xlhdlpl_r	response	bmi	Yengo_Weighted_GRS	2744	0	0	TRUE	0.983956	0.968485	bmi	xlhdlpl_r	2744	0.935748	0	0.177051	0.00090175	-0.0088303	0.0051414	-1.71749	0.0860048	-0.0088303	0.00576183	-1.53255	0.125386	bmi	Yengo_Weighted_GRS	0.909855	3.3546	0.306193	2.28038e-27	0.0419391	0.986417	1.72377	0.236554	4.14378e-13	0.0105974	xlhdlpl_r	Yengo_Weighted_GRS	0.944833	-0.143929	0.068031	0.0344653	0.0016297	0.93604	-0.109999	0.0637218	0.0844193	0.00091095	bmi	xlhdlpl_r	2744	0.997801	0	0.142089	10.8939	51	2692	7.00218e-77	53.1005	1	2692	4.14378e-13	2.25692	1	2691	0.133136	-0.0638131	0.0377438	-1.69069	0.0910119	-0.0638131	0.0551209	-1.15769	0.247092
xlhdlc_r	response	bmi	Yengo_Weighted_GRS	2746	0	0	TRUE	0.988881	0.968416	bmi	xlhdlc_r	2746	0.933677	0	0.349236	3.07717e-05	0.00169326	0.00474417	0.356913	0.721185	0.00169326	0.00536341	0.315706	0.752226	bmi	Yengo_Weighted_GRS	0.909887	3.36015	0.306044	1.77684e-27	0.0420819	0.986401	1.7212	0.236509	4.43831e-13	0.0105632	xlhdlc_r	Yengo_Weighted_GRS	0.92854	-0.0876246	0.0706292	0.214849	0.000560603	0.933527	-0.0581482	0.0587985	0.322781	0.000236172	bmi	xlhdlc_r	2746	0.997057	0	0.335728	27.7879	51	2694	4.95786e-207	52.9626	1	2694	4.43831e-13	1.09939	1	2693	0.294494	-0.0337834	0.0345194	-0.978679	0.327826	-0.0337834	0.0492552	-0.685885	0.492845
xlhdlce_r	response	bmi	Yengo_Weighted_GRS	2746	0	0	TRUE	0.987702	0.968416	bmi	xlhdlce_r	2746	0.935116	0	0.362995	0.00019567	0.00426836	0.00469215	0.909682	0.363072	0.00426836	0.00530327	0.804854	0.420904	bmi	Yengo_Weighted_GRS	0.909887	3.36015	0.306044	1.77684e-27	0.0420819	0.986401	1.7212	0.236509	4.43831e-13	0.0105632	xlhdlce_r	Yengo_Weighted_GRS	0.928375	-0.102792	0.0705977	0.145499	0.000772006	0.93508	-0.0734015	0.0581546	0.206994	0.000376586	bmi	xlhdlce_r	2746	0.996506	0	0.339357	29.0387	51	2694	9.8171e-216	52.9626	1	2694	4.43831e-13	1.96601	1	2693	0.160988	-0.0426454	0.0344132	-1.23922	0.215373	-0.0426454	0.0491209	-0.868174	0.385377
xlhdlfc_r	response	bmi	Yengo_Weighted_GRS	2747	0	0	TRUE	0.990838	0.968379	bmi	xlhdlfc_r	2747	0.930361	0	0.289744	0.000302509	-0.00529294	0.00494033	-1.07137	0.284097	-0.00529294	0.00551606	-0.959551	0.337281	bmi	Yengo_Weighted_GRS	0.9098	3.3573	0.305974	1.9089e-27	0.0420173	0.986375	1.72197	0.23643	4.25842e-13	0.0105752	xlhdlfc_r	Yengo_Weighted_GRS	0.932317	-0.0600579	0.0704058	0.39372	0.000265012	0.930393	-0.0295732	0.0612412	0.629208	6.14769e-05	bmi	xlhdlfc_r	2747	0.998584	0	0.28822	21.493	51	2695	2.43298e-161	53.0452	1	2695	4.25842e-13	0.113801	1	2694	0.735884	-0.017174	0.0355967	-0.482461	0.629517	-0.017174	0.0512692	-0.334978	0.737668
xlhdltg_r	response	bmi	Yengo_Weighted_GRS	2748	0	0	TRUE	0.989524	0.968341	bmi	xlhdltg_r	2748	0.949764	0	0.222824	0.0137806	0.0338243	0.00489209	6.91409	5.85676e-12	0.0338243	0.00530632	6.37435	1.83743e-10	bmi	Yengo_Weighted_GRS	0.909736	3.35704	0.305928	1.89233e-27	0.0420083	0.986382	1.72151	0.236436	4.32415e-13	0.010569	xlhdltg_r	Yengo_Weighted_GRS	0.947188	0.0227583	0.0666703	0.732862	4.24323e-05	0.947915	-0.0102116	0.0611802	0.867453	8.17327e-06	bmi	xlhdltg_r	2748	0.998129	0	0.203787	13.8795	51	2696	1.32641e-101	53.0144	1	2696	4.32415e-13	1.2988	1	2695	0.254535	-0.00593177	0.0356567	-0.166358	0.867888	-0.00593177	0.0456648	-0.129898	0.896657
lhdlp_r	response	bmi	Yengo_Weighted_GRS	2747	0	0	TRUE	0.984118	0.967129	bmi	lhdlp_r	2747	0.949337	0	0.214861	0.00114246	-0.00998658	0.00504302	-1.98028	0.047774	-0.00998658	0.00553984	-1.80268	0.0714379	bmi	Yengo_Weighted_GRS	0.910818	3.33266	0.30685	6.19709e-27	0.0412018	0.986435	1.71665	0.237056	5.76118e-13	0.0104633	lhdlp_r	Yengo_Weighted_GRS	0.933314	-0.183533	0.0684635	0.00738992	0.00261115	0.94999	-0.118493	0.0626662	0.0587504	0.00104175	bmi	lhdlp_r	2747	0.999133	0	0.174932	13.7547	51	2695	1.40234e-100	52.44	1	2695	5.76118e-13	2.66852	1	2694	0.102468	-0.0690257	0.0374193	-1.84466	0.0651973	-0.0690257	0.0544325	-1.2681	0.204873
lhdll_r	response	bmi	Yengo_Weighted_GRS	2747	0	0	TRUE	0.983525	0.967129	bmi	lhdll_r	2747	0.948891	0	0.213448	0.00111753	-0.00986432	0.00504105	-1.9568	0.0504742	-0.00986432	0.00551828	-1.78757	0.073845	bmi	Yengo_Weighted_GRS	0.910818	3.33266	0.30685	6.19709e-27	0.0412018	0.986435	1.71665	0.237056	5.76118e-13	0.0104633	lhdll_r	Yengo_Weighted_GRS	0.933983	-0.178844	0.0683795	0.00895927	0.00248586	0.949514	-0.115118	0.0626429	0.0662192	0.000985785	bmi	lhdll_r	2747	0.999089	0	0.175878	13.678	51	2695	5.95561e-100	52.44	1	2695	5.76118e-13	2.50625	1	2694	0.113513	-0.0670595	0.0373496	-1.79546	0.0726931	-0.0670595	0.0542963	-1.23507	0.216914
lhdlpl_r	response	bmi	Yengo_Weighted_GRS	2747	0	0	TRUE	0.987862	0.967129	bmi	lhdlpl_r	2747	0.947672	0	0.240871	0.00189009	-0.012883	0.00497339	-2.59038	0.00963866	-0.012883	0.00542162	-2.37623	0.0174908	bmi	Yengo_Weighted_GRS	0.910818	3.33266	0.30685	6.19709e-27	0.0412018	0.986435	1.71665	0.237056	5.76118e-13	0.0104633	lhdlpl_r	Yengo_Weighted_GRS	0.932217	-0.189211	0.0686601	0.00589405	0.00275895	0.948528	-0.116975	0.0618328	0.0586259	0.00100927	bmi	lhdlpl_r	2747	0.998812	0	0.206098	15.9741	51	2695	1.58918e-118	52.44	1	2695	5.76118e-13	2.40337	1	2694	0.121192	-0.0681414	0.0368139	-1.85097	0.0642833	-0.0681414	0.05319	-1.28109	0.200271
lhdlc_r	response	bmi	Yengo_Weighted_GRS	2747	0	0	TRUE	0.98228	0.967104	bmi	lhdlc_r	2747	0.950631	0	0.180578	0.000576192	-0.00699512	0.00508143	-1.3766	0.168749	-0.00699512	0.00560267	-1.24853	0.211835	bmi	Yengo_Weighted_GRS	0.910528	3.33316	0.306853	6.09992e-27	0.0412127	0.986287	1.72192	0.237058	4.90655e-13	0.0105239	lhdlc_r	Yengo_Weighted_GRS	0.938243	-0.157836	0.0675411	0.019517	0.00198549	0.951094	-0.109358	0.0631308	0.0833452	0.000911984	bmi	lhdlc_r	2747	0.999185	0	0.142969	11.1548	51	2695	4.49644e-79	52.7615	1	2695	4.90655e-13	2.42286	1	2694	0.119694	-0.0635091	0.0375026	-1.69346	0.0904837	-0.0635091	0.0549089	-1.15663	0.247527
lhdlce_r	response	bmi	Yengo_Weighted_GRS	2747	0	0	TRUE	0.981834	0.967104	bmi	lhdlce_r	2747	0.951243	0	0.176127	0.000565566	-0.00693327	0.00509738	-1.36016	0.173892	-0.00693327	0.0056368	-1.23	0.218697	bmi	Yengo_Weighted_GRS	0.910528	3.33316	0.306853	6.09992e-27	0.0412127	0.986287	1.72192	0.237058	4.90655e-13	0.0105239	lhdlce_r	Yengo_Weighted_GRS	0.937659	-0.158445	0.0675694	0.0191022	0.00199914	0.951631	-0.108868	0.0633289	0.0857142	0.00090306	bmi	lhdlce_r	2747	0.999315	0	0.138846	10.8285	51	2695	2.42476e-76	52.7615	1	2695	4.90655e-13	2.38875	1	2694	0.122329	-0.0632245	0.0376087	-1.68111	0.0928565	-0.0632245	0.0551371	-1.14668	0.251616
lhdlfc_r	response	bmi	Yengo_Weighted_GRS	2748	0	0	TRUE	0.981961	0.967066	bmi	lhdlfc_r	2748	0.950582	0	0.19939	0.000552887	-0.00682111	0.00499905	-1.36448	0.17253	-0.00682111	0.00549499	-1.24133	0.214483	bmi	Yengo_Weighted_GRS	0.910501	3.33357	0.306799	5.89189e-27	0.041222	0.986262	1.72187	0.237015	4.86738e-13	0.0105228	lhdlfc_r	Yengo_Weighted_GRS	0.942202	-0.167199	0.0672132	0.0129203	0.00224842	0.951242	-0.124323	0.0620955	0.045372	0.00118942	bmi	lhdlfc_r	2748	0.998715	0	0.148594	12.4194	51	2696	1.34514e-89	52.7774	1	2696	4.86738e-13	3.35147	1	2695	0.0672553	-0.0722023	0.0372042	-1.9407	0.0523984	-0.0722023	0.053928	-1.33886	0.180728
lhdltg_r	response	bmi	Yengo_Weighted_GRS	2750	0	0	TRUE	0.983247	0.967175	bmi	lhdltg_r	2750	0.943303	0	0.193297	3.90403e-05	0.00185921	0.00514527	0.361344	0.717871	0.00185921	0.0059993	0.309905	0.756633	bmi	Yengo_Weighted_GRS	0.910791	3.34046	0.306644	4.38723e-27	0.0413967	0.986384	1.71391	0.237033	6.23029e-13	0.0104249	lhdltg_r	Yengo_Weighted_GRS	0.941208	-0.171666	0.0689357	0.0128247	0.00225156	0.943519	-0.11776	0.0639209	0.0655447	0.00101357	bmi	lhdltg_r	2750	0.998491	0	0.137054	11.9096	51	2698	2.24152e-85	52.2827	1	2698	6.23029e-13	3.64868	1	2697	0.0562195	-0.0687084	0.0385969	-1.78015	0.0751637	-0.0687084	0.0505255	-1.35988	0.173983
mhdlp_r	response	bmi	Yengo_Weighted_GRS	2823	0	0	TRUE	0.972011	0.964636	bmi	mhdlp_r	2823	0.924223	0	0.274556	0.00248597	-0.0147958	0.00480149	-3.08151	0.00207974	-0.0147958	0.00500619	-2.95551	0.0031215	bmi	Yengo_Weighted_GRS	0.911422	3.43394	0.305183	9.18548e-29	0.0429532	0.984801	1.78913	0.236809	5.6476e-14	0.0111562	mhdlp_r	Yengo_Weighted_GRS	0.926615	-0.0734622	0.0688109	0.285794	0.000403864	0.926109	0.0157402	0.06057	0.794985	1.77398e-05	bmi	mhdlp_r	2823	0.996963	0	0.268235	20.2024	51	2771	3.0266e-152	57.0804	1	2771	5.6476e-14	0.497287	1	2770	0.480754	0.00879768	0.0339439	0.259183	0.795513	0.00879768	0.0515761	0.170577	0.864569
mhdll_r	response	bmi	Yengo_Weighted_GRS	2820	0	0	TRUE	0.975659	0.964589	bmi	mhdll_r	2820	0.933132	0	0.274527	0.00285268	-0.0157157	0.0047636	-3.29912	0.000982151	-0.0157157	0.00500781	-3.13824	0.00169966	bmi	Yengo_Weighted_GRS	0.911101	3.41098	0.305666	2.51102e-28	0.0423199	0.984819	1.78193	0.237267	7.91486e-14	0.011053	mhdll_r	Yengo_Weighted_GRS	0.931105	-0.0984109	0.0683493	0.150029	0.000735118	0.934672	-0.00231639	0.0601848	0.969301	3.8977e-07	bmi	mhdll_r	2820	0.996795	0	0.272126	20.2576	51	2768	1.21092e-152	56.4038	1	2768	7.91486e-14	0.186561	1	2767	0.665828	-0.00129993	0.0337646	-0.0384999	0.969292	-0.00129993	0.0501893	-0.0259006	0.979339
mhdlpl_r	response	bmi	Yengo_Weighted_GRS	2823	0	0	TRUE	0.982166	0.964655	bmi	mhdlpl_r	2823	0.917113	0	0.287752	0.00233218	-0.014235	0.00472578	-3.0122	0.00261707	-0.014235	0.00490154	-2.90418	0.00368212	bmi	Yengo_Weighted_GRS	0.911425	3.43499	0.305166	8.78995e-29	0.0429828	0.984802	1.79066	0.236807	5.37707e-14	0.0111759	mhdlpl_r	Yengo_Weighted_GRS	0.926907	-0.0791144	0.0683481	0.247158	0.000474731	0.918967	-0.00141669	0.0596115	0.981041	1.45648e-07	bmi	mhdlpl_r	2823	0.995891	0	0.285672	21.7097	51	2771	9.67568e-164	57.179	1	2771	5.37707e-14	0.166943	1	2770	0.682875	-0.000791157	0.0332845	-0.0237696	0.981038	-0.000791157	0.0504581	-0.0156795	0.987491
mhdlc_r	response	bmi	Yengo_Weighted_GRS	2817	0	0	TRUE	0.970351	0.964619	bmi	mhdlc_r	2817	0.937359	0	0.25194	0.00434471	-0.0195195	0.00487089	-4.00737	6.30195e-05	-0.0195195	0.0051526	-3.78828	0.000151696	bmi	Yengo_Weighted_GRS	0.911179	3.4109	0.305771	2.62887e-28	0.0423331	0.984809	1.78157	0.237241	7.95943e-14	0.0110527	mhdlc_r	Yengo_Weighted_GRS	0.926684	-0.0922014	0.0687846	0.180212	0.000637877	0.938417	0.0252346	0.0615566	0.681881	4.5727e-05	bmi	mhdlc_r	2817	0.998496	0	0.239002	17.6426	51	2765	3.04805e-132	56.3931	1	2765	7.95943e-14	0.975326	1	2764	0.323442	0.0141642	0.0347497	0.407607	0.683593	0.0141642	0.0521206	0.271758	0.785828
mhdlce_r	response	bmi	Yengo_Weighted_GRS	2817	0	0	TRUE	0.969001	0.964619	bmi	mhdlce_r	2817	0.937609	0	0.248757	0.00412792	-0.0190201	0.00487967	-3.89783	9.93629e-05	-0.0190201	0.00517413	-3.67601	0.000236915	bmi	Yengo_Weighted_GRS	0.911179	3.4109	0.305771	2.62887e-28	0.0423331	0.984809	1.78157	0.237241	7.95943e-14	0.0110527	mhdlce_r	Yengo_Weighted_GRS	0.927024	-0.0831285	0.0687665	0.226821	0.00051885	0.938537	0.0376486	0.0616557	0.541497	0.000101849	bmi	mhdlce_r	2817	0.998551	0	0.230361	17.2396	51	2765	4.73555e-129	56.3931	1	2765	7.95943e-14	1.38112	1	2764	0.240011	0.0211322	0.0349351	0.604899	0.545296	0.0211322	0.0525995	0.401757	0.687894
mhdlfc_r	response	bmi	Yengo_Weighted_GRS	2818	0	0	TRUE	0.981903	0.964686	bmi	mhdlfc_r	2818	0.93487	0	0.275543	0.00467998	-0.0201506	0.00476701	-4.22709	2.44402e-05	-0.0201506	0.00500554	-4.02566	5.68159e-05	bmi	Yengo_Weighted_GRS	0.911137	3.41378	0.305734	2.33934e-28	0.0423971	0.9848	1.78341	0.237199	7.43362e-14	0.0110731	mhdlfc_r	Yengo_Weighted_GRS	0.929367	-0.131946	0.0683825	0.0537657	0.00132037	0.936102	-0.0293199	0.060264	0.626634	6.23921e-05	bmi	mhdlfc_r	2818	0.997674	0	0.275385	20.278	51	2766	8.7967e-153	56.5301	1	2766	7.43362e-14	0.0123763	1	2765	0.911427	-0.0164403	0.0336879	-0.48802	0.625575	-0.0164403	0.0504998	-0.325553	0.744787
mhdltg_r	response	bmi	Yengo_Weighted_GRS	2826	0	0	TRUE	0.988307	0.964931	bmi	mhdltg_r	2826	0.925033	0	0.213341	0.00483182	0.0193098	0.00467803	4.12777	3.77104e-05	0.0193098	0.00545132	3.54223	0.000396762	bmi	Yengo_Weighted_GRS	0.910822	3.43364	0.305621	1.10405e-28	0.0427848	0.984788	1.78802	0.237286	6.55532e-14	0.0111	mhdltg_r	Yengo_Weighted_GRS	0.944937	0.0185363	0.0645519	0.774016	2.91979e-05	0.923976	-0.0246953	0.0592386	0.6768	4.95828e-05	bmi	mhdltg_r	2826	0.996832	0	0.199125	14.1644	51	2774	2.68403e-104	56.7807	1	2774	6.55532e-14	1.0261	1	2773	0.311166	-0.0138115	0.0333277	-0.414416	0.678602	-0.0138115	0.0472053	-0.292584	0.769862
shdlp_r	response	bmi	Yengo_Weighted_GRS	2813	0	0	TRUE	0.991797	0.964678	bmi	shdlp_r	2813	0.935129	0	0.30246	0.000622767	-0.00719126	0.0045803	-1.57004	0.11652	-0.00719126	0.00477409	-1.50631	0.131987	bmi	Yengo_Weighted_GRS	0.911288	3.42426	0.306425	2.12773e-28	0.042535	0.984846	1.80026	0.237696	4.91254e-14	0.011256	shdlp_r	Yengo_Weighted_GRS	0.938801	-0.0534609	0.0671016	0.425683	0.000225761	0.936024	0.00971487	0.0578236	0.866589	7.13756e-06	bmi	shdlp_r	2813	0.996423	0	0.300552	23.3627	51	2761	5.11418e-176	57.3625	1	2761	4.91254e-14	0.156866	1	2760	0.692089	0.00539637	0.0321493	0.167854	0.866711	0.00539637	0.0453029	0.119118	0.905191
shdll_r	response	bmi	Yengo_Weighted_GRS	2813	0	0	TRUE	0.991279	0.964678	bmi	shdll_r	2813	0.935167	0	0.300619	0.00111952	-0.00967708	0.00460311	-2.10229	0.035618	-0.00967708	0.00476746	-2.02982	0.0423752	bmi	Yengo_Weighted_GRS	0.911288	3.42426	0.306425	2.12773e-28	0.042535	0.984846	1.80026	0.237696	4.91254e-14	0.011256	shdll_r	Yengo_Weighted_GRS	0.938119	-0.071821	0.0673409	0.286276	0.000404491	0.936486	0.00112778	0.0581324	0.984523	9.54893e-08	bmi	shdll_r	2813	0.996413	0	0.29935	23.1415	51	2761	2.24848e-174	57.3625	1	2761	4.91254e-14	0.104062	1	2760	0.747033	0.000626454	0.0322945	0.0193981	0.984525	0.000626454	0.0451676	0.0138695	0.988935
shdlpl_r	response	bmi	Yengo_Weighted_GRS	2818	0	0	TRUE	0.973554	0.964656	bmi	shdlpl_r	2818	0.9417	0	0.203098	0.00162755	0.011541	0.00485571	2.37679	0.0175316	0.011541	0.00524175	2.20175	0.027683	bmi	Yengo_Weighted_GRS	0.911126	3.42519	0.306256	1.92186e-28	0.0425298	0.984794	1.80079	0.23781	4.96321e-14	0.0112549	shdlpl_r	Yengo_Weighted_GRS	0.948495	0.0691777	0.0666402	0.299323	0.000382526	0.941022	0.0793007	0.0614012	0.196632	0.000481258	bmi	shdlpl_r	2818	0.99671	0	0.190195	13.5254	51	2766	5.17798e-99	57.3408	1	2766	4.96321e-14	0.928425	1	2765	0.335357	0.0440367	0.0343471	1.28211	0.199912	0.0440367	0.0487529	0.903263	0.366465
shdlc_r	response	bmi	Yengo_Weighted_GRS	2814	0	0	TRUE	0.994548	0.964686	bmi	shdlc_r	2814	0.943232	0	0.278145	0.00874641	-0.0269296	0.00465509	-5.78498	8.06719e-09	-0.0269296	0.00485314	-5.5489	2.87472e-08	bmi	Yengo_Weighted_GRS	0.911233	3.42792	0.306255	1.74844e-28	0.0426529	0.984822	1.80081	0.23758	4.69405e-14	0.0112678	shdlc_r	Yengo_Weighted_GRS	0.93767	-0.171236	0.0669424	0.0105809	0.00232147	0.944933	-0.0508689	0.0590714	0.389235	0.000196106	bmi	shdlc_r	2814	0.997613	0	0.278124	20.2256	51	2762	2.40959e-152	57.4536	1	2762	4.69405e-14	0.00166723	1	2761	0.967433	-0.0282477	0.0326106	-0.866214	0.386448	-0.0282477	0.045833	-0.616318	0.537735
shdlce_r	response	bmi	Yengo_Weighted_GRS	2814	0	0	TRUE	0.993984	0.964686	bmi	shdlce_r	2814	0.942124	0	0.26484	0.00943784	-0.0279938	0.00470116	-5.95466	2.93585e-09	-0.0279938	0.00492738	-5.68127	1.33697e-08	bmi	Yengo_Weighted_GRS	0.911233	3.42792	0.306255	1.74844e-28	0.0426529	0.984822	1.80081	0.23758	4.69405e-14	0.0112678	shdlce_r	Yengo_Weighted_GRS	0.93754	-0.184649	0.0669777	0.00587339	0.00269554	0.943305	-0.061048	0.0596739	0.306385	0.000282037	bmi	shdlce_r	2814	0.998161	0	0.26442	18.8247	51	2762	1.6833e-141	57.4536	1	2762	4.69405e-14	0.0328234	1	2761	0.856246	-0.0339002	0.0329422	-1.02908	0.303531	-0.0339002	0.0464224	-0.730256	0.465296
shdlfc_r	response	bmi	Yengo_Weighted_GRS	2813	0	0	TRUE	0.977991	0.964742	bmi	shdlfc_r	2813	0.938459	0	0.261299	0.000287752	0.00487925	0.00470484	1.03707	0.299794	0.00487925	0.00506458	0.963408	0.335343	bmi	Yengo_Weighted_GRS	0.911393	3.42219	0.306536	2.39025e-28	0.0424564	0.984843	1.80196	0.237851	4.83054e-14	0.0112718	shdlfc_r	Yengo_Weighted_GRS	0.942968	0.015766	0.0670344	0.814076	1.9678e-05	0.938137	0.0433193	0.0594146	0.466001	0.000142254	bmi	shdlfc_r	2813	0.996456	0	0.256862	19.0249	51	2761	4.71931e-143	57.3963	1	2761	4.83054e-14	0.344707	1	2760	0.557173	0.02404	0.0330678	0.726993	0.467292	0.02404	0.0462813	0.519433	0.603501
shdltg_r	response	bmi	Yengo_Weighted_GRS	2840	0	0	TRUE	0.991188	0.964637	bmi	shdltg_r	2840	0.941867	0	0.285192	0.000688625	0.00733837	0.00447771	1.63887	0.101354	0.00733837	0.00518575	1.4151	0.157038	bmi	Yengo_Weighted_GRS	0.91057	3.45706	0.304423	2.93107e-29	0.0434658	0.984677	1.79725	0.236656	4.19461e-14	0.011238	shdltg_r	Yengo_Weighted_GRS	0.947948	0.0196205	0.0648151	0.76213	3.22879e-05	0.941152	-0.0430696	0.0565498	0.44635	0.000148834	bmi	shdltg_r	2840	0.996711	0	0.272663	21.3945	51	2788	1.62045e-161	57.6739	1	2788	4.19461e-14	1.01096	1	2787	0.31476	-0.0239642	0.0317273	-0.755318	0.450122	-0.0239642	0.0446498	-0.536714	0.591508
xxlvldlplpct_r	response	bmi	Yengo_Weighted_GRS	2184	0	0	TRUE	0.921963	0.960387	bmi	xxlvldlplpct_r	2184	0.898114	0	0.227753	0.000109381	-0.00314146	0.00571671	-0.549522	0.582705	-0.00314146	0.00669206	-0.469431	0.638761	bmi	Yengo_Weighted_GRS	0.902428	3.28228	0.361197	2.2178e-19	0.0364649	0.980874	1.67389	0.279315	2.41433e-09	0.00908725	xxlvldlplpct_r	Yengo_Weighted_GRS	0.923287	-0.220264	0.0817248	0.00708883	0.00331803	0.899211	-0.205074	0.0742191	0.00577496	0.00275592	bmi	xxlvldlplpct_r	2184	0.99675	0	0.0698177	10.3545	51	2132	1.60126e-70	35.9144	1	2132	2.41433e-09	7.3669	1	2131	0.00669706	-0.122513	0.048746	-2.51329	0.0120342	-0.122513	0.0710322	-1.72475	0.0847169
xxlvldlcpct_r	response	bmi	Yengo_Weighted_GRS	2213	0	0	TRUE	0.894877	0.961873	bmi	xxlvldlcpct_r	2213	0.930388	0	0.215391	0.00204858	0.013997	0.00589262	2.37535	0.0176191	0.013997	0.00670601	2.08724	0.0368667	bmi	Yengo_Weighted_GRS	0.902811	3.28304	0.357955	1.03553e-19	0.0366514	0.981862	1.66375	0.275412	1.79915e-09	0.00903313	xxlvldlcpct_r	Yengo_Weighted_GRS	0.916733	0.0883901	0.0831598	0.287946	0.000510705	0.930315	0.0606882	0.0761655	0.425658	0.000231045	bmi	xxlvldlcpct_r	2213	0.999191	0	0.210107	11.4568	51	2161	1.70833e-79	36.493	1	2161	1.79915e-09	0.245679	1	2160	0.620185	0.0364768	0.0458802	0.795044	0.426675	0.0364768	0.068965	0.528917	0.596917
xxlvldlcepct_r	response	bmi	Yengo_Weighted_GRS	2214	0	0	TRUE	0.951447	0.961821	bmi	xxlvldlcepct_r	2214	0.925825	0	0.267641	0.000726875	0.00833868	0.00569248	1.46486	0.143105	0.00833868	0.00643557	1.29572	0.195073	bmi	Yengo_Weighted_GRS	0.902742	3.28452	0.357911	9.87517e-20	0.036676	0.982025	1.68679	0.275708	1.12139e-09	0.0092803	xxlvldlcepct_r	Yengo_Weighted_GRS	0.917269	0.172226	0.083207	0.0385817	0.0019331	0.92715	0.168043	0.0735526	0.0224291	0.00176561	bmi	xxlvldlcepct_r	2214	0.998795	0	0.180534	13.8992	51	2162	9.5583e-99	37.4304	1	2162	1.12139e-09	4.45912	1	2161	0.0348299	0.0996227	0.0461581	2.15829	0.0310149	0.0996227	0.0667779	1.49185	0.135884
xxlvldlfcpct_r	response	bmi	Yengo_Weighted_GRS	2203	1	0	TRUE	0.911523	0.961422	bmi	xxlvldlfcpct_r	2203	0.894566	0	0.152485	0.000550914	0.00716255	0.0060573	1.18247	0.237152	0.00716255	0.00744077	0.962608	0.335744	bmi	Yengo_Weighted_GRS	0.903266	3.27741	0.359916	1.86413e-19	0.0363061	0.981464	1.6379	0.277843	4.33755e-09	0.0086944	xxlvldlfcpct_r	Yengo_Weighted_GRS	0.924012	-0.111544	0.0827006	0.177549	0.000825845	0.89336	-0.164439	0.0786282	0.0366144	0.00172091	bmi	xxlvldlfcpct_r	2203	0.996161	0	0.0282514	6.66903	51	2151	1.66982e-40	34.7518	1	2151	4.33755e-09	5.10383	1	2150	0.0239729	-0.100396	0.0514392	-1.95174	0.0510986	-0.100396	0.0801343	-1.25285	0.210398
xxlvldltgpct_r	response	bmi	Yengo_Weighted_GRS	2202	4	0	TRUE	0.883739	0.961222	bmi	xxlvldltgpct_r	2202	0.937429	0	0.144463	0.000721049	-0.00805705	0.00598541	-1.34612	0.178407	-0.00805705	0.00681084	-1.18297	0.236819	bmi	Yengo_Weighted_GRS	0.902625	3.237	0.358527	3.69896e-19	0.0357289	0.980935	1.59551	0.2765	9.05419e-09	0.00831395	xxlvldltgpct_r	Yengo_Weighted_GRS	0.929231	0.0326229	0.0808826	0.68674	7.39398e-05	0.937279	0.0630687	0.0773503	0.414954	0.000264689	bmi	xxlvldltgpct_r	2202	0.999474	0	0.119311	6.89333	51	2150	2.42847e-42	33.2973	1	2150	9.05419e-09	0.97889	1	2149	0.322584	0.0395288	0.0491742	0.803852	0.421572	0.0395288	0.0734151	0.538428	0.590337
xlvldlplpct_r	response	bmi	Yengo_Weighted_GRS	2306	5	0	TRUE	0.893793	0.960204	bmi	xlvldlplpct_r	2306	0.924969	0	0.196039	0.00403968	-0.0191924	0.00570292	-3.36537	0.000777219	-0.0191924	0.00664177	-2.88966	0.00385664	bmi	Yengo_Weighted_GRS	0.908267	3.47824	0.356484	4.57155e-22	0.0396801	0.977967	1.60846	0.280299	1.08462e-08	0.00801934	xlvldlplpct_r	Yengo_Weighted_GRS	0.92699	-0.154262	0.0819148	0.0597986	0.0015369	0.925556	-0.0907723	0.0766122	0.236211	0.000502918	bmi	xlvldlplpct_r	2306	0.998171	0	0.180829	10.3859	51	2254	3.03271e-71	32.9288	1	2254	1.08462e-08	0.622902	1	2253	0.430054	-0.0564344	0.0479739	-1.17635	0.239577	-0.0564344	0.0698489	-0.80795	0.419205
xlvldlcpct_r	response	bmi	Yengo_Weighted_GRS	2342	0	0	TRUE	0.893868	0.960875	bmi	xlvldlcpct_r	2342	0.928612	0	0.274751	9.8987e-07	0.000293497	0.00524976	0.0559066	0.955421	0.000293497	0.00581796	0.0504467	0.959766	bmi	Yengo_Weighted_GRS	0.905908	3.4423	0.352185	3.83234e-22	0.039225	0.978529	1.71897	0.27673	6.2054e-10	0.00927826	xlvldlcpct_r	Yengo_Weighted_GRS	0.926275	0.136747	0.0792619	0.0846124	0.0012704	0.929127	0.0962866	0.0700751	0.169561	0.000597446	bmi	xlvldlcpct_r	2342	0.998235	0	0.239073	16.2481	51	2290	8.17493e-118	38.5856	1	2290	6.2054e-10	1.89894	1	2289	0.168332	0.056014	0.0417736	1.3409	0.180087	0.056014	0.0592276	0.945742	0.34438
xlvldlcepct_r	response	bmi	Yengo_Weighted_GRS	2333	0	0	TRUE	0.924249	0.960706	bmi	xlvldlcepct_r	2333	0.910422	0	0.262258	6.80951e-05	0.00243044	0.00529685	0.458848	0.646387	0.00243044	0.00613647	0.396066	0.692057	bmi	Yengo_Weighted_GRS	0.90533	3.44139	0.35391	6.18677e-22	0.0389826	0.978431	1.73273	0.278166	5.568e-10	0.00938029	xlvldlcepct_r	Yengo_Weighted_GRS	0.92358	0.185269	0.0795347	0.0199225	0.00232241	0.911768	0.163465	0.0708861	0.0211984	0.00171608	bmi	xlvldlcepct_r	2333	0.997974	0	0.16488	14.1337	51	2281	2.31052e-101	38.802	1	2281	5.568e-10	5.13096	1	2280	0.0235962	0.0943397	0.0435751	2.16499	0.0304916	0.0943397	0.0622046	1.5166	0.129505
xlvldlfcpct_r	response	bmi	Yengo_Weighted_GRS	2342	0	0	TRUE	0.878127	0.961057	bmi	xlvldlfcpct_r	2342	0.922332	0	0.24503	0.000505694	-0.00673854	0.00544088	-1.2385	0.215657	-0.00673854	0.00659055	-1.02246	0.306565	bmi	Yengo_Weighted_GRS	0.906601	3.4832	0.351334	1.00602e-22	0.0403117	0.978442	1.71831	0.275994	5.67824e-10	0.00930335	xlvldlfcpct_r	Yengo_Weighted_GRS	0.923109	0.0421814	0.08034	0.599608	0.000117791	0.922702	-0.00439324	0.0724898	0.951679	1.21171e-06	bmi	xlvldlfcpct_r	2342	0.998162	0	0.244835	14.5394	51	2290	1.34102e-104	38.7618	1	2290	5.67824e-10	0.00999477	1	2289	0.920374	-0.00255672	0.042178	-0.0606174	0.951669	-0.00255672	0.0636521	-0.0401671	0.967963
xlvldltgpct_r	response	bmi	Yengo_Weighted_GRS	2340	0	0	TRUE	0.900897	0.960795	bmi	xlvldltgpct_r	2340	0.926689	0	0.267421	0.000757103	0.00822334	0.00534774	1.53772	0.124255	0.00822334	0.00625983	1.31367	0.188958	bmi	Yengo_Weighted_GRS	0.905928	3.44305	0.352045	3.62267e-22	0.0393037	0.978418	1.71474	0.276638	6.74148e-10	0.00924703	xlvldltgpct_r	Yengo_Weighted_GRS	0.924703	-0.0673151	0.0803098	0.402008	0.000300409	0.927316	-0.0438945	0.0713863	0.538691	0.000121162	bmi	xlvldltgpct_r	2340	0.998035	0	0.254614	16.057	51	2288	2.46911e-116	38.4214	1	2288	6.74148e-10	0.67159	1	2287	0.412583	-0.0255983	0.041975	-0.609846	0.542024	-0.0255983	0.0620974	-0.412229	0.680211
lvldlplpct_r	response	bmi	Yengo_Weighted_GRS	2673	0	0	TRUE	0.941507	0.963562	bmi	lvldlplpct_r	2673	0.907121	0	0.179022	0.00108234	-0.00988822	0.00531947	-1.85887	0.0631569	-0.00988822	0.00654048	-1.51185	0.130572	bmi	Yengo_Weighted_GRS	0.9078	3.43484	0.322711	6.1271e-26	0.0406884	0.983187	1.81869	0.252312	7.38798e-13	0.0109216	lvldlplpct_r	Yengo_Weighted_GRS	0.922013	-0.233261	0.0740944	0.00166115	0.00369684	0.907114	-0.137262	0.0693848	0.0480021	0.00122564	bmi	lvldlplpct_r	2673	0.997811	0	0.131407	10.6007	51	2621	3.21109e-74	51.9564	1	2621	7.38798e-13	3.01565	1	2620	0.0825821	-0.0754733	0.0392452	-1.92312	0.0545729	-0.0754733	0.056185	-1.3433	0.179291
lvldlcpct_r	response	bmi	Yengo_Weighted_GRS	2683	0	0	TRUE	0.908152	0.963467	bmi	lvldlcpct_r	2683	0.923844	0	0.226107	0.000636621	-0.00766732	0.00521174	-1.47116	0.141367	-0.00766732	0.0059091	-1.29754	0.194444	bmi	Yengo_Weighted_GRS	0.907856	3.36584	0.321372	3.48257e-25	0.0393061	0.983456	1.80579	0.250786	7.79287e-13	0.0108263	lvldlcpct_r	Yengo_Weighted_GRS	0.926676	-0.0154635	0.0745743	0.835747	1.60373e-05	0.924621	-0.0186028	0.0677261	0.783586	2.22099e-05	bmi	lvldlcpct_r	2683	0.998472	0	0.226032	15.03	51	2631	1.38056e-110	51.8476	1	2631	7.79287e-13	0.00503322	1	2630	0.943447	-0.0103017	0.0374919	-0.274772	0.783513	-0.0103017	0.0537669	-0.1916	0.84807
lvldlcepct_r	response	bmi	Yengo_Weighted_GRS	2687	0	0	TRUE	0.940552	0.963558	bmi	lvldlcepct_r	2687	0.910198	0	0.29635	0.00289239	-0.0163526	0.00496874	-3.29109	0.00101114	-0.0163526	0.00555123	-2.94576	0.00322165	bmi	Yengo_Weighted_GRS	0.906961	3.39334	0.321591	1.56473e-25	0.039816	0.983604	1.83638	0.251061	3.41143e-13	0.0111596	lvldlcepct_r	Yengo_Weighted_GRS	0.921063	0.046402	0.0747222	0.534656	0.000143605	0.910885	0.0256773	0.0648125	0.692006	4.20835e-05	bmi	lvldlcepct_r	2687	0.997375	0	0.286396	21.2501	51	2635	6.72397e-159	53.5017	1	2635	3.41143e-13	0.756738	1	2634	0.384431	0.0139825	0.0354705	0.394201	0.693465	0.0139825	0.0501247	0.278954	0.780302
lvldlfcpct_r	response	bmi	Yengo_Weighted_GRS	2686	3	0	TRUE	0.890851	0.963623	bmi	lvldlfcpct_r	2686	0.921796	0	0.0479474	0.000426802	-0.00629556	0.00579354	-1.08665	0.27729	-0.00629556	0.00678322	-0.928107	0.353352	bmi	Yengo_Weighted_GRS	0.907071	3.37571	0.321504	2.65987e-25	0.0394542	0.983275	1.82391	0.250894	4.728e-13	0.0110183	lvldlfcpct_r	Yengo_Weighted_GRS	0.92633	-0.0604895	0.0748101	0.418832	0.000243529	0.922612	-0.0343948	0.075359	0.648131	7.53219e-05	bmi	lvldlfcpct_r	2686	0.999571	0	0.046248	2.57739	51	2634	9.36283e-09	52.8479	1	2634	4.728e-13	0.0942986	1	2633	0.758806	-0.0188577	0.0413465	-0.45609	0.648363	-0.0188577	0.0639612	-0.294831	0.768146
lvldltgpct_r	response	bmi	Yengo_Weighted_GRS	2676	0	0	TRUE	0.903587	0.963755	bmi	lvldltgpct_r	2676	0.922963	0	0.193102	0.00142423	0.0115414	0.00536286	2.1521	0.0314805	0.0115414	0.00597746	1.93082	0.0535051	bmi	Yengo_Weighted_GRS	0.907898	3.37598	0.322174	3.30647e-25	0.0394439	0.983563	1.80373	0.251173	8.95853e-13	0.0107708	lvldltgpct_r	Yengo_Weighted_GRS	0.924419	0.0447355	0.0751455	0.551681	0.000132519	0.92451	0.0119013	0.0697363	0.864503	8.97191e-06	bmi	lvldltgpct_r	2676	0.998839	0	0.192841	12.2187	51	2624	1.15402e-87	51.5699	1	2624	8.95853e-13	0.0166919	1	2623	0.897212	0.00659814	0.0386346	0.170783	0.864407	0.00659814	0.0553301	0.11925	0.905086
mvldlplpct_r	response	bmi	Yengo_Weighted_GRS	2822	0	0	TRUE	0.958403	0.964925	bmi	mvldlplpct_r	2822	0.928451	0	0.130395	0.00265916	-0.0155149	0.00533088	-2.91039	0.0036386	-0.0155149	0.00620767	-2.49932	0.0124433	bmi	Yengo_Weighted_GRS	0.91002	3.48915	0.306729	2.39599e-29	0.0438728	0.984462	1.82772	0.238297	2.36635e-14	0.0114984	mvldlplpct_r	Yengo_Weighted_GRS	0.932931	-0.29104	0.0699647	3.28033e-05	0.00609874	0.929334	-0.243075	0.0675103	0.000323108	0.00406331	bmi	mvldlplpct_r	2822	0.99792	0	-0.0220668	7.00396	51	2770	3.94044e-44	58.8277	1	2770	2.36635e-14	10.3487	1	2769	0.00131062	-0.132994	0.0400765	-3.31849	0.000916765	-0.132994	0.0575337	-2.31158	0.020874
mvldlcpct_r	response	bmi	Yengo_Weighted_GRS	2815	0	0	TRUE	0.945505	0.964569	bmi	mvldlcpct_r	2815	0.916903	0	0.334374	0.00355425	-0.0188038	0.00489549	-3.84104	0.000125266	-0.0188038	0.00534954	-3.51503	0.000439705	bmi	Yengo_Weighted_GRS	0.910854	3.43043	0.307398	2.50616e-28	0.0423949	0.984616	1.79189	0.238986	8.68657e-14	0.0110592	mvldlcpct_r	Yengo_Weighted_GRS	0.925632	-0.154294	0.0737273	0.0364592	0.00155452	0.915802	-0.0715601	0.062271	0.250584	0.000319687	bmi	mvldlcpct_r	2815	0.997916	0	0.329885	26.7715	51	2763	7.28897e-201	56.2182	1	2763	8.68657e-14	0.379034	1	2762	0.538171	-0.0399356	0.0347842	-1.1481	0.251028	-0.0399356	0.053173	-0.75105	0.452687
mvldlcepct_r	response	bmi	Yengo_Weighted_GRS	2815	0	0	TRUE	0.951333	0.964567	bmi	mvldlcepct_r	2815	0.913759	0	0.319914	0.0022498	-0.0150111	0.00496513	-3.0233	0.00252335	-0.0150111	0.00546823	-2.74514	0.0060485	bmi	Yengo_Weighted_GRS	0.910996	3.44555	0.306761	1.14592e-28	0.0429234	0.984602	1.80037	0.238414	5.81399e-14	0.0112061	mvldlcepct_r	Yengo_Weighted_GRS	0.926469	-0.126185	0.0738357	0.0875607	0.00103721	0.912603	-0.054699	0.0629575	0.385019	0.000186364	bmi	mvldlcepct_r	2815	0.997139	0	0.317555	25.2329	51	2763	8.94854e-190	57.0239	1	2763	5.81399e-14	0.197741	1	2762	0.656585	-0.0303821	0.0349769	-0.868636	0.385122	-0.0303821	0.0548961	-0.553448	0.580001
mvldlfcpct_r	response	bmi	Yengo_Weighted_GRS	2830	0	0	TRUE	0.956088	0.964477	bmi	mvldlfcpct_r	2830	0.918373	0	0.0789585	3.02787e-05	0.00170882	0.00565459	0.3022	0.762522	0.00170882	0.00644899	0.264975	0.791029	bmi	Yengo_Weighted_GRS	0.910868	3.47819	0.306078	2.71049e-29	0.0436686	0.984602	1.82032	0.237865	2.6951e-14	0.0114272	mvldlfcpct_r	Yengo_Weighted_GRS	0.927464	-0.112431	0.0722801	0.119942	0.000854835	0.91821	-0.0924957	0.0716152	0.196615	0.000552756	bmi	mvldlfcpct_r	2830	0.998689	0	0.0503548	4.55894	51	2778	9.3338e-24	58.5645	1	2778	2.6951e-14	1.8193	1	2777	0.177506	-0.0508129	0.0399597	-1.2716	0.20362	-0.0508129	0.0607929	-0.835836	0.403319
mvldltgpct_r	response	bmi	Yengo_Weighted_GRS	2823	0	0	TRUE	0.934992	0.964412	bmi	mvldltgpct_r	2823	0.919675	0	0.304556	0.0033157	0.0183367	0.00504483	3.63475	0.000283307	0.0183367	0.00550394	3.33156	0.000863607	bmi	Yengo_Weighted_GRS	0.91092	3.41753	0.306979	3.33178e-28	0.0420853	0.984606	1.78875	0.238721	8.99735e-14	0.011027	mvldltgpct_r	Yengo_Weighted_GRS	0.925467	0.168304	0.0743582	0.0236853	0.00181276	0.918243	0.0899338	0.0641638	0.161139	0.000495049	bmi	mvldltgpct_r	2823	0.998108	0	0.294495	23.2377	51	2771	3.35365e-175	56.146	1	2771	8.99735e-14	0.812172	1	2770	0.367557	0.0502774	0.0360562	1.39442	0.163304	0.0502774	0.055701	0.902629	0.366801
svldlplpct_r	response	bmi	Yengo_Weighted_GRS	2820	0	0	TRUE	0.964646	0.964614	bmi	svldlplpct_r	2820	0.917891	0	0.304442	0.0016855	-0.0124069	0.00479053	-2.58988	0.00965117	-0.0124069	0.00509108	-2.43699	0.0148101	bmi	Yengo_Weighted_GRS	0.910843	3.47378	0.306092	3.20587e-29	0.0437071	0.98463	1.80965	0.237944	3.86659e-14	0.0113356	svldlplpct_r	Yengo_Weighted_GRS	0.928798	0.0252589	0.0703916	0.719746	4.56906e-05	0.918386	0.00441706	0.0606676	0.941964	1.33528e-06	bmi	svldlplpct_r	2820	0.997094	0	0.302028	23.5425	51	2768	1.97741e-177	57.8417	1	2768	3.86659e-14	0.20068	1	2767	0.654208	0.00244084	0.033542	0.0727696	0.941995	0.00244084	0.0474206	0.051472	0.958953
svldlcpct_r	response	bmi	Yengo_Weighted_GRS	2836	0	0	TRUE	0.972746	0.964496	bmi	svldlcpct_r	2836	0.940199	0	0.333879	0.00399314	-0.0194867	0.00477004	-4.08522	4.52783e-05	-0.0194867	0.0051027	-3.8189	0.00013405	bmi	Yengo_Weighted_GRS	0.90999	3.44397	0.30581	8.21317e-29	0.0428354	0.984578	1.78317	0.237955	8.93877e-14	0.0109816	svldlcpct_r	Yengo_Weighted_GRS	0.930322	-0.187885	0.0717493	0.00887543	0.00241378	0.939817	-0.0900072	0.0606476	0.137895	0.000529741	bmi	svldlcpct_r	2836	0.998793	0	0.32378	26.673	51	2784	1.87611e-200	56.1564	1	2784	8.93877e-14	0.8513	1	2783	0.356265	-0.0504759	0.0341791	-1.4768	0.139842	-0.0504759	0.0510369	-0.989008	0.322745
svldlcepct_r	response	bmi	Yengo_Weighted_GRS	2836	0	0	TRUE	0.973572	0.964501	bmi	svldlcepct_r	2836	0.939638	0	0.34664	0.00382159	-0.0190345	0.00471694	-4.03534	5.59909e-05	-0.0190345	0.00508249	-3.74511	0.000180315	bmi	Yengo_Weighted_GRS	0.910217	3.47207	0.304908	2.08739e-29	0.0437532	0.984522	1.79405	0.237412	5.57522e-14	0.0111616	svldlcepct_r	Yengo_Weighted_GRS	0.930975	-0.212853	0.0714331	0.00290932	0.00312322	0.939546	-0.11127	0.0598278	0.0630142	0.000815504	bmi	svldlcepct_r	2836	0.998702	0	0.327149	27.879	51	2784	4.79104e-209	57.1036	1	2784	5.57522e-14	1.70397	1	2783	0.191877	-0.0620217	0.0337641	-1.83691	0.0663296	-0.0620217	0.0501344	-1.23711	0.216151
svldlfcpct_r	response	bmi	Yengo_Weighted_GRS	2815	0	0	TRUE	0.985441	0.9647	bmi	svldlfcpct_r	2815	0.93292	0	0.200524	0.00832158	-0.0270833	0.00505023	-5.36279	8.87208e-08	-0.0270833	0.00550142	-4.92297	8.52424e-07	bmi	Yengo_Weighted_GRS	0.910631	3.44165	0.306865	1.3701e-28	0.0428027	0.98458	1.80329	0.238252	5.09889e-14	0.0112329	svldlfcpct_r	Yengo_Weighted_GRS	0.935148	-0.270229	0.0690604	9.33424e-05	0.00541349	0.935053	-0.183569	0.0641357	0.00423875	0.00238801	bmi	svldlfcpct_r	2815	0.998441	0	0.137195	12.2186	51	2763	3.55595e-88	57.2873	1	2763	5.09889e-14	4.54371	1	2762	0.0331279	-0.101797	0.0368114	-2.76536	0.0057237	-0.101797	0.0536916	-1.89595	0.0580704
svldltgpct_r	response	bmi	Yengo_Weighted_GRS	2838	0	0	TRUE	0.977417	0.96451	bmi	svldltgpct_r	2838	0.938641	0	0.283608	0.00214806	0.0143429	0.00496249	2.89027	0.00387888	0.0143429	0.00543209	2.64041	0.0082806	bmi	Yengo_Weighted_GRS	0.909918	3.45066	0.305827	6.51083e-29	0.0429614	0.984621	1.78774	0.237898	7.63993e-14	0.0110269	svldltgpct_r	Yengo_Weighted_GRS	0.928532	0.211322	0.071966	0.00334698	0.00303118	0.938855	0.110007	0.0630016	0.0809046	0.000785472	bmi	svldltgpct_r	2838	0.998227	0	0.260354	20.8455	51	2786	2.59538e-157	56.4709	1	2786	7.63993e-14	1.83356	1	2785	0.175817	0.0615341	0.0357744	1.72006	0.0855323	0.0615341	0.0528957	1.16331	0.244803
xsvldlplpct_r	response	bmi	Yengo_Weighted_GRS	2838	0	0	TRUE	0.981529	0.964591	bmi	xsvldlplpct_r	2838	0.945132	0	0.36832	0.00150487	-0.0114851	0.00445804	-2.57627	0.0100383	-0.0114851	0.00490439	-2.3418	0.0191907	bmi	Yengo_Weighted_GRS	0.909948	3.47181	0.304927	2.12179e-29	0.0437121	0.984418	1.80858	0.236938	3.12578e-14	0.0113368	xsvldlplpct_r	Yengo_Weighted_GRS	0.932533	-0.0715657	0.0686644	0.297383	0.00038289	0.94541	-0.055987	0.0563901	0.320868	0.000223957	bmi	xsvldlplpct_r	2838	0.997664	0	0.363995	31.5256	51	2786	2.14953e-234	58.2649	1	2786	3.12578e-14	0.39887	1	2785	0.527725	-0.0309564	0.0312541	-0.990473	0.322029	-0.0309564	0.0434226	-0.712909	0.475962
xsvldlcpct_r	response	bmi	Yengo_Weighted_GRS	2838	0	0	TRUE	0.983679	0.96461	bmi	xsvldlcpct_r	2838	0.93684	0	0.455251	0.000812309	-0.0085051	0.00417279	-2.03823	0.0416213	-0.0085051	0.00449507	-1.8921	0.0584781	bmi	Yengo_Weighted_GRS	0.910122	3.47856	0.305123	1.80296e-29	0.043821	0.984487	1.80512	0.237308	3.82154e-14	0.0112726	xsvldlcpct_r	Yengo_Weighted_GRS	0.937356	-0.1004	0.0692844	0.147419	0.000739897	0.936939	-0.0134184	0.0528459	0.799579	1.26251e-05	bmi	xsvldlcpct_r	2838	0.99354	0	0.455238	45.5713	51	2786	0	57.8613	1	2786	3.82154e-14	0.00136909	1	2785	0.970487	-0.00743354	0.0292544	-0.2541	0.799437	-0.00743354	0.0430563	-0.172647	0.862942
xsvldlcepct_r	response	bmi	Yengo_Weighted_GRS	2839	0	0	TRUE	0.983824	0.964571	bmi	xsvldlcepct_r	2839	0.937226	0	0.473707	0.000236911	-0.00456094	0.00407199	-1.12008	0.262778	-0.00456094	0.0044439	-1.02634	0.304733	bmi	Yengo_Weighted_GRS	0.910137	3.47968	0.304994	1.64178e-29	0.0438686	0.984466	1.80371	0.237221	3.91416e-14	0.0112588	xsvldlcepct_r	Yengo_Weighted_GRS	0.940135	-0.0497898	0.0687884	0.469242	0.000184634	0.937369	0.016476	0.051532	0.749202	1.93117e-05	bmi	xsvldlcepct_r	2839	0.991801	0	0.471571	48.9656	51	2787	0	57.813	1	2787	3.91416e-14	0.23459	1	2786	0.62818	0.00913452	0.028622	0.319143	0.749642	0.00913452	0.0410486	0.22253	0.823918
xsvldlfcpct_r	response	bmi	Yengo_Weighted_GRS	2838	0	0	TRUE	0.963229	0.964547	bmi	xsvldlfcpct_r	2838	0.943565	0	0.130227	0.000682417	-0.00761962	0.00515372	-1.47847	0.139395	-0.00761962	0.00582809	-1.3074	0.191078	bmi	Yengo_Weighted_GRS	0.90978	3.4537	0.305695	5.54239e-29	0.0430692	0.98444	1.8012	0.237623	4.67258e-14	0.0112005	xsvldlfcpct_r	Yengo_Weighted_GRS	0.941624	-0.145519	0.0678068	0.0319506	0.00162138	0.943631	-0.066273	0.0653166	0.310364	0.000321538	bmi	xsvldlfcpct_r	2838	0.999268	0	0.120223	8.0637	51	2786	3.7368e-53	57.4576	1	2786	4.67258e-14	0.660796	1	2785	0.416348	-0.0367938	0.0364631	-1.00907	0.31303	-0.0367938	0.0537814	-0.684136	0.493946
xsvldltgpct_r	response	bmi	Yengo_Weighted_GRS	2837	0	0	TRUE	0.97048	0.964583	bmi	xsvldltgpct_r	2837	0.944043	0	0.391294	0.00115074	0.00994108	0.00433248	2.29455	0.0218332	0.00994108	0.00468167	2.1234	0.0337201	bmi	Yengo_Weighted_GRS	0.909877	3.46056	0.305972	4.85535e-29	0.0431728	0.984496	1.80029	0.237925	5.17244e-14	0.011168	xsvldltgpct_r	Yengo_Weighted_GRS	0.940968	0.100907	0.0682275	0.139258	0.000770965	0.943639	0.00892874	0.0550068	0.871065	5.76962e-06	bmi	xsvldltgpct_r	2837	0.995799	0	0.391005	34.9841	51	2785	1.69671e-257	57.2539	1	2785	5.17244e-14	0.0271687	1	2784	0.86909	0.00495962	0.030533	0.162435	0.870975	0.00495962	0.0445321	0.111372	0.91133
idlplpct_r	response	bmi	Yengo_Weighted_GRS	2840	0	0	TRUE	0.974599	0.964597	bmi	idlplpct_r	2840	0.944582	0	0.405205	0.00338201	-0.0164704	0.0041367	-3.98153	7.02214e-05	-0.0164704	0.00426227	-3.86423	0.000111441	bmi	Yengo_Weighted_GRS	0.909931	3.43418	0.305379	9.77195e-29	0.04266	0.984608	1.78504	0.237129	6.92873e-14	0.0110283	idlplpct_r	Yengo_Weighted_GRS	0.949265	-0.100601	0.0657431	0.126075	0.000824395	0.945501	-0.147442	0.0523924	0.00492427	0.00169439	bmi	idlplpct_r	2840	0.99109	0	0.350686	33.9727	51	2788	6.97757e-251	56.6666	1	2788	6.92873e-14	5.20188	1	2787	0.0226376	-0.0825991	0.0306231	-2.69728	0.00703298	-0.0825991	0.0415397	-1.98844	0.0468608
idlcpct_r	response	bmi	Yengo_Weighted_GRS	2840	0	0	TRUE	0.965669	0.964602	bmi	idlcpct_r	2840	0.949084	0	0.441634	3.41458e-07	-0.000163733	0.00396534	-0.041291	0.967067	-0.000163733	0.00425217	-0.0385058	0.969284	bmi	Yengo_Weighted_GRS	0.909954	3.43333	0.305446	1.03425e-28	0.042622	0.984604	1.79127	0.237165	5.73631e-14	0.0111034	idlcpct_r	Yengo_Weighted_GRS	0.94959	0.0321841	0.0650884	0.621014	8.61442e-05	0.949419	0.100415	0.050126	0.0452462	0.000802556	bmi	idlcpct_r	2840	0.98989	0	0.401374	40.4034	51	2788	0	57.0455	1	2788	5.73631e-14	4.11779	1	2787	0.0425293	0.0560582	0.0289956	1.93333	0.0532965	0.0560582	0.0397328	1.41088	0.158392
idlcepct_r	response	bmi	Yengo_Weighted_GRS	2841	0	0	TRUE	0.97507	0.964565	bmi	idlcepct_r	2841	0.943846	0	0.450554	0.00281375	0.0149329	0.0039513	3.77924	0.0001606	0.0149329	0.00414668	3.60117	0.00031679	bmi	Yengo_Weighted_GRS	0.909972	3.43459	0.305287	9.27598e-29	0.0426801	0.984607	1.78803	0.23708	6.22967e-14	0.0110679	idlcepct_r	Yengo_Weighted_GRS	0.949726	0.0928107	0.0653416	0.155603	0.000710138	0.944685	0.129662	0.0500415	0.00961694	0.00132623	bmi	idlcepct_r	2841	0.989966	0	0.408713	41.5327	51	2789	0	56.8798	1	2789	6.22967e-14	4.33665	1	2788	0.0373913	0.072517	0.0289938	2.50112	0.0124372	0.072517	0.0395674	1.83274	0.0669471
idlfcpct_r	response	bmi	Yengo_Weighted_GRS	2835	0	0	TRUE	0.97071	0.964558	bmi	idlfcpct_r	2835	0.972981	0	0.100989	2.74778e-05	0.00138911	0.0047629	0.291652	0.770574	0.00138911	0.00504411	0.275393	0.783015	bmi	Yengo_Weighted_GRS	0.91048	3.45253	0.304957	4.29458e-29	0.0432848	0.984717	1.77828	0.236876	8.08273e-14	0.0109842	idlfcpct_r	Yengo_Weighted_GRS	0.97231	-0.0628841	0.0614506	0.30624	0.000369507	0.973252	-0.0323509	0.0601155	0.59052	9.35446e-05	bmi	idlfcpct_r	2835	0.999374	0	0.0955285	6.09683	51	2783	1.74853e-36	56.3585	1	2783	8.08273e-14	0.342203	1	2782	0.558608	-0.0181922	0.0339091	-0.536498	0.591657	-0.0181922	0.0484706	-0.375324	0.707448
idltgpct_r	response	bmi	Yengo_Weighted_GRS	2841	0	0	TRUE	0.961869	0.964569	bmi	idltgpct_r	2841	0.949256	0	0.40593	0.000297724	0.00483735	0.00409162	1.18226	0.237204	0.00483735	0.00441129	1.09658	0.272823	bmi	Yengo_Weighted_GRS	0.910019	3.43344	0.305298	9.70792e-29	0.0426497	0.984636	1.78759	0.237042	6.26077e-14	0.0110662	idltgpct_r	Yengo_Weighted_GRS	0.952189	-0.00557329	0.065096	0.931777	2.58196e-06	0.949001	-0.0838433	0.051729	0.10517	0.000559328	bmi	idltgpct_r	2841	0.993865	0	0.371869	35.3638	51	2789	4.52221e-260	56.8698	1	2789	6.26077e-14	3.26328	1	2788	0.0709552	-0.0469031	0.0297625	-1.57591	0.115159	-0.0469031	0.0416985	-1.12481	0.260765
lldlplpct_r	response	bmi	Yengo_Weighted_GRS	2826	0	0	TRUE	0.937871	0.964293	bmi	lldlplpct_r	2826	0.967845	0	0.214896	0.00321196	0.0158742	0.00471214	3.36879	0.00076529	0.0158742	0.00486233	3.26473	0.00109567	bmi	Yengo_Weighted_GRS	0.909789	3.4222	0.305352	1.4883e-28	0.0425839	0.98431	1.79352	0.237427	5.69561e-14	0.0111935	lldlplpct_r	Yengo_Weighted_GRS	0.950622	0.164168	0.0650655	0.0116865	0.00224922	0.967983	0.0468615	0.0596432	0.432112	0.000175392	bmi	lldlplpct_r	2826	0.999194	0	0.213556	14.6526	51	2774	2.74444e-108	57.0628	1	2774	5.69561e-14	0.0973771	1	2773	0.755024	0.0261282	0.033219	0.786545	0.431616	0.0261282	0.047115	0.554563	0.579239
lldlcpct_r	response	bmi	Yengo_Weighted_GRS	2832	0	0	TRUE	0.95561	0.964426	bmi	lldlcpct_r	2832	0.954894	0	0.328566	0.000567324	-0.00671707	0.00438272	-1.53263	0.125482	-0.00671707	0.00474749	-1.41487	0.157107	bmi	Yengo_Weighted_GRS	0.90994	3.42917	0.305628	1.29383e-28	0.0425896	0.984558	1.80109	0.237583	4.64713e-14	0.0112477	lldlcpct_r	Yengo_Weighted_GRS	0.949714	-0.0393969	0.0656383	0.548414	0.000127282	0.954069	0.0455909	0.0554824	0.411308	0.000163179	bmi	lldlcpct_r	2832	0.997564	0	0.315666	26.1393	51	2780	1.465e-196	57.4699	1	2780	4.64713e-14	1.10418	1	2779	0.293443	0.0253129	0.03109	0.814181	0.415611	0.0253129	0.044934	0.563335	0.573252
lldlcepct_r	response	bmi	Yengo_Weighted_GRS	2827	0	0	TRUE	0.955015	0.964384	bmi	lldlcepct_r	2827	0.946576	0	0.349012	0.000720754	0.00774546	0.00441884	1.75283	0.0797424	0.00774546	0.00478509	1.61866	0.105519	bmi	Yengo_Weighted_GRS	0.909336	3.42544	0.305602	1.46446e-28	0.04258	0.984266	1.79543	0.23758	5.56163e-14	0.0111981	lldlcepct_r	Yengo_Weighted_GRS	0.941282	-0.019209	0.0671463	0.77484	2.89691e-05	0.947085	0.0450315	0.0558938	0.420507	0.000152404	bmi	lldlcepct_r	2827	0.996602	0	0.345402	28.9635	51	2775	1.55532e-216	57.1104	1	2775	5.56163e-14	0.316675	1	2774	0.573658	0.0250812	0.0312038	0.803788	0.421588	0.0250812	0.0455731	0.550351	0.582123
lldlfcpct_r	response	bmi	Yengo_Weighted_GRS	2836	0	0	TRUE	0.955409	0.964505	bmi	lldlfcpct_r	2836	0.968033	0	0.116627	8.09771e-06	-0.000761372	0.00476599	-0.159751	0.873089	-0.000761372	0.00519628	-0.146523	0.883509	bmi	Yengo_Weighted_GRS	0.910465	3.45734	0.304829	3.43066e-29	0.0434204	0.984691	1.77826	0.236806	7.9533e-14	0.0109867	lldlfcpct_r	Yengo_Weighted_GRS	0.963037	0.102772	0.062004	0.0975281	0.000968476	0.967468	0.0712458	0.0601349	0.236211	0.000445169	bmi	lldlfcpct_r	2836	0.9989	0	0.093344	7.04825	51	2784	1.60027e-44	56.3907	1	2784	7.9533e-14	1.48657	1	2783	0.222852	0.0400649	0.0342679	1.16917	0.242437	0.0400649	0.0438772	0.913113	0.361262
lldltgpct_r	response	bmi	Yengo_Weighted_GRS	2841	0	0	TRUE	0.969252	0.964436	bmi	lldltgpct_r	2841	0.940426	0	0.370056	2.33506e-05	0.00134779	0.00419179	0.32153	0.747833	0.00134779	0.00466842	0.288704	0.772808	bmi	Yengo_Weighted_GRS	0.910021	3.43	0.305153	1.035e-28	0.0426068	0.98462	1.78297	0.237006	7.18449e-14	0.0110183	lldltgpct_r	Yengo_Weighted_GRS	0.95132	-0.0170994	0.064744	0.791716	2.45689e-05	0.940086	-0.0802573	0.0529755	0.129889	0.000518002	bmi	lldltgpct_r	2841	0.994727	0	0.342427	30.8164	51	2789	1.339e-229	56.5936	1	2789	7.18449e-14	2.48347	1	2788	0.115162	-0.0450134	0.0303685	-1.48224	0.13839	-0.0450134	0.0430785	-1.04491	0.296153
mldlplpct_r	response	bmi	Yengo_Weighted_GRS	2830	0	0	TRUE	0.950471	0.964309	bmi	mldlplpct_r	2830	0.965561	0	0.167769	0.00554086	0.0208533	0.00484889	4.30064	1.7618e-05	0.0208533	0.00507694	4.10746	4.00042e-05	bmi	Yengo_Weighted_GRS	0.909955	3.43338	0.305115	9.0918e-29	0.042856	0.984398	1.78738	0.23708	6.36595e-14	0.0111127	mldlplpct_r	Yengo_Weighted_GRS	0.95069	0.179123	0.0649577	0.00586145	0.0026816	0.964986	0.0672172	0.0613971	0.273702	0.000361303	bmi	mldlplpct_r	2830	0.999542	0	0.164193	10.5961	51	2778	1.2797e-74	56.8387	1	2778	6.36595e-14	0.24418	1	2777	0.621242	0.0376066	0.0343175	1.09584	0.273242	0.0376066	0.0485553	0.774512	0.438694
mldlcpct_r	response	bmi	Yengo_Weighted_GRS	2828	0	0	TRUE	0.950662	0.964319	bmi	mldlcpct_r	2828	0.957858	0	0.244929	0.00220117	-0.0132977	0.00467447	-2.84474	0.00447735	-0.0132977	0.00508845	-2.6133	0.00896727	bmi	Yengo_Weighted_GRS	0.909828	3.43442	0.305439	9.97796e-29	0.0428232	0.984466	1.79916	0.237373	4.69899e-14	0.0112454	mldlcpct_r	Yengo_Weighted_GRS	0.947114	-0.0881587	0.0658787	0.18094	0.000633276	0.956556	0.0056878	0.0591498	0.923401	2.5224e-06	bmi	mldlcpct_r	2828	0.998934	0	0.241557	17.4201	51	2776	1.47879e-130	57.4485	1	2776	4.69899e-14	0.256499	1	2775	0.612576	0.00316136	0.0329017	0.096085	0.92346	0.00316136	0.0480475	0.0657966	0.947545
mldlcepct_r	response	bmi	Yengo_Weighted_GRS	2826	0	0	TRUE	0.945455	0.964396	bmi	mldlcepct_r	2826	0.960611	0	0.229235	0.00294155	-0.0154265	0.00474119	-3.25372	0.00115271	-0.0154265	0.00509406	-3.02834	0.00245905	bmi	Yengo_Weighted_GRS	0.909801	3.42647	0.305427	1.31773e-28	0.0426658	0.98435	1.79187	0.237315	5.8429e-14	0.0111649	mldlcepct_r	Yengo_Weighted_GRS	0.946692	-0.12889	0.0660663	0.051165	0.00134596	0.95947	-0.028796	0.059978	0.631188	6.42855e-05	bmi	mldlcepct_r	2826	0.999344	0	0.22923	15.9738	51	2774	5.44176e-119	57.0116	1	2774	5.8429e-14	0.000378869	1	2773	0.984472	-0.0160704	0.0334101	-0.481003	0.630553	-0.0160704	0.0484488	-0.331698	0.740142
mldlfcpct_r	response	bmi	Yengo_Weighted_GRS	2822	0	0	TRUE	0.968284	0.964343	bmi	mldlfcpct_r	2822	0.950314	0	0.229707	0.00535705	0.0204032	0.00464861	4.38909	1.18086e-05	0.0204032	0.00491352	4.15246	3.28922e-05	bmi	Yengo_Weighted_GRS	0.91012	3.4406	0.305995	1.00335e-28	0.0429086	0.98432	1.80665	0.237693	4.00256e-14	0.0113218	mldlfcpct_r	Yengo_Weighted_GRS	0.950397	0.248754	0.0647383	0.0001245	0.00520833	0.950133	0.159575	0.0588834	0.00676952	0.00205106	bmi	mldlfcpct_r	2822	0.997272	0	0.170338	14.8213	51	2770	1.21472e-109	57.7719	1	2770	4.00256e-14	4.45824	1	2769	0.0348227	0.088326	0.0337528	2.61685	0.00892281	0.088326	0.0450527	1.9605	0.050037
mldltgpct_r	response	bmi	Yengo_Weighted_GRS	2838	0	0	TRUE	0.966185	0.964298	bmi	mldltgpct_r	2838	0.926698	0	0.372516	7.23228e-05	-0.00240669	0.00424711	-0.566666	0.570987	-0.00240669	0.00474161	-0.507569	0.611756	bmi	Yengo_Weighted_GRS	0.910122	3.43567	0.305207	8.65954e-29	0.0427704	0.984571	1.7887	0.237115	6.15035e-14	0.0110948	mldltgpct_r	Yengo_Weighted_GRS	0.942019	-0.0308295	0.0657226	0.639045	7.75824e-05	0.926575	-0.0842747	0.0536744	0.116503	0.000554815	bmi	mldltgpct_r	2838	0.994013	0	0.347558	31.2303	51	2786	2.21618e-232	56.9061	1	2786	6.15035e-14	2.26445	1	2785	0.132486	-0.047115	0.0306101	-1.5392	0.12387	-0.047115	0.0434027	-1.08553	0.277781
sldlplpct_r	response	bmi	Yengo_Weighted_GRS	2830	0	0	TRUE	0.949548	0.964309	bmi	sldlplpct_r	2830	0.967708	0	0.162264	0.00723207	0.0236901	0.00483752	4.89715	1.02803e-06	0.0236901	0.00506113	4.68079	2.85771e-06	bmi	Yengo_Weighted_GRS	0.909955	3.43338	0.305115	9.0918e-29	0.042856	0.984398	1.78738	0.23708	6.36595e-14	0.0111127	sldlplpct_r	Yengo_Weighted_GRS	0.951099	0.221587	0.0645445	0.000605334	0.00415034	0.967318	0.0996629	0.0612972	0.104085	0.000803305	bmi	sldlplpct_r	2830	0.999297	0	0.149011	9.97479	51	2778	2.27635e-69	56.8387	1	2778	6.36595e-14	0.899143	1	2777	0.343094	0.0557593	0.0344329	1.61936	0.105482	0.0557593	0.0485033	1.1496	0.250409
sldlcpct_r	response	bmi	Yengo_Weighted_GRS	2829	0	0	TRUE	0.946803	0.964374	bmi	sldlcpct_r	2829	0.964312	0	0.200077	0.00380621	-0.017343	0.00477103	-3.63505	0.000282969	-0.017343	0.00507697	-3.41601	0.00063547	bmi	Yengo_Weighted_GRS	0.909889	3.43561	0.305256	8.88775e-29	0.0428861	0.984329	1.79177	0.237149	5.63125e-14	0.0111584	sldlcpct_r	Yengo_Weighted_GRS	0.949627	-0.127236	0.0652401	0.0512421	0.00134364	0.963101	-0.0190861	0.0603758	0.751934	2.89218e-05	bmi	sldlcpct_r	2829	0.999447	0	0.199511	13.3528	51	2777	1.23411e-97	57.085	1	2777	5.63125e-14	0.0404144	1	2776	0.840687	-0.0106521	0.0336288	-0.316754	0.751454	-0.0106521	0.0484862	-0.219693	0.826126
sldlcepct_r	response	bmi	Yengo_Weighted_GRS	2829	0	0	TRUE	0.945737	0.964343	bmi	sldlcepct_r	2829	0.966563	0	0.17826	0.00559284	-0.0209007	0.00480756	-4.34747	1.4267e-05	-0.0209007	0.00508283	-4.11202	3.92204e-05	bmi	Yengo_Weighted_GRS	0.90989	3.43325	0.305263	9.69345e-29	0.0428278	0.984366	1.79106	0.237202	5.83225e-14	0.0111502	sldlcepct_r	Yengo_Weighted_GRS	0.950448	-0.17819	0.0648327	0.00602558	0.00266499	0.965541	-0.0634502	0.060902	0.297576	0.000323249	bmi	sldlcepct_r	2829	0.999602	0	0.175558	11.4253	51	2777	1.36672e-81	57.0146	1	2777	5.83225e-14	0.187362	1	2776	0.665155	-0.035426	0.0339504	-1.04346	0.296825	-0.035426	0.0485988	-0.728948	0.466095
sldlfcpct_r	response	bmi	Yengo_Weighted_GRS	2840	0	0	TRUE	0.958592	0.964561	bmi	sldlfcpct_r	2840	0.94809	0	0.333476	0.00527183	0.0193252	0.00411534	4.6959	2.78274e-06	0.0193252	0.0043824	4.40973	1.03498e-05	bmi	Yengo_Weighted_GRS	0.910252	3.45737	0.304737	3.29426e-29	0.0433877	0.984496	1.80701	0.236585	3.01432e-14	0.0113424	sldlfcpct_r	Yengo_Weighted_GRS	0.963735	0.259808	0.061498	2.4684e-05	0.00624955	0.947693	0.204623	0.052005	8.5339e-05	0.00370988	bmi	sldlfcpct_r	2840	0.992088	0	0.208977	22.9382	51	2788	3.73148e-173	58.3374	1	2788	3.01432e-14	10.9356	1	2787	0.000955325	0.113238	0.0313157	3.61603	0.000304459	0.113238	0.0406915	2.78285	0.00542459
sldltgpct_r	response	bmi	Yengo_Weighted_GRS	2840	0	0	TRUE	0.957254	0.96438	bmi	sldltgpct_r	2840	0.951271	0	0.303879	0.000778476	0.00777385	0.0044026	1.76574	0.0775489	0.00777385	0.00491715	1.58097	0.113885	bmi	Yengo_Weighted_GRS	0.910044	3.43035	0.305153	1.02286e-28	0.0426294	0.984557	1.78279	0.236924	7.08521e-14	0.0110198	sldltgpct_r	Yengo_Weighted_GRS	0.953947	0.000543947	0.0646543	0.993288	2.49405e-08	0.95059	-0.0741554	0.0556462	0.182764	0.000443625	bmi	sldltgpct_r	2840	0.997704	0	0.272483	22.8087	51	2788	3.46868e-172	56.6218	1	2788	7.08521e-14	2.55518	1	2787	0.110047	-0.0415951	0.0319014	-1.30387	0.192387	-0.0415951	0.0460825	-0.902621	0.366805
xlhdlplpct_r	response	bmi	Yengo_Weighted_GRS	2748	0	0	TRUE	0.912805	0.968244	bmi	xlhdlplpct_r	2748	0.971374	0	0.297124	0.016456	-0.0338673	0.00426283	-7.94479	2.83103e-15	-0.0338673	0.00444355	-7.62167	2.50406e-14	bmi	Yengo_Weighted_GRS	0.909587	3.36449	0.305834	1.40987e-27	0.042212	0.98633	1.72603	0.236396	3.72918e-13	0.0106276	xlhdlplpct_r	Yengo_Weighted_GRS	0.970685	-0.0352353	0.0610752	0.564042	0.000121192	0.972502	-0.0155887	0.0534526	0.770587	2.26923e-05	bmi	xlhdlplpct_r	2748	0.99606	0	0.288274	20.848	51	2696	1.75906e-156	53.3109	1	2696	3.72918e-13	0.671122	1	2695	0.412733	-0.00903153	0.0308048	-0.293186	0.769403	-0.00903153	0.0410171	-0.220189	0.82574
xlhdlcpct_r	response	bmi	Yengo_Weighted_GRS	2748	0	0	TRUE	0.919293	0.968244	bmi	xlhdlcpct_r	2748	0.9731	0	0.338846	0.0139696	0.0314305	0.00416438	7.54745	6.03425e-14	0.0314305	0.00434755	7.22946	4.84931e-13	bmi	Yengo_Weighted_GRS	0.909587	3.36449	0.305834	1.40987e-27	0.042212	0.98633	1.72603	0.236396	3.72918e-13	0.0106276	xlhdlcpct_r	Yengo_Weighted_GRS	0.969285	0.0478571	0.0615154	0.436654	0.000220358	0.973834	0.0240989	0.0521586	0.644096	5.3453e-05	bmi	xlhdlcpct_r	2748	0.996627	0	0.334531	25.8114	51	2696	4.67598e-193	53.3109	1	2696	3.72918e-13	0.347853	1	2695	0.55538	0.0139621	0.0300032	0.465353	0.641716	0.0139621	0.0403353	0.34615	0.729257
xlhdlcepct_r	response	bmi	Yengo_Weighted_GRS	2748	0	0	TRUE	0.906931	0.968244	bmi	xlhdlcepct_r	2748	0.97399	0	0.274345	0.0175774	0.0349632	0.00432652	8.08114	9.58242e-16	0.0349632	0.00454944	7.68517	1.52793e-14	bmi	Yengo_Weighted_GRS	0.909587	3.36449	0.305834	1.40987e-27	0.042212	0.98633	1.72603	0.236396	3.72918e-13	0.0106276	xlhdlcepct_r	Yengo_Weighted_GRS	0.970618	0.0255264	0.0610088	0.675684	6.37477e-05	0.974751	0.00732815	0.0542733	0.892604	5.02594e-06	bmi	xlhdlcepct_r	2748	0.996932	0	0.260778	18.3622	51	2696	2.21746e-137	53.3109	1	2696	3.72918e-13	0.996761	1	2695	0.318185	0.00424567	0.0313592	0.135388	0.892315	0.00424567	0.0429256	0.0989076	0.921219
xlhdlfcpct_r	response	bmi	Yengo_Weighted_GRS	2741	0	0	TRUE	0.946691	0.968173	bmi	xlhdlfcpct_r	2741	0.97486	0	0.279394	9.6137e-05	-0.00259933	0.00433979	-0.598952	0.549256	-0.00259933	0.00443991	-0.585445	0.558248	bmi	Yengo_Weighted_GRS	0.909188	3.36378	0.305906	1.49025e-27	0.0422791	0.986325	1.72132	0.236245	4.17033e-13	0.010591	xlhdlfcpct_r	Yengo_Weighted_GRS	0.967232	0.0624905	0.061279	0.307927	0.000379532	0.975293	0.0558017	0.0536803	0.298656	0.000289505	bmi	xlhdlfcpct_r	2741	0.998355	0	0.261946	19.9733	51	2689	9.30584e-150	53.0883	1	2689	4.17033e-13	1.28552	1	2688	0.256976	0.0324179	0.031565	1.02702	0.304502	0.0324179	0.0430652	0.752764	0.451658
xlhdltgpct_r	response	bmi	Yengo_Weighted_GRS	2744	1	0	TRUE	0.870351	0.968162	bmi	xlhdltgpct_r	2744	0.972078	0	0.159508	0.0140222	0.0303879	0.00453442	6.7016	2.50146e-11	0.0303879	0.00473651	6.41566	1.4021e-10	bmi	Yengo_Weighted_GRS	0.909433	3.35431	0.30582	2.00012e-27	0.0420299	0.986207	1.71588	0.236258	4.94223e-13	0.0105195	xlhdltgpct_r	Yengo_Weighted_GRS	0.978717	0.0460211	0.0593176	0.437908	0.000219475	0.972518	0.0155606	0.0565908	0.783362	2.39991e-05	bmi	xlhdltgpct_r	2744	0.997456	0	0.152606	9.06383	51	2692	1.79109e-61	52.7476	1	2692	4.94223e-13	0.43305	1	2691	0.510552	0.00906859	0.0328434	0.276116	0.78248	0.00906859	0.0425658	0.213049	0.831305
lhdlplpct_r	response	bmi	Yengo_Weighted_GRS	2746	0	0	TRUE	0.949288	0.968145	bmi	lhdlplpct_r	2746	0.977282	0	0.27739	0.00662792	-0.020946	0.00421372	-4.97091	7.0819e-07	-0.020946	0.00427178	-4.90335	9.42159e-07	bmi	Yengo_Weighted_GRS	0.910133	3.30624	0.306222	1.21218e-26	0.0407514	0.986224	1.68362	0.236574	1.41188e-12	0.0101078	lhdlplpct_r	Yengo_Weighted_GRS	0.974036	-0.162183	0.0594556	0.00641651	0.00270435	0.97904	-0.0788978	0.0524418	0.132574	0.000612183	bmi	lhdlplpct_r	2746	0.997256	0	0.267244	19.5631	51	2694	1.17296e-146	50.6467	1	2694	1.41188e-12	0.71107	1	2693	0.399164	-0.0468621	0.0312364	-1.50024	0.13367	-0.0468621	0.0415136	-1.12884	0.259067
lhdlcpct_r	response	bmi	Yengo_Weighted_GRS	2739	0	0	TRUE	0.909132	0.96706	bmi	lhdlcpct_r	2739	0.975621	0	0.243849	0.00667621	0.0207046	0.00425081	4.87074	1.17633e-06	0.0207046	0.00429407	4.82167	1.42359e-06	bmi	Yengo_Weighted_GRS	0.909994	3.33409	0.306589	5.3747e-27	0.0414186	0.986206	1.70279	0.236746	8.21321e-13	0.010334	lhdlcpct_r	Yengo_Weighted_GRS	0.977394	0.21795	0.0585433	0.000200927	0.00503838	0.977757	0.130767	0.0528378	0.0133895	0.00173491	bmi	lhdlcpct_r	2739	0.993266	0	0.19485	15.6333	51	2687	9.48799e-116	51.7317	1	2687	8.21321e-13	3.35515	1	2686	0.0671057	0.0767956	0.0319155	2.40621	0.016186	0.0767956	0.0419097	1.83241	0.0670014
lhdlcepct_r	response	bmi	Yengo_Weighted_GRS	2745	0	0	TRUE	0.945335	0.967842	bmi	lhdlcepct_r	2745	0.96979	0	0.313291	0.00305799	0.0142334	0.00411015	3.46298	0.000542564	0.0142334	0.00424096	3.35617	0.00079031	bmi	Yengo_Weighted_GRS	0.909953	3.2892	0.306203	2.15028e-26	0.0403683	0.986173	1.67518	0.236554	1.81145e-12	0.0100164	lhdlcepct_r	Yengo_Weighted_GRS	0.971297	0.188269	0.0594437	0.00155618	0.00364362	0.971533	0.121072	0.0509828	0.0176301	0.00144144	bmi	lhdlcepct_r	2745	0.992631	0	0.262442	22.3137	51	2693	1.83339e-167	50.1487	1	2693	1.81145e-12	3.71716	1	2692	0.0539609	0.0722742	0.0315039	2.29413	0.0218596	0.0722742	0.0411504	1.75634	0.0791435
lhdlfcpct_r	response	bmi	Yengo_Weighted_GRS	2737	0	0	TRUE	0.859838	0.967137	bmi	lhdlfcpct_r	2737	0.979505	0	0.131182	0.00628116	0.0195313	0.00443306	4.40583	1.09511e-05	0.0195313	0.0044803	4.35937	1.30436e-05	bmi	Yengo_Weighted_GRS	0.910944	3.3541	0.30739	3.65371e-27	0.0417165	0.986524	1.72151	0.237492	5.47543e-13	0.0105133	lhdlfcpct_r	Yengo_Weighted_GRS	0.985237	0.119231	0.0572268	0.0372991	0.00158466	0.9803	0.0383252	0.0552789	0.488177	0.000156634	bmi	lhdlfcpct_r	2737	0.996762	0	0.131059	7.57694	51	2685	7.08975e-49	52.5438	1	2685	5.47543e-13	0.00742541	1	2684	0.931337	0.0222625	0.0320003	0.695697	0.486679	0.0222625	0.0435316	0.511411	0.609105
lhdltgpct_r	response	bmi	Yengo_Weighted_GRS	2740	0	0	TRUE	0.928365	0.967973	bmi	lhdltgpct_r	2740	0.958403	0	0.115373	0.015556	0.0330975	0.00481405	6.87518	7.66872e-12	0.0330975	0.00491378	6.73565	1.63204e-11	bmi	Yengo_Weighted_GRS	0.910795	3.31098	0.306993	1.37275e-26	0.0407524	0.986406	1.69574	0.237289	1.14329e-12	0.0102248	lhdltgpct_r	Yengo_Weighted_GRS	0.961977	0.0581068	0.0615864	0.345508	0.00032502	0.958049	0.000458629	0.060308	0.993933	1.93675e-08	bmi	lhdltgpct_r	2740	0.998342	0	0.10007	5.84597	51	2688	2.63693e-34	51.0698	1	2688	1.14329e-12	0.8834	1	2687	0.347357	0.000270459	0.0355594	0.00760585	0.993932	0.000270459	0.0486946	0.0055542	0.995569
mhdlplpct_r	response	bmi	Yengo_Weighted_GRS	2837	0	0	TRUE	0.994093	0.964771	bmi	mhdlplpct_r	2837	0.9344	0	0.339073	1.8918e-05	0.00119609	0.00423635	0.28234	0.777703	0.00119609	0.00494422	0.241917	0.808844	bmi	Yengo_Weighted_GRS	0.910771	3.45867	0.304757	3.17602e-29	0.043457	0.984655	1.79602	0.236627	4.33236e-14	0.0112082	mhdlplpct_r	Yengo_Weighted_GRS	0.948868	-0.055618	0.0637162	0.38279	0.000268696	0.934946	-0.123961	0.0533951	0.0203274	0.00127664	bmi	mhdlplpct_r	2837	0.994922	0	0.273878	25.5945	51	2785	1.09925e-192	57.6096	1	2785	4.33236e-14	5.69228	1	2784	0.0171061	-0.0690197	0.0311911	-2.2128	0.0269923	-0.0690197	0.042824	-1.61171	0.107139
mhdlcpct_r	response	bmi	Yengo_Weighted_GRS	2835	0	0	TRUE	0.979666	0.964828	bmi	mhdlcpct_r	2835	0.920507	0	0.272748	0.00118149	-0.00957816	0.00450456	-2.12633	0.0335638	-0.00957816	0.00528311	-1.81298	0.0698356	bmi	Yengo_Weighted_GRS	0.910848	3.45818	0.304871	3.38853e-29	0.0434437	0.984635	1.79716	0.236638	4.18976e-14	0.0112237	mhdlcpct_r	Yengo_Weighted_GRS	0.940693	0.0486096	0.0645742	0.45165	0.000199983	0.921624	0.141861	0.0567955	0.0125555	0.00162931	bmi	mhdlcpct_r	2835	0.994611	0	0.171847	18.0014	51	2783	3.35262e-135	57.6773	1	2783	4.18976e-14	8.02252	1	2782	0.00465318	0.0789363	0.0337344	2.33993	0.0193575	0.0789363	0.0475379	1.66049	0.0969282
mhdlcepct_r	response	bmi	Yengo_Weighted_GRS	2837	0	0	TRUE	0.989239	0.964771	bmi	mhdlcepct_r	2837	0.923028	0	0.306734	0.00100231	-0.00869701	0.00433417	-2.00661	0.0448872	-0.00869701	0.00510267	-1.7044	0.0883058	bmi	Yengo_Weighted_GRS	0.910771	3.45867	0.304757	3.17602e-29	0.043457	0.984655	1.79602	0.236627	4.33236e-14	0.0112082	mhdlcepct_r	Yengo_Weighted_GRS	0.944806	0.0522844	0.0636499	0.411467	0.000237953	0.923686	0.129314	0.0546647	0.0180695	0.00139222	bmi	mhdlcepct_r	2837	0.993806	0	0.22044	21.5139	51	2785	2.14524e-162	57.6096	1	2785	4.33236e-14	7.18687	1	2784	0.0073872	0.0720003	0.0322843	2.23019	0.025814	0.0720003	0.0454167	1.58533	0.113006
mhdlfcpct_r	response	bmi	Yengo_Weighted_GRS	2836	0	0	TRUE	0.908686	0.964792	bmi	mhdlfcpct_r	2836	0.932044	0	0.222061	0.00191899	-0.0124899	0.00476608	-2.62059	0.00882554	-0.0124899	0.00524469	-2.38145	0.0172448	bmi	Yengo_Weighted_GRS	0.910851	3.45899	0.304792	3.18636e-29	0.0434699	0.984639	1.79611	0.236611	4.30377e-14	0.0112105	mhdlfcpct_r	Yengo_Weighted_GRS	0.935528	-0.117176	0.066029	0.0760697	0.00111	0.933275	-0.022015	0.0601872	0.714561	3.7476e-05	bmi	mhdlfcpct_r	2836	0.997366	0	0.222061	15.4501	51	2784	8.07014e-115	57.6231	1	2784	4.30377e-14	4.94157e-05	1	2783	0.994392	-0.012257	0.0334693	-0.366217	0.714231	-0.012257	0.0486894	-0.251739	0.801261
mhdltgpct_r	response	bmi	Yengo_Weighted_GRS	2829	0	0	TRUE	0.927028	0.964815	bmi	mhdltgpct_r	2829	0.948101	0	0.172495	0.00271657	0.0143218	0.00474335	3.01935	0.00255627	0.0143218	0.00541694	2.64389	0.00819581	bmi	Yengo_Weighted_GRS	0.910632	3.43416	0.3055	1.03151e-28	0.042786	0.984684	1.78914	0.237138	6.10465e-14	0.0111123	mhdltgpct_r	Yengo_Weighted_GRS	0.951504	-0.0023528	0.0638186	0.970594	4.80783e-07	0.949035	-0.10018	0.059948	0.0948098	0.000834064	bmi	mhdltgpct_r	2829	0.997139	0	0.107012	10.4033	51	2777	5.46061e-73	56.923	1	2777	6.10465e-14	4.51014	1	2776	0.0337827	-0.0559935	0.0347675	-1.61052	0.107399	-0.0559935	0.048647	-1.15102	0.249824
shdlplpct_r	response	bmi	Yengo_Weighted_GRS	2827	0	0	TRUE	0.939417	0.96472	bmi	shdlplpct_r	2827	0.938016	0	0.207196	0.0088537	0.0266281	0.00478332	5.56687	2.8417e-08	0.0266281	0.00533605	4.99023	6.03059e-07	bmi	Yengo_Weighted_GRS	0.910613	3.43432	0.305323	9.56813e-29	0.0428662	0.984828	1.79034	0.23723	6.0084e-14	0.0111473	shdlplpct_r	Yengo_Weighted_GRS	0.940707	0.192747	0.0656524	0.00335298	0.00304181	0.9393	0.0736603	0.060707	0.22509	0.000425094	bmi	shdlplpct_r	2827	0.99818	0	0.204565	13.5967	51	2775	1.22515e-99	56.9553	1	2775	6.0084e-14	0.188937	1	2774	0.663837	0.0411431	0.0337851	1.21779	0.223408	0.0411431	0.0482391	0.852899	0.393789
shdlcpct_r	response	bmi	Yengo_Weighted_GRS	2831	0	0	TRUE	0.916474	0.964826	bmi	shdlcpct_r	2831	0.931363	0	0.164239	0.00550268	-0.0213971	0.00500223	-4.2775	1.95383e-05	-0.0213971	0.00567229	-3.77221	0.00016181	bmi	Yengo_Weighted_GRS	0.911107	3.46077	0.304955	3.20149e-29	0.0435418	0.9848	1.79267	0.236951	5.21789e-14	0.0111739	shdlcpct_r	Yengo_Weighted_GRS	0.934619	-0.137594	0.0668773	0.039738	0.00149403	0.931874	-0.0136773	0.0633309	0.829031	1.4119e-05	bmi	shdlcpct_r	2831	0.998255	0	0.161961	10.3221	51	2779	2.61514e-72	57.2376	1	2779	5.21789e-14	0.155971	1	2778	0.692924	-0.00762956	0.0352603	-0.216378	0.828709	-0.00762956	0.0514652	-0.148247	0.882159
shdlcepct_r	response	bmi	Yengo_Weighted_GRS	2836	0	0	TRUE	0.907031	0.964752	bmi	shdlcepct_r	2836	0.93645	0	0.169631	0.00576497	-0.0217821	0.00495453	-4.3964	1.14184e-05	-0.0217821	0.00560576	-3.88566	0.00010205	bmi	Yengo_Weighted_GRS	0.910837	3.46205	0.30462	2.66078e-29	0.0435906	0.984752	1.79973	0.236769	3.98339e-14	0.011269	shdlcepct_r	Yengo_Weighted_GRS	0.937704	-0.137214	0.0664763	0.0390985	0.00150111	0.937037	-0.0109292	0.0627512	0.861747	9.11027e-06	bmi	shdlcepct_r	2836	0.998392	0	0.166632	10.7343	51	2784	8.43285e-76	57.7785	1	2784	3.98339e-14	0.208588	1	2783	0.647912	-0.00607266	0.0348094	-0.174454	0.861521	-0.00607266	0.0503562	-0.120594	0.904021
shdlfcpct_r	response	bmi	Yengo_Weighted_GRS	2839	0	0	TRUE	0.978494	0.964661	bmi	shdlfcpct_r	2839	0.947345	0	0.177159	0.0110619	0.0293943	0.00480219	6.12103	1.06029e-09	0.0293943	0.00532047	5.52477	3.29921e-08	bmi	Yengo_Weighted_GRS	0.910595	3.45745	0.304476	2.95501e-29	0.0434754	0.984714	1.79753	0.236695	4.19686e-14	0.0112416	shdlfcpct_r	Yengo_Weighted_GRS	0.941804	0.133669	0.0647399	0.039042	0.00150039	0.946834	0.0356053	0.0610265	0.559644	0.00010184	bmi	shdlfcpct_r	2839	0.998919	0	0.175983	11.022	51	2787	3.12258e-78	57.673	1	2787	4.19686e-14	0.0824378	1	2786	0.774042	0.0198079	0.0337504	0.586894	0.557322	0.0198079	0.0472035	0.419628	0.674789
shdltgpct_r	response	bmi	Yengo_Weighted_GRS	2839	0	0	TRUE	0.974719	0.964673	bmi	shdltgpct_r	2839	0.936873	0	0.218361	0.000555989	0.00674898	0.00479336	1.40799	0.159247	0.00674898	0.00560214	1.20471	0.228313	bmi	Yengo_Weighted_GRS	0.910567	3.45626	0.304501	3.11667e-29	0.0434397	0.984674	1.7983	0.236684	4.08366e-14	0.0112511	shdltgpct_r	Yengo_Weighted_GRS	0.94249	0.00729122	0.0663533	0.912508	4.25612e-06	0.937102	-0.0884274	0.0605085	0.144017	0.000598944	bmi	shdltgpct_r	2839	0.996211	0	0.180188	14.5584	51	2787	1.39377e-107	57.7279	1	2787	4.08366e-14	2.82109	1	2786	0.0931456	-0.0491729	0.0344605	-1.42694	0.15371	-0.0491729	0.0491303	-1.00087	0.316978
vldld_r	response	bmi	Yengo_Weighted_GRS	2846	0	0	TRUE	0.992593	0.964553	bmi	vldld_r	2846	0.943353	0	0.102127	0.000482091	0.00644293	0.00526034	1.22481	0.220749	0.00644293	0.00592625	1.08719	0.276954	bmi	Yengo_Weighted_GRS	0.910433	3.45338	0.304188	3.03105e-29	0.0433537	0.984557	1.7974	0.236371	3.89157e-14	0.0112351	vldld_r	Yengo_Weighted_GRS	0.942992	0.14014	0.0678826	0.0390657	0.00149633	0.94341	0.0782126	0.0664015	0.238947	0.000445865	bmi	vldld_r	2846	0.999374	0	0.0861668	6.12034	51	2794	1.08627e-36	57.8231	1	2794	3.89157e-14	1.02785	1	2793	0.310753	0.0435142	0.0372692	1.16757	0.243082	0.0435142	0.0548199	0.793768	0.427398
ldld_r	response	bmi	Yengo_Weighted_GRS	2829	0	0	TRUE	0.889033	0.96447	bmi	ldld_r	2829	0.963221	0	0.214122	0.00153286	-0.0109674	0.0047124	-2.32735	0.0200182	-0.0109674	0.00515097	-2.12919	0.0332382	bmi	Yengo_Weighted_GRS	0.910869	3.41813	0.305561	1.86412e-28	0.0423883	0.984647	1.80325	0.237282	4.03521e-14	0.0112948	ldld_r	Yengo_Weighted_GRS	0.95092	-0.0302146	0.0651246	0.642719	7.61351e-05	0.963084	-0.0182216	0.0595909	0.759796	2.6511e-05	bmi	ldld_r	2829	0.999257	0	0.214113	14.7313	51	2777	6.05433e-109	57.754	1	2777	4.03521e-14	0.000696428	1	2776	0.978948	-0.0101049	0.033015	-0.30607	0.759574	-0.0101049	0.0450957	-0.224077	0.822714
hdld_r	response	bmi	Yengo_Weighted_GRS	2828	0	0	TRUE	0.96182	0.964534	bmi	hdld_r	2828	0.941204	0	0.14004	1.82092e-05	-0.00120817	0.00498325	-0.242446	0.808452	-0.00120817	0.00558075	-0.216489	0.828607	bmi	Yengo_Weighted_GRS	0.911132	3.41598	0.305733	2.15427e-28	0.0423057	0.984679	1.80493	0.23734	3.87981e-14	0.0113107	hdld_r	Yengo_Weighted_GRS	0.943973	-0.151389	0.0657886	0.0214563	0.00187025	0.941711	-0.133125	0.0629109	0.0344263	0.00138495	bmi	hdld_r	2828	0.998904	0	0.074382	8.31548	51	2776	2.79661e-55	57.8331	1	2776	3.87981e-14	4.42099	1	2775	0.0355893	-0.0737564	0.03619	-2.03803	0.0416412	-0.0737564	0.0505869	-1.45801	0.14495
serumc_r	response	bmi	Yengo_Weighted_GRS	2839	0	0	TRUE	0.976293	0.964505	bmi	serumc_r	2839	0.947657	0	0.300208	0.000249895	-0.00467406	0.00468524	-0.997615	0.318553	-0.00467406	0.00500523	-0.933836	0.350389	bmi	Yengo_Weighted_GRS	0.910559	3.45593	0.304389	3.01218e-29	0.0434625	0.984674	1.79746	0.236512	4.02338e-14	0.0112465	serumc_r	Yengo_Weighted_GRS	0.931226	-0.183725	0.0684017	0.00727397	0.00253654	0.948146	-0.0413912	0.059108	0.483821	0.00012315	bmi	serumc_r	2839	0.997001	0	0.296355	23.3052	51	2787	6.99888e-176	57.7578	1	2787	4.02338e-14	0.317942	1	2786	0.572893	-0.0230277	0.0329717	-0.698407	0.484981	-0.0230277	0.0477754	-0.481999	0.629845
vldlc_r	response	bmi	Yengo_Weighted_GRS	2841	0	0	TRUE	0.964127	0.964518	bmi	vldlc_r	2841	0.945684	0	0.25857	0.00440592	0.0189132	0.00464576	4.07106	4.8101e-05	0.0189132	0.0047918	3.94699	7.914e-05	bmi	Yengo_Weighted_GRS	0.910426	3.4542	0.304266	3.0457e-29	0.0434252	0.984525	1.8032	0.236422	3.27249e-14	0.0113224	vldlc_r	Yengo_Weighted_GRS	0.951951	-0.0191696	0.0659861	0.771447	2.97265e-05	0.945954	0.0146428	0.0587804	0.803294	1.65946e-05	bmi	vldlc_r	2841	0.99789	0	0.257136	18.7116	51	2789	7.96535e-141	58.1721	1	2789	3.27249e-14	0.112533	1	2788	0.737304	0.00812043	0.0325332	0.249605	0.802912	0.00812043	0.0429266	0.18917	0.849973
remnantc_r	response	bmi	Yengo_Weighted_GRS	2838	0	0	TRUE	0.992366	0.964463	bmi	remnantc_r	2838	0.953365	0	0.385305	0.00196284	0.0130325	0.00436943	2.98266	0.00288238	0.0130325	0.00439753	2.96359	0.00304068	bmi	Yengo_Weighted_GRS	0.910333	3.45597	0.304323	2.93029e-29	0.043496	0.984551	1.80122	0.236419	3.48634e-14	0.0113032	remnantc_r	Yengo_Weighted_GRS	0.940135	-0.0599386	0.0681087	0.37891	0.000273013	0.952916	0.015527	0.0551775	0.778423	1.75268e-05	bmi	remnantc_r	2838	0.997334	0	0.38508	34.0564	51	2786	2.13256e-251	58.0457	1	2786	3.48634e-14	0.0212376	1	2785	0.884144	0.00862026	0.0305905	0.281795	0.778122	0.00862026	0.0419492	0.205493	0.837202
ldlc_r	response	bmi	Yengo_Weighted_GRS	2840	0	0	TRUE	0.981837	0.964504	bmi	ldlc_r	2840	0.950044	0	0.259472	0.000628768	-0.00730504	0.0047479	-1.53858	0.12402	-0.00730504	0.00487865	-1.49735	0.134303	bmi	Yengo_Weighted_GRS	0.910487	3.45569	0.304362	3.00337e-29	0.0434495	0.984654	1.7973	0.23647	4.00143e-14	0.0112428	ldlc_r	Yengo_Weighted_GRS	0.937568	-0.188741	0.0673762	0.00512427	0.00275744	0.950706	-0.0487993	0.0599115	0.415415	0.000176328	bmi	ldlc_r	2840	0.996983	0	0.254831	19.002	51	2788	4.35539e-143	57.7685	1	2788	4.00143e-14	0.361956	1	2787	0.547471	-0.0271514	0.0334282	-0.81223	0.416729	-0.0271514	0.0485532	-0.559209	0.576064
hdlc_r	response	bmi	Yengo_Weighted_GRS	2820	0	0	TRUE	0.972344	0.964949	bmi	hdlc_r	2820	0.937312	0	0.221089	0.00271546	-0.0155185	0.00499561	-3.10642	0.00191284	-0.0155185	0.00588688	-2.63611	0.0083862	bmi	Yengo_Weighted_GRS	0.910476	3.43779	0.305985	1.10487e-28	0.0428734	0.984691	1.79994	0.237302	4.51064e-14	0.0112453	hdlc_r	Yengo_Weighted_GRS	0.923624	-0.15577	0.0691564	0.0243722	0.00179712	0.938026	-0.0395	0.0631198	0.531502	0.000110569	bmi	hdlc_r	2820	0.998088	0	0.220623	15.2149	51	2768	7.90967e-113	57.5324	1	2768	4.51064e-14	0.0343867	1	2767	0.8529	-0.0219452	0.0350197	-0.626652	0.530939	-0.0219452	0.0528448	-0.415276	0.677972
hdl2c_r	response	bmi	Yengo_Weighted_GRS	2818	0	0	TRUE	0.969563	0.965048	bmi	hdl2c_r	2818	0.933543	0	0.216384	0.00197598	-0.0132676	0.00502372	-2.64099	0.00831302	-0.0132676	0.00592508	-2.23922	0.0251415	bmi	Yengo_Weighted_GRS	0.910847	3.43693	0.30608	1.18424e-28	0.0428564	0.984829	1.79126	0.237416	6.10762e-14	0.0111412	hdl2c_r	Yengo_Weighted_GRS	0.92169	-0.160091	0.069343	0.0210329	0.0018892	0.934323	-0.0529257	0.0634421	0.40422	0.000197612	bmi	hdl2c_r	2818	0.998327	0	0.213409	14.797	51	2766	2.00562e-109	56.9243	1	2766	6.10762e-14	0.216037	1	2765	0.642113	-0.0295466	0.0354445	-0.833602	0.404577	-0.0295466	0.0534204	-0.553096	0.580243
hdl3c_r	response	bmi	Yengo_Weighted_GRS	2818	0	0	TRUE	0.984103	0.964938	bmi	hdl3c_r	2818	0.922923	0	0.210816	0.00436395	-0.0195666	0.00500309	-3.9109	9.41648e-05	-0.0195666	0.00591364	-3.30872	0.000937247	bmi	Yengo_Weighted_GRS	0.91072	3.44081	0.305913	9.65776e-29	0.042994	0.984778	1.79797	0.237406	4.92413e-14	0.011229	hdl3c_r	Yengo_Weighted_GRS	0.926343	-0.196654	0.0687619	0.00426856	0.00289613	0.924708	-0.0681537	0.063273	0.281513	0.000332722	bmi	hdl3c_r	2818	0.995706	0	0.206982	14.1422	51	2766	4.44527e-104	57.3567	1	2766	4.92413e-14	0.278553	1	2765	0.597694	-0.0379058	0.0351869	-1.07727	0.281453	-0.0379058	0.0524304	-0.722974	0.469757
estc_r	response	bmi	Yengo_Weighted_GRS	2780	0	0	TRUE	0.977834	0.963518	bmi	estc_r	2780	0.952681	0	0.277854	0.000362972	-0.0056217	0.00480088	-1.17097	0.241712	-0.0056217	0.00523179	-1.07453	0.282586	bmi	Yengo_Weighted_GRS	0.91219	3.42785	0.305512	1.32782e-28	0.0433516	0.984133	1.7895	0.237942	7.34744e-14	0.0112987	estc_r	Yengo_Weighted_GRS	0.933947	-0.153979	0.0686789	0.0250395	0.00180616	0.953157	-0.0211267	0.0602936	0.726067	3.25164e-05	bmi	estc_r	2780	0.997626	0	0.277415	20.544	51	2728	1.79145e-154	56.5616	1	2728	7.34744e-14	0.0343914	1	2727	0.85289	-0.0118059	0.0336954	-0.350371	0.726087	-0.0118059	0.048845	-0.241702	0.80903
freec_r	response	bmi	Yengo_Weighted_GRS	2790	0	0	TRUE	0.981454	0.963756	bmi	freec_r	2790	0.947633	0	0.286052	3.11157e-06	-0.000518623	0.00474765	-0.109238	0.913022	-0.000518623	0.00494858	-0.104802	0.916533	bmi	Yengo_Weighted_GRS	0.911916	3.43608	0.305058	8.22773e-29	0.0435254	0.984324	1.80684	0.237687	3.98726e-14	0.0115135	freec_r	Yengo_Weighted_GRS	0.934105	-0.152054	0.0683855	0.0262629	0.00177014	0.947756	-0.0352245	0.0596637	0.554982	9.08758e-05	bmi	freec_r	2790	0.99702	0	0.281886	21.3918	51	2738	5.21042e-161	57.7867	1	2738	3.98726e-14	0.337102	1	2737	0.561555	-0.019495	0.0331192	-0.588632	0.556156	-0.019495	0.0490128	-0.397754	0.690843
serumtg_r	response	bmi	Yengo_Weighted_GRS	2844	1	0	TRUE	0.956498	0.964544	bmi	serumtg_r	2844	0.961308	0	0.0916138	0.00437451	0.0178664	0.00487249	3.6668	0.000250185	0.0178664	0.00540977	3.30263	0.000957843	bmi	Yengo_Weighted_GRS	0.910039	3.45928	0.304486	2.77092e-29	0.0434435	0.984585	1.79115	0.236619	5.04791e-14	0.011143	serumtg_r	Yengo_Weighted_GRS	0.963976	0.0464719	0.0625938	0.457885	0.000193914	0.96115	0.0156989	0.0616889	0.79914	2.11717e-05	bmi	serumtg_r	2844	0.999228	0	0.0904785	5.2523	51	2792	1.9274e-29	57.3013	1	2792	5.04791e-14	0.0715897	1	2791	0.789056	0.00876471	0.0343802	0.254935	0.798792	0.00876471	0.0466853	0.18774	0.851094
vldltg_r	response	bmi	Yengo_Weighted_GRS	2844	0	0	TRUE	0.944718	0.964544	bmi	vldltg_r	2844	0.964297	0	0.0674104	0.00379905	0.0165074	0.00489474	3.37248	0.000755085	0.0165074	0.00532591	3.09945	0.00193878	bmi	Yengo_Weighted_GRS	0.910039	3.45928	0.304486	2.77092e-29	0.0434435	0.984585	1.79115	0.236619	5.04791e-14	0.011143	vldltg_r	Yengo_Weighted_GRS	0.964866	0.0843558	0.0620442	0.174062	0.000650012	0.964308	0.0533021	0.0619403	0.389565	0.000248295	bmi	vldltg_r	2844	0.999132	0	0.0649623	3.73889	51	2792	2.94925e-17	57.3013	1	2792	5.04791e-14	0.150373	1	2791	0.698209	0.0297586	0.0345609	0.861048	0.389285	0.0297586	0.0468085	0.635753	0.524989
ldltg_r	response	bmi	Yengo_Weighted_GRS	2843	0	0	TRUE	0.984289	0.964508	bmi	ldltg_r	2843	0.936348	0	0.319845	0.000356869	-0.00516506	0.00426821	-1.21013	0.226333	-0.00516506	0.00470055	-1.09882	0.271846	bmi	Yengo_Weighted_GRS	0.910449	3.45478	0.30422	2.92511e-29	0.0434223	0.984595	1.79851	0.236312	3.70236e-14	0.0112577	ldltg_r	Yengo_Weighted_GRS	0.954086	-0.162814	0.0632089	0.0100508	0.00232992	0.936993	-0.109363	0.0538101	0.042209	0.00100565	bmi	ldltg_r	2843	0.994023	0	0.278429	24.3069	51	2791	2.40563e-183	57.9238	1	2791	3.70236e-14	3.53029	1	2790	0.0603613	-0.0608074	0.0308314	-1.97226	0.0486788	-0.0608074	0.0421123	-1.44393	0.14887
hdltg_r	response	bmi	Yengo_Weighted_GRS	2838	0	0	TRUE	0.948108	0.964798	bmi	hdltg_r	2838	0.927036	0	0.12609	0.00500008	0.0200034	0.00501025	3.99251	6.7068e-05	0.0200034	0.0059773	3.34657	0.000818191	bmi	Yengo_Weighted_GRS	0.910666	3.45738	0.304734	3.29376e-29	0.0434177	0.984595	1.79609	0.236507	4.19831e-14	0.0112079	hdltg_r	Yengo_Weighted_GRS	0.943062	-0.0378881	0.0655192	0.563125	0.000117899	0.926596	-0.0803248	0.0633515	0.204932	0.000506872	bmi	hdltg_r	2838	0.998021	0	0.0737396	7.17131	51	2786	1.43849e-45	57.6725	1	2786	4.19831e-14	3.45781	1	2785	0.0630589	-0.0447219	0.0362199	-1.23473	0.217034	-0.0447219	0.0488096	-0.916253	0.359614
dag_r	response	bmi	Yengo_Weighted_GRS	1349	0	0	TRUE	0.957541	0.966368	bmi	dag_r	1349	0.959445	0	0.0736276	0.00046577	0.00597348	0.0073943	0.807849	0.419325	0.00597348	0.00727996	0.820538	0.41191	bmi	Yengo_Weighted_GRS	0.92515	3.79105	0.454748	1.86499e-16	0.0490639	0.983191	1.81677	0.350298	2.48551e-07	0.0104838	dag_r	Yengo_Weighted_GRS	0.950124	0.101268	0.0927112	0.2749	0.000884964	0.959618	0.0831452	0.0942769	0.37798	0.000555051	bmi	dag_r	1349	0.999192	0	0.0529592	2.0207	50	1298	4.42025e-05	26.8983	1	1298	2.48551e-07	0.599945	1	1297	0.43874	0.0457654	0.0524708	0.872207	0.383257	0.0457654	0.0774415	0.590967	0.554646
dagtg_r	response	bmi	Yengo_Weighted_GRS	1324	0	0	TRUE	0.886714	0.965686	bmi	dagtg_r	1324	0.942829	0	0.0583811	0.00185944	-0.0123665	0.00779972	-1.58551	0.1131	-0.0123665	0.00769273	-1.60756	0.107932	bmi	Yengo_Weighted_GRS	0.922401	3.71587	0.464673	2.76679e-15	0.0461401	0.982679	1.76088	0.358583	1.0255e-06	0.00964103	dagtg_r	Yengo_Weighted_GRS	0.93982	-0.0692425	0.0982405	0.481042	0.000375638	0.94243	-0.115132	0.100778	0.253486	0.000966328	bmi	dagtg_r	1324	0.999191	0	0.0242054	1.49995	50	1273	0.0146442	24.1146	1	1273	1.0255e-06	0.875142	1	1272	0.349713	-0.0653833	0.0582331	-1.12279	0.26174	-0.0653833	0.0866415	-0.754642	0.450603
totpg_r	response	bmi	Yengo_Weighted_GRS	2795	0	0	TRUE	0.995144	0.963757	bmi	totpg_r	2795	0.913499	0	0.347627	0.000262967	0.00478676	0.00455225	1.05152	0.293114	0.00478676	0.00465219	1.02893	0.303514	bmi	Yengo_Weighted_GRS	0.911902	3.43192	0.304902	8.94343e-29	0.0433925	0.984235	1.80665	0.237623	3.94794e-14	0.011505	totpg_r	Yengo_Weighted_GRS	0.927976	-0.0710852	0.0686913	0.300829	0.000383281	0.913245	-0.00873069	0.0572588	0.878821	5.53165e-06	bmi	totpg_r	2795	0.993239	0	0.346565	28.5921	51	2743	1.97948e-213	57.8055	1	2743	3.94794e-14	0.0940664	1	2742	0.759093	-0.00483254	0.0317129	-0.152384	0.878895	-0.00483254	0.0488464	-0.0989332	0.921199
tgpg_r	response	bmi	Yengo_Weighted_GRS	2752	0	0	TRUE	0.936286	0.963069	bmi	tgpg_r	2752	0.947343	0	0.211769	0.000530734	0.00616873	0.00457512	1.34832	0.177668	0.00616873	0.00490445	1.25778	0.208471	bmi	Yengo_Weighted_GRS	0.91166	3.51661	0.310056	3.58217e-29	0.044687	0.983759	1.86351	0.242011	1.89407e-14	0.0119657	tgpg_r	Yengo_Weighted_GRS	0.95442	0.0515173	0.0633786	0.416375	0.000240205	0.94707	0.0376236	0.0581766	0.517872	0.000122163	bmi	tgpg_r	2752	0.997733	0	0.209027	14.1467	51	2700	8.39175e-104	59.2917	1	2700	1.89407e-14	0.206182	1	2699	0.649813	0.0201896	0.031265	0.645759	0.51849	0.0201896	0.0468078	0.43133	0.666263
pc_r	response	bmi	Yengo_Weighted_GRS	2553	0	0	TRUE	0.961718	0.961442	bmi	pc_r	2553	0.939033	0	0.19619	1.42549e-06	-0.000344506	0.0051729	-0.0665983	0.946907	-0.000344506	0.00580995	-0.0592959	0.952716	bmi	Yengo_Weighted_GRS	0.911177	3.5527	0.325369	3.69499e-27	0.0446495	0.983471	1.87495	0.253129	1.75564e-13	0.0118365	pc_r	Yengo_Weighted_GRS	0.943035	-0.11926	0.0712861	0.094453	0.00109597	0.939077	-0.0183877	0.066197	0.78121	2.47974e-05	bmi	pc_r	2553	0.998549	0	0.195115	11.9547	51	2501	5.21344e-85	54.8648	1	2501	1.75564e-13	0.0733785	1	2500	0.786502	-0.00980706	0.0353302	-0.277583	0.781355	-0.00980706	0.0550312	-0.178209	0.858573
sm_r	response	bmi	Yengo_Weighted_GRS	2789	0	0	TRUE	0.993134	0.963876	bmi	sm_r	2789	0.932279	0	0.237961	0.000142892	0.00355748	0.00496581	0.716396	0.473808	0.00355748	0.00509669	0.698	0.485177	bmi	Yengo_Weighted_GRS	0.911499	3.43261	0.30498	9.02864e-29	0.0434774	0.984481	1.80909	0.23733	3.40233e-14	0.0115519	sm_r	Yengo_Weighted_GRS	0.927584	-0.116775	0.0691446	0.0913608	0.00102235	0.932174	-0.027578	0.0623113	0.658101	5.45439e-05	bmi	sm_r	2789	0.999201	0	0.23397	16.6649	51	2737	2.67279e-124	58.1056	1	2737	3.40233e-14	0.304258	1	2736	0.58127	-0.0152441	0.0345314	-0.441456	0.658918	-0.0152441	0.0513029	-0.29714	0.766382
totcho_r	response	bmi	Yengo_Weighted_GRS	2749	0	0	TRUE	0.983062	0.963114	bmi	totcho_r	2749	0.919042	0	0.314409	7.79816e-05	0.00266926	0.00481934	0.553865	0.579717	0.00266926	0.00526872	0.506625	0.612418	bmi	Yengo_Weighted_GRS	0.911683	3.51425	0.310145	4.03938e-29	0.0446518	0.983803	1.86065	0.241939	2.03852e-14	0.0119366	totcho_r	Yengo_Weighted_GRS	0.925002	-0.168914	0.0714615	0.0181627	0.00202975	0.919244	-0.0607798	0.0612055	0.320777	0.000250618	bmi	totcho_r	2749	0.995974	0	0.300743	23.7907	51	2697	2.0026e-178	59.1446	1	2697	2.03852e-14	1.17897	1	2696	0.277663	-0.0326659	0.0332251	-0.98317	0.325612	-0.0326659	0.051714	-0.631665	0.527659
apoa1_r	response	bmi	Yengo_Weighted_GRS	2817	0	0	TRUE	0.964286	0.964975	bmi	apoa1_r	2817	0.935817	0	0.259394	0.000463901	-0.00638742	0.00485355	-1.31603	0.188272	-0.00638742	0.00589586	-1.08338	0.278642	bmi	Yengo_Weighted_GRS	0.910081	3.43075	0.306558	1.7806e-28	0.0425961	0.984595	1.80405	0.237802	4.46616e-14	0.0112718	apoa1_r	Yengo_Weighted_GRS	0.92201	-0.106971	0.0690523	0.121462	0.000851785	0.936172	0.0107782	0.061338	0.860528	8.27553e-06	bmi	apoa1_r	2817	0.997239	0	0.257657	18.9111	51	2765	3.37653e-142	57.5529	1	2765	4.46616e-14	0.134986	1	2764	0.713346	0.00597446	0.0340295	0.175567	0.860647	0.00597446	0.0503321	0.118701	0.905521
apob_r	response	bmi	Yengo_Weighted_GRS	2838	0	0	TRUE	0.989174	0.964414	bmi	apob_r	2838	0.95321	0	0.350636	0.00278403	0.0154415	0.00446792	3.45608	0.000556303	0.0154415	0.00446904	3.45521	0.000549871	bmi	Yengo_Weighted_GRS	0.910134	3.45444	0.304089	2.8124e-29	0.0435235	0.984552	1.7989	0.23622	3.57736e-14	0.0112897	apob_r	Yengo_Weighted_GRS	0.938166	-0.0369245	0.0677028	0.585527	0.000104873	0.952334	0.0395955	0.0563996	0.482704	0.000115353	bmi	apob_r	2838	0.997972	0	0.350132	29.2499	51	2786	1.03708e-218	57.9939	1	2786	3.57736e-14	0.0449892	1	2785	0.832039	0.022011	0.0313002	0.703222	0.481976	0.022011	0.0427794	0.514523	0.606927
apobapoa1_r	response	bmi	Yengo_Weighted_GRS	2836	0	0	TRUE	0.968601	0.964587	bmi	apobapoa1_r	2836	0.954099	0	0.291779	0.0045753	0.0190207	0.00448505	4.24092	2.29863e-05	0.0190207	0.0045368	4.19254	2.75843e-05	bmi	Yengo_Weighted_GRS	0.91034	3.44707	0.304604	4.52442e-29	0.043235	0.984583	1.80219	0.236539	3.48137e-14	0.0113101	apobapoa1_r	Yengo_Weighted_GRS	0.952436	-0.0146644	0.0651626	0.821962	1.78699e-05	0.954077	0.0154937	0.0567386	0.784818	1.90914e-05	bmi	apobapoa1_r	2836	0.997427	0	0.290405	22.0957	51	2784	8.69705e-167	58.049	1	2784	3.48137e-14	0.112586	1	2783	0.737244	0.00859716	0.0314128	0.273683	0.784348	0.00859716	0.0434499	0.197864	0.843166
totfa_r	response	bmi	Yengo_Weighted_GRS	2781	0	0	TRUE	0.991371	0.963347	bmi	totfa_r	2781	0.941788	0	0.265958	0.00307278	0.0162138	0.00479708	3.37993	0.000735246	0.0162138	0.00494558	3.27844	0.00104384	bmi	Yengo_Weighted_GRS	0.911978	3.42164	0.305292	1.51479e-28	0.0432464	0.984085	1.79533	0.23787	6.00803e-14	0.0113871	totfa_r	Yengo_Weighted_GRS	0.94076	-0.0316997	0.0681246	0.641739	7.79077e-05	0.940643	0.0162975	0.0603539	0.787156	1.96947e-05	bmi	totfa_r	2781	0.996274	0	0.265362	19.1495	51	2729	9.22111e-144	56.9654	1	2729	6.00803e-14	0.0461766	1	2728	0.829871	0.00907769	0.033561	0.270483	0.786809	0.00907769	0.0449723	0.201851	0.840049
falen_r	response	bmi	Yengo_Weighted_GRS	2199	0	0	TRUE	0.992513	0.962437	bmi	falen_r	2199	0.943529	0	0.266733	0.00116857	0.00955769	0.00516702	1.84975	0.0644872	0.00955769	0.00585079	1.63357	0.102349	bmi	Yengo_Weighted_GRS	0.920291	3.31203	0.344999	2.08721e-21	0.0402602	0.984524	1.56911	0.268932	6.2102e-09	0.00855919	falen_r	Yengo_Weighted_GRS	0.954842	0.1509	0.0728415	0.0384172	0.00194959	0.943833	0.0710109	0.0649292	0.274224	0.000408931	bmi	falen_r	2199	0.995934	0	0.250431	14.9378	51	2147	1.21289e-106	34.0426	1	2147	6.2102e-09	0.756733	1	2146	0.38445	0.0452554	0.0418153	1.08227	0.279255	0.0452554	0.0627604	0.721083	0.470937
unsat_r	response	bmi	Yengo_Weighted_GRS	2781	0	0	TRUE	0.990336	0.96343	bmi	unsat_r	2781	0.933389	0	0.241518	4.5367e-05	-0.00196788	0.0048708	-0.404017	0.686232	-0.00196788	0.00555113	-0.354502	0.722963	bmi	Yengo_Weighted_GRS	0.911917	3.42398	0.3055	1.51453e-28	0.0432465	0.984064	1.80313	0.238101	4.96045e-14	0.0114717	unsat_r	Yengo_Weighted_GRS	0.938269	0.0559971	0.0681165	0.411102	0.000243127	0.933221	0.032599	0.0612166	0.594409	7.88123e-05	bmi	unsat_r	2781	0.997814	0	0.23681	16.936	51	2729	2.10975e-126	57.3501	1	2729	4.96045e-14	0.355899	1	2728	0.550842	0.0180791	0.0340561	0.530863	0.595557	0.0180791	0.0511709	0.353309	0.723884
dha_r	response	bmi	Yengo_Weighted_GRS	2779	0	0	TRUE	0.976719	0.963147	bmi	dha_r	2779	0.913916	0	0.228477	0.000600551	0.00716287	0.00491636	1.45695	0.145247	0.00716287	0.00524606	1.36538	0.172134	bmi	Yengo_Weighted_GRS	0.911649	3.41434	0.305281	1.95413e-28	0.0431027	0.983851	1.78834	0.237991	7.711e-14	0.0113049	dha_r	Yengo_Weighted_GRS	0.929583	-0.0195022	0.068094	0.774592	2.95366e-05	0.913963	-0.0294252	0.0617515	0.633749	6.42849e-05	bmi	dha_r	2779	0.994591	0	0.221949	15.665	51	2727	3.09505e-116	56.4649	1	2727	7.711e-14	0.477711	1	2726	0.48952	-0.016454	0.0346639	-0.474671	0.635059	-0.016454	0.0490847	-0.335215	0.737488
la_r	response	bmi	Yengo_Weighted_GRS	2782	0	0	TRUE	0.990061	0.963511	bmi	la_r	2782	0.945059	0	0.26951	0.00458868	0.0200801	0.00484896	4.14112	3.56093e-05	0.0200801	0.00506345	3.96571	7.31789e-05	bmi	Yengo_Weighted_GRS	0.911913	3.41684	0.305343	1.83087e-28	0.0431017	0.984185	1.79702	0.237908	5.7467e-14	0.011404	la_r	Yengo_Weighted_GRS	0.93334	-0.00633003	0.0690611	0.926976	3.02203e-06	0.943025	0.0701895	0.061078	0.250583	0.000355415	bmi	la_r	2782	0.998154	0	0.265411	19.3307	51	2730	3.58369e-145	57.0544	1	2730	5.7467e-14	0.320075	1	2729	0.571609	0.0390588	0.0339853	1.14928	0.25054	0.0390588	0.04705	0.830155	0.406524
cla_r	response	bmi	Yengo_Weighted_GRS	1867	0	0	TRUE	0.96795	0.95884	bmi	cla_r	1867	0.956243	0	0.0908392	1.23504e-07	-0.000100797	0.00641753	-0.0157064	0.98747	-0.000100797	0.00700906	-0.0143809	0.988526	bmi	Yengo_Weighted_GRS	0.918714	3.34816	0.379145	2.34438e-18	0.0401358	0.983002	1.44827	0.295872	1.07047e-06	0.00705148	cla_r	Yengo_Weighted_GRS	0.948177	0.00947012	0.0816777	0.907709	7.20812e-06	0.956429	0.0403239	0.0814418	0.620571	0.000122715	bmi	cla_r	1867	0.998973	0	0.0813473	3.59628	50	1816	1.43535e-15	23.9603	1	1816	1.07047e-06	0.250049	1	1815	0.617101	0.0278428	0.0565303	0.492528	0.622406	0.0278428	0.0846796	0.328801	0.742344
faw3_r	response	bmi	Yengo_Weighted_GRS	2790	0	0	TRUE	0.986582	0.963707	bmi	faw3_r	2790	0.905335	0	0.218635	0.00125431	0.0106619	0.00508562	2.09649	0.0361307	0.0106619	0.00513205	2.07752	0.0377538	bmi	Yengo_Weighted_GRS	0.911874	3.42663	0.305126	1.1834e-28	0.0432779	0.984257	1.80402	0.2378	4.48208e-14	0.0114761	faw3_r	Yengo_Weighted_GRS	0.932774	-0.0312924	0.0701145	0.655412	7.14394e-05	0.905378	-0.0461654	0.0639879	0.470681	0.000148755	bmi	faw3_r	2790	0.993966	0	0.204134	14.6738	51	2738	2.79395e-108	57.5517	1	2738	4.48208e-14	1.06811	1	2737	0.301464	-0.0255902	0.0357719	-0.715373	0.474439	-0.0255902	0.0513922	-0.49794	0.618566
faw6_r	response	bmi	Yengo_Weighted_GRS	2787	0	0	TRUE	0.992038	0.963578	bmi	faw6_r	2787	0.930637	0	0.302811	0.00146109	0.011418	0.00476922	2.3941	0.0167283	0.011418	0.00486036	2.3492	0.0188137	bmi	Yengo_Weighted_GRS	0.911853	3.42418	0.305135	1.29679e-28	0.0432612	0.984278	1.80283	0.237751	4.60139e-14	0.0114734	faw6_r	Yengo_Weighted_GRS	0.934246	-0.0372133	0.0695557	0.592682	0.000102769	0.929348	0.0172303	0.059981	0.773934	2.10787e-05	bmi	faw6_r	2787	0.994937	0	0.302773	23.1801	51	2735	2.27977e-174	57.4997	1	2735	4.60139e-14	0.00319873	1	2734	0.954902	0.00955733	0.0332371	0.28755	0.773713	0.00955733	0.0450557	0.212123	0.832027
pufa_r	response	bmi	Yengo_Weighted_GRS	2785	0	0	TRUE	0.994119	0.963464	bmi	pufa_r	2785	0.923565	0	0.294001	0.00147121	0.0115364	0.00483409	2.38646	0.017079	0.0115364	0.00492464	2.34258	0.0191509	bmi	Yengo_Weighted_GRS	0.911843	3.41385	0.305192	1.91406e-28	0.0430259	0.984112	1.79783	0.237739	5.37774e-14	0.0114156	pufa_r	Yengo_Weighted_GRS	0.932049	-0.0290123	0.0700259	0.678681	6.16746e-05	0.922385	0.015024	0.0607686	0.804747	1.58224e-05	bmi	pufa_r	2785	0.994674	0	0.293889	22.2019	51	2733	4.67514e-167	57.187	1	2733	5.37774e-14	0.00904957	1	2732	0.924219	0.00835673	0.0337689	0.247468	0.804565	0.00835673	0.0462552	0.180666	0.856643
mufa_r	response	bmi	Yengo_Weighted_GRS	2752	0	0	TRUE	0.980079	0.963539	bmi	mufa_r	2752	0.95583	0	0.149465	0.00249822	0.0140335	0.00498328	2.81612	0.00489608	0.0140335	0.00537503	2.61087	0.00903119	bmi	Yengo_Weighted_GRS	0.911924	3.5113	0.308916	2.73572e-29	0.0448729	0.984188	1.88621	0.240566	6.39513e-15	0.0123793	mufa_r	Yengo_Weighted_GRS	0.95265	0.0312244	0.0661771	0.637085	8.09477e-05	0.954688	0.0525298	0.0630813	0.40507	0.000219029	bmi	mufa_r	2752	0.999278	0	0.147044	9.13554	51	2700	4.26918e-62	61.4767	1	2700	6.39513e-15	0.174963	1	2699	0.675772	0.0278495	0.0334463	0.832662	0.405109	0.0278495	0.0448997	0.62026	0.535139
sfa_r	response	bmi	Yengo_Weighted_GRS	2751	0	0	TRUE	0.987401	0.963513	bmi	sfa_r	2751	0.937618	0	0.262032	0.00203029	0.0130089	0.00477396	2.72497	0.00647228	0.0130089	0.00518113	2.51082	0.0120451	bmi	Yengo_Weighted_GRS	0.911963	3.51497	0.308944	2.43039e-29	0.0449704	0.984201	1.88723	0.240631	6.29201e-15	0.0123931	sfa_r	Yengo_Weighted_GRS	0.944855	-0.084234	0.0680493	0.215882	0.000557071	0.93691	-0.0301541	0.0604369	0.617865	6.8246e-05	bmi	sfa_r	2751	0.996972	0	0.251951	18.3989	51	2699	1.08682e-137	61.5097	1	2699	6.29201e-15	0.840158	1	2698	0.359433	-0.015978	0.0321994	-0.496221	0.619779	-0.015978	0.044847	-0.356278	0.72166
dhafa_r	response	bmi	Yengo_Weighted_GRS	2766	0	0	TRUE	0.968175	0.962922	bmi	dhafa_r	2766	0.934002	0	0.158933	0.000112158	-0.00308628	0.00513015	-0.601596	0.547493	-0.00308628	0.00564929	-0.546313	0.584851	bmi	Yengo_Weighted_GRS	0.910828	3.38962	0.306422	7.30905e-28	0.0423946	0.983831	1.78003	0.238628	1.16298e-13	0.0111952	dhafa_r	Yengo_Weighted_GRS	0.935471	-0.0317103	0.0681163	0.641587	7.84021e-05	0.933789	-0.0505977	0.0644233	0.432291	0.000191142	bmi	dhafa_r	2766	0.999086	0	0.151372	9.97129	51	2714	3.46769e-69	55.6431	1	2714	1.16298e-13	0.500079	1	2713	0.479526	-0.0284253	0.0363563	-0.781852	0.43437	-0.0284253	0.0540689	-0.525723	0.599124
lafa_r	response	bmi	Yengo_Weighted_GRS	2778	0	0	TRUE	0.987393	0.963598	bmi	lafa_r	2778	0.944353	0	0.161796	0.00105678	-0.00958167	0.00516845	-1.85388	0.0638648	-0.00958167	0.00573412	-1.67099	0.0947233	bmi	Yengo_Weighted_GRS	0.912075	3.41152	0.305541	2.39282e-28	0.0429794	0.984121	1.78887	0.238026	7.64563e-14	0.0113044	lafa_r	Yengo_Weighted_GRS	0.939851	0.0552032	0.0686896	0.421661	0.000232609	0.944965	0.130202	0.0648863	0.0448884	0.00123783	bmi	lafa_r	2778	0.999181	0	0.0837044	9.44871	51	2726	8.43827e-65	56.4822	1	2726	7.64563e-14	5.2704	1	2725	0.0217666	0.0727846	0.0379283	1.919	0.0550881	0.0727846	0.0541449	1.34426	0.178978
clafa_r	response	bmi	Yengo_Weighted_GRS	1862	0	0	TRUE	0.964674	0.958801	bmi	clafa_r	1862	0.961076	0	0.0879819	7.54618e-05	0.00249844	0.00645429	0.387098	0.698729	0.00249844	0.00686593	0.36389	0.71594	bmi	Yengo_Weighted_GRS	0.918911	3.38099	0.381123	1.66079e-18	0.0405928	0.982946	1.49119	0.297007	5.65358e-07	0.00742623	clafa_r	Yengo_Weighted_GRS	0.949608	0.0532663	0.0823	0.517568	0.000225162	0.961517	0.0830572	0.0821244	0.31198	0.000514856	bmi	clafa_r	1862	0.998947	0	0.0537671	3.3846	50	1811	4.88182e-14	25.2076	1	1811	5.65358e-07	0.945646	1	1810	0.33096	0.0556986	0.0561101	0.992666	0.321005	0.0556986	0.0840644	0.66257	0.50769
faw3fa_r	response	bmi	Yengo_Weighted_GRS	2779	0	0	TRUE	0.962671	0.963328	bmi	faw3fa_r	2779	0.90666	0	0.214864	3.38011e-05	-0.00176817	0.00516044	-0.342638	0.731897	-0.00176817	0.00550968	-0.32092	0.748271	bmi	Yengo_Weighted_GRS	0.911973	3.41449	0.305455	2.08221e-28	0.0430593	0.983995	1.79737	0.238071	5.91131e-14	0.011415	faw3fa_r	Yengo_Weighted_GRS	0.931703	-0.0535625	0.0709019	0.450046	0.000205466	0.90699	-0.11386	0.0647875	0.0789551	0.000888276	bmi	faw3fa_r	2779	0.99728	0	0.173866	13.9621	51	2727	2.00916e-102	56.9984	1	2727	5.91131e-14	2.9785	1	2726	0.0844906	-0.0633482	0.036995	-1.71234	0.0869469	-0.0633482	0.0557846	-1.13559	0.25623
faw6fa_r	response	bmi	Yengo_Weighted_GRS	2781	0	0	TRUE	0.993246	0.963528	bmi	faw6fa_r	2781	0.937657	0	0.149879	0.00234523	-0.014552	0.00530358	-2.74381	0.00611277	-0.014552	0.00600173	-2.42464	0.0153236	bmi	Yengo_Weighted_GRS	0.911889	3.40999	0.305364	2.35282e-28	0.0429455	0.984046	1.78916	0.237848	7.2608e-14	0.0113094	faw6fa_r	Yengo_Weighted_GRS	0.933677	0.0218855	0.0699841	0.754516	3.51892e-05	0.937181	0.0436071	0.0666639	0.513081	0.000133641	bmi	faw6fa_r	2781	0.999521	0	0.133099	9.1148	51	2729	5.57947e-62	56.5852	1	2729	7.2608e-14	1.11695	1	2728	0.290669	0.0243729	0.0375769	0.648614	0.516643	0.0243729	0.0540956	0.450552	0.652348
pufafa_r	response	bmi	Yengo_Weighted_GRS	2784	0	0	TRUE	0.986435	0.963395	bmi	pufafa_r	2784	0.931922	0	0.176172	0.00106892	-0.00987394	0.00524441	-1.88276	0.0598396	-0.00987394	0.00596435	-1.65549	0.0978248	bmi	Yengo_Weighted_GRS	0.911963	3.42024	0.305259	1.56924e-28	0.0431767	0.984046	1.79423	0.23793	6.30837e-14	0.0113641	pufafa_r	Yengo_Weighted_GRS	0.933828	0.0145576	0.070359	0.836099	1.53878e-05	0.931495	0.0157703	0.0659381	0.810994	1.72709e-05	bmi	pufafa_r	2784	0.999441	0	0.172353	11.3345	51	2732	1.0849e-80	56.8668	1	2732	6.30837e-14	0.263541	1	2731	0.607739	0.00878942	0.0368116	0.238767	0.811304	0.00878942	0.053583	0.164034	0.869717
mufafa_r	response	bmi	Yengo_Weighted_GRS	2747	0	0	TRUE	0.996494	0.963375	bmi	mufafa_r	2747	0.945679	0	0.0653999	1.57724e-05	0.0011042	0.00517765	0.213263	0.831138	0.0011042	0.00554852	0.199008	0.842256	bmi	Yengo_Weighted_GRS	0.911755	3.47749	0.30901	9.37625e-29	0.0441018	0.98414	1.85021	0.240758	2.12846e-14	0.0119313	mufafa_r	Yengo_Weighted_GRS	0.951132	0.0977833	0.0655208	0.135709	0.00081073	0.945815	0.0507537	0.0654116	0.437869	0.000208739	bmi	mufafa_r	2747	0.999079	0	0.0564337	3.67344	51	2695	9.98987e-17	59.0583	1	2695	2.12846e-14	0.566492	1	2694	0.451722	0.0274313	0.0355265	0.772138	0.440101	0.0274313	0.0499536	0.549136	0.582958
sfafa_r	response	bmi	Yengo_Weighted_GRS	2746	0	0	TRUE	0.98753	0.963309	bmi	sfafa_r	2746	0.936517	0	0.153683	0.000237716	-0.00452925	0.00520673	-0.869884	0.384441	-0.00452925	0.00568667	-0.796468	0.42576	bmi	Yengo_Weighted_GRS	0.912118	3.50045	0.309268	4.63612e-29	0.0446043	0.984113	1.87198	0.24101	1.13121e-14	0.0121916	sfafa_r	Yengo_Weighted_GRS	0.938848	-0.140732	0.0692924	0.0423522	0.001501	0.93674	-0.0919893	0.0658433	0.1625	0.000612907	bmi	sfafa_r	2746	0.999248	0	0.130622	9.3606	51	2694	5.50593e-64	60.3301	1	2694	1.13121e-14	1.64433	1	2693	0.199842	-0.04914	0.0356569	-1.37813	0.168276	-0.04914	0.0526263	-0.933754	0.350514
glc_r	response	bmi	Yengo_Weighted_GRS	2835	0	0	TRUE	0.964766	0.964622	bmi	glc_r	2835	0.960173	0	0.103368	0.00767392	-0.0233607	0.00478662	-4.88043	1.11826e-06	-0.0233607	0.00527137	-4.43163	9.35236e-06	bmi	Yengo_Weighted_GRS	0.910885	3.44171	0.304866	6.09648e-29	0.04305	0.984561	1.7962	0.236754	4.44335e-14	0.0112223	glc_r	Yengo_Weighted_GRS	0.957974	-0.188275	0.0617471	0.00231627	0.00327101	0.960215	-0.0790291	0.0606381	0.192583	0.000551596	bmi	glc_r	2835	0.999182	0	0.0973788	5.81859	51	2783	3.77166e-34	57.5593	1	2783	4.44335e-14	0.384373	1	2782	0.535323	-0.043998	0.0337379	-1.30411	0.192304	-0.043998	0.0478856	-0.918814	0.358272
lac_r	response	bmi	Yengo_Weighted_GRS	2843	0	0	TRUE	0.990078	0.964564	bmi	lac_r	2843	0.959685	0	0.085304	0.00559711	-0.0202274	0.00489459	-4.1326	3.69237e-05	-0.0202274	0.0052993	-3.817	0.000135086	bmi	Yengo_Weighted_GRS	0.910833	3.49212	0.304499	8.51547e-30	0.0442467	0.984517	1.81576	0.236827	2.41381e-14	0.0114362	lac_r	Yengo_Weighted_GRS	0.955107	-0.247609	0.0625311	7.68635e-05	0.00548881	0.961385	-0.155835	0.0619995	0.0120101	0.00207845	bmi	lac_r	2843	0.996083	0	0.0264406	4.5973	51	2791	4.50736e-24	58.783	1	2791	2.41381e-14	3.78663	1	2790	0.0517637	-0.0858239	0.0351592	-2.44101	0.0147082	-0.0858239	0.0487952	-1.75886	0.0787107
cit_r	response	bmi	Yengo_Weighted_GRS	2841	0	0	TRUE	0.993709	0.964576	bmi	cit_r	2841	0.931237	0	0.317571	0.00212922	-0.0130159	0.00441234	-2.94989	0.00320532	-0.0130159	0.00428828	-3.03523	0.00240353	bmi	Yengo_Weighted_GRS	0.910529	3.46988	0.305369	2.71988e-29	0.0435008	0.984621	1.82763	0.23728	1.84132e-14	0.0115381	cit_r	Yengo_Weighted_GRS	0.93841	-0.0266484	0.0655495	0.684378	5.82118e-05	0.931979	0.00296706	0.055963	0.957721	6.89944e-07	bmi	cit_r	2841	0.997842	0	0.314877	25.1785	51	2789	1.03975e-189	59.3275	1	2789	1.84132e-14	0.234096	1	2788	0.628541	0.00162345	0.0306331	0.0529965	0.957739	0.00162345	0.0451881	0.0359264	0.971344
ala_r	response	bmi	Yengo_Weighted_GRS	2844	0	0	TRUE	0.991306	0.964591	bmi	ala_r	2844	0.955585	0	0.16723	0.0299655	-0.0487624	0.00486495	-10.0232	2.96549e-23	-0.0487624	0.00492596	-9.89906	4.2019e-23	bmi	Yengo_Weighted_GRS	0.910573	3.45383	0.304257	3.07127e-29	0.0433748	0.984569	1.79801	0.236411	3.85495e-14	0.0112451	ala_r	Yengo_Weighted_GRS	0.933882	-0.252983	0.0650518	0.000102986	0.0052934	0.954369	-0.121532	0.0624509	0.0517497	0.00116863	bmi	ala_r	2844	0.999527	0	0.162762	9.05186	51	2792	1.43528e-61	57.8425	1	2792	3.85495e-14	0.310301	1	2791	0.57754	-0.0675927	0.0342395	-1.97411	0.0484671	-0.0675927	0.0498992	-1.35458	0.175659
gln_r	response	bmi	Yengo_Weighted_GRS	2839	0	0	TRUE	0.992524	0.965298	bmi	gln_r	2839	0.954088	0	0.253162	0.00988034	-0.0274408	0.00451914	-6.07214	1.43367e-09	-0.0274408	0.00463534	-5.91992	3.22089e-09	bmi	Yengo_Weighted_GRS	0.91046	3.42673	0.304272	8.18027e-29	0.0427937	0.984595	1.77424	0.236371	8.14426e-14	0.0109752	gln_r	Yengo_Weighted_GRS	0.941831	-0.161601	0.063824	0.0113956	0.00225466	0.953183	-0.066334	0.0573211	0.247276	0.000363438	bmi	gln_r	2839	0.999566	0	0.251864	17.7969	51	2787	1.29243e-133	56.3425	1	2787	8.14426e-14	0.0978988	1	2786	0.754389	-0.0373872	0.0321314	-1.16357	0.244697	-0.0373872	0.0513068	-0.7287	0.466247
his_r	response	bmi	Yengo_Weighted_GRS	2844	0	0	TRUE	0.997211	0.96462	bmi	his_r	2844	0.950515	0	0.184767	0.00851976	-0.0257061	0.00475889	-5.4017	7.15691e-08	-0.0257061	0.00479924	-5.35629	8.49496e-08	bmi	Yengo_Weighted_GRS	0.910482	3.45324	0.304292	3.18205e-29	0.0433511	0.984528	1.79837	0.236384	3.78546e-14	0.011248	his_r	Yengo_Weighted_GRS	0.942789	-0.184481	0.0643875	0.00419853	0.0028802	0.950975	-0.118628	0.0603246	0.0493397	0.00113938	bmi	his_r	2844	0.999394	0	0.163871	11.6143	51	2792	3.19001e-83	57.8791	1	2792	3.78546e-14	1.48381	1	2791	0.223282	-0.0659644	0.0338185	-1.95054	0.0512115	-0.0659644	0.0463652	-1.42271	0.154931
ile_r	response	bmi	Yengo_Weighted_GRS	2843	0	0	TRUE	0.996642	0.96464	bmi	ile_r	2843	0.950479	0	0.0559766	0.00214746	-0.012794	0.00507755	-2.51971	0.0118004	-0.012794	0.00544876	-2.34805	0.0188719	bmi	Yengo_Weighted_GRS	0.910655	3.45487	0.304321	3.03804e-29	0.043397	0.984606	1.79755	0.236473	3.97212e-14	0.0112378	ile_r	Yengo_Weighted_GRS	0.952868	-0.121913	0.0639003	0.05651	0.00127958	0.951609	-0.067388	0.0641466	0.293565	0.000373986	bmi	ile_r	2843	0.999629	0	0.0479759	3.11577	51	2791	1.47233e-12	57.7826	1	2791	3.97212e-14	0.489623	1	2790	0.484154	-0.0374888	0.0358029	-1.04709	0.295149	-0.0374888	0.0552567	-0.678449	0.497544
leu_r	response	bmi	Yengo_Weighted_GRS	2842	0	0	TRUE	0.998044	0.964626	bmi	leu_r	2842	0.958017	0	0.0718576	0.00859815	-0.025343	0.00498495	-5.08391	3.94204e-07	-0.025343	0.00536258	-4.7259	2.29098e-06	bmi	Yengo_Weighted_GRS	0.910446	3.45377	0.304336	3.18109e-29	0.0433811	0.984633	1.79755	0.236515	4.01247e-14	0.0112411	leu_r	Yengo_Weighted_GRS	0.952409	-0.178044	0.0632219	0.00489359	0.00278476	0.958756	-0.0985226	0.0631808	0.119021	0.000815715	bmi	leu_r	2842	0.999622	0	0.0602341	3.72996	51	2790	3.46213e-17	57.7626	1	2790	4.01247e-14	0.723312	1	2789	0.395133	-0.0548093	0.0352203	-1.55619	0.119777	-0.0548093	0.0535012	-1.02445	0.305712
val_r	response	bmi	Yengo_Weighted_GRS	2843	0	0	TRUE	0.995329	0.964515	bmi	val_r	2843	0.958156	0	0.0805941	0.00740115	-0.0236441	0.00498823	-4.73997	2.24462e-06	-0.0236441	0.005241	-4.51137	6.44107e-06	bmi	Yengo_Weighted_GRS	0.910437	3.45301	0.304219	3.11576e-29	0.0433801	0.984563	1.797	0.236285	3.86168e-14	0.0112393	val_r	Yengo_Weighted_GRS	0.954069	-0.154179	0.0635378	0.0153043	0.0020683	0.958038	-0.0806883	0.0631437	0.201408	0.000541922	bmi	val_r	2843	0.999477	0	0.0746115	4.36052	51	2791	3.66235e-22	57.8392	1	2791	3.86168e-14	0.376276	1	2790	0.539653	-0.0449018	0.0351218	-1.27846	0.201195	-0.0449018	0.0537224	-0.835812	0.403332
phe_r	response	bmi	Yengo_Weighted_GRS	2844	0	0	TRUE	0.999678	0.964624	bmi	phe_r	2844	0.947038	0	0.123973	0.022573	-0.0420938	0.00496278	-8.4819	3.53853e-17	-0.0420938	0.00534151	-7.88051	3.26043e-15	bmi	Yengo_Weighted_GRS	0.910406	3.45446	0.304458	3.25808e-29	0.0433353	0.984543	1.8053	0.236483	3.10537e-14	0.011324	phe_r	Yengo_Weighted_GRS	0.943403	-0.24983	0.064734	0.000116226	0.00521352	0.949049	-0.157301	0.0633892	0.0131413	0.00197754	bmi	phe_r	2844	0.999535	0	0.098131	6.27523	51	2792	5.41563e-38	58.2767	1	2792	3.10537e-14	1.71958	1	2791	0.189855	-0.087133	0.0352155	-2.47428	0.0134096	-0.087133	0.047116	-1.84933	0.0645162
tyr_r	response	bmi	Yengo_Weighted_GRS	2844	0	0	TRUE	0.998077	0.96462	bmi	tyr_r	2844	0.953671	0	0.118427	0.0333427	-0.0513349	0.00499555	-10.2761	2.4362e-24	-0.0513349	0.00519988	-9.87232	5.4883e-23	bmi	Yengo_Weighted_GRS	0.910482	3.45324	0.304292	3.18205e-29	0.0433511	0.984528	1.79837	0.236384	3.78546e-14	0.011248	tyr_r	Yengo_Weighted_GRS	0.936811	-0.138772	0.0650384	0.0329528	0.00159936	0.953277	-0.0256254	0.0642191	0.689902	5.21737e-05	bmi	tyr_r	2844	0.999653	0	0.101026	5.18459	51	2792	6.99551e-29	57.8791	1	2792	3.78546e-14	1.14254	1	2791	0.285208	-0.0142492	0.0353982	-0.402541	0.687317	-0.0142492	0.0492125	-0.289544	0.772186
ace_r	response	bmi	Yengo_Weighted_GRS	2832	0	0	TRUE	0.941126	0.964156	bmi	ace_r	2832	0.936676	0	0.0836516	0.000899778	-0.00876971	0.00530793	-1.65219	0.0986089	-0.00876971	0.00546591	-1.60444	0.108618	bmi	Yengo_Weighted_GRS	0.910832	3.42628	0.304612	9.55725e-29	0.0427929	0.984303	1.80501	0.236603	3.23154e-14	0.0113586	ace_r	Yengo_Weighted_GRS	0.948452	0.0881886	0.067726	0.192975	0.00059878	0.937245	0.111219	0.0669059	0.0965607	0.000910839	bmi	ace_r	2832	0.999546	0	0.0256892	4.68068	51	2780	9.5925e-25	58.1994	1	2780	3.23154e-14	3.68488	1	2779	0.0550102	0.061617	0.0382213	1.61211	0.107052	0.061617	0.0575412	1.07083	0.284338
bohbut_r	response	bmi	Yengo_Weighted_GRS	2759	0	0	TRUE	0.938531	0.963605	bmi	bohbut_r	2759	0.923666	0	0.0586521	0.00978457	0.0292128	0.00550723	5.30445	1.22149e-07	0.0292128	0.00635186	4.59909	4.24343e-06	bmi	Yengo_Weighted_GRS	0.910709	3.49398	0.308021	3.51244e-29	0.0445896	0.984173	1.84791	0.239518	1.68704e-14	0.0119134	bohbut_r	Yengo_Weighted_GRS	0.926944	0.227131	0.0691165	0.00102821	0.0039017	0.92495	0.145459	0.0696843	0.0369456	0.00152849	bmi	bohbut_r	2759	0.998743	0	0.0305556	2.75925	51	2707	5.27015e-10	59.5228	1	2707	1.68704e-14	1.77709	1	2706	0.182619	0.0787154	0.0381017	2.06593	0.0389304	0.0787154	0.0588434	1.33771	0.181104
crea_r	response	bmi	Yengo_Weighted_GRS	2840	0	0	TRUE	0.994197	0.96458	bmi	crea_r	2840	0.968872	0	0.159515	0.00611347	0.0206231	0.00457961	4.50324	6.9673e-06	0.0206231	0.00478405	4.31081	1.62659e-05	bmi	Yengo_Weighted_GRS	0.910649	3.45686	0.304396	2.91975e-29	0.0434684	0.984495	1.79737	0.236419	3.94338e-14	0.0112425	crea_r	Yengo_Weighted_GRS	0.971307	0.0284468	0.0610745	0.641414	7.64367e-05	0.969538	-0.0235752	0.0579661	0.684254	5.02254e-05	bmi	crea_r	2840	0.998751	0	0.143153	9.79022	51	2788	7.89727e-68	57.7979	1	2788	3.94338e-14	1.12528	1	2787	0.288876	-0.0131165	0.032446	-0.404256	0.686056	-0.0131165	0.0430667	-0.304563	0.760722
alb_r	response	bmi	Yengo_Weighted_GRS	2842	0	0	TRUE	0.980352	0.964514	bmi	alb_r	2842	0.934693	0	0.274524	0.00225441	-0.0139861	0.00474994	-2.94447	0.00326182	-0.0139861	0.00531859	-2.62966	0.00854712	bmi	Yengo_Weighted_GRS	0.910359	3.45474	0.304274	2.99533e-29	0.0434214	0.98462	1.7985	0.236354	3.74334e-14	0.0112575	alb_r	Yengo_Weighted_GRS	0.928554	-0.1999	0.0680866	0.00335186	0.00302598	0.936878	-0.0516062	0.0599971	0.389783	0.000192928	bmi	alb_r	2842	0.997568	0	0.272031	20.4752	51	2790	1.64682e-154	57.902	1	2790	3.74334e-14	0.198928	1	2789	0.655622	-0.0286941	0.0333695	-0.85989	0.389923	-0.0286941	0.0466258	-0.615412	0.538333
gp_r	response	bmi	Yengo_Weighted_GRS	2845	0	0	TRUE	0.968632	0.96459	bmi	gp_r	2845	0.950723	0	0.197811	0.000741401	-0.0072689	0.00452424	-1.60666	0.108242	-0.0072689	0.00479096	-1.51721	0.129213	bmi	Yengo_Weighted_GRS	0.910501	3.45359	0.304231	3.06223e-29	0.0433618	0.98455	1.79786	0.236369	3.83305e-14	0.0112415	gp_r	Yengo_Weighted_GRS	0.954814	-0.0935522	0.0617776	0.130051	0.000805971	0.950944	0.00372058	0.0571247	0.948075	1.21949e-06	bmi	gp_r	2845	0.997797	0	0.196587	13.4333	51	2793	2.28918e-98	57.8538	1	2793	3.83305e-14	0.0882202	1	2792	0.766474	0.00206944	0.0317832	0.0651112	0.94809	0.00206944	0.0425305	0.0486579	0.961195

### Sheet: weighted NEO males
outcome	dietary_state	exposure	instrument	sample_size	number_of_outcome_outliers	number_of_exposure_outliers	outcome_rnt	W_outcome	W_exposure	Obs_exposure	Obs_outcome	Obs_n	Obs_W	Obs_Breusch_Pagan_P	Obs_devexp_by_model	Obs_devexp_by_exposure	Obs_beta	Obs_se	Obs_tval	Obs_P	Obs_sw_beta	Obs_sw_se	Obs_sw_zval	Obs_sw_P	iv_on_exposure_response_variable	iv_on_exposure_instrument	iv_on_exposure_uni_W	iv_on_exposure_uni_beta	iv_on_exposure_uni_se	iv_on_exposure_uni_P	iv_on_exposure_univ_dev_exp	iv_on_exposure_multi_W	iv_on_exposure_multi_beta	iv_on_exposure_multi_se	iv_on_exposure_multi_P	iv_on_exposure_multi_dev_exp	iv_on_outcome_response_variable	iv_on_outcome_instrument	iv_on_outcome_uni_W	iv_on_outcome_uni_beta	iv_on_outcome_uni_se	iv_on_outcome_uni_P	iv_on_outcome_univ_dev_exp	iv_on_outcome_multi_W	iv_on_outcome_multi_beta	iv_on_outcome_multi_se	iv_on_outcome_multi_P	iv_on_outcome_multi_dev_exp	MR_exposure	MR_outcome	MR_n	MR_Wstat	MR_Breusch_Pagan_P	MR_Rsq	MR_Wald_stat	MR_Wald_df1	MR_Wald_df2	MR_Wald_P	MR_WeakInst_Fstat	MR_WeakInst_df1	MR_WeakInst_df2	MR_WeakInst_P	MR_Wu_Hausman_stat	MR_Wu_Hausman_df1	MR_Wu_Hausman_df2	MR_Wu_Hausman_P	MR_beta	MR_se	MR_tval	MR_P	MR_sw_beta	MR_sw_se	MR_sw_zval	MR_sw_P
xxlvldlp_f	fasting	bmi	Yengo_Weighted_GRS	2263	0	0	TRUE	0.782102	0.942946	bmi	xxlvldlp_f	2263	0.950718	0	0.11866	0.0435528	0.0737702	0.00705749	10.4528	5.38652e-25	0.0737702	0.00785988	9.38567	6.2519e-21	bmi	Yengo_Weighted_GRS	0.904684	2.95006	0.252427	1.1138e-30	0.0569663	0.967211	1.90921	0.207925	9.42374e-20	0.022507	xxlvldlp_f	Yengo_Weighted_GRS	0.943565	0.195971	0.0718064	0.00639896	0.00328342	0.946074	0.0756088	0.0720017	0.293788	0.000461047	bmi	xxlvldlp_f	2263	0.999555	0	0.109317	3.6782	51	2211	1.30352e-16	84.3128	1	2211	9.42374e-20	0.893764	1	2210	0.344563	0.0396022	0.0370181	1.06981	0.284823	0.0396022	0.0527653	0.750535	0.453012
xxlvldll_f	fasting	bmi	Yengo_Weighted_GRS	2263	0	0	TRUE	0.782068	0.942946	bmi	xxlvldll_f	2263	0.950842	0	0.118485	0.043313	0.0735565	0.0070572	10.4229	7.269e-25	0.0735565	0.00785402	9.36545	7.5727e-21	bmi	Yengo_Weighted_GRS	0.904684	2.95006	0.252427	1.1138e-30	0.0569663	0.967211	1.90921	0.207925	9.42374e-20	0.022507	xxlvldll_f	Yengo_Weighted_GRS	0.943649	0.196975	0.0717951	0.00612543	0.0033181	0.946222	0.0767554	0.0719886	0.286442	0.00047527	bmi	xxlvldll_f	2263	0.999551	0	0.109579	3.68312	51	2211	1.19619e-16	84.3128	1	2211	9.42374e-20	0.851723	1	2210	0.356166	0.0402028	0.0370075	1.08634	0.277446	0.0402028	0.0527618	0.761968	0.446161
xxlvldlpl_f	fasting	bmi	Yengo_Weighted_GRS	2263	0	0	TRUE	0.78655	0.942946	bmi	xxlvldlpl_f	2263	0.953571	0	0.126806	0.0446443	0.0746367	0.00701989	10.6322	8.75451e-26	0.0746367	0.00798241	9.35015	8.75248e-21	bmi	Yengo_Weighted_GRS	0.904684	2.95006	0.252427	1.1138e-30	0.0569663	0.967211	1.90921	0.207925	9.42374e-20	0.022507	xxlvldlpl_f	Yengo_Weighted_GRS	0.94451	0.197668	0.071754	0.00591978	0.00334523	0.948771	0.0722542	0.0716779	0.313546	0.000421632	bmi	xxlvldlpl_f	2263	0.999606	0	0.115958	4.04984	51	2211	1.83332e-19	84.3128	1	2211	9.42374e-20	1.04749	1	2210	0.306198	0.0378452	0.0368541	1.02689	0.304584	0.0378452	0.0508776	0.743847	0.457048
xxlvldlc_f	fasting	bmi	Yengo_Weighted_GRS	2263	0	0	TRUE	0.780136	0.942946	bmi	xxlvldlc_f	2263	0.952928	0	0.102963	0.0348412	0.0655564	0.00707423	9.26693	4.40151e-20	0.0655564	0.00776238	8.44539	3.03021e-17	bmi	Yengo_Weighted_GRS	0.904684	2.95006	0.252427	1.1138e-30	0.0569663	0.967211	1.90921	0.207925	9.42374e-20	0.022507	xxlvldlc_f	Yengo_Weighted_GRS	0.945676	0.178979	0.0713624	0.0122103	0.00277433	0.94854	0.068043	0.0718112	0.343474	0.000378248	bmi	xxlvldlc_f	2263	0.999324	0	0.095707	3.28398	51	2211	1.14238e-13	84.3128	1	2211	9.42374e-20	0.681898	1	2210	0.409023	0.0356394	0.0370598	0.961674	0.336318	0.0356394	0.0529364	0.67325	0.500858
xxlvldlce_f	fasting	bmi	Yengo_Weighted_GRS	2263	0	0	TRUE	0.78306	0.942946	bmi	xxlvldlce_f	2263	0.95317	0	0.0818748	0.0239083	0.0533752	0.00703432	7.58783	4.76269e-14	0.0533752	0.0077051	6.92726	4.29083e-12	bmi	Yengo_Weighted_GRS	0.904684	2.95006	0.252427	1.1138e-30	0.0569663	0.967211	1.90921	0.207925	9.42374e-20	0.022507	xxlvldlce_f	Yengo_Weighted_GRS	0.947676	0.132916	0.070182	0.0583684	0.00158386	0.949544	0.0485879	0.0709717	0.493662	0.000199651	bmi	xxlvldlce_f	2263	0.999138	0	0.0753302	2.72711	51	2211	1.02812e-09	84.3128	1	2211	9.42374e-20	0.600894	1	2210	0.43832	0.0254493	0.0368331	0.690934	0.48968	0.0254493	0.0517756	0.49153	0.623101
xxlvldlfc_f	fasting	bmi	Yengo_Weighted_GRS	2262	0	0	TRUE	0.787276	0.942945	bmi	xxlvldlfc_f	2262	0.953298	0	0.130648	0.0447727	0.0748064	0.00701187	10.6685	6.04145e-26	0.0748064	0.00770792	9.70514	2.86687e-22	bmi	Yengo_Weighted_GRS	0.904751	2.95322	0.252477	9.95664e-31	0.0570837	0.967231	1.911	0.207993	8.96352e-20	0.022546	xxlvldlfc_f	Yengo_Weighted_GRS	0.945808	0.224568	0.0718021	0.00178484	0.00430961	0.949909	0.0926423	0.0716075	0.195886	0.000691809	bmi	xxlvldlfc_f	2262	0.999494	0	0.125102	4.28762	51	2210	2.55921e-21	84.4163	1	2210	8.96352e-20	0.538409	1	2209	0.463171	0.0484784	0.0366722	1.32194	0.186326	0.0484784	0.0525768	0.922048	0.356604
xxlvldltg_f	fasting	bmi	Yengo_Weighted_GRS	2263	0	0	TRUE	0.782254	0.942946	bmi	xxlvldltg_f	2263	0.953857	0	0.121737	0.0449871	0.0747612	0.00702507	10.6421	7.91384e-26	0.0747612	0.00784269	9.5326	1.53398e-21	bmi	Yengo_Weighted_GRS	0.904684	2.95006	0.252427	1.1138e-30	0.0569663	0.967211	1.90921	0.207925	9.42374e-20	0.022507	xxlvldltg_f	Yengo_Weighted_GRS	0.946457	0.197918	0.0715986	0.00575118	0.0033682	0.949191	0.0760393	0.0717323	0.28924	0.000468984	bmi	xxlvldltg_f	2263	0.999576	0	0.111914	3.76951	51	2211	2.63411e-17	84.3128	1	2211	9.42374e-20	0.942926	1	2210	0.331633	0.0398277	0.0368587	1.08055	0.280014	0.0398277	0.0523377	0.760975	0.446753
xlvldlp_f	fasting	bmi	Yengo_Weighted_GRS	2404	0	0	TRUE	0.7959	0.945066	bmi	xlvldlp_f	2404	0.954515	0	0.139724	0.0439895	0.0745696	0.00679967	10.9667	2.50673e-27	0.0745696	0.00729595	10.2207	1.60192e-24	bmi	Yengo_Weighted_GRS	0.902604	2.8138	0.248349	5.01185e-29	0.0507314	0.966297	1.826	0.203882	6.67257e-19	0.0203269	xlvldlp_f	Yengo_Weighted_GRS	0.941696	0.189132	0.0710445	0.00781577	0.00294183	0.951028	0.0431603	0.070091	0.538102	0.000145758	bmi	xlvldlp_f	2404	0.999738	0	0.119202	5.0202	51	2352	2.96009e-27	80.2126	1	2352	6.67257e-19	1.91425	1	2351	0.166623	0.0236365	0.0378867	0.623874	0.532771	0.0236365	0.0526572	0.448875	0.653563
xlvldll_f	fasting	bmi	Yengo_Weighted_GRS	2404	0	0	TRUE	0.794413	0.945066	bmi	xlvldll_f	2404	0.952816	0	0.136877	0.0430498	0.073784	0.00681231	10.831	1.03637e-26	0.073784	0.00726754	10.1525	3.22857e-24	bmi	Yengo_Weighted_GRS	0.902604	2.8138	0.248349	5.01185e-29	0.0507314	0.966297	1.826	0.203882	6.67257e-19	0.0203269	xlvldll_f	Yengo_Weighted_GRS	0.940892	0.188251	0.0710601	0.00812144	0.0029133	0.949627	0.0441361	0.0701791	0.529472	0.000152361	bmi	xlvldll_f	2404	0.999743	0	0.117412	4.91067	51	2352	2.27401e-26	80.2126	1	2352	6.67257e-19	1.8095	1	2351	0.178698	0.0241709	0.037933	0.6372	0.524056	0.0241709	0.0526427	0.45915	0.646169
xlvldlpl_f	fasting	bmi	Yengo_Weighted_GRS	2404	0	0	TRUE	0.794674	0.945066	bmi	xlvldlpl_f	2404	0.95781	0	0.131556	0.0401317	0.0704977	0.00676213	10.4254	6.56727e-25	0.0704977	0.00721326	9.77335	1.46518e-22	bmi	Yengo_Weighted_GRS	0.902604	2.8138	0.248349	5.01185e-29	0.0507314	0.966297	1.826	0.203882	6.67257e-19	0.0203269	xlvldlpl_f	Yengo_Weighted_GRS	0.947613	0.18313	0.0703237	0.00926827	0.00281526	0.954601	0.0442382	0.0695402	0.524739	0.000156304	bmi	xlvldlpl_f	2404	0.999694	0	0.114268	4.76838	51	2352	3.1831e-25	80.2126	1	2352	6.67257e-19	1.59722	1	2351	0.206423	0.0242268	0.0376048	0.644248	0.519478	0.0242268	0.0516859	0.468731	0.639305
xlvldlc_f	fasting	bmi	Yengo_Weighted_GRS	2404	0	0	TRUE	0.783734	0.945066	bmi	xlvldlc_f	2404	0.953967	0	0.119402	0.03515	0.0656583	0.00677636	9.68931	8.50335e-22	0.0656583	0.00702333	9.34859	8.88212e-21	bmi	Yengo_Weighted_GRS	0.902604	2.8138	0.248349	5.01185e-29	0.0507314	0.966297	1.826	0.203882	6.67257e-19	0.0203269	xlvldlc_f	Yengo_Weighted_GRS	0.947724	0.164015	0.0700025	0.0192115	0.0022802	0.951975	0.0397975	0.0694778	0.566829	0.000127731	bmi	xlvldlc_f	2404	0.999633	0	0.103714	4.34168	51	2352	8.05979e-22	80.2126	1	2352	6.67257e-19	1.42921	1	2351	0.232015	0.0217949	0.0376453	0.578954	0.562675	0.0217949	0.0508754	0.428398	0.668401
xlvldlce_f	fasting	bmi	Yengo_Weighted_GRS	2405	0	0	TRUE	0.785153	0.945067	bmi	xlvldlce_f	2405	0.954749	0	0.118129	0.0342571	0.0646743	0.00676469	9.56057	2.83562e-21	0.0646743	0.00701375	9.22106	2.94167e-20	bmi	Yengo_Weighted_GRS	0.902543	2.81076	0.248301	5.58319e-29	0.0506261	0.96628	1.82427	0.203826	7.03162e-19	0.0202903	xlvldlce_f	Yengo_Weighted_GRS	0.948685	0.157408	0.0698317	0.0242795	0.00210997	0.952779	0.0362283	0.0693166	0.601267	0.000106342	bmi	xlvldlce_f	2405	0.999597	0	0.10168	4.3131	51	2353	1.35421e-21	80.1049	1	2353	7.03162e-19	1.49445	1	2352	0.221649	0.0198591	0.037628	0.527774	0.597706	0.0198591	0.0507647	0.391199	0.695685
xlvldlfc_f	fasting	bmi	Yengo_Weighted_GRS	2404	0	0	TRUE	0.783555	0.945066	bmi	xlvldlfc_f	2404	0.953982	0	0.120435	0.035788	0.0663396	0.00678139	9.78259	3.51994e-22	0.0663396	0.00702662	9.44118	3.68622e-21	bmi	Yengo_Weighted_GRS	0.902604	2.8138	0.248349	5.01185e-29	0.0507314	0.966297	1.826	0.203882	6.67257e-19	0.0203269	xlvldlfc_f	Yengo_Weighted_GRS	0.947244	0.16548	0.0700944	0.0183143	0.00231497	0.952024	0.0360216	0.0695561	0.604591	0.000104366	bmi	xlvldlfc_f	2404	0.99966	0	0.102767	4.35623	51	2352	6.1827e-22	80.2126	1	2352	6.67257e-19	1.6117	1	2351	0.204378	0.0197271	0.0377153	0.523052	0.600987	0.0197271	0.0511283	0.385834	0.699654
xlvldltg_f	fasting	bmi	Yengo_Weighted_GRS	2404	0	0	TRUE	0.799884	0.945066	bmi	xlvldltg_f	2404	0.955543	0	0.145677	0.0454404	0.0758682	0.00678314	11.1848	2.47618e-28	0.0758682	0.00729071	10.4061	2.32449e-25	bmi	Yengo_Weighted_GRS	0.902604	2.8138	0.248349	5.01185e-29	0.0507314	0.966297	1.826	0.203882	6.67257e-19	0.0203269	xlvldltg_f	Yengo_Weighted_GRS	0.941276	0.194567	0.0711124	0.00626405	0.00310686	0.95224	0.044723	0.0699885	0.522882	0.00015618	bmi	xlvldltg_f	2404	0.999689	0	0.12484	5.29033	51	2352	1.89261e-29	80.2126	1	2352	6.67257e-19	1.95721	1	2351	0.161944	0.0244923	0.0378045	0.647869	0.517133	0.0244923	0.0525819	0.465794	0.641406
lvldlp_f	fasting	bmi	Yengo_Weighted_GRS	2610	0	0	TRUE	0.826073	0.945797	bmi	lvldlp_f	2610	0.960459	0	0.138495	0.0509771	0.0792593	0.0064423	12.3029	7.75007e-34	0.0792593	0.00678317	11.6847	1.52613e-31	bmi	Yengo_Weighted_GRS	0.897117	2.97226	0.23616	2.62845e-35	0.0572592	0.967584	1.91513	0.192515	6.66983e-23	0.0225243	lvldlp_f	Yengo_Weighted_GRS	0.951932	0.229185	0.0662466	0.000549708	0.00456825	0.957404	0.103255	0.0657616	0.116504	0.00087859	bmi	lvldlp_f	2610	0.999644	0	0.133283	5.11552	51	2558	3.58485e-28	98.9618	1	2558	6.66983e-23	0.598626	1	2557	0.439174	0.0539156	0.0334819	1.61029	0.107457	0.0539156	0.0472255	1.14166	0.253701
lvldll_f	fasting	bmi	Yengo_Weighted_GRS	2610	0	0	TRUE	0.82568	0.945797	bmi	lvldll_f	2610	0.958417	0	0.136846	0.0503424	0.0788493	0.00645542	12.2144	2.17428e-33	0.0788493	0.00677839	11.6324	2.81914e-31	bmi	Yengo_Weighted_GRS	0.897117	2.97226	0.23616	2.62845e-35	0.0572592	0.967584	1.91513	0.192515	6.66983e-23	0.0225243	lvldll_f	Yengo_Weighted_GRS	0.950652	0.226672	0.0663217	0.000641051	0.00445899	0.955518	0.101712	0.0658701	0.12268	0.00085069	bmi	lvldll_f	2610	0.999622	0	0.131482	5.04472	51	2558	1.35871e-27	98.9618	1	2558	6.66983e-23	0.614964	1	2557	0.432997	0.0531099	0.0335528	1.58287	0.113574	0.0531099	0.0473424	1.12182	0.262043
lvldlpl_f	fasting	bmi	Yengo_Weighted_GRS	2610	0	0	TRUE	0.829544	0.945797	bmi	lvldlpl_f	2610	0.960954	0	0.137501	0.0496503	0.0780424	0.00643129	12.1348	5.47054e-33	0.0780424	0.00675503	11.5532	7.11101e-31	bmi	Yengo_Weighted_GRS	0.897117	2.97226	0.23616	2.62845e-35	0.0572592	0.967584	1.91513	0.192515	6.66983e-23	0.0225243	lvldlpl_f	Yengo_Weighted_GRS	0.953159	0.225282	0.0660997	0.000663814	0.00443421	0.957995	0.0997275	0.0656014	0.128583	0.000823336	bmi	lvldlpl_f	2610	0.999653	0	0.132004	5.124	51	2558	3.05545e-28	98.9618	1	2558	6.66983e-23	0.630686	1	2557	0.427177	0.0520735	0.03343	1.55769	0.119432	0.0520735	0.0468702	1.11102	0.266666
lvldlc_f	fasting	bmi	Yengo_Weighted_GRS	2611	0	0	TRUE	0.822992	0.945799	bmi	lvldlc_f	2611	0.959683	0	0.127092	0.0457053	0.0745211	0.00643792	11.5753	3.06989e-30	0.0745211	0.00671857	11.0918	1.37475e-28	bmi	Yengo_Weighted_GRS	0.897058	2.9695	0.236122	2.94668e-35	0.0571558	0.96757	1.91379	0.192467	6.96329e-23	0.0224939	lvldlc_f	Yengo_Weighted_GRS	0.954432	0.211876	0.0657829	0.00129391	0.00396039	0.956997	0.097101	0.0655036	0.138363	0.000788146	bmi	lvldlc_f	2611	0.999485	0	0.122437	4.69851	51	2559	8.81299e-25	98.8724	1	2559	6.96329e-23	0.527217	1	2558	0.467846	0.0507375	0.033468	1.516	0.129643	0.0507375	0.0473394	1.07178	0.28392
lvldlce_f	fasting	bmi	Yengo_Weighted_GRS	2611	0	0	TRUE	0.827698	0.945799	bmi	lvldlce_f	2611	0.959566	0	0.12337	0.0434501	0.0726467	0.0064505	11.2622	9.46302e-29	0.0726467	0.00679458	10.6919	1.11128e-26	bmi	Yengo_Weighted_GRS	0.897058	2.9695	0.236122	2.94668e-35	0.0571558	0.96757	1.91379	0.192467	6.96329e-23	0.0224939	lvldlce_f	Yengo_Weighted_GRS	0.954535	0.203715	0.0657813	0.00197665	0.00366247	0.95657	0.0942411	0.0655461	0.150618	0.000742662	bmi	lvldlce_f	2611	0.999454	0	0.11886	4.5933	51	2559	6.21579e-24	98.8724	1	2559	6.96329e-23	0.508509	1	2558	0.47585	0.0492431	0.0335303	1.46862	0.14206	0.0492431	0.0481192	1.02336	0.306236
lvldlfc_f	fasting	bmi	Yengo_Weighted_GRS	2610	0	0	TRUE	0.819104	0.945797	bmi	lvldlfc_f	2610	0.958582	0	0.13202	0.0476579	0.0763127	0.00643923	11.8512	1.39951e-31	0.0763127	0.00667686	11.4294	2.98081e-30	bmi	Yengo_Weighted_GRS	0.897117	2.97226	0.23616	2.62845e-35	0.0572592	0.967584	1.91513	0.192515	6.66983e-23	0.0225243	lvldlfc_f	Yengo_Weighted_GRS	0.952438	0.223754	0.0659734	0.00070528	0.0043912	0.95628	0.103897	0.0655972	0.11335	0.000897078	bmi	lvldlfc_f	2610	0.999494	0	0.128037	4.90426	51	2558	1.89594e-26	98.9618	1	2558	6.66983e-23	0.45405	1	2557	0.500479	0.0542505	0.0334416	1.62224	0.104874	0.0542505	0.047137	1.15091	0.249876
lvldltg_f	fasting	bmi	Yengo_Weighted_GRS	2610	0	0	TRUE	0.826451	0.945797	bmi	lvldltg_f	2610	0.960695	0	0.141795	0.0521831	0.0803299	0.00644106	12.4715	1.06707e-34	0.0803299	0.00680372	11.8068	3.60187e-32	bmi	Yengo_Weighted_GRS	0.897117	2.97226	0.23616	2.62845e-35	0.0572592	0.967584	1.91513	0.192515	6.66983e-23	0.0225243	lvldltg_f	Yengo_Weighted_GRS	0.950851	0.231845	0.0663581	0.000484048	0.00465877	0.957565	0.103033	0.0657998	0.117507	0.000871789	bmi	lvldltg_f	2610	0.999672	0	0.136103	5.2534	51	2558	2.65742e-29	98.9618	1	2558	6.66983e-23	0.656276	1	2557	0.417953	0.0537994	0.0334851	1.60666	0.108252	0.0537994	0.0473028	1.13734	0.255502
mvldlp_f	fasting	bmi	Yengo_Weighted_GRS	2664	0	0	TRUE	0.86119	0.947153	bmi	mvldlp_f	2664	0.962595	0	0.1477	0.0562348	0.0835905	0.00636743	13.1278	3.58766e-38	0.0835905	0.00690374	12.108	9.5797e-34	bmi	Yengo_Weighted_GRS	0.893915	2.96625	0.235375	2.06184e-35	0.0563018	0.967017	1.90722	0.191329	5.37492e-23	0.0220812	mvldlp_f	Yengo_Weighted_GRS	0.949177	0.166783	0.0662166	0.0118354	0.00237754	0.957283	0.0463792	0.0654896	0.478889	0.000174416	bmi	mvldlp_f	2664	0.999475	0	0.119425	5.32993	51	2612	5.72711e-30	99.366	1	2612	5.37492e-23	3.29935	1	2611	0.0694218	0.0243177	0.0338085	0.719279	0.472034	0.0243177	0.0467255	0.520438	0.602802
mvldll_f	fasting	bmi	Yengo_Weighted_GRS	2664	0	0	TRUE	0.862117	0.947153	bmi	mvldll_f	2664	0.962529	0	0.146357	0.0554079	0.0829096	0.00636752	13.0207	1.34591e-37	0.0829096	0.00688982	12.0336	2.36516e-33	bmi	Yengo_Weighted_GRS	0.893915	2.96625	0.235375	2.06184e-35	0.0563018	0.967017	1.90722	0.191329	5.37492e-23	0.0220812	mvldll_f	Yengo_Weighted_GRS	0.949433	0.165573	0.0661665	0.0123958	0.0023468	0.957298	0.0463819	0.0654576	0.478649	0.000174706	bmi	mvldll_f	2664	0.999444	0	0.118687	5.29547	51	2612	1.10085e-29	99.366	1	2612	5.37492e-23	3.22364	1	2611	0.0726975	0.0243192	0.0337966	0.719574	0.471851	0.0243192	0.0466553	0.521252	0.602235
mvldlpl_f	fasting	bmi	Yengo_Weighted_GRS	2664	0	0	TRUE	0.866371	0.947153	bmi	mvldlpl_f	2664	0.962715	0	0.146307	0.0546488	0.0823378	0.00636757	12.9308	4.05218e-37	0.0823378	0.00690892	11.9176	9.58093e-33	bmi	Yengo_Weighted_GRS	0.893915	2.96625	0.235375	2.06184e-35	0.0563018	0.967017	1.90722	0.191329	5.37492e-23	0.0220812	mvldlpl_f	Yengo_Weighted_GRS	0.949398	0.165601	0.066165	0.0123791	0.0023477	0.957307	0.045865	0.0654307	0.483384	0.000170841	bmi	mvldlpl_f	2664	0.999411	0	0.118918	5.33784	51	2612	4.92879e-30	99.366	1	2612	5.37492e-23	3.19055	1	2611	0.0741812	0.0240481	0.0337914	0.711664	0.476736	0.0240481	0.046662	0.515368	0.60634
mvldlc_f	fasting	bmi	Yengo_Weighted_GRS	2665	0	0	TRUE	0.870591	0.947297	bmi	mvldlc_f	2665	0.964085	0	0.129418	0.0448435	0.0738087	0.00636199	11.6015	2.2184e-30	0.0738087	0.0067437	10.9448	7.03445e-28	bmi	Yengo_Weighted_GRS	0.894029	2.96598	0.235425	2.1562e-35	0.0562497	0.967086	1.90697	0.191349	5.4961e-23	0.0220591	mvldlc_f	Yengo_Weighted_GRS	0.95367	0.141905	0.0655007	0.030364	0.00175941	0.9596	0.0416478	0.0650075	0.521799	0.000143771	bmi	mvldlc_f	2665	0.999427	0	0.107186	4.86165	51	2613	3.91907e-26	99.3194	1	2613	5.4961e-23	2.53777	1	2612	0.111273	0.0218397	0.0336684	0.648672	0.516607	0.0218397	0.0463513	0.471178	0.637553
mvldlce_f	fasting	bmi	Yengo_Weighted_GRS	2665	0	0	TRUE	0.893811	0.947297	bmi	mvldlce_f	2665	0.965267	0	0.117461	0.033669	0.0633768	0.00634764	9.98431	4.59747e-23	0.0633768	0.00668029	9.48713	2.37475e-21	bmi	Yengo_Weighted_GRS	0.894029	2.96598	0.235425	2.1562e-35	0.0562497	0.967086	1.90697	0.191349	5.4961e-23	0.0220591	mvldlce_f	Yengo_Weighted_GRS	0.956926	0.114796	0.0649278	0.0771663	0.00117249	0.961777	0.0319348	0.0644495	0.620288	8.60804e-05	bmi	mvldlce_f	2665	0.999468	0	0.0992342	4.77095	51	2613	2.1384e-25	99.3194	1	2613	5.4961e-23	2.05203	1	2612	0.152123	0.0167464	0.0335123	0.499708	0.617323	0.0167464	0.0465016	0.360125	0.718783
mvldlfc_f	fasting	bmi	Yengo_Weighted_GRS	2664	0	0	TRUE	0.859924	0.947153	bmi	mvldlfc_f	2664	0.960832	0	0.145557	0.0547227	0.0823151	0.0063643	12.9339	3.90311e-37	0.0823151	0.00680892	12.0893	1.20286e-33	bmi	Yengo_Weighted_GRS	0.893915	2.96625	0.235375	2.06184e-35	0.0563018	0.967017	1.90722	0.191329	5.37492e-23	0.0220812	mvldlfc_f	Yengo_Weighted_GRS	0.94883	0.168612	0.0660991	0.0108	0.00243848	0.956366	0.0502116	0.0653969	0.442677	0.000205147	bmi	mvldlfc_f	2664	0.999407	0	0.120241	5.29995	51	2612	1.01137e-29	99.366	1	2612	5.37492e-23	2.94629	1	2611	0.0861934	0.0263271	0.0337339	0.780436	0.435205	0.0263271	0.0464772	0.566453	0.571134
mvldltg_f	fasting	bmi	Yengo_Weighted_GRS	2664	0	0	TRUE	0.856333	0.947153	bmi	mvldltg_f	2664	0.963132	0	0.154536	0.059869	0.0863972	0.00635272	13.6	9.45021e-41	0.0863972	0.00697094	12.3939	2.81976e-35	bmi	Yengo_Weighted_GRS	0.893915	2.96625	0.235375	2.06184e-35	0.0563018	0.967017	1.90722	0.191329	5.37492e-23	0.0220812	mvldltg_f	Yengo_Weighted_GRS	0.948273	0.173809	0.0663237	0.00882698	0.00257324	0.957649	0.0479226	0.0654858	0.464355	0.000185581	bmi	mvldltg_f	2664	0.999538	0	0.124427	5.5483	51	2612	9.00174e-32	99.366	1	2612	5.37492e-23	3.54215	1	2611	0.0599392	0.025127	0.0337702	0.744058	0.456908	0.025127	0.0467288	0.537719	0.590817
svldlp_f	fasting	bmi	Yengo_Weighted_GRS	2665	0	0	TRUE	0.915142	0.947469	bmi	svldlp_f	2665	0.960375	0	0.144469	0.0506348	0.0801513	0.00644517	12.4359	1.55283e-34	0.0801513	0.00722986	11.0861	1.46471e-28	bmi	Yengo_Weighted_GRS	0.89318	2.94165	0.235485	7.67817e-35	0.0553547	0.966378	1.89363	0.191469	1.14423e-22	0.021773	svldlp_f	Yengo_Weighted_GRS	0.945494	0.149742	0.0669759	0.0254497	0.00187356	0.953156	0.0165474	0.0661246	0.802417	2.17166e-05	bmi	svldlp_f	2665	0.9992	0	0.104273	5.3685	51	2613	2.74966e-30	97.8125	1	2613	1.14423e-22	4.60191	1	2612	0.0320284	0.00873845	0.0347181	0.251697	0.801295	0.00873845	0.0493171	0.177189	0.859374
svldll_f	fasting	bmi	Yengo_Weighted_GRS	2665	0	0	TRUE	0.922598	0.947469	bmi	svldll_f	2665	0.960105	0	0.141241	0.0486549	0.0786244	0.0064619	12.1674	3.5965e-33	0.0786244	0.00725923	10.831	2.45573e-27	bmi	Yengo_Weighted_GRS	0.89318	2.94165	0.235485	7.67817e-35	0.0553547	0.966378	1.89363	0.191469	1.14423e-22	0.021773	svldll_f	Yengo_Weighted_GRS	0.945103	0.146219	0.0670265	0.0292327	0.00178389	0.952518	0.0149073	0.0662172	0.821898	1.76e-05	bmi	svldll_f	2665	0.9992	0	0.101841	5.28255	51	2613	1.40439e-29	97.8125	1	2613	1.14423e-22	4.49359	1	2612	0.0341163	0.00787233	0.0347899	0.226282	0.821	0.00787233	0.0495267	0.158951	0.87372
svldlpl_f	fasting	bmi	Yengo_Weighted_GRS	2666	0	0	TRUE	0.930221	0.947454	bmi	svldlpl_f	2666	0.959083	0	0.150861	0.048236	0.0785851	0.00644898	12.1857	2.90719e-33	0.0785851	0.00710213	11.065	1.85464e-28	bmi	Yengo_Weighted_GRS	0.893196	2.9422	0.235233	6.36806e-35	0.0554664	0.966341	1.89261	0.191261	1.08605e-22	0.0217859	svldlpl_f	Yengo_Weighted_GRS	0.94285	0.154189	0.067206	0.0218523	0.00197196	0.951467	0.0166097	0.0660312	0.801414	2.17212e-05	bmi	svldlpl_f	2666	0.999006	0	0.112797	5.93003	51	2614	6.05413e-35	97.919	1	2614	1.08605e-22	4.39507	1	2613	0.0361389	0.00877609	0.0346911	0.252978	0.800305	0.00877609	0.0502323	0.17471	0.861321
svldlc_f	fasting	bmi	Yengo_Weighted_GRS	2666	0	0	TRUE	0.975595	0.947454	bmi	svldlc_f	2666	0.961405	0	0.108554	0.0271206	0.058335	0.00654145	8.91775	8.73861e-19	0.058335	0.00744383	7.83669	4.62584e-15	bmi	Yengo_Weighted_GRS	0.893196	2.9422	0.235233	6.36806e-35	0.0554664	0.966341	1.89261	0.191261	1.08605e-22	0.0217859	svldlc_f	Yengo_Weighted_GRS	0.947287	0.0868705	0.0665767	0.192068	0.000638686	0.954331	-0.0124096	0.066137	0.851178	1.23716e-05	bmi	svldlc_f	2666	0.999488	0	0.0749942	4.51295	51	2614	2.58973e-23	97.919	1	2614	1.08605e-22	3.69012	1	2613	0.0548444	-0.00655686	0.0350674	-0.186979	0.851692	-0.00655686	0.0504234	-0.130036	0.896548
svldlce_f	fasting	bmi	Yengo_Weighted_GRS	2667	0	0	TRUE	0.988004	0.947403	bmi	svldlce_f	2667	0.963967	0	0.0987045	0.0167109	0.0453209	0.00650873	6.9631	4.19398e-12	0.0453209	0.00757737	5.98109	2.21645e-09	bmi	Yengo_Weighted_GRS	0.893151	2.94192	0.235189	6.27523e-35	0.0554565	0.966328	1.89303	0.191229	1.04577e-22	0.0217959	svldlce_f	Yengo_Weighted_GRS	0.952316	0.0482156	0.0658974	0.464431	0.000200841	0.958642	-0.0265508	0.0654259	0.684912	5.78099e-05	bmi	svldlce_f	2667	0.999609	0	0.07005	4.52405	51	2615	2.10639e-23	97.996	1	2615	1.04577e-22	3.11807	1	2614	0.0775451	-0.0140255	0.0347867	-0.403188	0.686843	-0.0140255	0.0500746	-0.280093	0.779428
svldlfc_f	fasting	bmi	Yengo_Weighted_GRS	2666	0	0	TRUE	0.936267	0.947454	bmi	svldlfc_f	2666	0.959421	0	0.139556	0.0444711	0.0751689	0.00646707	11.6233	1.73924e-30	0.0751689	0.00716644	10.489	9.70435e-26	bmi	Yengo_Weighted_GRS	0.893196	2.9422	0.235233	6.36806e-35	0.0554664	0.966341	1.89261	0.191261	1.08605e-22	0.0217859	svldlfc_f	Yengo_Weighted_GRS	0.944376	0.143416	0.0669588	0.0322952	0.0017191	0.951662	0.0136379	0.066056	0.836448	1.47559e-05	bmi	svldlfc_f	2666	0.999172	0	0.103202	5.43523	51	2614	7.72383e-31	97.919	1	2614	1.08605e-22	4.14203	1	2613	0.0419317	0.00720588	0.0347455	0.20739	0.835721	0.00720588	0.0499103	0.144377	0.885214
svldltg_f	fasting	bmi	Yengo_Weighted_GRS	2667	0	0	TRUE	0.880082	0.947403	bmi	svldltg_f	2667	0.962327	0	0.159748	0.0584414	0.0856489	0.00635083	13.4863	4.00549e-40	0.0856489	0.00709297	12.0752	1.42831e-33	bmi	Yengo_Weighted_GRS	0.893151	2.94192	0.235189	6.27523e-35	0.0554565	0.966328	1.89303	0.191229	1.04577e-22	0.0217959	svldltg_f	Yengo_Weighted_GRS	0.947128	0.172584	0.0665162	0.00952147	0.00251973	0.956704	0.0323059	0.0654169	0.621456	8.38074e-05	bmi	svldltg_f	2667	0.999453	0	0.122275	5.92296	51	2615	6.91884e-35	97.996	1	2615	1.04577e-22	4.37595	1	2614	0.0365459	0.0170657	0.0341527	0.499687	0.617338	0.0170657	0.047984	0.355654	0.722129
xsvldlp_f	fasting	bmi	Yengo_Weighted_GRS	2670	0	0	TRUE	0.988862	0.947524	bmi	xsvldlp_f	2670	0.968062	0	0.0850673	0.0124129	0.0383816	0.00644017	5.95973	2.86603e-09	0.0383816	0.0071063	5.40107	6.62433e-08	bmi	Yengo_Weighted_GRS	0.892549	2.94248	0.235449	7.17372e-35	0.0553017	0.966425	1.89067	0.191303	1.22057e-22	0.0216743	xsvldlp_f	Yengo_Weighted_GRS	0.959246	0.041768	0.0647771	0.519114	0.000155809	0.964428	-0.0143242	0.0646369	0.824635	1.73957e-05	bmi	xsvldlp_f	2670	0.999709	0	0.0672704	3.99954	51	2618	3.09043e-19	97.6764	1	2618	1.22057e-22	1.90062	1	2617	0.168127	-0.00757622	0.0342866	-0.220967	0.825135	-0.00757622	0.0474644	-0.159619	0.873193
xsvldll_f	fasting	bmi	Yengo_Weighted_GRS	2670	0	0	TRUE	0.990965	0.947524	bmi	xsvldll_f	2670	0.969661	0	0.0844863	0.00915126	0.03279	0.00640986	5.11556	3.35452e-07	0.03279	0.00708473	4.62827	3.6874e-06	bmi	Yengo_Weighted_GRS	0.892549	2.94248	0.235449	7.17372e-35	0.0553017	0.966425	1.89067	0.191303	1.22057e-22	0.0216743	xsvldll_f	Yengo_Weighted_GRS	0.962003	0.0318093	0.0644539	0.621686	9.12819e-05	0.966674	-0.0142596	0.0642193	0.824296	1.74136e-05	bmi	xsvldll_f	2670	0.99969	0	0.0706411	4.16211	51	2618	1.62098e-20	97.6764	1	2618	1.22057e-22	1.47742	1	2617	0.224289	-0.00754205	0.0340528	-0.221481	0.824735	-0.00754205	0.0468381	-0.161024	0.872087
xsvldlpl_f	fasting	bmi	Yengo_Weighted_GRS	2670	0	0	TRUE	0.993432	0.947524	bmi	xsvldlpl_f	2670	0.974616	0	0.0646126	0.000980343	0.0103808	0.00626691	1.65645	0.0977508	0.0103808	0.0067398	1.54023	0.123505	bmi	Yengo_Weighted_GRS	0.892549	2.94248	0.235449	7.17372e-35	0.0553017	0.966425	1.89067	0.191303	1.22057e-22	0.0216743	xsvldlpl_f	Yengo_Weighted_GRS	0.972791	-0.00894515	0.0623459	0.885925	7.7156e-06	0.973878	-0.0263046	0.0625067	0.673915	6.33368e-05	bmi	xsvldlpl_f	2670	0.99979	0	0.0592435	3.47561	51	2618	3.35851e-15	97.6764	1	2618	1.22057e-22	0.560563	1	2617	0.454101	-0.0139128	0.0331391	-0.419831	0.674644	-0.0139128	0.0442779	-0.314215	0.753383
xsvldlc_f	fasting	bmi	Yengo_Weighted_GRS	2670	0	0	TRUE	0.996838	0.947524	bmi	xsvldlc_f	2670	0.972667	0	0.122463	0.00255775	0.0171501	0.00620848	2.76237	0.00577846	0.0171501	0.00693469	2.47309	0.0133951	bmi	Yengo_Weighted_GRS	0.892549	2.94248	0.235449	7.17372e-35	0.0553017	0.966425	1.89067	0.191303	1.22057e-22	0.0216743	xsvldlc_f	Yengo_Weighted_GRS	0.968475	0.00315749	0.0637683	0.960513	9.18941e-07	0.971717	-0.0024833	0.0619837	0.968045	5.39589e-07	bmi	xsvldlc_f	2670	0.999498	0	0.119499	6.99055	51	2618	7.75188e-44	97.6764	1	2618	1.22057e-22	0.32989	1	2617	0.565773	-0.00131345	0.0327915	-0.0400545	0.968053	-0.00131345	0.0442826	-0.0296606	0.97634
xsvldlce_f	fasting	bmi	Yengo_Weighted_GRS	2670	0	0	TRUE	0.997553	0.947524	bmi	xsvldlce_f	2670	0.970821	0	0.155517	0.00309442	0.0189794	0.00612779	3.09727	0.00197383	0.0189794	0.00689301	2.75343	0.00589744	bmi	Yengo_Weighted_GRS	0.892549	2.94248	0.235449	7.17372e-35	0.0553017	0.966425	1.89067	0.191303	1.22057e-22	0.0216743	xsvldlce_f	Yengo_Weighted_GRS	0.966731	0.00202866	0.0641595	0.974778	3.74724e-07	0.970038	0.00511248	0.0612009	0.933432	2.2592e-06	bmi	xsvldlce_f	2670	0.999395	0	0.153242	9.24053	51	2618	8.33563e-63	97.6764	1	2618	1.22057e-22	0.263119	1	2617	0.608029	0.00270405	0.0323543	0.0835762	0.9334	0.00270405	0.0437944	0.0617442	0.950771
xsvldlfc_f	fasting	bmi	Yengo_Weighted_GRS	2670	0	0	TRUE	0.994544	0.947524	bmi	xsvldlfc_f	2670	0.972773	0	0.0705877	0.0011979	0.0115982	0.00631394	1.83692	0.0663351	0.0115982	0.00697647	1.66247	0.0964176	bmi	Yengo_Weighted_GRS	0.892549	2.94248	0.235449	7.17372e-35	0.0553017	0.966425	1.89067	0.191303	1.22057e-22	0.0216743	xsvldlfc_f	Yengo_Weighted_GRS	0.968467	0.000429621	0.0630157	0.994561	1.74216e-08	0.971767	-0.0241766	0.0629838	0.701118	5.23729e-05	bmi	xsvldlfc_f	2670	0.999726	0	0.0652922	3.8137	51	2618	8.68089e-18	97.6764	1	2618	1.22057e-22	0.556427	1	2617	0.45577	-0.0127873	0.0333871	-0.383001	0.70175	-0.0127873	0.0449721	-0.284338	0.776174
xsvldltg_f	fasting	bmi	Yengo_Weighted_GRS	2670	0	0	TRUE	0.931054	0.947524	bmi	xsvldltg_f	2670	0.960243	0	0.15099	0.0449866	0.0750297	0.00637035	11.778	3.07038e-31	0.0750297	0.00693637	10.8169	2.86448e-27	bmi	Yengo_Weighted_GRS	0.892549	2.94248	0.235449	7.17372e-35	0.0553017	0.966425	1.89067	0.191303	1.22057e-22	0.0216743	xsvldltg_f	Yengo_Weighted_GRS	0.947594	0.134723	0.06647	0.04278	0.00153736	0.955145	0.00295826	0.0651682	0.963797	7.03666e-07	bmi	xsvldltg_f	2670	0.999191	0	0.10786	6.09943	51	2618	2.31885e-36	97.6764	1	2618	1.22057e-22	4.9695	1	2617	0.0258827	0.00156466	0.0344324	0.0454414	0.963759	0.00156466	0.0492087	0.0317963	0.974637
idlp_f	fasting	bmi	Yengo_Weighted_GRS	2671	0	0	TRUE	0.996967	0.94747	bmi	idlp_f	2671	0.975208	0	0.0733771	5.69864e-05	-0.0024887	0.00620113	-0.40133	0.68821	-0.0024887	0.00653912	-0.380587	0.70351	bmi	Yengo_Weighted_GRS	0.892483	2.94273	0.23541	6.90249e-35	0.0553087	0.966401	1.89066	0.19127	1.20103e-22	0.0216729	idlp_f	Yengo_Weighted_GRS	0.973981	-0.0284675	0.0619815	0.646063	7.90298e-05	0.975306	-0.0244786	0.0618215	0.69217	5.54704e-05	bmi	idlp_f	2671	0.999693	0	0.0723708	4.06203	51	2619	9.97517e-20	97.7088	1	2619	1.20103e-22	0.106081	1	2618	0.744677	-0.0129471	0.0327161	-0.395741	0.692328	-0.0129471	0.042189	-0.306883	0.758957
idll_f	fasting	bmi	Yengo_Weighted_GRS	2671	0	0	TRUE	0.997502	0.94747	bmi	idll_f	2671	0.974759	0	0.0757245	0.000286418	-0.00556805	0.00618067	-0.900881	0.367734	-0.00556805	0.00651837	-0.854209	0.392989	bmi	Yengo_Weighted_GRS	0.892483	2.94273	0.23541	6.90249e-35	0.0553087	0.966401	1.89066	0.19127	1.20103e-22	0.0216729	idll_f	Yengo_Weighted_GRS	0.973989	-0.0326646	0.0618546	0.597483	0.000104476	0.974931	-0.0234307	0.0616253	0.703819	5.10303e-05	bmi	idll_f	2671	0.999665	0	0.0752941	4.19224	51	2619	9.35199e-21	97.7088	1	2619	1.20103e-22	0.0454725	1	2618	0.831154	-0.0123929	0.032598	-0.380172	0.703849	-0.0123929	0.0418018	-0.296467	0.766897
idlpl_f	fasting	bmi	Yengo_Weighted_GRS	2662	0	0	TRUE	0.997652	0.94677	bmi	idlpl_f	2662	0.973538	0	0.0649412	0.0015315	-0.0128093	0.00619533	-2.06757	0.0387792	-0.0128093	0.00650876	-1.968	0.0490678	bmi	Yengo_Weighted_GRS	0.892447	2.93574	0.235562	1.08814e-34	0.0551693	0.966252	1.88927	0.191487	1.43877e-22	0.0216965	idlpl_f	Yengo_Weighted_GRS	0.973427	-0.0469651	0.0616111	0.445959	0.000218402	0.973968	-0.0329062	0.0617743	0.594297	0.000101813	bmi	idlpl_f	2662	0.999619	0	0.064743	3.47529	51	2610	3.39195e-15	97.3441	1	2610	1.43877e-22	0.0206267	1	2609	0.885812	-0.0174174	0.0326759	-0.533035	0.594055	-0.0174174	0.041737	-0.417313	0.676484
idlc_f	fasting	bmi	Yengo_Weighted_GRS	2662	0	0	TRUE	0.998282	0.94677	bmi	idlc_f	2662	0.972298	0	0.0944413	0.000486387	-0.00731446	0.00617774	-1.184	0.23652	-0.00731446	0.00654371	-1.11778	0.263659	bmi	Yengo_Weighted_GRS	0.892447	2.93574	0.235562	1.08814e-34	0.0551693	0.966252	1.88927	0.191487	1.43877e-22	0.0216965	idlc_f	Yengo_Weighted_GRS	0.972025	-0.0311229	0.0624327	0.61817	9.34145e-05	0.972432	-0.012833	0.0615678	0.834904	1.50817e-05	bmi	idlc_f	2662	0.999557	0	0.0944388	5.31057	51	2610	8.29346e-30	97.3441	1	2610	1.43877e-22	0.000266092	1	2609	0.986986	-0.00679255	0.0325797	-0.20849	0.834862	-0.00679255	0.0416225	-0.163194	0.870378
idlce_f	fasting	bmi	Yengo_Weighted_GRS	2662	0	0	TRUE	0.998419	0.94677	bmi	idlce_f	2662	0.972527	0	0.106334	1.35056e-06	-0.000388405	0.00618437	-0.0628044	0.949927	-0.000388405	0.00659296	-0.0589122	0.953022	bmi	Yengo_Weighted_GRS	0.892447	2.93574	0.235562	1.08814e-34	0.0551693	0.966252	1.88927	0.191487	1.43877e-22	0.0216965	idlce_f	Yengo_Weighted_GRS	0.971768	-0.0164127	0.0629163	0.794216	2.55824e-05	0.972535	-0.00410695	0.0616179	0.946864	1.52111e-06	bmi	idlce_f	2662	0.999564	0	0.106306	6.08913	51	2610	2.8756e-36	97.3441	1	2610	1.43877e-22	0.00310738	1	2609	0.95555	-0.00217383	0.0326151	-0.0666508	0.946865	-0.00217383	0.0421141	-0.0516175	0.958837
idlfc_f	fasting	bmi	Yengo_Weighted_GRS	2662	0	0	TRUE	0.998645	0.94677	bmi	idlfc_f	2662	0.973018	0	0.0705244	0.00524045	-0.0235976	0.00615151	-3.83606	0.000127985	-0.0235976	0.00637798	-3.69985	0.000215727	bmi	Yengo_Weighted_GRS	0.892447	2.93574	0.235562	1.08814e-34	0.0551693	0.966252	1.88927	0.191487	1.43877e-22	0.0216965	idlfc_f	Yengo_Weighted_GRS	0.971722	-0.058256	0.061355	0.342458	0.000338807	0.973242	-0.0275549	0.0614607	0.653949	7.19795e-05	bmi	idlfc_f	2662	0.999652	0	0.06976	3.59551	51	2610	4.15274e-16	97.3441	1	2610	1.43877e-22	0.0800306	1	2609	0.777278	-0.0145849	0.0324547	-0.449394	0.653185	-0.0145849	0.0405981	-0.359252	0.719436
idltg_f	fasting	bmi	Yengo_Weighted_GRS	2661	0	0	TRUE	0.960906	0.946783	bmi	idltg_f	2661	0.964969	0	0.117872	0.0164871	0.0440162	0.00630332	6.98301	3.65166e-12	0.0440162	0.00661111	6.65791	2.77741e-11	bmi	Yengo_Weighted_GRS	0.89252	2.93457	0.235612	1.19196e-34	0.0551251	0.966287	1.88943	0.191532	1.45991e-22	0.0217009	idltg_f	Yengo_Weighted_GRS	0.959131	0.0689827	0.0645352	0.285205	0.000429518	0.961834	-0.0155214	0.0633894	0.806586	2.06499e-05	bmi	idltg_f	2661	0.999454	0	0.0946563	5.72995	51	2609	2.82194e-33	97.3149	1	2609	1.45991e-22	2.56261	1	2608	0.109539	-0.00821484	0.0336752	-0.243943	0.807294	-0.00821484	0.04544	-0.180784	0.856551
lldlp_f	fasting	bmi	Yengo_Weighted_GRS	2668	0	0	TRUE	0.996935	0.947236	bmi	lldlp_f	2668	0.971889	0	0.0571441	0.000253164	-0.00524651	0.00625999	-0.838102	0.40205	-0.00524651	0.00661228	-0.793449	0.427516	bmi	Yengo_Weighted_GRS	0.892304	2.94704	0.235351	5.36344e-35	0.0555468	0.966263	1.89141	0.191271	1.15822e-22	0.021717	lldlp_f	Yengo_Weighted_GRS	0.971594	-0.0261776	0.0619915	0.672857	6.68815e-05	0.972083	-0.0354074	0.0623796	0.570347	0.000116138	bmi	lldlp_f	2668	0.999653	0	0.0554744	3.09587	51	2616	2.19674e-12	97.7855	1	2616	1.15822e-22	0.173108	1	2615	0.677398	-0.0187201	0.0330072	-0.567152	0.57066	-0.0187201	0.0425028	-0.440444	0.659652
lldll_f	fasting	bmi	Yengo_Weighted_GRS	2668	0	0	TRUE	0.99735	0.947236	bmi	lldll_f	2668	0.972071	0	0.0576338	0.000498332	-0.00734997	0.00624909	-1.17617	0.239636	-0.00734997	0.00660569	-1.11267	0.26585	bmi	Yengo_Weighted_GRS	0.892304	2.94704	0.235351	5.36344e-35	0.0555468	0.966263	1.89141	0.191271	1.15822e-22	0.021717	lldll_f	Yengo_Weighted_GRS	0.972022	-0.02758	0.0618994	0.65595	7.44602e-05	0.972332	-0.032979	0.0622795	0.596481	0.000101053	bmi	lldll_f	2668	0.999671	0	0.0566953	3.11235	51	2616	1.66702e-12	97.7855	1	2616	1.15822e-22	0.0973441	1	2615	0.755065	-0.0174362	0.032937	-0.52938	0.596587	-0.0174362	0.0422765	-0.412432	0.680057
lldlpl_f	fasting	bmi	Yengo_Weighted_GRS	2668	0	0	TRUE	0.997523	0.947236	bmi	lldlpl_f	2668	0.971422	0	0.0596725	0.000499952	-0.00737461	0.00625311	-1.17935	0.238365	-0.00737461	0.0066034	-1.11679	0.264084	bmi	Yengo_Weighted_GRS	0.892304	2.94704	0.235351	5.36344e-35	0.0555468	0.966263	1.89141	0.191271	1.15822e-22	0.021717	lldlpl_f	Yengo_Weighted_GRS	0.97153	-0.0281227	0.0620063	0.650192	7.71525e-05	0.971663	-0.0329386	0.0623197	0.597168	0.000100458	bmi	lldlpl_f	2668	0.999682	0	0.0587458	3.23011	51	2616	2.28672e-13	97.7855	1	2616	1.15822e-22	0.0963338	1	2615	0.756299	-0.0174148	0.032958	-0.528394	0.59727	-0.0174148	0.0424489	-0.410253	0.681654
lldlc_f	fasting	bmi	Yengo_Weighted_GRS	2668	0	0	TRUE	0.997997	0.947236	bmi	lldlc_f	2668	0.971399	0	0.0606682	0.000775343	-0.00917244	0.00624207	-1.46946	0.14183	-0.00917244	0.00664058	-1.38127	0.167196	bmi	Yengo_Weighted_GRS	0.892304	2.94704	0.235351	5.36344e-35	0.0555468	0.966263	1.89141	0.191271	1.15822e-22	0.021717	lldlc_f	Yengo_Weighted_GRS	0.971712	-0.0321634	0.0619288	0.603552	0.000101166	0.971665	-0.0340827	0.0622185	0.583882	0.000107825	bmi	lldlc_f	2668	0.999644	0	0.0599468	3.27394	51	2616	1.08455e-13	97.7855	1	2616	1.15822e-22	0.0750666	1	2615	0.78412	-0.0180197	0.0328962	-0.547775	0.583893	-0.0180197	0.0421071	-0.42795	0.668723
lldlce_f	fasting	bmi	Yengo_Weighted_GRS	2668	0	0	TRUE	0.997687	0.947236	bmi	lldlce_f	2668	0.970252	0	0.0622056	0.000211762	-0.00482315	0.00627541	-0.76858	0.442212	-0.00482315	0.00670908	-0.718899	0.472203	bmi	Yengo_Weighted_GRS	0.892304	2.94704	0.235351	5.36344e-35	0.0555468	0.966263	1.89141	0.191271	1.15822e-22	0.021717	lldlce_f	Yengo_Weighted_GRS	0.970015	-0.0235884	0.0623121	0.705051	5.37486e-05	0.970391	-0.0325736	0.0625325	0.602475	9.72846e-05	bmi	lldlce_f	2668	0.999668	0	0.0608062	3.39111	51	2616	1.45302e-14	97.7855	1	2616	1.15822e-22	0.145869	1	2615	0.702546	-0.0172219	0.0330839	-0.520551	0.602724	-0.0172219	0.0426489	-0.403805	0.686389
lldlfc_f	fasting	bmi	Yengo_Weighted_GRS	2669	0	0	TRUE	0.998274	0.947183	bmi	lldlfc_f	2669	0.974128	0	0.0593491	0.00481464	-0.0225336	0.00615687	-3.6599	0.000257298	-0.0225336	0.00641167	-3.51446	0.000440653	bmi	Yengo_Weighted_GRS	0.892229	2.94603	0.235298	5.45161e-35	0.0555151	0.966241	1.89304	0.19122	1.03975e-22	0.0217597	lldlfc_f	Yengo_Weighted_GRS	0.973863	-0.0580251	0.0610351	0.341851	0.000338768	0.974389	-0.0394811	0.0614969	0.520928	0.000148883	bmi	lldlfc_f	2669	0.999789	0	0.0593224	2.98296	51	2617	1.43196e-11	98.0065	1	2617	1.03975e-22	0.00277954	1	2616	0.957958	-0.0208559	0.0324059	-0.643583	0.519902	-0.0208559	0.040643	-0.513148	0.607891
lldltg_f	fasting	bmi	Yengo_Weighted_GRS	2669	0	0	TRUE	0.967607	0.947183	bmi	lldltg_f	2669	0.96837	0	0.0990958	0.0031659	0.0188264	0.00620805	3.03257	0.00244859	0.0188264	0.00638456	2.94873	0.00319079	bmi	Yengo_Weighted_GRS	0.892229	2.94603	0.235298	5.45161e-35	0.0555151	0.966241	1.89304	0.19122	1.03975e-22	0.0217597	lldltg_f	Yengo_Weighted_GRS	0.967012	0.0375047	0.0628918	0.551001	0.000133322	0.967297	-0.0153821	0.0619628	0.803962	2.12892e-05	bmi	lldltg_f	2669	0.999535	0	0.0926073	5.42611	51	2617	9.14065e-31	98.0065	1	2617	1.03975e-22	0.705785	1	2616	0.400924	-0.0081256	0.0327923	-0.24779	0.804316	-0.0081256	0.0431034	-0.188514	0.850488
mldlp_f	fasting	bmi	Yengo_Weighted_GRS	2660	0	0	TRUE	0.995592	0.947109	bmi	mldlp_f	2660	0.971308	0	0.0541238	6.83023e-05	-0.00274099	0.00631617	-0.433965	0.66435	-0.00274099	0.00683658	-0.400931	0.688471	bmi	Yengo_Weighted_GRS	0.892423	2.93683	0.235766	1.17214e-34	0.0551571	0.966424	1.8826	0.191658	2.18697e-22	0.021515	mldlp_f	Yengo_Weighted_GRS	0.97093	-0.0191851	0.062469	0.75878	3.54838e-05	0.971402	-0.0330533	0.0629528	0.599594	9.99795e-05	bmi	mldlp_f	2660	0.999722	0	0.0521281	2.92166	51	2608	3.92996e-11	96.4856	1	2608	2.18697e-22	0.203513	1	2607	0.651937	-0.0175573	0.0334751	-0.524487	0.599985	-0.0175573	0.0437979	-0.40087	0.688549
mldll_f	fasting	bmi	Yengo_Weighted_GRS	2660	0	0	TRUE	0.995904	0.947109	bmi	mldll_f	2660	0.970969	0	0.0548019	0.000128602	-0.00376127	0.00631422	-0.595683	0.551438	-0.00376127	0.00683842	-0.550021	0.582305	bmi	Yengo_Weighted_GRS	0.892423	2.93683	0.235766	1.17214e-34	0.0551571	0.966424	1.8826	0.191658	2.18697e-22	0.021515	mldll_f	Yengo_Weighted_GRS	0.970756	-0.0199048	0.062472	0.750041	3.81919e-05	0.971123	-0.0327117	0.0629355	0.603271	9.79141e-05	bmi	mldll_f	2660	0.999732	0	0.0531169	2.95797	51	2608	2.16766e-11	96.4856	1	2608	2.18697e-22	0.171943	1	2607	0.678425	-0.0173758	0.0334593	-0.519312	0.603587	-0.0173758	0.0436107	-0.39843	0.690346
mldlpl_f	fasting	bmi	Yengo_Weighted_GRS	2658	0	0	TRUE	0.995549	0.947146	bmi	mldlpl_f	2658	0.970695	0	0.060967	0.000805818	0.00954841	0.00638507	1.49543	0.134924	0.00954841	0.00687058	1.38975	0.164604	bmi	Yengo_Weighted_GRS	0.892532	2.94082	0.236322	1.35999e-34	0.0550924	0.966298	1.86187	0.19212	7.64293e-22	0.0209416	mldlpl_f	Yengo_Weighted_GRS	0.968604	0.0168363	0.063448	0.790756	2.65103e-05	0.969959	-0.0128159	0.063767	0.84073	1.45673e-05	bmi	mldlpl_f	2658	0.999672	0	0.0585806	3.2662	51	2606	1.24341e-13	93.9195	1	2606	7.64293e-22	0.238611	1	2605	0.625252	-0.00688334	0.0342779	-0.20081	0.840863	-0.00688334	0.0453586	-0.151754	0.879393
mldlc_f	fasting	bmi	Yengo_Weighted_GRS	2661	0	0	TRUE	0.997213	0.947059	bmi	mldlc_f	2661	0.970207	0	0.0553675	0.000546271	-0.00773187	0.0062947	-1.22831	0.21944	-0.00773187	0.00683051	-1.13196	0.25765	bmi	Yengo_Weighted_GRS	0.892359	2.93745	0.23572	1.10312e-34	0.0551798	0.966387	1.88259	0.191621	2.14765e-22	0.0215134	mldlc_f	Yengo_Weighted_GRS	0.970949	-0.0243149	0.0622955	0.696334	5.72914e-05	0.970517	-0.0307766	0.0627551	0.623875	8.71249e-05	bmi	mldlc_f	2661	0.999712	0	0.0546891	2.97144	51	2609	1.73614e-11	96.5222	1	2609	2.14765e-22	0.0692898	1	2608	0.792394	-0.016348	0.0333383	-0.490367	0.623916	-0.016348	0.0431752	-0.378643	0.704984
mldlce_f	fasting	bmi	Yengo_Weighted_GRS	2661	0	0	TRUE	0.997434	0.947059	bmi	mldlce_f	2661	0.970584	0	0.0549205	0.000523377	-0.00755975	0.00628922	-1.20202	0.229466	-0.00755975	0.0068275	-1.10725	0.268186	bmi	Yengo_Weighted_GRS	0.892359	2.93745	0.23572	1.10312e-34	0.0551798	0.966387	1.88259	0.191621	2.14765e-22	0.0215134	mldlce_f	Yengo_Weighted_GRS	0.971247	-0.0227585	0.0622267	0.714592	5.03028e-05	0.970868	-0.0302329	0.0626998	0.629715	8.42604e-05	bmi	mldlce_f	2661	0.999657	0	0.0542589	2.947	51	2609	2.59445e-11	96.5222	1	2609	2.14765e-22	0.0675437	1	2608	0.794968	-0.0160592	0.0333089	-0.482128	0.629755	-0.0160592	0.0431228	-0.372406	0.709621
mldlfc_f	fasting	bmi	Yengo_Weighted_GRS	2655	0	0	TRUE	0.996351	0.947087	bmi	mldlfc_f	2655	0.968664	0	0.0589793	0.000762728	-0.00918724	0.00632503	-1.45252	0.146477	-0.00918724	0.00689187	-1.33306	0.182514	bmi	Yengo_Weighted_GRS	0.892622	2.93839	0.236605	1.83557e-34	0.0549407	0.966433	1.86503	0.19228	7.07126e-22	0.0210018	mldlfc_f	Yengo_Weighted_GRS	0.968674	-0.0161393	0.0628222	0.797272	2.48769e-05	0.968983	-0.0157832	0.0631851	0.802767	2.25751e-05	bmi	mldlfc_f	2655	0.999772	0	0.0589745	3.15877	51	2603	7.68506e-13	94.0808	1	2603	7.07126e-22	0.000474034	1	2602	0.982631	-0.00846274	0.0338657	-0.249891	0.802691	-0.00846274	0.0435666	-0.194249	0.845996
mldltg_f	fasting	bmi	Yengo_Weighted_GRS	2663	0	0	TRUE	0.973373	0.946948	bmi	mldltg_f	2663	0.969076	0	0.128944	0.000690243	0.00874401	0.00607896	1.43841	0.150439	0.00874401	0.00628466	1.39133	0.164127	bmi	Yengo_Weighted_GRS	0.892229	2.93658	0.235626	1.08469e-34	0.0551514	0.966357	1.88466	0.191539	1.85886e-22	0.0215656	mldltg_f	Yengo_Weighted_GRS	0.96968	0.0213477	0.0626549	0.733342	4.36243e-05	0.968756	-0.0237824	0.0606115	0.694813	5.13997e-05	bmi	mldltg_f	2663	0.999251	0	0.124824	7.50558	51	2611	3.62881e-48	96.8173	1	2611	1.85886e-22	0.457846	1	2610	0.498692	-0.0126189	0.0322246	-0.391594	0.69539	-0.0126189	0.0425589	-0.296505	0.766868
sldlp_f	fasting	bmi	Yengo_Weighted_GRS	2652	0	0	TRUE	0.995481	0.948015	bmi	sldlp_f	2652	0.968771	0	0.0557986	3.85692e-05	-0.00208136	0.00638664	-0.325893	0.744532	-0.00208136	0.00695343	-0.299328	0.76469	bmi	Yengo_Weighted_GRS	0.892264	2.94887	0.236068	7.78666e-35	0.0556087	0.966668	1.87636	0.191814	3.22839e-22	0.0213618	sldlp_f	Yengo_Weighted_GRS	0.967708	-0.00452754	0.0631547	0.942854	1.93939e-06	0.968846	-0.0164106	0.063605	0.796421	2.4175e-05	bmi	sldlp_f	2652	0.99972	0	0.0554032	3.01071	51	2600	9.11267e-12	95.6915	1	2600	3.22839e-22	0.0400631	1	2599	0.841373	-0.00874597	0.0339048	-0.257956	0.796461	-0.00874597	0.0442163	-0.1978	0.843217
sldll_f	fasting	bmi	Yengo_Weighted_GRS	2652	0	0	TRUE	0.995767	0.948015	bmi	sldll_f	2652	0.968724	0	0.0562352	0.0001283	-0.00379129	0.00637703	-0.594522	0.552215	-0.00379129	0.00694479	-0.545918	0.585122	bmi	Yengo_Weighted_GRS	0.892264	2.94887	0.236068	7.78666e-35	0.0556087	0.966668	1.87636	0.191814	3.22839e-22	0.0213618	sldll_f	Yengo_Weighted_GRS	0.967984	-0.00714481	0.0630742	0.90982	4.84206e-06	0.968885	-0.0160862	0.0635124	0.800074	2.3288e-05	bmi	sldll_f	2652	0.999752	0	0.0560311	3.03139	51	2600	6.46888e-12	95.6915	1	2600	3.22839e-22	0.0206863	1	2599	0.885648	-0.00857309	0.0338504	-0.253264	0.800084	-0.00857309	0.0439893	-0.19489	0.845494
sldlpl_f	fasting	bmi	Yengo_Weighted_GRS	2644	0	0	TRUE	0.99674	0.94815	bmi	sldlpl_f	2644	0.971712	0	0.0671541	0.000143778	0.00403343	0.0063814	0.632061	0.527403	0.00403343	0.00695076	0.580286	0.561721	bmi	Yengo_Weighted_GRS	0.892019	2.9581	0.23674	7.51318e-35	0.0557977	0.966869	1.87654	0.192417	4.29652e-22	0.0212942	sldlpl_f	Yengo_Weighted_GRS	0.969291	0.0103015	0.0635659	0.871271	9.94068e-06	0.971509	-0.000705372	0.0636554	0.99116	4.41985e-08	bmi	sldlpl_f	2644	0.999715	0	0.0669822	3.6502	51	2592	1.60456e-16	95.1103	1	2592	4.29652e-22	0.0175122	1	2591	0.894731	-0.000375891	0.0339223	-0.0110809	0.99116	-0.000375891	0.0450992	-0.00833474	0.993351
sldlc_f	fasting	bmi	Yengo_Weighted_GRS	2654	0	0	TRUE	0.99706	0.947997	bmi	sldlc_f	2654	0.966729	0	0.0526467	0.000834119	-0.00961536	0.00635263	-1.5136	0.130248	-0.00961536	0.00688066	-1.39745	0.162279	bmi	Yengo_Weighted_GRS	0.892174	2.94934	0.235926	6.94454e-35	0.0556489	0.966581	1.87428	0.191755	3.47758e-22	0.0213159	sldlc_f	Yengo_Weighted_GRS	0.96814	-0.0261558	0.0627039	0.676616	6.56061e-05	0.96712	-0.0267549	0.0632937	0.672542	6.51089e-05	bmi	sldlc_f	2654	0.999768	0	0.0524508	2.79329	51	2602	3.14856e-10	95.5376	1	2602	3.47758e-22	0.0197448	1	2601	0.888263	-0.0142747	0.0337594	-0.422837	0.672449	-0.0142747	0.0433835	-0.329036	0.742155
sldlce_f	fasting	bmi	Yengo_Weighted_GRS	2657	0	0	TRUE	0.997208	0.948038	bmi	sldlce_f	2657	0.96815	0	0.0518588	0.00095811	-0.0102734	0.00633197	-1.62246	0.104825	-0.0102734	0.00680609	-1.50944	0.131186	bmi	Yengo_Weighted_GRS	0.892063	2.94722	0.235231	4.97082e-35	0.0558242	0.966658	1.89391	0.191194	9.86581e-23	0.0218806	sldlce_f	Yengo_Weighted_GRS	0.968998	-0.0350713	0.0623773	0.573996	0.000119052	0.968554	-0.0386934	0.06297	0.538956	0.000137546	bmi	sldlce_f	2657	0.999693	0	0.0509223	2.74683	51	2605	6.60886e-10	98.1227	1	2605	9.86581e-23	0.0968881	1	2604	0.755621	-0.0204304	0.0332507	-0.614436	0.538981	-0.0204304	0.0429966	-0.475165	0.634709
sldlfc_f	fasting	bmi	Yengo_Weighted_GRS	2644	0	0	TRUE	0.997252	0.94815	bmi	sldlfc_f	2644	0.970892	0	0.0715384	0.000683766	-0.00873267	0.00632059	-1.38162	0.167207	-0.00873267	0.00702959	-1.24227	0.214136	bmi	Yengo_Weighted_GRS	0.892019	2.9581	0.23674	7.51318e-35	0.0557977	0.966869	1.87654	0.192417	4.29652e-22	0.0212942	sldlfc_f	Yengo_Weighted_GRS	0.969487	-0.0250729	0.0631071	0.691173	5.97439e-05	0.971104	-0.0164358	0.0630664	0.794413	2.43458e-05	bmi	sldlfc_f	2644	0.999717	0	0.0715384	3.87988	51	2592	2.70999e-18	95.1103	1	2592	4.29652e-22	6.16694e-07	1	2591	0.999373	-0.00875859	0.0335959	-0.260704	0.794342	-0.00875859	0.0440387	-0.198884	0.842369
sldltg_f	fasting	bmi	Yengo_Weighted_GRS	2659	0	0	TRUE	0.950112	0.947931	bmi	sldltg_f	2659	0.966772	0	0.117057	0.0149996	0.0415419	0.00624226	6.65494	3.44218e-11	0.0415419	0.00644276	6.44783	1.13463e-10	bmi	Yengo_Weighted_GRS	0.891945	2.94798	0.235145	4.52128e-35	0.0558503	0.966614	1.89433	0.191126	9.32799e-23	0.0218886	sldltg_f	Yengo_Weighted_GRS	0.961538	0.09503	0.0637024	0.135875	0.000836864	0.964347	0.00945389	0.0625779	0.879929	7.8611e-06	bmi	sldltg_f	2659	0.999232	0	0.105445	5.83235	51	2607	3.99174e-34	98.2365	1	2607	9.32799e-23	1.29211	1	2606	0.255763	0.00499061	0.032972	0.151359	0.879704	0.00499061	0.0447491	0.111524	0.911209
xlhdlp_f	fasting	bmi	Yengo_Weighted_GRS	2462	0	0	TRUE	0.95197	0.948801	bmi	xlhdlp_f	2462	0.964055	0	0.149898	0.0546004	-0.0854769	0.00687034	-12.4414	1.74178e-34	-0.0854769	0.00876529	-9.75175	1.81321e-22	bmi	Yengo_Weighted_GRS	0.894273	2.87851	0.243253	1.83962e-31	0.0538568	0.968175	1.82603	0.197485	4.95291e-20	0.0204884	xlhdlp_f	Yengo_Weighted_GRS	0.944415	-0.233698	0.0705868	0.000943782	0.00443605	0.95924	-0.0824341	0.0699008	0.238395	0.000521781	bmi	xlhdlp_f	2462	0.999126	0	0.137741	5.25124	51	2410	3.54697e-29	85.4969	1	2410	4.95291e-20	1.22276	1	2409	0.268931	-0.0451438	0.0373822	-1.20763	0.227308	-0.0451438	0.053325	-0.846579	0.397314
xlhdll_f	fasting	bmi	Yengo_Weighted_GRS	2462	0	0	TRUE	0.952121	0.948801	bmi	xlhdll_f	2462	0.963281	0	0.150886	0.0548623	-0.0858195	0.00687739	-12.4785	1.12563e-34	-0.0858195	0.00892521	-9.61541	6.88347e-22	bmi	Yengo_Weighted_GRS	0.894273	2.87851	0.243253	1.83962e-31	0.0538568	0.968175	1.82603	0.197485	4.95291e-20	0.0204884	xlhdll_f	Yengo_Weighted_GRS	0.943845	-0.232919	0.0707019	0.00100038	0.00439239	0.958021	-0.0811028	0.0699858	0.246634	0.000503442	bmi	xlhdll_f	2462	0.99909	0	0.138116	5.29234	51	2410	1.63771e-29	85.4969	1	2410	4.95291e-20	1.28599	1	2409	0.256901	-0.0444147	0.0374342	-1.18648	0.235551	-0.0444147	0.0533939	-0.831832	0.405586
xlhdlpl_f	fasting	bmi	Yengo_Weighted_GRS	2462	0	0	TRUE	0.957154	0.948801	bmi	xlhdlpl_f	2462	0.966782	0	0.159658	0.0598445	-0.0891213	0.00680282	-13.1006	6.25104e-38	-0.0891213	0.00854554	-10.429	1.82825e-25	bmi	Yengo_Weighted_GRS	0.894273	2.87851	0.243253	1.83962e-31	0.0538568	0.968175	1.82603	0.197485	4.95291e-20	0.0204884	xlhdlpl_f	Yengo_Weighted_GRS	0.944171	-0.230192	0.0703012	0.00107367	0.00433941	0.960797	-0.0730737	0.0694447	0.292787	0.000413389	bmi	xlhdlpl_f	2462	0.999133	0	0.141491	5.51681	51	2410	2.37835e-31	85.4969	1	2410	4.95291e-20	1.84899	1	2409	0.174028	-0.0400177	0.0371481	-1.07725	0.281477	-0.0400177	0.0535154	-0.747779	0.454666
xlhdlc_f	fasting	bmi	Yengo_Weighted_GRS	2462	0	0	TRUE	0.967452	0.948801	bmi	xlhdlc_f	2462	0.95713	0	0.147447	0.0457108	-0.078832	0.00693499	-11.3673	3.32555e-29	-0.078832	0.00900649	-8.75281	2.08114e-18	bmi	Yengo_Weighted_GRS	0.894273	2.87851	0.243253	1.83962e-31	0.0538568	0.968175	1.82603	0.197485	4.95291e-20	0.0204884	xlhdlc_f	Yengo_Weighted_GRS	0.942784	-0.232726	0.0711523	0.00108717	0.00433006	0.951159	-0.0939285	0.0702001	0.181019	0.000666782	bmi	xlhdlc_f	2462	0.999386	0	0.141928	5.63946	51	2410	2.33757e-32	85.4969	1	2410	4.95291e-20	0.553422	1	2409	0.456995	-0.0514386	0.0375881	-1.36848	0.171289	-0.0514386	0.0529978	-0.970579	0.331856
xlhdlce_f	fasting	bmi	Yengo_Weighted_GRS	2462	0	0	TRUE	0.975111	0.948801	bmi	xlhdlce_f	2462	0.956435	0	0.141761	0.0444711	-0.0772891	0.00691632	-11.1749	2.65147e-28	-0.0772891	0.00888719	-8.69669	3.41708e-18	bmi	Yengo_Weighted_GRS	0.894273	2.87851	0.243253	1.83962e-31	0.0538568	0.968175	1.82603	0.197485	4.95291e-20	0.0204884	xlhdlce_f	Yengo_Weighted_GRS	0.94298	-0.231169	0.0707255	0.00109595	0.00432403	0.950122	-0.103275	0.0699457	0.13994	0.000815842	bmi	xlhdlce_f	2462	0.999496	0	0.138561	5.38164	51	2410	3.04838e-30	85.4969	1	2410	4.95291e-20	0.318676	1	2409	0.572457	-0.0565569	0.0374358	-1.51077	0.130977	-0.0565569	0.0525164	-1.07694	0.281616
xlhdlfc_f	fasting	bmi	Yengo_Weighted_GRS	2462	0	0	TRUE	0.950259	0.948801	bmi	xlhdlfc_f	2462	0.957985	0	0.153604	0.0449745	-0.0789797	0.00697928	-11.3163	5.78236e-29	-0.0789797	0.0092281	-8.55862	1.1423e-17	bmi	Yengo_Weighted_GRS	0.894273	2.87851	0.243253	1.83962e-31	0.0538568	0.968175	1.82603	0.197485	4.95291e-20	0.0204884	xlhdlfc_f	Yengo_Weighted_GRS	0.942085	-0.236006	0.0718655	0.00103781	0.00436486	0.953294	-0.0772744	0.0706411	0.274108	0.000442366	bmi	xlhdlfc_f	2462	0.999256	0	0.143913	6.02064	51	2410	1.67876e-35	85.4969	1	2410	4.95291e-20	0.978881	1	2409	0.322574	-0.0423182	0.0379216	-1.11594	0.264559	-0.0423182	0.0541263	-0.781841	0.434385
xlhdltg_f	fasting	bmi	Yengo_Weighted_GRS	2462	0	0	TRUE	0.930076	0.948902	bmi	xlhdltg_f	2462	0.979027	0	0.0754181	0.000974804	0.0104815	0.00657551	1.59402	0.111062	0.0104815	0.0071512	1.4657	0.14273	bmi	Yengo_Weighted_GRS	0.89459	2.89024	0.242926	8.90069e-32	0.0544112	0.968155	1.82437	0.197227	4.79347e-20	0.0204881	xlhdltg_f	Yengo_Weighted_GRS	0.972145	-0.012341	0.0648297	0.849043	1.47302e-05	0.978701	-0.00186892	0.0648202	0.977001	3.1926e-07	bmi	xlhdltg_f	2462	0.999615	0	0.0742434	3.79995	51	2410	1.29575e-17	85.5639	1	2410	4.79347e-20	0.108667	1	2409	0.741696	-0.00102442	0.035534	-0.0288292	0.977003	-0.00102442	0.0451082	-0.0227102	0.981883
lhdlp_f	fasting	bmi	Yengo_Weighted_GRS	2446	0	0	TRUE	0.958677	0.947146	bmi	lhdlp_f	2446	0.972382	0	0.154183	0.0573871	-0.0852531	0.00668928	-12.7447	4.81244e-36	-0.0852531	0.00814688	-10.4645	1.25716e-25	bmi	Yengo_Weighted_GRS	0.891755	2.90007	0.244221	1.16713e-31	0.0545493	0.967464	1.85984	0.197702	1.15174e-20	0.0211997	lhdlp_f	Yengo_Weighted_GRS	0.950449	-0.180402	0.0688338	0.00882583	0.00280259	0.967136	-0.0352533	0.0680872	0.604669	0.00010113	bmi	lhdlp_f	2446	0.999445	0	0.119477	5.16563	51	2394	1.81886e-28	88.4969	1	2394	1.15174e-20	3.63517	1	2393	0.0566905	-0.018955	0.0361486	-0.524364	0.600074	-0.018955	0.0539983	-0.35103	0.725596
lhdll_f	fasting	bmi	Yengo_Weighted_GRS	2446	0	0	TRUE	0.95852	0.947146	bmi	lhdll_f	2446	0.972622	0	0.155012	0.0579724	-0.0857179	0.00668843	-12.8158	2.04468e-36	-0.0857179	0.00814125	-10.5288	6.36124e-26	bmi	Yengo_Weighted_GRS	0.891755	2.90007	0.244221	1.16713e-31	0.0545493	0.967464	1.85984	0.197702	1.15174e-20	0.0211997	lhdll_f	Yengo_Weighted_GRS	0.950584	-0.180133	0.0688592	0.00895237	0.00279221	0.967212	-0.0343998	0.0681029	0.613524	9.62233e-05	bmi	lhdll_f	2446	0.99943	0	0.119359	5.17768	51	2394	1.4509e-28	88.4969	1	2394	1.15174e-20	3.73828	1	2393	0.053297	-0.0184962	0.0361642	-0.511449	0.609084	-0.0184962	0.0541124	-0.34181	0.732524
lhdlpl_f	fasting	bmi	Yengo_Weighted_GRS	2446	0	0	TRUE	0.970581	0.947146	bmi	lhdlpl_f	2446	0.975072	0	0.149372	0.054992	-0.0825049	0.0066319	-12.4406	1.78605e-34	-0.0825049	0.00796958	-10.3525	4.07752e-25	bmi	Yengo_Weighted_GRS	0.891755	2.90007	0.244221	1.16713e-31	0.0545493	0.967464	1.85984	0.197702	1.15174e-20	0.0211997	lhdlpl_f	Yengo_Weighted_GRS	0.954828	-0.172635	0.0680561	0.0112534	0.00262591	0.970329	-0.0378223	0.0674012	0.574746	0.000119104	bmi	lhdlpl_f	2446	0.999461	0	0.118148	5.0302	51	2394	2.29242e-27	88.4969	1	2394	1.15174e-20	3.25146	1	2393	0.0714856	-0.0203364	0.035764	-0.568627	0.569663	-0.0203364	0.0525753	-0.386804	0.698935
lhdlc_f	fasting	bmi	Yengo_Weighted_GRS	2446	0	0	TRUE	0.9516	0.947146	bmi	lhdlc_f	2446	0.969624	0	0.158325	0.0592461	-0.0874422	0.00673599	-12.9813	2.74574e-37	-0.0874422	0.00817367	-10.698	1.03961e-26	bmi	Yengo_Weighted_GRS	0.891755	2.90007	0.244221	1.16713e-31	0.0545493	0.967464	1.85984	0.197702	1.15174e-20	0.0211997	lhdlc_f	Yengo_Weighted_GRS	0.947561	-0.183789	0.069483	0.00821925	0.00285455	0.964107	-0.0294413	0.0686454	0.668042	6.92183e-05	bmi	lhdlc_f	2446	0.999377	0	0.118588	5.28032	51	2394	2.11351e-29	88.4969	1	2394	1.15174e-20	4.18361	1	2393	0.0409257	-0.0158301	0.0365089	-0.433594	0.664622	-0.0158301	0.0558398	-0.28349	0.776826
lhdlce_f	fasting	bmi	Yengo_Weighted_GRS	2446	0	0	TRUE	0.950542	0.947146	bmi	lhdlce_f	2446	0.969238	0	0.157864	0.0582623	-0.0867966	0.00674432	-12.8696	1.06787e-36	-0.0867966	0.00818884	-10.5994	2.99982e-26	bmi	Yengo_Weighted_GRS	0.891755	2.90007	0.244221	1.16713e-31	0.0545493	0.967464	1.85984	0.197702	1.15174e-20	0.0211997	lhdlce_f	Yengo_Weighted_GRS	0.947449	-0.180617	0.0695534	0.0094659	0.00275158	0.963994	-0.023897	0.0686924	0.727957	4.55156e-05	bmi	lhdlce_f	2446	0.999399	0	0.115574	5.28879	51	2394	1.80234e-29	88.4969	1	2394	1.15174e-20	4.45043	1	2393	0.0349961	-0.012849	0.0366065	-0.351003	0.725617	-0.012849	0.0563365	-0.228076	0.819607
lhdlfc_f	fasting	bmi	Yengo_Weighted_GRS	2446	0	0	TRUE	0.955744	0.947146	bmi	lhdlfc_f	2446	0.971954	0	0.1609	0.0617898	-0.0889176	0.00669691	-13.2774	7.1587e-39	-0.0889176	0.00811616	-10.9556	6.24474e-28	bmi	Yengo_Weighted_GRS	0.891755	2.90007	0.244221	1.16713e-31	0.0545493	0.967464	1.85984	0.197702	1.15174e-20	0.0211997	lhdlfc_f	Yengo_Weighted_GRS	0.948883	-0.184043	0.0691846	0.0078611	0.00288711	0.965313	-0.0372165	0.0683489	0.586142	0.000111559	bmi	lhdlfc_f	2446	0.99947	0	0.123792	5.3156	51	2394	1.08883e-29	88.4969	1	2394	1.15174e-20	3.91842	1	2393	0.0478743	-0.0200107	0.0362453	-0.55209	0.580938	-0.0200107	0.0544542	-0.367477	0.713296
lhdltg_f	fasting	bmi	Yengo_Weighted_GRS	2445	0	0	TRUE	0.963055	0.947056	bmi	lhdltg_f	2445	0.968769	0	0.105454	0.0241007	-0.0549005	0.00683741	-8.02943	1.52026e-15	-0.0549005	0.00847367	-6.47895	9.23632e-11	bmi	Yengo_Weighted_GRS	0.892205	2.89921	0.244023	1.09055e-31	0.0546232	0.967328	1.8615	0.197638	1.03715e-20	0.0212842	lhdltg_f	Yengo_Weighted_GRS	0.953001	-0.12599	0.0684385	0.0657544	0.0013853	0.966497	-0.0256942	0.0682178	0.706467	5.44573e-05	bmi	lhdltg_f	2445	0.999502	0	0.0919481	4.20654	51	2393	8.96933e-21	88.7126	1	2393	1.03715e-20	1.33953	1	2392	0.247233	-0.013803	0.0364358	-0.37883	0.704848	-0.013803	0.0490289	-0.281527	0.77833
mhdlp_f	fasting	bmi	Yengo_Weighted_GRS	2655	0	0	TRUE	0.988061	0.947021	bmi	mhdlp_f	2655	0.979499	0	0.0764502	0.010205	-0.0332214	0.00619446	-5.36308	8.90096e-08	-0.0332214	0.00682217	-4.86963	1.11809e-06	bmi	Yengo_Weighted_GRS	0.893706	2.9626	0.235512	2.73083e-35	0.0562886	0.967226	1.91096	0.191473	4.79841e-23	0.0222362	mhdlp_f	Yengo_Weighted_GRS	0.974178	-0.0341065	0.0619239	0.58183	0.000114333	0.978884	0.0379437	0.0619953	0.540563	0.000134357	bmi	mhdlp_f	2655	0.999797	0	0.0504009	3.56778	51	2603	6.78178e-16	99.6058	1	2603	4.79841e-23	2.8114	1	2602	0.0937167	0.0198559	0.0327185	0.606871	0.543989	0.0198559	0.0443581	0.447627	0.65446
mhdll_f	fasting	bmi	Yengo_Weighted_GRS	2653	0	0	TRUE	0.98933	0.947107	bmi	mhdll_f	2653	0.979057	0	0.0788585	0.0119036	-0.035922	0.00619605	-5.79758	7.54051e-09	-0.035922	0.00678913	-5.29111	1.21573e-07	bmi	Yengo_Weighted_GRS	0.893832	2.96167	0.235632	3.09572e-35	0.0562412	0.967292	1.91119	0.19158	5.0088e-23	0.0222372	mhdll_f	Yengo_Weighted_GRS	0.973273	-0.0454329	0.0620286	0.463958	0.00020233	0.978303	0.0314059	0.0620805	0.612977	9.17977e-05	bmi	mhdll_f	2653	0.999774	0	0.0535731	3.61293	51	2601	3.07438e-16	99.519	1	2601	5.0088e-23	2.73362	1	2600	0.0983773	0.0164327	0.0327164	0.502276	0.615516	0.0164327	0.0445207	0.369102	0.712082
mhdlpl_f	fasting	bmi	Yengo_Weighted_GRS	2655	0	0	TRUE	0.986769	0.947021	bmi	mhdlpl_f	2655	0.978566	0	0.082443	0.00960187	-0.0322395	0.00617717	-5.21914	1.93936e-07	-0.0322395	0.00687954	-4.68629	2.78207e-06	bmi	Yengo_Weighted_GRS	0.893706	2.9626	0.235512	2.73083e-35	0.0562886	0.967226	1.91096	0.191473	4.79841e-23	0.0222362	mhdlpl_f	Yengo_Weighted_GRS	0.97381	-0.030154	0.0619532	0.626495	8.92866e-05	0.977767	0.0364828	0.0618046	0.555046	0.000124096	bmi	mhdlpl_f	2655	0.999768	0	0.0581021	3.95381	51	2603	7.12811e-19	99.6058	1	2603	4.79841e-23	2.64401	1	2602	0.104062	0.0190914	0.0326005	0.585616	0.558184	0.0190914	0.0439624	0.434267	0.664131
mhdlc_f	fasting	bmi	Yengo_Weighted_GRS	2649	0	0	TRUE	0.995649	0.947107	bmi	mhdlc_f	2649	0.977179	0	0.0902069	0.0204559	-0.0474598	0.00621086	-7.64142	3.00145e-14	-0.0474598	0.00671519	-7.06753	1.57714e-12	bmi	Yengo_Weighted_GRS	0.894069	2.96644	0.236023	3.12899e-35	0.0563161	0.967421	1.91126	0.191945	6.00406e-23	0.0221861	mhdlc_f	Yengo_Weighted_GRS	0.968636	-0.0725106	0.0626059	0.246884	0.000506522	0.976274	0.0253101	0.0625913	0.685974	5.85677e-05	bmi	mhdlc_f	2649	0.999685	0	0.0567428	3.76865	51	2597	1.96473e-17	99.1493	1	2597	6.00406e-23	3.65064	1	2596	0.0561577	0.0132426	0.0329779	0.40156	0.688041	0.0132426	0.0461865	0.28672	0.77435
mhdlce_f	fasting	bmi	Yengo_Weighted_GRS	2649	0	0	TRUE	0.99583	0.947107	bmi	mhdlce_f	2649	0.976427	0	0.0914232	0.0202774	-0.0473534	0.00621999	-7.6131	3.72085e-14	-0.0473534	0.00668948	-7.07879	1.45423e-12	bmi	Yengo_Weighted_GRS	0.894069	2.96644	0.236023	3.12899e-35	0.0563161	0.967421	1.91126	0.191945	6.00406e-23	0.0221861	mhdlce_f	Yengo_Weighted_GRS	0.968312	-0.0738517	0.0627394	0.239254	0.000523189	0.975803	0.026779	0.062678	0.669235	6.52833e-05	bmi	mhdlce_f	2649	0.999689	0	0.057371	3.84688	51	2597	4.87269e-18	99.1493	1	2597	6.00406e-23	3.71987	1	2596	0.0538776	0.0140111	0.0330374	0.424098	0.671529	0.0140111	0.0465021	0.301301	0.763209
mhdlfc_f	fasting	bmi	Yengo_Weighted_GRS	2651	0	0	TRUE	0.99457	0.947089	bmi	mhdlfc_f	2651	0.977244	0	0.088875	0.0192394	-0.0457785	0.00617947	-7.40816	1.72194e-13	-0.0457785	0.00673839	-6.79368	1.0931e-11	bmi	Yengo_Weighted_GRS	0.89398	2.96692	0.235881	2.78421e-35	0.0563575	0.967348	1.90952	0.191881	6.34673e-23	0.0221468	mhdlfc_f	Yengo_Weighted_GRS	0.969045	-0.0675002	0.0622367	0.27821	0.000443855	0.975967	0.0205299	0.0622351	0.74152	3.89522e-05	bmi	mhdlfc_f	2651	0.999691	0	0.0595374	3.77545	51	2599	1.73872e-17	99.0337	1	2599	6.34673e-23	3.19151	1	2598	0.0741383	0.0107514	0.0327691	0.328094	0.742867	0.0107514	0.045016	0.238834	0.811253
mhdltg_f	fasting	bmi	Yengo_Weighted_GRS	2655	0	0	TRUE	0.945154	0.947286	bmi	mhdltg_f	2655	0.95754	0	0.132379	0.0383038	0.06836	0.00637689	10.72	2.87409e-26	0.06836	0.00711973	9.60149	7.87972e-22	bmi	Yengo_Weighted_GRS	0.892479	2.94538	0.236372	1.11933e-34	0.0552908	0.966688	1.89098	0.192135	1.82259e-22	0.0216373	mhdltg_f	Yengo_Weighted_GRS	0.94599	0.188176	0.065865	0.0043101	0.00306723	0.952298	0.0833816	0.0650325	0.199903	0.000571773	bmi	mhdltg_f	2655	0.999102	0	0.127553	5.53697	51	2603	1.13463e-31	96.8633	1	2603	1.82259e-22	0.538729	1	2602	0.463026	0.0440945	0.0337602	1.30611	0.191631	0.0440945	0.0466739	0.944736	0.344881
shdlp_f	fasting	bmi	Yengo_Weighted_GRS	2643	0	0	TRUE	0.991656	0.946969	bmi	shdlp_f	2643	0.962538	0	0.0929995	0.00422983	0.0222795	0.00640936	3.47609	0.000517144	0.0222795	0.00723234	3.08054	0.00206624	bmi	Yengo_Weighted_GRS	0.894325	2.96735	0.236692	4.58577e-35	0.056169	0.967336	1.89164	0.192564	2.18381e-22	0.0216414	shdlp_f	Yengo_Weighted_GRS	0.96095	0.0953038	0.0647674	0.141281	0.000819188	0.962338	0.0779085	0.0641135	0.224414	0.00051902	bmi	shdlp_f	2643	0.999773	0	0.0899535	4.9846	51	2591	4.01621e-27	96.5003	1	2591	2.18381e-22	0.323986	1	2590	0.569272	0.0411857	0.0338807	1.21561	0.224245	0.0411857	0.0449914	0.915413	0.36006
shdll_f	fasting	bmi	Yengo_Weighted_GRS	2643	0	0	TRUE	0.991898	0.946969	bmi	shdll_f	2643	0.964433	0	0.0867611	0.00240392	0.0166833	0.00638824	2.61157	0.00906483	0.0166833	0.00715695	2.33107	0.0197498	bmi	Yengo_Weighted_GRS	0.894325	2.96735	0.236692	4.58577e-35	0.056169	0.967336	1.89164	0.192564	2.18381e-22	0.0216414	shdll_f	Yengo_Weighted_GRS	0.963726	0.0811499	0.0643401	0.207325	0.000601981	0.964312	0.0701741	0.0638409	0.271782	0.000426787	bmi	shdll_f	2643	0.99978	0	0.0831619	4.69806	51	2591	8.55241e-25	96.5003	1	2591	2.18381e-22	0.380221	1	2590	0.537539	0.037097	0.0337789	1.09823	0.272206	0.037097	0.0447827	0.828378	0.407533
shdlpl_f	fasting	bmi	Yengo_Weighted_GRS	2651	0	0	TRUE	0.984961	0.946959	bmi	shdlpl_f	2651	0.968716	0	0.0676489	0.010546	0.0346185	0.00638485	5.42198	6.43696e-08	0.0346185	0.00712193	4.86083	1.16896e-06	bmi	Yengo_Weighted_GRS	0.894198	2.96275	0.235781	3.22746e-35	0.0562529	0.967266	1.91213	0.191844	5.45806e-23	0.0222227	shdlpl_f	Yengo_Weighted_GRS	0.968081	0.129855	0.0635155	0.0410072	0.00157539	0.969254	0.120964	0.0639426	0.0586334	0.00129657	bmi	shdlpl_f	2651	0.999379	0	0.0604294	3.16749	51	2599	6.64574e-13	99.3439	1	2599	5.45806e-23	0.769188	1	2598	0.38055	0.0632615	0.0334044	1.89381	0.0583615	0.0632615	0.0434946	1.45447	0.145937
shdlc_f	fasting	bmi	Yengo_Weighted_GRS	2643	0	0	TRUE	0.972528	0.946969	bmi	shdlc_f	2643	0.967059	0	0.0663061	0.00506444	-0.023734	0.00633102	-3.74884	0.000181537	-0.023734	0.00692289	-3.42834	0.000607287	bmi	Yengo_Weighted_GRS	0.894325	2.96735	0.236692	4.58577e-35	0.056169	0.967336	1.89164	0.192564	2.18381e-22	0.0216414	shdlc_f	Yengo_Weighted_GRS	0.962153	-0.0542991	0.0630716	0.389364	0.000280562	0.966587	-0.0373374	0.0633676	0.555766	0.000125771	bmi	shdlc_f	2643	0.999658	0	0.0661625	3.33859	51	2591	3.6322e-14	96.5003	1	2591	2.18381e-22	0.014831	1	2590	0.903081	-0.0197381	0.0334131	-0.59073	0.554753	-0.0197381	0.0445579	-0.442977	0.657819
shdlce_f	fasting	bmi	Yengo_Weighted_GRS	2643	0	0	TRUE	0.960823	0.946969	bmi	shdlce_f	2643	0.96669	0	0.0622874	0.00730128	-0.0284983	0.00634483	-4.49157	7.37965e-06	-0.0284983	0.00692283	-4.11656	3.84565e-05	bmi	Yengo_Weighted_GRS	0.894325	2.96735	0.236692	4.58577e-35	0.056169	0.967336	1.89164	0.192564	2.18381e-22	0.0216414	shdlce_f	Yengo_Weighted_GRS	0.960902	-0.0758268	0.0630651	0.229333	0.000547092	0.966292	-0.0579476	0.0635745	0.362121	0.000302926	bmi	shdlce_f	2643	0.999702	0	0.0622464	2.99535	51	2591	1.17836e-11	96.5003	1	2591	2.18381e-22	0.00421666	1	2590	0.94823	-0.0306335	0.0334842	-0.914867	0.360347	-0.0306335	0.044455	-0.689091	0.490828
shdlfc_f	fasting	bmi	Yengo_Weighted_GRS	2642	0	0	TRUE	0.986872	0.947023	bmi	shdlfc_f	2642	0.972372	0	0.0730195	0.00484061	0.0232461	0.006321	3.6776	0.000240226	0.0232461	0.00695964	3.34013	0.000837381	bmi	Yengo_Weighted_GRS	0.89435	2.96661	0.236768	4.99928e-35	0.0561283	0.967353	1.89283	0.192611	2.10809e-22	0.0216657	shdlfc_f	Yengo_Weighted_GRS	0.971597	0.131271	0.063164	0.0377829	0.00163336	0.97294	0.128635	0.0632195	0.0419793	0.00148715	bmi	shdlfc_f	2642	0.999533	0	0.0551106	3.74429	51	2590	3.04298e-17	96.5735	1	2590	2.10809e-22	1.86638	1	2589	0.172009	0.0679592	0.0336598	2.019	0.0435899	0.0679592	0.043703	1.55502	0.120063
shdltg_f	fasting	bmi	Yengo_Weighted_GRS	2663	0	0	TRUE	0.942189	0.947205	bmi	shdltg_f	2663	0.95205	0	0.197506	0.0585071	0.0859627	0.0062305	13.7971	7.52585e-42	0.0859627	0.0068416	12.5647	3.30076e-36	bmi	Yengo_Weighted_GRS	0.892703	2.94088	0.235569	8.42757e-35	0.0553294	0.966457	1.89177	0.191514	1.28592e-22	0.021732	shdltg_f	Yengo_Weighted_GRS	0.940387	0.175296	0.0668152	0.00875043	0.00258004	0.949948	0.0276618	0.0643222	0.667195	6.09824e-05	bmi	shdltg_f	2663	0.998197	0	0.15721	8.4473	51	2611	4.14689e-56	97.5741	1	2611	1.28592e-22	4.90686	1	2610	0.0268362	0.0146221	0.0336407	0.434656	0.663848	0.0146221	0.0472317	0.309583	0.756903
xxlvldlplpct_f	fasting	bmi	Yengo_Weighted_GRS	2234	8	0	TRUE	0.843952	0.942318	bmi	xxlvldlplpct_f	2234	0.966873	0	0.196861	0.0240227	0.0537447	0.00665262	8.07872	1.07169e-15	0.0537447	0.00767893	6.99899	2.57818e-12	bmi	Yengo_Weighted_GRS	0.906037	2.78197	0.25379	2.85641e-27	0.0510845	0.967576	1.80074	0.209392	1.49751e-17	0.0202016	xxlvldlplpct_f	Yengo_Weighted_GRS	0.954401	0.183822	0.0708105	0.0094942	0.00301021	0.96648	0.0543639	0.0671356	0.418165	0.000248497	bmi	xxlvldlplpct_f	2234	0.998994	0	0.192247	9.16793	51	2182	4.55944e-61	73.9579	1	2182	1.49751e-17	0.424812	1	2181	0.514614	0.0301897	0.0368477	0.81931	0.412699	0.0301897	0.050897	0.593153	0.55314
xxlvldlcpct_f	fasting	bmi	Yengo_Weighted_GRS	2263	1	0	TRUE	0.902898	0.943237	bmi	xxlvldlcpct_f	2263	0.945069	0	0.0472222	0.00535589	0.0263237	0.00746676	3.52545	0.000431366	0.0263237	0.00890494	2.95607	0.00311584	bmi	Yengo_Weighted_GRS	0.904882	2.94924	0.252287	1.0745e-30	0.0569961	0.967313	1.90795	0.207791	9.43595e-20	0.0225008	xxlvldlcpct_f	Yengo_Weighted_GRS	0.944271	0.139412	0.0730801	0.0565615	0.00160695	0.943909	0.101167	0.0745101	0.174678	0.000798218	bmi	xxlvldlcpct_f	2263	0.999521	0	0.0417119	1.93014	51	2211	9.91557e-05	84.3102	1	2211	9.43595e-20	0.487482	1	2210	0.485126	0.0530239	0.0390719	1.35709	0.174893	0.0530239	0.0543462	0.97567	0.329335
xxlvldlcepct_f	fasting	bmi	Yengo_Weighted_GRS	2265	0	0	TRUE	0.936208	0.943099	bmi	xxlvldlcepct_f	2265	0.952478	0	0.0632901	3.02293e-05	-0.00196461	0.00735149	-0.26724	0.789309	-0.00196461	0.00904068	-0.217308	0.827968	bmi	Yengo_Weighted_GRS	0.904826	2.94976	0.252164	9.83805e-31	0.0570201	0.967248	1.90775	0.207694	9.15322e-20	0.022496	xxlvldlcepct_f	Yengo_Weighted_GRS	0.948604	0.00765573	0.0726214	0.916052	4.91086e-06	0.952787	0.0280376	0.0731827	0.701669	6.21263e-05	bmi	xxlvldlcepct_f	2265	0.99907	0	0.061116	2.92654	51	2213	4.25015e-11	84.3711	1	2213	9.15322e-20	0.195759	1	2212	0.658209	0.0146967	0.0384058	0.382668	0.702003	0.0146967	0.0529991	0.277301	0.781575
xxlvldlfcpct_f	fasting	bmi	Yengo_Weighted_GRS	2249	1	0	TRUE	0.836735	0.943467	bmi	xxlvldlfcpct_f	2249	0.954615	0	0.195511	0.0338321	0.0638634	0.00664404	9.61213	1.86617e-21	0.0638634	0.00861557	7.41255	1.23892e-13	bmi	Yengo_Weighted_GRS	0.904385	2.95311	0.252975	1.30648e-30	0.057178	0.96752	1.9025	0.208563	1.62081e-19	0.0223643	xxlvldlfcpct_f	Yengo_Weighted_GRS	0.951769	0.302723	0.0705268	1.84327e-05	0.00813267	0.957144	0.150101	0.0674705	0.026203	0.00188427	bmi	xxlvldlfcpct_f	2249	0.998393	0	0.193636	8.73806	51	2197	1.36311e-57	83.2101	1	2197	1.62081e-19	0.193834	1	2196	0.659788	0.0788967	0.0348207	2.2658	0.0235606	0.0788967	0.0484956	1.62688	0.103906
xxlvldltgpct_f	fasting	bmi	Yengo_Weighted_GRS	2254	0	0	TRUE	0.835925	0.943349	bmi	xxlvldltgpct_f	2254	0.954849	0	0.0717885	0.0141975	-0.0422851	0.00728611	-5.80352	7.43233e-09	-0.0422851	0.00777775	-5.43667	5.42846e-08	bmi	Yengo_Weighted_GRS	0.904396	2.95299	0.2528	1.19522e-30	0.0571288	0.96733	1.90222	0.208322	1.49069e-19	0.0223398	xxlvldltgpct_f	Yengo_Weighted_GRS	0.948465	-0.138211	0.072239	0.0558425	0.00162282	0.951796	-0.0731869	0.0730983	0.316834	0.000428821	bmi	xxlvldltgpct_f	2254	0.99955	0	0.0716732	2.6985	51	2202	1.61583e-09	83.3782	1	2202	1.49069e-19	0.0103527	1	2201	0.918966	-0.0384744	0.0381483	-1.00855	0.313302	-0.0384744	0.0543514	-0.707882	0.479093
xlvldlplpct_f	fasting	bmi	Yengo_Weighted_GRS	2384	0	0	TRUE	0.848003	0.945191	bmi	xlvldlplpct_f	2384	0.952146	0	0.0871125	0.00471842	0.0247306	0.00712329	3.4718	0.000526399	0.0247306	0.00816993	3.02703	0.0024697	bmi	Yengo_Weighted_GRS	0.902814	2.77801	0.249649	4.47024e-28	0.0494149	0.966303	1.80713	0.20477	2.09882e-18	0.01993	xlvldlplpct_f	Yengo_Weighted_GRS	0.947097	0.0877651	0.0723711	0.225361	0.000617027	0.951642	0.0530661	0.0717817	0.459817	0.000214997	bmi	xlvldlplpct_f	2384	0.999362	0	0.0869468	4.13704	51	2332	3.36074e-20	77.8836	1	2332	2.09882e-18	0.0141297	1	2331	0.90539	0.0293649	0.0396274	0.741025	0.458753	0.0293649	0.0555227	0.528881	0.596938
xlvldlcpct_f	fasting	bmi	Yengo_Weighted_GRS	2406	0	0	TRUE	0.882906	0.945249	bmi	xlvldlcpct_f	2406	0.940611	0	0.134818	0.000996166	0.0116952	0.00710385	1.64632	0.0998305	0.0116952	0.00875407	1.33598	0.181556	bmi	Yengo_Weighted_GRS	0.902749	2.81334	0.248232	4.81668e-29	0.0507214	0.966298	1.8291	0.203659	5.35238e-19	0.0204063	xlvldlcpct_f	Yengo_Weighted_GRS	0.931883	0.0399505	0.0740875	0.589775	0.000120939	0.940492	0.0409689	0.0714227	0.566286	0.000121053	bmi	xlvldlcpct_f	2406	0.999387	0	0.133983	7.13886	51	2354	1.04812e-44	80.6619	1	2354	5.35238e-19	0.0777542	1	2353	0.780389	0.0223984	0.0390471	0.573625	0.566277	0.0223984	0.0539879	0.414877	0.67827
xlvldlcepct_f	fasting	bmi	Yengo_Weighted_GRS	2405	0	0	TRUE	0.92144	0.945314	bmi	xlvldlcepct_f	2405	0.938605	0	0.160572	0.000866743	-0.0111077	0.00712623	-1.55871	0.1192	-0.0111077	0.00960685	-1.15623	0.247588	bmi	Yengo_Weighted_GRS	0.902755	2.81304	0.248309	5.07469e-29	0.050701	0.966284	1.83026	0.203688	5.15008e-19	0.0204313	xlvldlcepct_f	Yengo_Weighted_GRS	0.929392	-0.0672146	0.0754459	0.373074	0.000330185	0.938594	-0.0306915	0.0716423	0.6684	6.5535e-05	bmi	xlvldlcepct_f	2405	0.999078	0	0.160347	8.77908	51	2353	2.47946e-58	80.7413	1	2353	5.15008e-19	0.0216468	1	2352	0.883043	-0.0167689	0.0391298	-0.428546	0.668293	-0.0167689	0.054974	-0.305034	0.760367
xlvldlfcpct_f	fasting	bmi	Yengo_Weighted_GRS	2405	0	0	TRUE	0.860571	0.945241	bmi	xlvldlfcpct_f	2405	0.950479	0	0.117863	0.0103151	0.0363225	0.00692462	5.24541	1.69862e-07	0.0363225	0.00761731	4.76841	1.85682e-06	bmi	Yengo_Weighted_GRS	0.902484	2.81836	0.24831	4.02632e-29	0.0508825	0.966356	1.82732	0.203798	6.10018e-19	0.0203498	xlvldlfcpct_f	Yengo_Weighted_GRS	0.944948	0.124552	0.0714943	0.0816137	0.00126142	0.94992	0.0753948	0.0700034	0.281583	0.000439738	bmi	xlvldlfcpct_f	2405	0.999546	0	0.117672	5.64669	51	2353	2.30228e-32	80.3952	1	2353	6.10018e-19	0.0173627	1	2352	0.895179	0.0412598	0.0381008	1.08291	0.278959	0.0412598	0.0515226	0.80081	0.423323
xlvldltgpct_f	fasting	bmi	Yengo_Weighted_GRS	2404	0	0	TRUE	0.856993	0.945242	bmi	xlvldltgpct_f	2404	0.946117	0	0.117366	0.00272629	-0.0190192	0.0070563	-2.69534	0.00708165	-0.0190192	0.00846931	-2.24566	0.024726	bmi	Yengo_Weighted_GRS	0.902489	2.81146	0.248156	5.04503e-29	0.0507262	0.966433	1.82345	0.203754	7.0879e-19	0.0203027	xlvldltgpct_f	Yengo_Weighted_GRS	0.940558	-0.0514155	0.0728399	0.480337	0.00020739	0.945787	-0.0396398	0.0710091	0.576737	0.00011729	bmi	xlvldltgpct_f	2404	0.999308	0	0.117311	5.99569	51	2352	3.1103e-35	80.0892	1	2352	7.0879e-19	0.0050567	1	2351	0.943316	-0.0217389	0.038886	-0.559042	0.576186	-0.0217389	0.0537489	-0.404454	0.685916
lvldlplpct_f	fasting	bmi	Yengo_Weighted_GRS	2603	0	0	TRUE	0.944912	0.945797	bmi	lvldlplpct_f	2603	0.950608	0	0.0846463	9.90535e-05	-0.00365066	0.00694825	-0.525407	0.599346	-0.00365066	0.00820556	-0.444901	0.656391	bmi	Yengo_Weighted_GRS	0.89747	2.96694	0.236455	4.1688e-35	0.0570765	0.967806	1.91727	0.192953	7.47311e-23	0.0225793	lvldlplpct_f	Yengo_Weighted_GRS	0.94883	0.0758837	0.0695139	0.275095	0.000457946	0.950957	0.0415118	0.0690114	0.547546	0.000129827	bmi	lvldlplpct_f	2603	0.999635	0	0.079888	4.60326	51	2551	5.21692e-24	98.7331	1	2551	7.47311e-23	0.513139	1	2550	0.473849	0.0216516	0.0360887	0.599954	0.54859	0.0216516	0.0517525	0.418367	0.675714
lvldlcpct_f	fasting	bmi	Yengo_Weighted_GRS	2603	0	0	TRUE	0.857312	0.945785	bmi	lvldlcpct_f	2603	0.959237	0	0.106443	0.0115841	0.0383913	0.00667587	5.75076	9.94318e-09	0.0383913	0.00737506	5.20556	1.93411e-07	bmi	Yengo_Weighted_GRS	0.898073	2.97429	0.236549	3.05589e-35	0.0573003	0.967488	1.89975	0.192896	1.7414e-22	0.0221391	lvldlcpct_f	Yengo_Weighted_GRS	0.953341	0.117393	0.0675229	0.0822303	0.00116074	0.956571	0.0854277	0.0666726	0.200204	0.000582142	bmi	lvldlcpct_f	2603	0.999461	0	0.106103	5.34058	51	2551	5.16542e-30	96.9937	1	2551	1.7414e-22	0.0368855	1	2550	0.847714	0.0449679	0.0348881	1.28892	0.197543	0.0449679	0.0512606	0.877241	0.380438
lvldlcepct_f	fasting	bmi	Yengo_Weighted_GRS	2603	0	0	TRUE	0.941227	0.945627	bmi	lvldlcepct_f	2603	0.94543	0	0.174773	0.00374796	-0.0230453	0.00677045	-3.40381	0.00067478	-0.0230453	0.00872431	-2.64151	0.00825375	bmi	Yengo_Weighted_GRS	0.898011	2.9762	0.236347	2.43973e-35	0.0574625	0.967393	1.89957	0.19277	1.65144e-22	0.0221627	lvldlcepct_f	Yengo_Weighted_GRS	0.940076	-0.148285	0.0711848	0.0373398	0.00166554	0.946528	-0.0782055	0.0672965	0.245302	0.000438622	bmi	lvldlcepct_f	2603	0.998751	0	0.172455	10.3638	51	2551	4.87355e-72	97.1027	1	2551	1.65144e-22	0.272716	1	2550	0.601561	-0.0411702	0.0354061	-1.1628	0.24502	-0.0411702	0.0532017	-0.77385	0.439091
lvldlfcpct_f	fasting	bmi	Yengo_Weighted_GRS	2605	0	0	TRUE	0.865378	0.946046	bmi	lvldlfcpct_f	2605	0.965376	0	0.129074	0.0442012	0.0724224	0.00636241	11.3829	2.55917e-29	0.0724224	0.00665733	10.8786	1.45786e-27	bmi	Yengo_Weighted_GRS	0.897324	2.97177	0.236481	3.31789e-35	0.0571983	0.967786	1.91531	0.192751	7.44712e-23	0.0225094	lvldlfcpct_f	Yengo_Weighted_GRS	0.955177	0.232246	0.0650708	0.00036464	0.00487002	0.961521	0.128653	0.064684	0.0468142	0.0014158	bmi	lvldlfcpct_f	2605	0.99977	0	0.128841	4.95833	51	2553	6.92999e-27	98.7387	1	2553	7.44712e-23	0.0263426	1	2552	0.871079	0.0671706	0.0329762	2.03694	0.0417591	0.0671706	0.0461631	1.45507	0.145772
lvldltgpct_f	fasting	bmi	Yengo_Weighted_GRS	2599	0	0	TRUE	0.861217	0.945826	bmi	lvldltgpct_f	2599	0.959018	0	0.0910445	0.00843596	-0.0330246	0.00679246	-4.86195	1.23306e-06	-0.0330246	0.00762156	-4.33305	1.47058e-05	bmi	Yengo_Weighted_GRS	0.898246	2.97709	0.23668	2.89398e-35	0.0574252	0.967523	1.89736	0.193051	2.11713e-22	0.0220832	lvldltgpct_f	Yengo_Weighted_GRS	0.952254	-0.108219	0.0681105	0.112209	0.000971154	0.957049	-0.0715057	0.0677185	0.291102	0.000401423	bmi	lvldltgpct_f	2599	0.999453	0	0.0908764	4.56001	51	2547	1.16724e-23	96.595	1	2547	2.11713e-22	0.0178617	1	2546	0.893692	-0.037687	0.0355375	-1.06048	0.289025	-0.037687	0.0519467	-0.725494	0.468216
mvldlplpct_f	fasting	bmi	Yengo_Weighted_GRS	2651	0	0	TRUE	0.950717	0.947232	bmi	mvldlplpct_f	2651	0.963399	0	0.121441	0.050233	-0.0782048	0.00641536	-12.1902	2.78852e-33	-0.0782048	0.00724596	-10.7929	3.71976e-27	bmi	Yengo_Weighted_GRS	0.894132	2.97035	0.236179	2.83031e-35	0.0563459	0.967354	1.90402	0.192038	9.05658e-23	0.0219635	mvldlplpct_f	Yengo_Weighted_GRS	0.95318	-0.179802	0.0657651	0.00629855	0.0028138	0.960955	-0.0928954	0.0657628	0.157898	0.000712535	bmi	mvldlplpct_f	2651	0.999437	0	0.114334	4.13825	51	2599	2.54366e-20	98.3029	1	2599	9.05658e-23	0.795131	1	2598	0.372636	-0.0487892	0.0337406	-1.44601	0.148295	-0.0487892	0.0457158	-1.06723	0.285968
mvldlcpct_f	fasting	bmi	Yengo_Weighted_GRS	2649	0	0	TRUE	0.964835	0.947261	bmi	mvldlcpct_f	2649	0.952751	0	0.151192	0.00208418	-0.0166497	0.00659339	-2.52522	0.0116218	-0.0166497	0.00805139	-2.06793	0.0386462	bmi	Yengo_Weighted_GRS	0.894109	2.96908	0.236303	3.27022e-35	0.0562849	0.967343	1.90556	0.192103	8.66013e-23	0.0220001	mvldlcpct_f	Yengo_Weighted_GRS	0.942806	-0.0175512	0.068868	0.798856	2.45366e-05	0.953585	0.0468156	0.065833	0.47707	0.000165657	bmi	mvldlcpct_f	2649	0.999651	0	0.138419	8.8224	51	2597	3.05596e-59	98.3963	1	2597	8.66013e-23	1.48093	1	2596	0.223739	0.0245679	0.0347675	0.706632	0.479859	0.0245679	0.049353	0.497799	0.618668
mvldlcepct_f	fasting	bmi	Yengo_Weighted_GRS	2652	0	0	TRUE	0.977472	0.947274	bmi	mvldlcepct_f	2652	0.950939	0	0.192511	0.0114834	-0.0388989	0.00639711	-6.08069	1.37262e-09	-0.0388989	0.00794852	-4.89385	9.88824e-07	bmi	Yengo_Weighted_GRS	0.894093	2.96915	0.236216	3.07435e-35	0.0562667	0.967363	1.90429	0.192046	8.9684e-23	0.021958	mvldlcepct_f	Yengo_Weighted_GRS	0.941028	-0.0807201	0.0684999	0.238744	0.000523733	0.952331	0.0148258	0.0642686	0.817577	1.67621e-05	bmi	mvldlcepct_f	2652	0.999625	0	0.175971	11.2007	51	2600	3.7543e-79	98.3223	1	2600	8.9684e-23	2.01476	1	2599	0.155896	0.00778551	0.0338538	0.229974	0.81813	0.00778551	0.0497962	0.156347	0.875771
mvldlfcpct_f	fasting	bmi	Yengo_Weighted_GRS	2656	0	0	TRUE	0.895467	0.947001	bmi	mvldlfcpct_f	2656	0.965449	0	0.148931	0.0437174	0.0724936	0.00626808	11.5655	3.32641e-30	0.0724936	0.00682507	10.6217	2.3633e-26	bmi	Yengo_Weighted_GRS	0.894421	2.97328	0.235445	1.51905e-35	0.0566825	0.966819	1.90839	0.191655	5.98635e-23	0.0221329	mvldlfcpct_f	Yengo_Weighted_GRS	0.94844	0.163942	0.0652113	0.0119956	0.00237574	0.963366	0.0512893	0.0640344	0.423225	0.000220394	bmi	mvldlfcpct_f	2656	0.999393	0	0.13162	6.19926	51	2604	3.50314e-37	99.1503	1	2604	5.98635e-23	2.01754	1	2603	0.15561	0.0268757	0.0330594	0.812952	0.41632	0.0268757	0.0469349	0.572617	0.566953
mvldltgpct_f	fasting	bmi	Yengo_Weighted_GRS	2657	0	0	TRUE	0.978814	0.947175	bmi	mvldltgpct_f	2657	0.955279	0	0.148279	0.00786964	0.031987	0.00651991	4.90606	9.86499e-07	0.031987	0.00786158	4.06878	4.72598e-05	bmi	Yengo_Weighted_GRS	0.893865	2.97012	0.235821	2.2671e-35	0.0563789	0.96726	1.9028	0.191768	8.39815e-23	0.0219455	mvldltgpct_f	Yengo_Weighted_GRS	0.944192	0.06092	0.0679408	0.36998	0.000302735	0.956344	-0.0149997	0.0653086	0.818363	1.74061e-05	bmi	mvldltgpct_f	2657	0.999542	0	0.136053	8.30234	51	2605	7.09449e-55	98.4537	1	2605	8.39815e-23	1.41352	1	2604	0.234581	-0.00788298	0.0344096	-0.229092	0.818815	-0.00788298	0.0488428	-0.161395	0.871795
svldlplpct_f	fasting	bmi	Yengo_Weighted_GRS	2657	0	0	TRUE	0.955046	0.946908	bmi	svldlplpct_f	2657	0.967677	0	0.13731	0.0297247	-0.0598655	0.0063189	-9.47404	5.83049e-21	-0.0598655	0.00713418	-8.39136	4.80534e-17	bmi	Yengo_Weighted_GRS	0.89519	2.95016	0.234582	2.83115e-35	0.056222	0.967135	1.9145	0.190812	2.85825e-23	0.0224762	svldlplpct_f	Yengo_Weighted_GRS	0.957748	-0.128637	0.0651192	0.0483248	0.00146762	0.963675	-0.0447293	0.0637821	0.483189	0.000168447	bmi	svldlplpct_f	2657	0.999085	0	0.126259	6.29925	51	2605	5.09666e-38	100.67	1	2605	2.85825e-23	1.28971	1	2604	0.256206	-0.0233635	0.032968	-0.70867	0.478592	-0.0233635	0.0450307	-0.518834	0.603921
svldlcpct_f	fasting	bmi	Yengo_Weighted_GRS	2667	0	0	TRUE	0.989784	0.947403	bmi	svldlcpct_f	2667	0.951376	0	0.130717	0.00486591	-0.0245591	0.00641912	-3.82593	0.000133327	-0.0245591	0.00788228	-3.11574	0.00183485	bmi	Yengo_Weighted_GRS	0.893151	2.94192	0.235189	6.27523e-35	0.0554565	0.966328	1.89303	0.191229	1.04577e-22	0.0217959	svldlcpct_f	Yengo_Weighted_GRS	0.947845	-0.0759654	0.0661663	0.251031	0.000494363	0.952907	-0.0229365	0.0641143	0.720563	4.27798e-05	bmi	svldlcpct_f	2667	0.999541	0	0.129468	7.41517	51	2615	2.07102e-47	97.996	1	2615	1.04577e-22	0.14076	1	2614	0.707557	-0.0121163	0.0337993	-0.358478	0.720015	-0.0121163	0.0466703	-0.259615	0.795181
svldlcepct_f	fasting	bmi	Yengo_Weighted_GRS	2667	0	0	TRUE	0.985365	0.947403	bmi	svldlcepct_f	2667	0.945733	0	0.138404	0.0031719	-0.0200122	0.00644987	-3.10273	0.00193793	-0.0200122	0.00812978	-2.46159	0.0138322	bmi	Yengo_Weighted_GRS	0.893151	2.94192	0.235189	6.27523e-35	0.0554565	0.966328	1.89303	0.191229	1.04577e-22	0.0217959	svldlcepct_f	Yengo_Weighted_GRS	0.946015	-0.0736675	0.0667805	0.270071	0.000456412	0.947181	-0.0242731	0.0643599	0.706096	4.70352e-05	bmi	svldlcepct_f	2667	0.999485	0	0.137994	8.04676	51	2615	9.74784e-53	97.996	1	2615	1.04577e-22	0.0465499	1	2614	0.829196	-0.0128223	0.0339449	-0.377739	0.705655	-0.0128223	0.047444	-0.270263	0.78698
svldlfcpct_f	fasting	bmi	Yengo_Weighted_GRS	2647	0	0	TRUE	0.979754	0.947167	bmi	svldlfcpct_f	2647	0.965638	0	0.108355	0.0262497	-0.0555248	0.00635262	-8.74046	4.08826e-18	-0.0555248	0.00740947	-7.49376	6.6927e-14	bmi	Yengo_Weighted_GRS	0.894778	2.96837	0.236306	3.401e-35	0.0562984	0.967205	1.89286	0.192274	1.78165e-22	0.0217046	svldlfcpct_f	Yengo_Weighted_GRS	0.960568	-0.0741795	0.064712	0.251774	0.000496542	0.9646	0.0114493	0.0642987	0.858687	1.1215e-05	bmi	svldlfcpct_f	2647	0.99943	0	0.0760749	4.52233	51	2595	2.22207e-23	96.9155	1	2595	1.78165e-22	3.51203	1	2594	0.0610371	0.00604867	0.0340808	0.17748	0.859145	0.00604867	0.0476512	0.126936	0.899001
svldltgpct_f	fasting	bmi	Yengo_Weighted_GRS	2667	0	0	TRUE	0.996153	0.947403	bmi	svldltgpct_f	2667	0.968431	0	0.127314	0.0233606	0.0516987	0.00617918	8.36659	9.52149e-17	0.0516987	0.00687471	7.52013	5.4723e-14	bmi	Yengo_Weighted_GRS	0.893151	2.94192	0.235189	6.27523e-35	0.0554565	0.966328	1.89303	0.191229	1.04577e-22	0.0217959	svldltgpct_f	Yengo_Weighted_GRS	0.958865	0.127597	0.0635365	0.0447182	0.00151105	0.968915	0.0437886	0.0623598	0.482621	0.000168923	bmi	svldltgpct_f	2667	0.999702	0	0.120182	6.06812	51	2615	4.26081e-36	97.996	1	2615	1.04577e-22	0.800899	1	2614	0.370907	0.0231315	0.0326452	0.708572	0.478653	0.0231315	0.0437033	0.529284	0.596653
xsvldlplpct_f	fasting	bmi	Yengo_Weighted_GRS	2670	0	0	TRUE	0.949606	0.947524	bmi	xsvldlplpct_f	2670	0.967501	0	0.150607	0.0510679	-0.0786163	0.00626626	-12.546	4.18923e-35	-0.0786163	0.00720826	-10.9064	1.07397e-27	bmi	Yengo_Weighted_GRS	0.892549	2.94248	0.235449	7.17372e-35	0.0553017	0.966425	1.89067	0.191303	1.22057e-22	0.0216743	xsvldlplpct_f	Yengo_Weighted_GRS	0.945886	-0.112351	0.0653832	0.0858505	0.00110548	0.965096	-0.0168835	0.0643193	0.792961	2.36987e-05	bmi	xsvldlplpct_f	2670	0.998808	0	0.110481	5.74566	51	2618	2.05468e-33	97.6764	1	2618	1.22057e-22	4.62062	1	2617	0.0316813	-0.00892988	0.0338124	-0.264101	0.791723	-0.00892988	0.0479054	-0.186407	0.85214
xsvldlcpct_f	fasting	bmi	Yengo_Weighted_GRS	2669	0	0	TRUE	0.920592	0.947535	bmi	xsvldlcpct_f	2669	0.953842	0	0.304492	0.00578599	-0.0268186	0.00574774	-4.66594	3.22663e-06	-0.0268186	0.00715962	-3.74582	0.000179807	bmi	Yengo_Weighted_GRS	0.892628	2.94341	0.235478	6.97209e-35	0.0553419	0.966444	1.89147	0.191343	1.19682e-22	0.021693	xsvldlcpct_f	Yengo_Weighted_GRS	0.954073	-0.0943634	0.0662875	0.154695	0.00075926	0.954737	-0.00481835	0.0575402	0.93327	1.8791e-06	bmi	xsvldlcpct_f	2669	0.998138	0	0.299753	21.8891	51	2617	1.7963e-163	97.7174	1	2617	1.19682e-22	0.665736	1	2616	0.414616	-0.00254741	0.0303982	-0.0838014	0.933221	-0.00254741	0.040822	-0.0624029	0.950247
xsvldlcepct_f	fasting	bmi	Yengo_Weighted_GRS	2669	0	0	TRUE	0.930139	0.947535	bmi	xsvldlcepct_f	2669	0.948276	0	0.343815	0.00103024	-0.0113883	0.00561825	-2.02702	0.042762	-0.0113883	0.00717475	-1.58727	0.112451	bmi	Yengo_Weighted_GRS	0.892628	2.94341	0.235478	6.97209e-35	0.0553419	0.966444	1.89147	0.191343	1.19682e-22	0.021693	xsvldlcepct_f	Yengo_Weighted_GRS	0.952972	-0.0674765	0.0667199	0.311946	0.000383358	0.948725	0.0163885	0.0560545	0.770029	2.14658e-05	bmi	xsvldlcepct_f	2669	0.997939	0	0.34062	26.6776	51	2617	4.72039e-198	97.7174	1	2617	1.19682e-22	0.475582	1	2616	0.490492	0.00866442	0.0296846	0.291882	0.7704	0.00866442	0.0409526	0.211572	0.832458
xsvldlfcpct_f	fasting	bmi	Yengo_Weighted_GRS	2667	0	0	TRUE	0.886768	0.947361	bmi	xsvldlfcpct_f	2667	0.96409	0	0.0848983	0.0416043	-0.0689624	0.00632473	-10.9036	4.20421e-27	-0.0689624	0.00694874	-9.92445	3.25903e-23	bmi	Yengo_Weighted_GRS	0.892574	2.94184	0.23547	7.52281e-35	0.0553287	0.966421	1.89101	0.191374	1.24474e-22	0.0217012	xsvldlfcpct_f	Yengo_Weighted_GRS	0.958511	-0.0744116	0.063585	0.241997	0.000513632	0.96358	-0.0171797	0.0644569	0.789852	2.59888e-05	bmi	xsvldlfcpct_f	2667	0.999561	0	0.0535337	2.34685	51	2615	3.03533e-07	97.6382	1	2615	1.24474e-22	3.34951	1	2614	0.0673389	-0.00908496	0.0339036	-0.267964	0.788748	-0.00908496	0.046246	-0.196449	0.844274
xsvldltgpct_f	fasting	bmi	Yengo_Weighted_GRS	2669	0	0	TRUE	0.896708	0.947535	bmi	xsvldltgpct_f	2669	0.957324	0	0.218866	0.0227962	0.0528125	0.0060432	8.73916	4.11504e-18	0.0528125	0.00697856	7.56783	3.79505e-14	bmi	Yengo_Weighted_GRS	0.892628	2.94341	0.235478	6.97209e-35	0.0553419	0.966444	1.89147	0.191343	1.19682e-22	0.021693	xsvldltgpct_f	Yengo_Weighted_GRS	0.948915	0.12376	0.0657457	0.0598892	0.00132687	0.957741	0.00942789	0.0611206	0.877424	7.30912e-06	bmi	xsvldltgpct_f	2669	0.999329	0	0.200169	12.5794	51	2617	1.31944e-90	97.7174	1	2617	1.19682e-22	2.34004	1	2616	0.126207	0.00498442	0.0322314	0.154645	0.877113	0.00498442	0.0448851	0.111048	0.911586
idlplpct_f	fasting	bmi	Yengo_Weighted_GRS	2656	0	0	TRUE	0.922888	0.946771	bmi	idlplpct_f	2656	0.962907	0	0.187922	0.0210243	-0.0487861	0.00594174	-8.21074	3.41893e-16	-0.0487861	0.00617774	-7.89706	2.85548e-15	bmi	Yengo_Weighted_GRS	0.892234	2.93529	0.235626	1.16439e-34	0.0552426	0.966403	1.88379	0.191413	1.82965e-22	0.0215995	idlplpct_f	Yengo_Weighted_GRS	0.958493	-0.0758698	0.0632839	0.230681	0.000541273	0.963431	-0.0431676	0.0598608	0.470892	0.000166342	bmi	idlplpct_f	2656	0.998206	0	0.18201	10.4281	51	2604	9.94333e-73	96.8547	1	2604	1.82965e-22	0.705051	1	2603	0.401169	-0.0229153	0.0314904	-0.727692	0.466868	-0.0229153	0.0405182	-0.565557	0.571744
idlcpct_f	fasting	bmi	Yengo_Weighted_GRS	2651	0	0	TRUE	0.866117	0.946726	bmi	idlcpct_f	2651	0.948265	0	0.24631	0.00486647	-0.0244324	0.00596421	-4.09651	4.32258e-05	-0.0244324	0.00672426	-3.63348	0.00027963	bmi	Yengo_Weighted_GRS	0.892487	2.93283	0.23581	1.48392e-34	0.0551721	0.966427	1.8857	0.191533	1.76725e-22	0.0216608	idlcpct_f	Yengo_Weighted_GRS	0.956994	-0.0436442	0.0659439	0.508132	0.000165329	0.947247	0.027701	0.0595019	0.641577	6.32523e-05	bmi	idlcpct_f	2651	0.998366	0	0.233832	16.0635	51	2599	1.2393e-118	96.9294	1	2599	1.76725e-22	1.60508	1	2598	0.205298	0.0146901	0.0317136	0.463211	0.643252	0.0146901	0.0414155	0.3547	0.722843
idlcepct_f	fasting	bmi	Yengo_Weighted_GRS	2654	0	0	TRUE	0.881591	0.946771	bmi	idlcepct_f	2654	0.94985	0	0.281544	0.0027266	0.0178564	0.00568238	3.14242	0.00169442	0.0178564	0.00622459	2.86869	0.00412171	bmi	Yengo_Weighted_GRS	0.892449	2.93458	0.235662	1.2361e-34	0.0552408	0.966386	1.88509	0.191413	1.71464e-22	0.0216433	idlcepct_f	Yengo_Weighted_GRS	0.96301	0.0360675	0.064341	0.575139	0.000118476	0.950207	0.0590467	0.0566022	0.296959	0.000301495	bmi	idlcepct_f	2654	0.996155	0	0.279993	19.7783	51	2602	1.80165e-147	96.9894	1	2602	1.71464e-22	0.209284	1	2601	0.647368	0.031323	0.030008	1.04382	0.296666	0.031323	0.0383279	0.817236	0.413869
idlfcpct_f	fasting	bmi	Yengo_Weighted_GRS	2636	0	0	TRUE	0.808493	0.947544	bmi	idlfcpct_f	2636	0.9654	0	0.136431	0.0689195	-0.0912028	0.00635095	-14.3605	4.73888e-45	-0.0912028	0.00689892	-13.2199	6.73888e-40	bmi	Yengo_Weighted_GRS	0.892623	2.93306	0.236595	2.41606e-34	0.05513	0.966833	1.88471	0.19252	3.02119e-22	0.0215918	idlfcpct_f	Yengo_Weighted_GRS	0.951977	-0.158656	0.0656302	0.0156981	0.00221375	0.961247	-0.0676434	0.0657586	0.303734	0.000381697	bmi	idlfcpct_f	2636	0.999394	0	0.111082	3.86981	51	2584	3.26464e-18	95.8386	1	2584	3.02119e-22	2.81525	1	2583	0.0934934	-0.0358906	0.0340726	-1.05336	0.292277	-0.0358906	0.0472923	-0.758909	0.447976
idltgpct_f	fasting	bmi	Yengo_Weighted_GRS	2651	0	0	TRUE	0.873315	0.947997	bmi	idltgpct_f	2651	0.951029	0	0.213748	0.0185028	0.0477211	0.00610196	7.82062	7.57833e-15	0.0477211	0.00683682	6.98001	2.95156e-12	bmi	Yengo_Weighted_GRS	0.892253	2.94459	0.235306	5.98288e-35	0.0558158	0.966785	1.898	0.191047	7.47162e-23	0.0220219	idltgpct_f	Yengo_Weighted_GRS	0.952973	0.104268	0.0658812	0.113617	0.000944681	0.950438	0.00927823	0.0612569	0.879621	7.1035e-06	bmi	idltgpct_f	2651	0.998687	0	0.198842	12.4198	51	2599	3.20228e-89	98.6983	1	2599	7.47162e-23	1.8718	1	2598	0.171387	0.00488843	0.0322025	0.151803	0.879354	0.00488843	0.0429704	0.113763	0.909435
lldlplpct_f	fasting	bmi	Yengo_Weighted_GRS	2642	0	0	TRUE	0.869398	0.951038	bmi	lldlplpct_f	2642	0.971378	0	0.050701	0.000372099	0.00639833	0.00635022	1.00758	0.313752	0.00639833	0.0068182	0.938419	0.348029	bmi	Yengo_Weighted_GRS	0.892687	2.93476	0.234543	6.11264e-35	0.0559854	0.967804	1.8957	0.190492	6.36585e-23	0.0221618	lldlplpct_f	Yengo_Weighted_GRS	0.96962	0.0163358	0.0621116	0.792566	2.6201e-05	0.971608	0.0229727	0.062739	0.714273	4.91588e-05	bmi	lldlplpct_f	2642	0.999654	0	0.0504036	2.69421	51	2590	1.52769e-09	99.0341	1	2590	6.36585e-23	0.0310128	1	2589	0.860226	0.0121184	0.033095	0.366169	0.714269	0.0121184	0.0423234	0.286328	0.77465
lldlcpct_f	fasting	bmi	Yengo_Weighted_GRS	2652	0	0	TRUE	0.840792	0.951118	bmi	lldlcpct_f	2652	0.961533	0	0.106717	0.00480959	-0.0237108	0.00633725	-3.7415	0.000186881	-0.0237108	0.00708882	-3.34482	0.000823346	bmi	Yengo_Weighted_GRS	0.892228	2.94044	0.234201	3.65426e-35	0.0561444	0.967653	1.89916	0.19014	4.44665e-23	0.022222	lldlcpct_f	Yengo_Weighted_GRS	0.960946	-0.0519854	0.063906	0.416023	0.000249647	0.960952	-0.0109208	0.0627772	0.86191	1.04531e-05	bmi	lldlcpct_f	2652	0.999559	0	0.103957	5.7986	51	2600	7.7213e-34	99.7646	1	2600	4.44665e-23	0.308123	1	2599	0.578882	-0.00575031	0.0330176	-0.174159	0.861754	-0.00575031	0.0425429	-0.135165	0.892492
lldlcepct_f	fasting	bmi	Yengo_Weighted_GRS	2646	0	0	TRUE	0.873241	0.949636	bmi	lldlcepct_f	2646	0.971177	0	0.102905	0.000144602	0.00408882	0.00632331	0.646626	0.517931	0.00408882	0.00683771	0.597981	0.549852	bmi	Yengo_Weighted_GRS	0.893437	2.91669	0.234472	1.45265e-34	0.0552886	0.967459	1.8844	0.190442	1.09921e-22	0.021904	lldlcepct_f	Yengo_Weighted_GRS	0.967728	0.00158202	0.0636551	0.980174	2.33612e-07	0.971203	-0.00871255	0.0624844	0.889117	6.72485e-06	bmi	lldlcepct_f	2646	0.999588	0	0.102248	5.82233	51	2594	4.96046e-34	97.9084	1	2594	1.09921e-22	0.0716265	1	2593	0.789004	-0.00462351	0.0331683	-0.139395	0.889149	-0.00462351	0.043932	-0.105242	0.916192
lldlfcpct_f	fasting	bmi	Yengo_Weighted_GRS	2647	0	0	TRUE	0.861208	0.947543	bmi	lldlfcpct_f	2647	0.96243	0	0.147226	0.0536358	-0.0805826	0.00630757	-12.7755	2.71994e-36	-0.0805826	0.00680938	-11.8341	2.60248e-32	bmi	Yengo_Weighted_GRS	0.892733	2.94201	0.23613	1.14753e-34	0.0554357	0.966705	1.89623	0.192008	1.32017e-22	0.0218551	lldlfcpct_f	Yengo_Weighted_GRS	0.95319	-0.175625	0.0655762	0.00744806	0.00270445	0.958895	-0.0561975	0.0647805	0.385745	0.000262789	bmi	lldlfcpct_f	2647	0.998987	0	0.125787	5.46256	51	2595	4.7407e-31	97.5313	1	2595	1.32017e-22	2.45329	1	2594	0.117401	-0.0296364	0.0335554	-0.883209	0.377205	-0.0296364	0.0457148	-0.648289	0.516855
lldltgpct_f	fasting	bmi	Yengo_Weighted_GRS	2656	0	0	TRUE	0.861001	0.947893	bmi	lldltgpct_f	2656	0.951775	0	0.182732	0.00953504	0.0339281	0.00615545	5.51188	3.89882e-08	0.0339281	0.00714226	4.75033	2.03088e-06	bmi	Yengo_Weighted_GRS	0.892316	2.95161	0.234669	2.78323e-35	0.0562546	0.966472	1.90319	0.190788	5.02704e-23	0.0221791	lldltgpct_f	Yengo_Weighted_GRS	0.957214	0.0907318	0.0651287	0.163701	0.000730728	0.951552	0.0207795	0.0614163	0.735135	3.63451e-05	bmi	lldltgpct_f	2656	0.998152	0	0.178346	10.765	51	2604	1.5379e-75	99.5094	1	2604	5.02704e-23	0.533891	1	2603	0.465041	0.0109182	0.0321702	0.33939	0.734343	0.0109182	0.0420805	0.259461	0.7953
mldlplpct_f	fasting	bmi	Yengo_Weighted_GRS	2645	0	0	TRUE	0.806958	0.951095	bmi	mldlplpct_f	2645	0.972516	0	0.0464486	0.00633284	0.0262852	0.00633407	4.14981	3.43468e-05	0.0262852	0.00692869	3.79368	0.000148434	bmi	Yengo_Weighted_GRS	0.892217	2.93397	0.23505	8.74423e-35	0.0556694	0.967934	1.88902	0.191063	1.18757e-22	0.0218778	mldlplpct_f	Yengo_Weighted_GRS	0.971097	0.0459532	0.0619933	0.458602	0.000207852	0.973642	0.0218361	0.0629831	0.728846	4.44937e-05	bmi	mldlplpct_f	2645	0.999781	0	0.044461	2.13688	51	2593	6.07502e-06	97.7502	1	2593	1.18757e-22	0.203689	1	2592	0.651797	0.0115595	0.0332669	0.347477	0.728261	0.0115595	0.0424129	0.272547	0.785223
mldlcpct_f	fasting	bmi	Yengo_Weighted_GRS	2644	0	0	TRUE	0.819151	0.950772	bmi	mldlcpct_f	2644	0.968457	0	0.0823551	0.00706496	-0.0283833	0.00635372	-4.4672	8.26497e-06	-0.0283833	0.00693933	-4.09021	4.30991e-05	bmi	Yengo_Weighted_GRS	0.893235	2.91959	0.234065	9.72538e-35	0.0556144	0.96799	1.88586	0.190175	8.93709e-23	0.0220064	mldlcpct_f	Yengo_Weighted_GRS	0.966343	-0.0520299	0.0631013	0.409704	0.000257267	0.968033	-0.0076835	0.0629143	0.902808	5.32094e-06	bmi	mldlcpct_f	2644	0.999706	0	0.0771729	4.1468	51	2592	2.19069e-20	98.3352	1	2592	8.93709e-23	0.555237	1	2591	0.456253	-0.00407428	0.0333272	-0.122251	0.90271	-0.00407428	0.0431163	-0.0944951	0.924723
mldlcepct_f	fasting	bmi	Yengo_Weighted_GRS	2640	0	0	TRUE	0.837468	0.950861	bmi	mldlcepct_f	2640	0.971641	0	0.0634126	0.00312347	-0.0186797	0.00635832	-2.93783	0.0033344	-0.0186797	0.0068633	-2.72167	0.00649522	bmi	Yengo_Weighted_GRS	0.893275	2.92478	0.234325	8.83819e-35	0.0557644	0.968016	1.88984	0.190401	8.19212e-23	0.0220795	mldlcepct_f	Yengo_Weighted_GRS	0.96982	-0.0291228	0.062538	0.641481	8.21995e-05	0.971648	-0.00980121	0.0628532	0.876094	8.8294e-06	bmi	mldlcepct_f	2640	0.999803	0	0.0617828	3.26132	51	2588	1.36256e-13	98.517	1	2588	8.19212e-23	0.171382	1	2587	0.678921	-0.00518627	0.0332322	-0.156062	0.875997	-0.00518627	0.0429888	-0.120642	0.903984
mldlfcpct_f	fasting	bmi	Yengo_Weighted_GRS	2643	0	0	TRUE	0.914702	0.951154	bmi	mldlfcpct_f	2643	0.971776	0	0.071513	0.00179233	-0.0141221	0.00631458	-2.23643	0.0254086	-0.0141221	0.00671959	-2.10163	0.0355855	bmi	Yengo_Weighted_GRS	0.892392	2.92223	0.235058	1.59053e-34	0.0552852	0.968128	1.88626	0.190801	1.19829e-22	0.0218416	mldlfcpct_f	Yengo_Weighted_GRS	0.970601	-0.0012372	0.0625332	0.984217	1.48214e-07	0.970339	0.0467475	0.0625274	0.45475	0.000200645	bmi	mldlfcpct_f	2643	0.999534	0	0.05791	3.77064	51	2591	1.90452e-17	97.7332	1	2591	1.19829e-22	1.43211	1	2590	0.23153	0.0247832	0.0333623	0.742851	0.457639	0.0247832	0.0450296	0.550376	0.582109
mldltgpct_f	fasting	bmi	Yengo_Weighted_GRS	2651	0	0	TRUE	0.869417	0.950816	bmi	mldltgpct_f	2651	0.958649	0	0.206261	0.00307182	0.0193377	0.00609738	3.17148	0.00153431	0.0193377	0.00703053	2.75053	0.00594984	bmi	Yengo_Weighted_GRS	0.892885	2.92779	0.233747	5.21332e-35	0.0559133	0.967892	1.8912	0.189881	5.85574e-23	0.0221278	mldltgpct_f	Yengo_Weighted_GRS	0.961289	0.0619783	0.0651067	0.341209	0.000341977	0.958677	0.00851962	0.0602559	0.887572	6.12896e-06	bmi	mldltgpct_f	2651	0.998321	0	0.204453	13.0162	51	2599	4.14773e-94	99.1993	1	2599	5.85574e-23	0.225806	1	2598	0.634691	0.00450488	0.0318361	0.141502	0.887484	0.00450488	0.0423415	0.106394	0.915278
sldlplpct_f	fasting	bmi	Yengo_Weighted_GRS	2644	0	0	TRUE	0.858289	0.950395	bmi	sldlplpct_f	2644	0.974363	0	0.0425143	0.00319807	0.0185942	0.00631949	2.94236	0.00328614	0.0185942	0.00665177	2.79538	0.00518393	bmi	Yengo_Weighted_GRS	0.892846	2.92661	0.233857	5.9708e-35	0.0559609	0.967798	1.89213	0.190053	6.10578e-23	0.0221876	sldlplpct_f	Yengo_Weighted_GRS	0.973151	0.0364585	0.0614193	0.552831	0.000133351	0.974981	0.0319066	0.0624059	0.609202	9.68748e-05	bmi	sldlplpct_f	2644	0.999841	0	0.0424865	2.09199	51	2592	1.1243e-05	99.1184	1	2592	6.10578e-23	0.00286954	1	2591	0.957283	0.0168627	0.032929	0.512095	0.608628	0.0168627	0.0416153	0.405206	0.68536
sldlcpct_f	fasting	bmi	Yengo_Weighted_GRS	2641	0	0	TRUE	0.823377	0.950452	bmi	sldlcpct_f	2641	0.97032	0	0.063933	0.00915747	-0.0319939	0.00635722	-5.03269	5.16812e-07	-0.0319939	0.00680773	-4.69965	2.60613e-06	bmi	Yengo_Weighted_GRS	0.893123	2.92555	0.234061	7.18935e-35	0.0558907	0.967861	1.88717	0.190265	8.75595e-23	0.0220469	sldlcpct_f	Yengo_Weighted_GRS	0.967277	-0.0614739	0.062489	0.325326	0.000366586	0.970163	-0.0179115	0.0630084	0.776225	2.95023e-05	bmi	sldlcpct_f	2641	0.999733	0	0.0594029	2.95787	51	2589	2.18586e-11	98.3794	1	2589	8.75595e-23	0.476015	1	2588	0.490295	-0.00949117	0.0333064	-0.284965	0.775693	-0.00949117	0.0423	-0.224378	0.822481
sldlcepct_f	fasting	bmi	Yengo_Weighted_GRS	2640	0	0	TRUE	0.836224	0.950509	bmi	sldlcepct_f	2640	0.970792	0	0.0486384	0.00550378	-0.0246386	0.00636761	-3.86936	0.000111814	-0.0246386	0.00675037	-3.64996	0.000262279	bmi	Yengo_Weighted_GRS	0.893131	2.92513	0.234126	7.65825e-35	0.0558663	0.967852	1.88796	0.190291	8.52328e-23	0.0220651	sldlcepct_f	Yengo_Weighted_GRS	0.968707	-0.0449165	0.0620928	0.469512	0.000198321	0.970974	-0.0217443	0.0629832	0.729943	4.40663e-05	bmi	sldlcepct_f	2640	0.999855	0	0.0470775	2.29936	51	2588	6.09375e-07	98.4355	1	2588	8.52328e-23	0.161453	1	2587	0.687855	-0.0115173	0.0332924	-0.345945	0.729412	-0.0115173	0.0422412	-0.272656	0.785139
sldlfcpct_f	fasting	bmi	Yengo_Weighted_GRS	2656	0	0	TRUE	0.926275	0.948003	bmi	sldlfcpct_f	2656	0.968038	0	0.118825	0.00258646	-0.0170402	0.00616356	-2.76467	0.00573826	-0.0170402	0.00671195	-2.53878	0.0111239	bmi	Yengo_Weighted_GRS	0.891785	2.95765	0.235477	3.42968e-35	0.056107	0.966655	1.89778	0.191459	9.2729e-23	0.021913	sldlfcpct_f	Yengo_Weighted_GRS	0.965302	-0.0242503	0.0630437	0.700522	5.57474e-05	0.965942	0.0591765	0.0614229	0.335422	0.000314904	bmi	sldlfcpct_f	2656	0.998601	0	0.0981117	6.59847	51	2604	1.58896e-40	98.2508	1	2604	9.2729e-23	2.31071	1	2603	0.128607	0.031182	0.0327018	0.953527	0.340412	0.031182	0.0444393	0.701677	0.482944
sldltgpct_f	fasting	bmi	Yengo_Weighted_GRS	2651	0	0	TRUE	0.819842	0.950719	bmi	sldltgpct_f	2651	0.957877	0	0.156872	0.0214628	0.0506268	0.00622416	8.13392	6.36713e-16	0.0506268	0.00722805	7.00421	2.48387e-12	bmi	Yengo_Weighted_GRS	0.892118	2.9323	0.234319	5.96273e-35	0.0558182	0.967514	1.89052	0.190479	8.19942e-23	0.0220057	sldltgpct_f	Yengo_Weighted_GRS	0.955971	0.112727	0.064652	0.0813442	0.00114635	0.956481	0.0159389	0.0623537	0.798264	2.17362e-05	bmi	sldltgpct_f	2651	0.998627	0	0.141962	8.04351	51	2599	1.10516e-52	98.5072	1	2599	8.19942e-23	1.74247	1	2598	0.186943	0.00843094	0.0328575	0.256591	0.797515	0.00843094	0.0432162	0.195088	0.84534
xlhdlplpct_f	fasting	bmi	Yengo_Weighted_GRS	2459	0	0	TRUE	0.901401	0.94848	bmi	xlhdlplpct_f	2459	0.977269	0	0.137818	0.0216138	-0.0489971	0.00630762	-7.76791	1.17174e-14	-0.0489971	0.00633991	-7.72836	1.08944e-14	bmi	Yengo_Weighted_GRS	0.894174	2.88804	0.242446	7.57412e-32	0.0545992	0.967984	1.82098	0.196763	4.60301e-20	0.0205147	xlhdlplpct_f	Yengo_Weighted_GRS	0.968661	-0.0659469	0.0641979	0.304407	0.000429294	0.978077	0.019528	0.0627348	0.755616	3.5576e-05	bmi	xlhdlplpct_f	2459	0.999004	0	0.105707	6.13451	51	2407	1.9324e-36	85.6488	1	2407	4.60301e-20	3.19273	1	2406	0.0740921	0.0107239	0.0346558	0.30944	0.757013	0.0107239	0.0470262	0.228041	0.819634
xlhdlcpct_f	fasting	bmi	Yengo_Weighted_GRS	2459	0	0	TRUE	0.953638	0.948408	bmi	xlhdlcpct_f	2459	0.982033	0	0.145546	0.0118267	0.035576	0.00616357	5.77198	8.84237e-09	0.035576	0.00613321	5.80056	6.60951e-09	bmi	Yengo_Weighted_GRS	0.894098	2.88746	0.242419	7.66362e-32	0.0545902	0.967922	1.82094	0.196731	4.54816e-20	0.0205188	xlhdlcpct_f	Yengo_Weighted_GRS	0.973034	0.0389158	0.0630136	0.536911	0.000155207	0.983105	-0.0281658	0.0609542	0.644064	7.68391e-05	bmi	xlhdlcpct_f	2459	0.999047	0	0.1212	7.18556	51	2407	3.53925e-45	85.6734	1	2407	4.54816e-20	2.44259	1	2406	0.118213	-0.0154677	0.0337165	-0.458758	0.646449	-0.0154677	0.0449648	-0.343997	0.730879
xlhdlcepct_f	fasting	bmi	Yengo_Weighted_GRS	2454	0	0	TRUE	0.930756	0.948117	bmi	xlhdlcepct_f	2454	0.97853	0	0.12524	0.0161933	0.0423652	0.0063533	6.66822	3.20178e-11	0.0423652	0.00659014	6.42858	1.28804e-10	bmi	Yengo_Weighted_GRS	0.89419	2.8819	0.24253	1.06097e-31	0.0544493	0.967846	1.81551	0.196763	5.92397e-20	0.020423	xlhdlcepct_f	Yengo_Weighted_GRS	0.970384	0.0733239	0.0641214	0.252936	0.000533007	0.979455	-0.0261907	0.0629159	0.677241	6.42725e-05	bmi	xlhdlcepct_f	2454	0.999311	0	0.0961407	5.68551	51	2402	9.93704e-33	85.1354	1	2402	5.92397e-20	2.83422	1	2401	0.0924056	-0.0144261	0.034906	-0.413284	0.679435	-0.0144261	0.0473182	-0.304874	0.760489
xlhdlfcpct_f	fasting	bmi	Yengo_Weighted_GRS	2431	0	0	TRUE	0.899192	0.949396	bmi	xlhdlfcpct_f	2431	0.969129	0	0.149269	0.00502602	-0.0243754	0.00650188	-3.74898	0.000181787	-0.0243754	0.00792369	-3.07627	0.00209608	bmi	Yengo_Weighted_GRS	0.895178	2.92349	0.244607	4.93502e-32	0.0555419	0.968783	1.87213	0.198344	8.66734e-21	0.0215143	xlhdlfcpct_f	Yengo_Weighted_GRS	0.9725	-0.110622	0.0667729	0.0977112	0.00112866	0.96987	0.0109941	0.0642562	0.864162	1.05303e-05	bmi	xlhdlfcpct_f	2431	0.99787	0	0.141529	7.83834	51	2379	1.43687e-50	89.0906	1	2379	8.66734e-21	0.810431	1	2378	0.368084	0.00587251	0.0343772	0.170826	0.864375	0.00587251	0.0448333	0.130985	0.895798
xlhdltgpct_f	fasting	bmi	Yengo_Weighted_GRS	2439	0	0	TRUE	0.79528	0.948719	bmi	xlhdltgpct_f	2439	0.977013	0	0.143236	0.0395026	0.0671375	0.00639966	10.4908	3.3348e-25	0.0671375	0.00674333	9.95614	2.37097e-23	bmi	Yengo_Weighted_GRS	0.894188	2.89058	0.243717	1.38048e-31	0.0545724	0.967768	1.84893	0.197699	1.91044e-20	0.0211181	xlhdltgpct_f	Yengo_Weighted_GRS	0.97248	0.142539	0.0653815	0.0293442	0.00194651	0.97758	0.0504122	0.0643628	0.433558	0.000230289	bmi	xlhdltgpct_f	2439	0.99918	0	0.129304	5.58853	51	2387	6.42661e-32	87.4638	1	2387	1.91044e-20	1.42256	1	2386	0.2331	0.0272657	0.0343152	0.794566	0.426945	0.0272657	0.0472791	0.576696	0.564199
lhdlplpct_f	fasting	bmi	Yengo_Weighted_GRS	2428	0	0	TRUE	0.955216	0.946835	bmi	lhdlplpct_f	2428	0.95558	0	0.155925	0.0498154	0.0831119	0.00701857	11.8417	1.78992e-31	0.0831119	0.00860719	9.6561	4.63173e-22	bmi	Yengo_Weighted_GRS	0.891958	2.90102	0.244331	1.20379e-31	0.0549189	0.967418	1.85171	0.197831	1.78445e-20	0.0211419	lhdlplpct_f	Yengo_Weighted_GRS	0.936286	0.17907	0.0720695	0.0130337	0.00253832	0.950293	0.00964319	0.0709216	0.891857	6.95534e-06	bmi	lhdlplpct_f	2428	0.999603	0	0.112157	5.56833	51	2376	9.63019e-32	87.6111	1	2376	1.78445e-20	4.54973	1	2375	0.0330262	0.00520771	0.0381709	0.136431	0.891492	0.00520771	0.058938	0.0883591	0.929599
lhdlcpct_f	fasting	bmi	Yengo_Weighted_GRS	2394	0	0	TRUE	0.925574	0.946148	bmi	lhdlcpct_f	2394	0.956498	0	0.174434	0.0636943	-0.0944536	0.00702669	-13.4421	9.78787e-40	-0.0944536	0.00851278	-11.0955	1.31916e-28	bmi	Yengo_Weighted_GRS	0.891854	2.92046	0.245998	1.2573e-31	0.0556434	0.96752	1.86826	0.199317	1.59976e-20	0.0214934	lhdlcpct_f	Yengo_Weighted_GRS	0.9325	-0.203945	0.0729245	0.00520474	0.00325911	0.946799	-0.0347967	0.0716476	0.627251	8.95511e-05	bmi	lhdlcpct_f	2394	0.999351	0	0.133382	5.87276	51	2342	3.27968e-34	87.8588	1	2342	1.59976e-20	4.37508	1	2341	0.0365756	-0.0186252	0.0378605	-0.491943	0.622806	-0.0186252	0.0599053	-0.310911	0.755896
lhdlcepct_f	fasting	bmi	Yengo_Weighted_GRS	2421	0	0	TRUE	0.928482	0.94662	bmi	lhdlcepct_f	2421	0.953674	0	0.174084	0.053296	-0.0868092	0.00702108	-12.3641	4.48925e-34	-0.0868092	0.00857315	-10.1257	4.2488e-24	bmi	Yengo_Weighted_GRS	0.892294	2.91954	0.244108	4.53156e-32	0.0558311	0.96709	1.86002	0.197958	1.28766e-20	0.0213876	lhdlcepct_f	Yengo_Weighted_GRS	0.933492	-0.196983	0.0727753	0.00684273	0.00301954	0.945314	-0.016997	0.071085	0.811042	2.12183e-05	bmi	lhdlcepct_f	2421	0.999571	0	0.131418	6.46076	51	2369	4.24712e-39	88.2852	1	2369	1.28766e-20	4.5676	1	2368	0.0326844	-0.00913812	0.0379861	-0.240565	0.809913	-0.00913812	0.0603447	-0.151432	0.879648
lhdlfcpct_f	fasting	bmi	Yengo_Weighted_GRS	2384	0	0	TRUE	0.891773	0.94804	bmi	lhdlfcpct_f	2384	0.965653	0	0.174819	0.0721704	-0.0992005	0.00694616	-14.2813	2.01974e-44	-0.0992005	0.0085443	-11.6101	3.66062e-31	bmi	Yengo_Weighted_GRS	0.890533	2.81477	0.24694	2.41244e-29	0.0517243	0.96725	1.80505	0.1992	2.6528e-19	0.0201415	lhdlfcpct_f	Yengo_Weighted_GRS	0.938091	-0.205552	0.0719351	0.00430754	0.00341611	0.954295	-0.0635682	0.0708833	0.369918	0.000309368	bmi	lhdlfcpct_f	2384	0.999437	0	0.144795	5.5049	51	2332	3.49059e-31	82.1106	1	2332	2.6528e-19	2.99012	1	2331	0.0839061	-0.0352169	0.0383428	-0.918474	0.358466	-0.0352169	0.0584983	-0.602016	0.547222
lhdltgpct_f	fasting	bmi	Yengo_Weighted_GRS	2408	0	0	TRUE	0.828812	0.948156	bmi	lhdltgpct_f	2408	0.9773	0	0.0772084	0.0145	0.0401059	0.00659157	6.08443	1.36051e-09	0.0401059	0.00677423	5.92037	3.2122e-09	bmi	Yengo_Weighted_GRS	0.890214	2.80587	0.245838	2.01689e-29	0.0513618	0.966792	1.78823	0.198297	3.87154e-19	0.0197579	lhdltgpct_f	Yengo_Weighted_GRS	0.972987	0.0934007	0.064663	0.14875	0.000866396	0.977021	0.0287885	0.0650323	0.658038	7.79549e-05	bmi	lhdltgpct_f	2408	0.999447	0	0.0720129	3.12556	51	2356	1.50256e-12	81.3228	1	2356	3.87154e-19	0.457757	1	2355	0.49874	0.0160989	0.0361875	0.444875	0.656451	0.0160989	0.0500126	0.321897	0.747559
mhdlplpct_f	fasting	bmi	Yengo_Weighted_GRS	2660	0	0	TRUE	0.967693	0.947295	bmi	mhdlplpct_f	2660	0.943965	0	0.225771	0.0157168	0.0432258	0.00594076	7.27613	4.52286e-13	0.0432258	0.00676818	6.38661	1.69599e-10	bmi	Yengo_Weighted_GRS	0.892467	2.9385	0.235933	1.19694e-34	0.0551423	0.966507	1.88925	0.191745	1.63712e-22	0.0216501	mhdlplpct_f	Yengo_Weighted_GRS	0.956448	0.110434	0.0649658	0.0892718	0.00108594	0.946012	0.0086131	0.0598436	0.885569	6.27437e-06	bmi	mhdlplpct_f	2660	0.997325	0	0.213195	13.6526	51	2608	2.45074e-99	97.0803	1	2608	1.63712e-22	1.57729	1	2607	0.209264	0.00455901	0.031613	0.144213	0.885343	0.00455901	0.0413455	0.110266	0.912207
mhdlcpct_f	fasting	bmi	Yengo_Weighted_GRS	2660	0	0	TRUE	0.91473	0.947295	bmi	mhdlcpct_f	2660	0.955595	0	0.161996	0.0418687	-0.0713301	0.0062488	-11.415	1.74239e-29	-0.0713301	0.00675427	-10.5607	4.531e-26	bmi	Yengo_Weighted_GRS	0.892467	2.9385	0.235933	1.19694e-34	0.0551423	0.966507	1.88925	0.191745	1.63712e-22	0.0216501	mhdlcpct_f	Yengo_Weighted_GRS	0.951124	-0.167618	0.065638	0.0107146	0.00244744	0.954276	-0.0350899	0.0638516	0.582672	0.000101879	bmi	mhdlcpct_f	2660	0.997927	0	0.139093	7.14155	51	2608	4.2763e-45	97.0803	1	2608	1.63712e-22	2.65496	1	2607	0.103348	-0.0185735	0.0334331	-0.555542	0.578571	-0.0185735	0.0471076	-0.394278	0.693408
mhdlcepct_f	fasting	bmi	Yengo_Weighted_GRS	2660	0	0	TRUE	0.948843	0.947295	bmi	mhdlcepct_f	2660	0.94923	0	0.183696	0.0338829	-0.0641472	0.00616538	-10.4044	7.20634e-25	-0.0641472	0.00676847	-9.47735	2.6081e-21	bmi	Yengo_Weighted_GRS	0.892467	2.9385	0.235933	1.19694e-34	0.0551423	0.966507	1.88925	0.191745	1.63712e-22	0.0216501	mhdlcepct_f	Yengo_Weighted_GRS	0.951123	-0.163112	0.065621	0.0129918	0.00231912	0.948258	-0.0361441	0.0627446	0.56463	0.000108162	bmi	mhdlcepct_f	2660	0.997038	0	0.16701	9.20366	51	2608	1.79275e-62	97.0803	1	2608	1.63712e-22	1.98516	1	2607	0.158967	-0.0191315	0.0328759	-0.58193	0.560664	-0.0191315	0.0454327	-0.421095	0.67372
mhdlfcpct_f	fasting	bmi	Yengo_Weighted_GRS	2656	0	0	TRUE	0.868231	0.94731	bmi	mhdlfcpct_f	2656	0.970089	0	0.11286	0.0393909	-0.0672374	0.006253	-10.7528	2.04318e-26	-0.0672374	0.00706879	-9.51187	1.87259e-21	bmi	Yengo_Weighted_GRS	0.89268	2.94248	0.236081	1.07853e-34	0.0552968	0.966593	1.89019	0.191932	1.71432e-22	0.0216688	mhdlfcpct_f	Yengo_Weighted_GRS	0.958309	-0.117618	0.0638803	0.0657002	0.00127573	0.966809	-0.0132288	0.0637422	0.835607	1.5325e-05	bmi	mhdlfcpct_f	2656	0.999629	0	0.0812425	4.0838	51	2604	6.80643e-20	96.9884	1	2604	1.71432e-22	3.4599	1	2603	0.0629867	-0.00699866	0.0335811	-0.208411	0.834924	-0.00699866	0.0469495	-0.149068	0.881512
mhdltgpct_f	fasting	bmi	Yengo_Weighted_GRS	2652	0	0	TRUE	0.868352	0.947323	bmi	mhdltgpct_f	2652	0.959372	0	0.14889	0.0555289	0.0840003	0.00644952	13.0243	1.30347e-37	0.0840003	0.00727639	11.5442	7.89404e-31	bmi	Yengo_Weighted_GRS	0.892953	2.94844	0.236935	1.3682e-34	0.0552094	0.966583	1.86818	0.19266	7.26391e-22	0.0210179	mhdltgpct_f	Yengo_Weighted_GRS	0.943869	0.159773	0.0673583	0.0177637	0.00211864	0.954282	0.0124842	0.0665643	0.851243	1.22658e-05	bmi	mhdltgpct_f	2652	0.999345	0	0.101845	5.30001	51	2600	1.02924e-29	94.0277	1	2600	7.26391e-22	5.2058	1	2599	0.0225922	0.00668257	0.0354637	0.188434	0.850551	0.00668257	0.050726	0.131738	0.895201
shdlplpct_f	fasting	bmi	Yengo_Weighted_GRS	2655	0	0	TRUE	0.964507	0.947268	bmi	shdlplpct_f	2655	0.961392	0	0.0524342	0.0105434	0.034049	0.00632676	5.38175	8.03462e-08	0.034049	0.00702275	4.84839	1.24468e-06	bmi	Yengo_Weighted_GRS	0.893113	2.9422	0.236454	1.38142e-34	0.0551419	0.966503	1.8703	0.192261	5.40204e-22	0.0211342	shdlplpct_f	Yengo_Weighted_GRS	0.960132	0.112065	0.0625716	0.0734088	0.0012076	0.962205	0.111187	0.0634907	0.0800224	0.00112751	bmi	shdlplpct_f	2655	0.999548	0	0.0465669	2.30286	51	2603	5.77804e-07	94.6332	1	2603	5.40204e-22	0.58587	1	2602	0.44409	0.0594489	0.0338838	1.7545	0.0794632	0.0594489	0.0424017	1.40204	0.161023
shdlcpct_f	fasting	bmi	Yengo_Weighted_GRS	2656	0	0	TRUE	0.92228	0.947265	bmi	shdlcpct_f	2656	0.960947	0	0.059474	0.0232274	-0.050816	0.00633672	-8.01929	1.59106e-15	-0.050816	0.00701769	-7.24113	4.44955e-13	bmi	Yengo_Weighted_GRS	0.893036	2.94332	0.236411	1.27098e-34	0.0551806	0.966464	1.87068	0.192226	5.21435e-22	0.0211402	shdlcpct_f	Yengo_Weighted_GRS	0.956575	-0.125833	0.0628945	0.0455273	0.00150593	0.960414	-0.0842414	0.0640336	0.18843	0.000640136	bmi	shdlcpct_f	2656	0.99969	0	0.0591732	2.00185	51	2604	3.75427e-05	94.705	1	2604	5.21435e-22	0.0302836	1	2603	0.861862	-0.0450326	0.0338318	-1.33107	0.183282	-0.0450326	0.04274	-1.05364	0.292145
shdlcepct_f	fasting	bmi	Yengo_Weighted_GRS	2658	0	0	TRUE	0.925411	0.947337	bmi	shdlcepct_f	2658	0.961701	0	0.057744	0.0209729	-0.0482224	0.00633165	-7.61609	3.63338e-14	-0.0482224	0.00700017	-6.88874	5.62888e-12	bmi	Yengo_Weighted_GRS	0.892935	2.94014	0.235887	1.07304e-34	0.0552599	0.966577	1.89074	0.19178	1.54725e-22	0.0216951	shdlcepct_f	Yengo_Weighted_GRS	0.956997	-0.141649	0.0627108	0.0239788	0.00191726	0.961169	-0.105866	0.0637985	0.0971584	0.0010167	bmi	shdlcepct_f	2658	0.999563	0	0.0571995	2.04803	51	2606	2.03245e-05	97.1976	1	2606	1.54725e-22	0.0561425	1	2605	0.812719	-0.055992	0.0334005	-1.67638	0.0937834	-0.055992	0.0425366	-1.31633	0.18818
shdlfcpct_f	fasting	bmi	Yengo_Weighted_GRS	2663	0	0	TRUE	0.952584	0.947205	bmi	shdlfcpct_f	2663	0.966442	0	0.041254	0.00227645	0.0158227	0.00635477	2.48989	0.0128399	0.0158227	0.00693432	2.28179	0.0225015	bmi	Yengo_Weighted_GRS	0.892703	2.94088	0.235569	8.42757e-35	0.0553294	0.966457	1.89177	0.191514	1.28592e-22	0.021732	shdlfcpct_f	Yengo_Weighted_GRS	0.966679	0.112999	0.0623899	0.0702265	0.00123123	0.966273	0.121159	0.0633699	0.0559936	0.00134359	bmi	shdlfcpct_f	2663	0.999407	0	0.0201094	2.10665	51	2611	9.18449e-06	97.5741	1	2611	1.28592e-22	2.15289	1	2610	0.142422	0.0640454	0.0338485	1.89212	0.0585861	0.0640454	0.0427637	1.49766	0.134343
shdltgpct_f	fasting	bmi	Yengo_Weighted_GRS	2663	0	0	TRUE	0.905207	0.947205	bmi	shdltgpct_f	2663	0.96026	0	0.152231	0.0494458	0.0772308	0.00625837	12.3404	4.78769e-34	0.0772308	0.00672886	11.4775	1.71079e-30	bmi	Yengo_Weighted_GRS	0.892703	2.94088	0.235569	8.42757e-35	0.0553294	0.966457	1.89177	0.191514	1.28592e-22	0.021732	shdltgpct_f	Yengo_Weighted_GRS	0.952247	0.159476	0.0653086	0.0146753	0.00223581	0.958706	0.0245792	0.0641697	0.701725	5.04128e-05	bmi	shdltgpct_f	2663	0.998706	0	0.118023	5.96929	51	2611	2.86724e-35	97.5741	1	2611	1.28592e-22	3.94166	1	2610	0.0472087	0.0129927	0.0336321	0.386318	0.699292	0.0129927	0.0465826	0.278917	0.78033
vldld_f	fasting	bmi	Yengo_Weighted_GRS	2671	0	0	TRUE	0.991492	0.94747	bmi	vldld_f	2671	0.970752	0	0.148371	0.0641806	0.0876738	0.00624059	14.049	2.79857e-43	0.0876738	0.00699788	12.5286	5.20623e-36	bmi	Yengo_Weighted_GRS	0.892483	2.94273	0.23541	6.90249e-35	0.0553087	0.966401	1.89066	0.19127	1.20103e-22	0.0216729	vldld_f	Yengo_Weighted_GRS	0.952855	0.207384	0.0649429	0.00142282	0.00380611	0.966254	0.0904022	0.0644924	0.161108	0.000686572	bmi	vldld_f	2671	0.999399	0	0.135106	5.03953	51	2619	1.37455e-27	97.7088	1	2619	1.20103e-22	1.52223	1	2618	0.217394	0.0478151	0.0331617	1.44188	0.149456	0.0478151	0.0447713	1.06799	0.285625
ldld_f	fasting	bmi	Yengo_Weighted_GRS	2656	0	0	TRUE	0.873317	0.94712	bmi	ldld_f	2656	0.962068	0	0.11105	0.000244009	-0.0052831	0.00624891	-0.845443	0.397941	-0.0052831	0.00776862	-0.680056	0.496469	bmi	Yengo_Weighted_GRS	0.894151	2.96662	0.236241	3.53944e-35	0.0560847	0.967222	1.89115	0.192067	1.74649e-22	0.0216082	ldld_f	Yengo_Weighted_GRS	0.961974	0.0387152	0.0638025	0.544038	0.000138716	0.961744	0.10298	0.0623516	0.0987357	0.000930493	bmi	ldld_f	2656	0.999441	0	0.0798532	6.20024	51	2604	3.43754e-37	96.9502	1	2604	1.74649e-22	3.40551	1	2603	0.0650923	0.0544536	0.0335566	1.62274	0.104766	0.0544536	0.0432769	1.25826	0.208411
hdld_f	fasting	bmi	Yengo_Weighted_GRS	2664	0	0	TRUE	0.992971	0.947046	bmi	hdld_f	2664	0.964233	0	0.176763	0.0632024	-0.0907884	0.0064112	-14.1609	6.4651e-44	-0.0907884	0.00803511	-11.299	1.32794e-29	bmi	Yengo_Weighted_GRS	0.893441	2.9502	0.235604	5.38148e-35	0.0556255	0.967222	1.91651	0.1915	3.65701e-23	0.0222853	hdld_f	Yengo_Weighted_GRS	0.937045	-0.140088	0.0679597	0.0393673	0.00159367	0.957891	0.00788136	0.0663478	0.905452	4.78877e-06	bmi	hdld_f	2664	0.999531	0	0.107705	6.51837	51	2612	7.31772e-40	100.158	1	2612	3.65701e-23	8.42568	1	2611	0.00373059	0.00411235	0.0347333	0.118398	0.905761	0.00411235	0.0503682	0.0816457	0.934935
serumc_f	fasting	bmi	Yengo_Weighted_GRS	2670	0	0	TRUE	0.997592	0.947524	bmi	serumc_f	2670	0.973868	0	0.0687924	0.00201806	-0.014766	0.00619919	-2.38193	0.0172933	-0.014766	0.00645045	-2.28915	0.0220709	bmi	Yengo_Weighted_GRS	0.892558	2.94373	0.235463	6.79162e-35	0.0553402	0.966423	1.88903	0.191321	1.33757e-22	0.0216303	serumc_f	Yengo_Weighted_GRS	0.973495	-0.0332166	0.0618068	0.591018	0.000108244	0.974191	-0.0166406	0.0618707	0.787984	2.57853e-05	bmi	serumc_f	2670	0.999712	0	0.068464	3.6811	51	2618	9.14883e-17	97.4884	1	2618	1.33757e-22	0.0343717	1	2617	0.852933	-0.00880907	0.0327234	-0.269198	0.787799	-0.00880907	0.0418207	-0.210639	0.833185
vldlc_f	fasting	bmi	Yengo_Weighted_GRS	2670	0	0	TRUE	0.935812	0.947485	bmi	vldlc_f	2670	0.963917	0	0.122634	0.0362208	0.066493	0.00639592	10.3962	7.79942e-25	0.066493	0.00712149	9.33695	9.91447e-21	bmi	Yengo_Weighted_GRS	0.892467	2.94217	0.235661	8.32456e-35	0.055197	0.966438	1.89169	0.191477	1.26501e-22	0.0216601	vldlc_f	Yengo_Weighted_GRS	0.951204	0.111726	0.0657221	0.0892512	0.00108201	0.958405	0.0179183	0.0651226	0.783224	2.6418e-05	bmi	vldlc_f	2670	0.999425	0	0.0959977	4.90843	51	2618	1.61963e-26	97.6029	1	2618	1.26501e-22	2.96538	1	2617	0.0851824	0.00947216	0.0342451	0.276599	0.78211	0.00947216	0.0476652	0.198722	0.842495
remnantc_f	fasting	bmi	Yengo_Weighted_GRS	2671	0	0	TRUE	0.987911	0.94747	bmi	remnantc_f	2671	0.969019	0	0.102635	0.0135553	0.0398371	0.00633359	6.2898	3.71283e-10	0.0398371	0.00686289	5.8047	6.44798e-09	bmi	Yengo_Weighted_GRS	0.892483	2.94273	0.23541	6.90249e-35	0.0553087	0.966401	1.89066	0.19127	1.20103e-22	0.0216729	remnantc_f	Yengo_Weighted_GRS	0.960789	0.0610215	0.0643209	0.342857	0.000337106	0.966579	0.00593372	0.063617	0.925694	3.02587e-06	bmi	remnantc_f	2671	0.999614	0	0.0911311	5.03334	51	2619	1.5448e-27	97.7088	1	2619	1.20103e-22	1.25268	1	2618	0.263144	0.00313844	0.0336102	0.0933775	0.925611	0.00313844	0.0457339	0.0686238	0.945294
ldlc_f	fasting	bmi	Yengo_Weighted_GRS	2670	0	0	TRUE	0.997974	0.947524	bmi	ldlc_f	2670	0.970394	0	0.0572634	0.000939785	-0.0101106	0.00625851	-1.61549	0.106325	-0.0101106	0.00667991	-1.51358	0.130133	bmi	Yengo_Weighted_GRS	0.892558	2.94373	0.235463	6.79162e-35	0.0553402	0.966423	1.88903	0.191321	1.33757e-22	0.0216303	ldlc_f	Yengo_Weighted_GRS	0.971313	-0.0315412	0.0620159	0.611076	9.69441e-05	0.970725	-0.036136	0.0624232	0.562715	0.000120777	bmi	ldlc_f	2670	0.999628	0	0.0565156	3.07104	51	2618	3.32266e-12	97.4884	1	2618	1.33757e-22	0.0773018	1	2617	0.78101	-0.0191294	0.0330439	-0.578909	0.5627	-0.0191294	0.0423222	-0.451995	0.65131
hdlc_f	fasting	bmi	Yengo_Weighted_GRS	2651	0	0	TRUE	0.995796	0.947416	bmi	hdlc_f	2651	0.97268	0	0.146152	0.0568043	-0.0820436	0.00623938	-13.1493	2.78525e-38	-0.0820436	0.00742992	-11.0423	2.38762e-28	bmi	Yengo_Weighted_GRS	0.892323	2.93644	0.237645	3.84859e-34	0.0544963	0.966731	1.8728	0.193132	7.25154e-22	0.0210287	hdlc_f	Yengo_Weighted_GRS	0.954455	-0.131503	0.065239	0.043931	0.00153147	0.969506	0.00863983	0.0645803	0.893584	6.27123e-06	bmi	hdlc_f	2651	0.999425	0	0.0827799	4.96451	51	2599	5.79371e-27	94.0318	1	2599	7.25154e-22	6.99509	1	2598	0.00822258	0.00461332	0.0346076	0.133304	0.893963	0.00461332	0.0491787	0.0938074	0.925269
hdl2c_f	fasting	bmi	Yengo_Weighted_GRS	2642	0	0	TRUE	0.993399	0.947092	bmi	hdl2c_f	2642	0.974169	0	0.14649	0.0594506	-0.0838494	0.00624275	-13.4315	8.23762e-40	-0.0838494	0.00747417	-11.2186	3.30611e-29	bmi	Yengo_Weighted_GRS	0.892505	2.91447	0.237385	9.78986e-34	0.0540124	0.966774	1.89143	0.193031	2.77123e-22	0.0216049	hdl2c_f	Yengo_Weighted_GRS	0.955278	-0.143192	0.0651935	0.0281486	0.00182404	0.970217	-0.00668446	0.0645919	0.917584	3.77509e-06	bmi	hdl2c_f	2642	0.999446	0	0.0919454	4.86803	51	2590	3.58171e-26	96.0118	1	2590	2.77123e-22	6.14796	1	2589	0.0132195	-0.00353409	0.034058	-0.103767	0.917363	-0.00353409	0.0489544	-0.0721915	0.942455
hdl3c_f	fasting	bmi	Yengo_Weighted_GRS	2648	0	0	TRUE	0.982928	0.947389	bmi	hdl3c_f	2648	0.969664	0	0.101116	0.0281702	-0.0562212	0.0062331	-9.01977	3.57363e-19	-0.0562212	0.00709097	-7.92856	2.2171e-15	bmi	Yengo_Weighted_GRS	0.892775	2.94911	0.237177	1.54244e-34	0.0552054	0.966729	1.87045	0.192819	7.01985e-22	0.0210623	hdl3c_f	Yengo_Weighted_GRS	0.964593	-0.083872	0.0634027	0.186001	0.000660909	0.968679	0.00795944	0.0633049	0.899954	5.64531e-06	bmi	hdl3c_f	2648	0.999732	0	0.0685197	3.98651	51	2596	3.9775e-19	94.1004	1	2596	7.01985e-22	3.41551	1	2595	0.0647001	0.00425537	0.0339256	0.125432	0.900191	0.00425537	0.0467453	0.0910331	0.927473
estc_f	fasting	bmi	Yengo_Weighted_GRS	2660	0	0	TRUE	0.996764	0.94718	bmi	estc_f	2660	0.972353	0	0.0671774	0.00218089	-0.0153942	0.00623427	-2.46929	0.0136019	-0.0153942	0.00644264	-2.38942	0.0168748	bmi	Yengo_Weighted_GRS	0.89344	2.94425	0.235513	6.88434e-35	0.055533	0.966785	1.90445	0.191387	6.37326e-23	0.0220709	estc_f	Yengo_Weighted_GRS	0.972687	-0.0469183	0.0620458	0.449603	0.000215086	0.972653	-0.0187656	0.0621502	0.762722	3.26836e-05	bmi	estc_f	2660	0.999651	0	0.0668949	3.56382	51	2608	7.24727e-16	99.0186	1	2608	6.37326e-23	0.0299777	1	2607	0.862554	-0.00985354	0.0326016	-0.302241	0.762492	-0.00985354	0.0416161	-0.236772	0.812852
freec_f	fasting	bmi	Yengo_Weighted_GRS	2664	0	0	TRUE	0.998816	0.947449	bmi	freec_f	2664	0.975015	0	0.079076	0.00123411	-0.0115821	0.00619062	-1.87091	0.0614696	-0.0115821	0.00659582	-1.75597	0.0790932	bmi	Yengo_Weighted_GRS	0.892376	2.94584	0.235711	7.17133e-35	0.0554231	0.966382	1.89334	0.19158	1.22793e-22	0.021736	freec_f	Yengo_Weighted_GRS	0.971978	0.00550504	0.0620926	0.92936	2.95279e-06	0.975292	-0.00248463	0.061778	0.967922	5.71068e-07	bmi	freec_f	2664	0.999622	0	0.0781057	4.32452	51	2612	8.36425e-22	97.6682	1	2612	1.22793e-22	0.102869	1	2611	0.748439	-0.0013123	0.0326245	-0.0402244	0.967917	-0.0013123	0.0420498	-0.0312083	0.975106
serumtg_f	fasting	bmi	Yengo_Weighted_GRS	2669	0	0	TRUE	0.867842	0.947341	bmi	serumtg_f	2669	0.960462	0	0.145362	0.0549545	0.0822116	0.00633754	12.9722	2.43089e-37	0.0822116	0.00696103	11.8103	3.45503e-32	bmi	Yengo_Weighted_GRS	0.892353	2.94244	0.235612	7.96736e-35	0.055248	0.96637	1.89192	0.191458	1.23808e-22	0.0216816	serumtg_f	Yengo_Weighted_GRS	0.949441	0.167718	0.0659196	0.011006	0.00242135	0.955971	0.043617	0.0652147	0.503668	0.00015545	bmi	serumtg_f	2669	0.999435	0	0.116908	5.26235	51	2617	2.04654e-29	97.6478	1	2617	1.23808e-22	3.25393	1	2616	0.0713676	0.0230543	0.0339671	0.678725	0.497372	0.0230543	0.0469231	0.491321	0.623241
vldltg_f	fasting	bmi	Yengo_Weighted_GRS	2669	0	0	TRUE	0.856766	0.947341	bmi	vldltg_f	2669	0.961758	0	0.151424	0.0608606	0.0870185	0.00635166	13.7001	2.60638e-41	0.0870185	0.00711814	12.2249	2.28876e-34	bmi	Yengo_Weighted_GRS	0.892353	2.94244	0.235612	7.96736e-35	0.055248	0.96637	1.89192	0.191458	1.23808e-22	0.0216816	vldltg_f	Yengo_Weighted_GRS	0.947708	0.175579	0.0662953	0.00813399	0.00262312	0.955905	0.0472461	0.0655864	0.471365	0.000180296	bmi	vldltg_f	2669	0.999544	0	0.120482	5.29425	51	2617	1.11808e-29	97.6478	1	2617	1.23808e-22	3.564	1	2616	0.0591559	0.0249725	0.0340949	0.732442	0.463965	0.0249725	0.0471923	0.529165	0.596736
ldltg_f	fasting	bmi	Yengo_Weighted_GRS	2670	0	0	TRUE	0.96871	0.94741	bmi	ldltg_f	2670	0.96653	0	0.109066	0.0040789	0.0214312	0.00619032	3.46205	0.000544665	0.0214312	0.00632529	3.38818	0.000703583	bmi	Yengo_Weighted_GRS	0.892512	2.94284	0.235417	6.90008e-35	0.0553291	0.966418	1.89112	0.191301	1.19191e-22	0.0216892	ldltg_f	Yengo_Weighted_GRS	0.965269	0.0449577	0.0630946	0.47619	0.000190264	0.965383	-0.0156441	0.0618527	0.800346	2.18691e-05	bmi	ldltg_f	2670	0.999457	0	0.101231	5.99761	51	2618	1.641e-35	97.7252	1	2618	1.19191e-22	0.85942	1	2617	0.353987	-0.00827237	0.0327758	-0.252392	0.800758	-0.00827237	0.0434522	-0.190379	0.849027
hdltg_f	fasting	bmi	Yengo_Weighted_GRS	2664	0	0	TRUE	0.91233	0.947611	bmi	hdltg_f	2664	0.966425	0	0.100501	0.020014	0.0476926	0.00625602	7.62348	3.43279e-14	0.0476926	0.00672943	7.08717	1.36878e-12	bmi	Yengo_Weighted_GRS	0.89247	2.94071	0.235975	1.09645e-34	0.0551236	0.966551	1.89571	0.191622	1.11222e-22	0.0217612	hdltg_f	Yengo_Weighted_GRS	0.959558	0.13868	0.0634689	0.0289753	0.00179027	0.964077	0.0700073	0.0630802	0.267181	0.000433392	bmi	hdltg_f	2664	0.999427	0	0.0994813	4.60221	51	2612	4.96157e-24	97.8715	1	2612	1.11222e-22	0.110875	1	2611	0.739177	0.0369293	0.0329375	1.12119	0.262308	0.0369293	0.0429117	0.860587	0.389544
dag_f	fasting	bmi	Yengo_Weighted_GRS	1901	0	0	TRUE	0.881117	0.945823	bmi	dag_f	1901	0.955595	0	0.0846242	0.017026	0.0436439	0.00744216	5.86441	5.32679e-09	0.0436439	0.00759459	5.7467	9.09994e-09	bmi	Yengo_Weighted_GRS	0.899703	3.10979	0.289046	3.02218e-26	0.0574523	0.963413	2.12997	0.237653	7.56875e-19	0.0255136	dag_f	Yengo_Weighted_GRS	0.951136	0.0514479	0.0779457	0.509303	0.000229365	0.956814	-0.0159696	0.0784047	0.838625	2.09199e-05	bmi	dag_f	1901	0.999307	0	0.061246	2.61147	51	1849	7.18534e-09	80.3265	1	1849	7.56875e-19	2.05266	1	1848	0.152109	-0.00749757	0.0369359	-0.202989	0.839166	-0.00749757	0.0492987	-0.152085	0.879137
dagtg_f	fasting	bmi	Yengo_Weighted_GRS	1882	0	0	TRUE	0.855667	0.945777	bmi	dagtg_f	1882	0.950776	0	0.0513323	0.000375071	0.00672312	0.00790398	0.850599	0.395103	0.00672312	0.00890357	0.755103	0.450187	bmi	Yengo_Weighted_GRS	0.89853	3.1004	0.291424	1.04207e-25	0.0567852	0.963232	2.10504	0.238934	2.84134e-18	0.0247603	dagtg_f	Yengo_Weighted_GRS	0.952385	-0.0577162	0.0812489	0.477567	0.00026834	0.950847	-0.0659105	0.0824857	0.424363	0.000331005	bmi	dagtg_f	1882	0.998643	0	0.0393286	1.91568	51	1830	0.000125633	77.6184	1	1830	2.84134e-18	0.982114	1	1829	0.321809	-0.0313109	0.0394311	-0.794064	0.427261	-0.0313109	0.0557856	-0.561272	0.574681
totpg_f	fasting	bmi	Yengo_Weighted_GRS	2666	0	0	TRUE	0.99493	0.947232	bmi	totpg_f	2666	0.970333	0	0.1728	0.000140991	-0.00403163	0.00604	-0.667489	0.504519	-0.00403163	0.00631243	-0.638682	0.52303	bmi	Yengo_Weighted_GRS	0.893751	2.97191	0.235023	1.23095e-35	0.0566238	0.966966	1.92037	0.191058	2.39412e-23	0.0224386	totpg_f	Yengo_Weighted_GRS	0.969203	0.0380437	0.0637952	0.550999	0.000133474	0.971036	0.092805	0.0601074	0.122713	0.000753824	bmi	totpg_f	2666	0.999507	0	0.14902	10.4447	51	2614	6.76108e-73	101.028	1	2614	2.39412e-23	2.90635	1	2613	0.0883503	0.0483266	0.0317584	1.5217	0.128206	0.0483266	0.0431098	1.12101	0.262386
tgpg_f	fasting	bmi	Yengo_Weighted_GRS	2633	0	0	TRUE	0.899794	0.946644	bmi	tgpg_f	2633	0.973492	0	0.200217	0.0609514	0.0874533	0.00623557	14.0249	4.03346e-43	0.0874533	0.00703163	12.4371	1.64285e-35	bmi	Yengo_Weighted_GRS	0.892674	2.95926	0.237456	1.11829e-34	0.0557407	0.966374	1.90265	0.192773	1.40417e-22	0.0218632	tgpg_f	Yengo_Weighted_GRS	0.944888	0.180657	0.0670203	0.00707185	0.00275409	0.968925	0.0132881	0.0645367	0.836885	1.4138e-05	bmi	tgpg_f	2633	0.99909	0	0.148612	8.27902	51	2581	1.23334e-54	97.4145	1	2581	1.40417e-22	6.29845	1	2580	0.0121451	0.00698401	0.033735	0.207025	0.836006	0.00698401	0.0484489	0.144152	0.885392
pc_f	fasting	bmi	Yengo_Weighted_GRS	2581	0	0	TRUE	0.972274	0.945578	bmi	pc_f	2581	0.973489	0	0.0867149	0.00107689	-0.0109516	0.00634194	-1.72686	0.0843157	-0.0109516	0.00655159	-1.6716	0.0946041	bmi	Yengo_Weighted_GRS	0.892915	2.93631	0.239824	1.52298e-33	0.0549326	0.965814	1.91229	0.194829	2.41294e-22	0.0221345	pc_f	Yengo_Weighted_GRS	0.967132	0.0323505	0.063938	0.612924	9.9254e-05	0.974	0.0488432	0.0633392	0.440698	0.000214947	bmi	pc_f	2581	0.99935	0	0.0747574	4.60128	51	2529	5.55376e-24	96.3392	1	2529	2.41294e-22	1.26148	1	2528	0.261477	0.0255417	0.0333225	0.7665	0.443451	0.0255417	0.0442879	0.57672	0.56418
sm_f	fasting	bmi	Yengo_Weighted_GRS	2667	0	0	TRUE	0.997685	0.947301	bmi	sm_f	2667	0.961326	0	0.0969415	0.00708179	-0.0285278	0.00629969	-4.52845	6.20812e-06	-0.0285278	0.00682338	-4.18089	2.90368e-05	bmi	Yengo_Weighted_GRS	0.893913	2.96483	0.235049	1.79459e-35	0.0563379	0.967043	1.91579	0.190967	2.88696e-23	0.0223357	sm_f	Yengo_Weighted_GRS	0.964131	-0.00618588	0.0636786	0.922621	3.54093e-06	0.960798	0.000843166	0.0629376	0.989312	6.24657e-08	bmi	sm_f	2667	0.999569	0	0.0896395	5.0612	51	2615	9.18941e-28	100.642	1	2615	2.88696e-23	0.813716	1	2614	0.367107	0.000440113	0.032856	0.0133952	0.989313	0.000440113	0.0468474	0.00939461	0.992505
totcho_f	fasting	bmi	Yengo_Weighted_GRS	2634	0	0	TRUE	0.98503	0.946782	bmi	totcho_f	2634	0.966152	0	0.141269	0.00114355	-0.0117029	0.00631124	-1.85429	0.0638116	-0.0117029	0.00672733	-1.7396	0.0819293	bmi	Yengo_Weighted_GRS	0.891534	2.94657	0.237442	2.08352e-34	0.0552764	0.965993	1.87513	0.192857	5.70464e-22	0.0212148	totcho_f	Yengo_Weighted_GRS	0.95066	0.0329854	0.0655173	0.614682	9.62951e-05	0.967046	0.0638251	0.0629997	0.311107	0.000341674	bmi	totcho_f	2634	0.998648	0	0.1238	8.11627	51	2582	2.88254e-53	94.5353	1	2582	5.70464e-22	1.92383	1	2581	0.165555	0.0340376	0.0339217	1.00342	0.315753	0.0340376	0.0472855	0.719832	0.471694
apoa1_f	fasting	bmi	Yengo_Weighted_GRS	2650	0	0	TRUE	0.993123	0.94729	bmi	apoa1_f	2650	0.975013	0	0.121853	0.0304345	-0.0587662	0.00619311	-9.48896	5.08797e-21	-0.0587662	0.00699514	-8.401	4.42692e-17	bmi	Yengo_Weighted_GRS	0.894125	2.96845	0.236606	4.08651e-35	0.0561064	0.967295	1.89165	0.192361	1.97314e-22	0.0216052	apoa1_f	Yengo_Weighted_GRS	0.963313	-0.105157	0.0636207	0.098474	0.00103066	0.975144	0.00821062	0.0629041	0.89616	5.95821e-06	bmi	apoa1_f	2650	0.999583	0	0.0867567	5.0997	51	2598	4.55496e-28	96.7038	1	2598	1.97314e-22	3.86916	1	2597	0.0492875	0.00434047	0.033339	0.130192	0.896425	0.00434047	0.0459508	0.0944591	0.924752
apob_f	fasting	bmi	Yengo_Weighted_GRS	2670	0	0	TRUE	0.986253	0.947504	bmi	apob_f	2670	0.969022	0	0.101514	0.0139471	0.0405182	0.00635593	6.37487	2.15696e-10	0.0405182	0.00690062	5.87168	4.31405e-09	bmi	Yengo_Weighted_GRS	0.892542	2.94143	0.23548	7.70919e-35	0.055251	0.96642	1.89178	0.191311	1.15938e-22	0.0216977	apob_f	Yengo_Weighted_GRS	0.959516	0.0611602	0.0645141	0.343208	0.000336742	0.966437	-0.00225964	0.0638576	0.971775	4.36402e-07	bmi	apob_f	2670	0.99964	0	0.0867321	4.922	51	2618	1.25544e-26	97.782	1	2618	1.15938e-22	1.60904	1	2617	0.204739	-0.00119445	0.0337707	-0.0353695	0.971788	-0.00119445	0.045828	-0.0260638	0.979208
apobapoa1_f	fasting	bmi	Yengo_Weighted_GRS	2667	0	0	TRUE	0.983233	0.947546	bmi	apobapoa1_f	2667	0.969598	0	0.128419	0.0370205	0.0674701	0.00640189	10.5391	1.83412e-25	0.0674701	0.00734812	9.18196	4.23323e-20	bmi	Yengo_Weighted_GRS	0.892629	2.93964	0.235608	9.16727e-35	0.0551894	0.966397	1.89237	0.191411	1.18398e-22	0.0217133	apobapoa1_f	Yengo_Weighted_GRS	0.952517	0.0989203	0.0659559	0.133786	0.000843335	0.962435	-0.01236	0.0651643	0.849579	1.25001e-05	bmi	apobapoa1_f	2667	0.999636	0	0.0838842	5.11624	51	2615	3.25377e-28	97.741	1	2615	1.18398e-22	5.0019	1	2614	0.0254036	-0.0065315	0.0345777	-0.188894	0.850191	-0.0065315	0.0495579	-0.131795	0.895156
totfa_f	fasting	bmi	Yengo_Weighted_GRS	2661	0	0	TRUE	0.975625	0.947392	bmi	totfa_f	2661	0.965159	0	0.119229	0.0132455	0.0392327	0.00626338	6.26383	4.3793e-10	0.0392327	0.00648064	6.05384	1.41436e-09	bmi	Yengo_Weighted_GRS	0.893814	2.97324	0.235285	1.36742e-35	0.0566531	0.967024	1.92135	0.191162	2.40784e-23	0.0224559	totfa_f	Yengo_Weighted_GRS	0.959806	0.0908855	0.0640705	0.156155	0.000756183	0.964048	0.0520427	0.0627887	0.407262	0.00023535	bmi	totfa_f	2661	0.999486	0	0.117959	6.1605	51	2609	7.30444e-37	101.02	1	2609	2.40784e-23	0.145562	1	2608	0.702844	0.0270866	0.0324642	0.834353	0.404158	0.0270866	0.0434123	0.623938	0.532723
falen_f	fasting	bmi	Yengo_Weighted_GRS	2376	0	0	TRUE	0.965855	0.949244	bmi	falen_f	2376	0.95588	0	0.265641	0.0119393	0.0389857	0.00634237	6.14686	9.27355e-10	0.0389857	0.00706047	5.52169	3.35759e-08	bmi	Yengo_Weighted_GRS	0.898034	3.05585	0.250102	2.43165e-33	0.0591647	0.966455	1.99315	0.204118	4.2189e-22	0.0238581	falen_f	Yengo_Weighted_GRS	0.940191	0.110998	0.0715426	0.120916	0.00101293	0.953419	0.0460375	0.0641854	0.473287	0.00016517	bmi	falen_f	2376	0.999386	0	0.263658	15.7106	51	2324	6.03415e-114	95.3491	1	2324	4.2189e-22	0.257374	1	2323	0.611978	0.0230979	0.031991	0.722012	0.47036	0.0230979	0.0432112	0.534535	0.593022
unsat_f	fasting	bmi	Yengo_Weighted_GRS	2659	0	0	TRUE	0.9886	0.94739	bmi	unsat_f	2659	0.958518	0	0.127484	0.0180306	-0.0457362	0.0062312	-7.33987	2.84218e-13	-0.0457362	0.00655548	-6.97679	3.01992e-12	bmi	Yengo_Weighted_GRS	0.893659	2.98118	0.235435	1.00625e-35	0.0569109	0.967274	1.93026	0.191075	1.45943e-23	0.0226601	unsat_f	Yengo_Weighted_GRS	0.956072	-0.0314354	0.0640412	0.623564	9.06753e-05	0.960245	-0.0201773	0.0626063	0.747261	3.54802e-05	bmi	unsat_f	2659	0.998729	0	0.116753	6.33662	51	2607	2.46905e-38	102.052	1	2607	1.45943e-23	1.25519	1	2606	0.262666	-0.0104532	0.0323017	-0.32361	0.746259	-0.0104532	0.0423366	-0.246906	0.805
dha_f	fasting	bmi	Yengo_Weighted_GRS	2657	0	0	TRUE	0.914506	0.947225	bmi	dha_f	2657	0.965067	0	0.126654	0.00410298	0.0223313	0.00638342	3.49832	0.000476035	0.0223313	0.00727238	3.0707	0.00213559	bmi	Yengo_Weighted_GRS	0.893543	2.96139	0.235574	3.01507e-35	0.0561775	0.9668	1.91757	0.191269	3.08745e-23	0.0223742	dha_f	Yengo_Weighted_GRS	0.957635	0.125236	0.06556	0.0562092	0.00137252	0.96537	0.109204	0.0636202	0.0861905	0.000991307	bmi	dha_f	2657	0.99959	0	0.116794	7.1448	51	2605	4.05176e-45	100.511	1	2605	3.08745e-23	1.13479	1	2604	0.286854	0.0569489	0.0333049	1.70992	0.087399	0.0569489	0.0465648	1.223	0.221439
la_f	fasting	bmi	Yengo_Weighted_GRS	2664	0	0	TRUE	0.991509	0.947294	bmi	la_f	2664	0.968117	0	0.064999	0.000969456	-0.0104957	0.00637775	-1.64568	0.0999507	-0.0104957	0.00691477	-1.51787	0.129047	bmi	Yengo_Weighted_GRS	0.893698	2.97197	0.235111	1.30086e-35	0.0566263	0.966958	1.91912	0.191067	2.56535e-23	0.0224091	la_f	Yengo_Weighted_GRS	0.966966	-0.0677963	0.0633281	0.284466	0.000430353	0.968022	-0.0818985	0.0634826	0.197132	0.000596012	bmi	la_f	2664	0.999531	0	0.0558861	3.50577	51	2612	1.99351e-15	100.887	1	2612	2.56535e-23	0.983281	1	2611	0.321482	-0.042675	0.0332332	-1.28411	0.199218	-0.042675	0.0442005	-0.965486	0.334391
cla_f	fasting	bmi	Yengo_Weighted_GRS	2114	0	0	TRUE	0.910544	0.9522	bmi	cla_f	2114	0.958971	0	0.0734747	0.00459743	0.0234409	0.00732828	3.1987	0.00140145	0.0234409	0.00797046	2.94098	0.00327178	bmi	Yengo_Weighted_GRS	0.891742	2.93141	0.265264	1.22153e-27	0.0546626	0.967483	1.93378	0.216445	8.8681e-19	0.0225077	cla_f	Yengo_Weighted_GRS	0.955224	-0.00342661	0.0732993	0.962718	1.03475e-06	0.956939	-0.0430768	0.0735835	0.558333	0.00015473	bmi	cla_f	2114	0.999494	0	0.0559876	2.95659	51	2062	2.82011e-11	79.8216	1	2062	8.8681e-19	1.50691	1	2061	0.219751	-0.0222759	0.0383172	-0.581356	0.561064	-0.0222759	0.057664	-0.386305	0.69931
faw3_f	fasting	bmi	Yengo_Weighted_GRS	2665	0	0	TRUE	0.918669	0.947363	bmi	faw3_f	2665	0.963436	0	0.0921467	0.00203734	0.0156071	0.00644506	2.42155	0.0155221	0.0156071	0.00724282	2.15483	0.031175	bmi	Yengo_Weighted_GRS	0.89386	2.96489	0.235137	1.8958e-35	0.0563404	0.967035	1.91454	0.190976	3.09334e-23	0.0223063	faw3_f	Yengo_Weighted_GRS	0.959941	0.0573283	0.0649429	0.377451	0.000292534	0.963585	0.0533209	0.0641801	0.406162	0.000240287	bmi	faw3_f	2665	0.999698	0	0.0908929	5.09191	51	2613	5.16402e-28	100.501	1	2613	3.09334e-23	0.138753	1	2612	0.709554	0.0278505	0.0335124	0.83105	0.406022	0.0278505	0.0460746	0.604465	0.545587
faw6_f	fasting	bmi	Yengo_Weighted_GRS	2665	0	0	TRUE	0.99502	0.947363	bmi	faw6_f	2665	0.965424	0	0.0904829	4.51602e-07	0.000228364	0.00633994	0.0360199	0.971269	0.000228364	0.0069173	0.0330134	0.973664	bmi	Yengo_Weighted_GRS	0.89386	2.96489	0.235137	1.8958e-35	0.0563404	0.967035	1.91454	0.190976	3.09334e-23	0.0223063	faw6_f	Yengo_Weighted_GRS	0.963728	0.017894	0.0638336	0.779252	2.95075e-05	0.965467	0.00959367	0.0630705	0.879112	8.05349e-06	bmi	faw6_f	2665	0.999442	0	0.0902848	5.09644	51	2613	4.74132e-28	100.501	1	2613	3.09334e-23	0.0218789	1	2612	0.882421	0.00501095	0.0329467	0.152093	0.879125	0.00501095	0.0444973	0.112612	0.910346
pufa_f	fasting	bmi	Yengo_Weighted_GRS	2664	0	0	TRUE	0.9954	0.947294	bmi	pufa_f	2664	0.964776	0	0.0895146	4.79282e-05	0.00235111	0.00634057	0.370805	0.710813	0.00235111	0.00693717	0.338915	0.734674	bmi	Yengo_Weighted_GRS	0.893698	2.97197	0.235111	1.30086e-35	0.0566263	0.966958	1.91912	0.191067	2.56535e-23	0.0224091	pufa_f	Yengo_Weighted_GRS	0.964688	0.0241895	0.0638129	0.704667	5.39766e-05	0.964839	0.0131244	0.063101	0.835253	1.508e-05	bmi	pufa_f	2664	0.999547	0	0.08934	5.03247	51	2612	1.58537e-27	100.887	1	2612	2.56535e-23	0.019341	1	2611	0.889404	0.00683875	0.0328827	0.207974	0.835266	0.00683875	0.044564	0.153459	0.878048
mufa_f	fasting	bmi	Yengo_Weighted_GRS	2645	0	0	TRUE	0.934833	0.946993	bmi	mufa_f	2645	0.970892	0	0.113146	0.0284477	0.0573783	0.00629143	9.12008	1.46518e-19	0.0573783	0.00625607	9.17163	4.6594e-20	bmi	Yengo_Weighted_GRS	0.893317	2.93619	0.236749	2.25843e-34	0.0549955	0.966896	1.90085	0.192211	1.15947e-22	0.0219101	mufa_f	Yengo_Weighted_GRS	0.962474	0.098653	0.0642979	0.125073	0.000889904	0.968005	0.0463426	0.0637208	0.467122	0.000186669	bmi	mufa_f	2645	0.999605	0	0.103737	4.81532	51	2593	9.5657e-26	97.7994	1	2593	1.15947e-22	1.03759	1	2592	0.308477	0.02438	0.0331752	0.734885	0.462476	0.02438	0.0457702	0.532659	0.594315
sfa_f	fasting	bmi	Yengo_Weighted_GRS	2645	0	0	TRUE	0.971184	0.946993	bmi	sfa_f	2645	0.956812	0	0.142805	0.0157064	0.0431376	0.00625831	6.89286	6.84103e-12	0.0431376	0.00654303	6.59291	4.31285e-11	bmi	Yengo_Weighted_GRS	0.893317	2.93619	0.236749	2.25843e-34	0.0549955	0.966896	1.90085	0.192211	1.15947e-22	0.0219101	sfa_f	Yengo_Weighted_GRS	0.952023	0.0680456	0.065072	0.295796	0.000413557	0.955355	0.039098	0.0629633	0.534677	0.000129788	bmi	sfa_f	2645	0.998849	0	0.138506	7.50869	51	2593	3.63082e-48	97.7994	1	2593	1.15947e-22	0.490407	1	2592	0.483809	0.0205687	0.0329091	0.625017	0.532015	0.0205687	0.0443952	0.46331	0.643181
dhafa_f	fasting	bmi	Yengo_Weighted_GRS	2648	0	0	TRUE	0.912518	0.946908	bmi	dhafa_f	2648	0.958275	0	0.112272	8.66112e-06	-0.00102097	0.00641522	-0.159147	0.873565	-0.00102097	0.0072233	-0.141343	0.887599	bmi	Yengo_Weighted_GRS	0.894822	3.01616	0.235821	2.17915e-36	0.0582238	0.966645	1.93746	0.191519	1.27409e-23	0.0228248	dhafa_f	Yengo_Weighted_GRS	0.957704	0.0715138	0.065383	0.274157	0.000451922	0.958278	0.0778685	0.0638041	0.222413	0.000509045	bmi	dhafa_f	2648	0.999235	0	0.0981599	6.36515	51	2596	1.46234e-38	102.34	1	2596	1.27409e-23	1.6273	1	2595	0.202191	0.040191	0.0332019	1.2105	0.226196	0.040191	0.0465058	0.864214	0.38755
lafa_f	fasting	bmi	Yengo_Weighted_GRS	2661	0	0	TRUE	0.997616	0.947392	bmi	lafa_f	2661	0.962439	0	0.135124	0.0565586	-0.0839763	0.00642906	-13.062	8.11809e-38	-0.0839763	0.00677359	-12.3976	2.69255e-35	bmi	Yengo_Weighted_GRS	0.893814	2.97324	0.235285	1.36742e-35	0.0566531	0.967024	1.92135	0.191162	2.40784e-23	0.0224559	lafa_f	Yengo_Weighted_GRS	0.951972	-0.291959	0.0661501	1.05728e-05	0.00727267	0.962257	-0.249349	0.0658569	0.000156408	0.00503526	bmi	lafa_f	2661	0.99949	0	0.118299	4.85054	51	2609	4.84961e-26	101.02	1	2609	2.40784e-23	1.96591	1	2608	0.161002	-0.129778	0.0336213	-3.86	0.000116139	-0.129778	0.0470079	-2.76077	0.00580684
clafa_f	fasting	bmi	Yengo_Weighted_GRS	2112	0	0	TRUE	0.926868	0.952116	bmi	clafa_f	2112	0.961105	0	0.0581898	0.00128638	0.0125667	0.00749175	1.6774	0.0936155	0.0125667	0.00834504	1.50589	0.132097	bmi	Yengo_Weighted_GRS	0.891839	2.93072	0.265296	1.27497e-27	0.0546749	0.967497	1.93405	0.216508	8.98e-19	0.0225296	clafa_f	Yengo_Weighted_GRS	0.957434	-0.00951243	0.0743091	0.898152	7.76629e-06	0.960018	-0.0483589	0.0750752	0.519556	0.000189916	bmi	clafa_f	2112	0.999376	0	0.0466917	2.41907	51	2060	1.19067e-07	79.7974	1	2060	8.98e-19	0.974195	1	2059	0.323752	-0.0250039	0.039031	-0.640616	0.521843	-0.0250039	0.0585256	-0.427231	0.669256
faw3fa_f	fasting	bmi	Yengo_Weighted_GRS	2658	0	0	TRUE	0.881309	0.947353	bmi	faw3fa_f	2658	0.967409	0	0.102954	0.0025068	-0.0170539	0.00631951	-2.69861	0.00700795	-0.0170539	0.00693089	-2.46056	0.013872	bmi	Yengo_Weighted_GRS	0.893527	2.98531	0.235505	8.53448e-36	0.057048	0.967091	1.91982	0.191467	3.04506e-23	0.0223863	faw3fa_f	Yengo_Weighted_GRS	0.964634	-0.0123638	0.0641279	0.847131	1.39952e-05	0.967779	0.0222374	0.0630348	0.724282	4.29575e-05	bmi	faw3fa_f	2658	0.999293	0	0.0958853	5.67941	51	2606	7.45505e-33	100.539	1	2606	3.04506e-23	0.792156	1	2605	0.373531	0.011583	0.0329176	0.35188	0.724957	0.011583	0.0447021	0.259116	0.795566
faw6fa_f	fasting	bmi	Yengo_Weighted_GRS	2661	0	0	TRUE	0.989816	0.947392	bmi	faw6fa_f	2661	0.960647	0	0.145279	0.0589995	-0.0855032	0.00637137	-13.4199	9.33437e-40	-0.0855032	0.00658213	-12.9902	1.39083e-38	bmi	Yengo_Weighted_GRS	0.893814	2.97324	0.235285	1.36742e-35	0.0566531	0.967024	1.92135	0.191162	2.40784e-23	0.0224559	faw6fa_f	Yengo_Weighted_GRS	0.951895	-0.19799	0.0660745	0.00275647	0.00336541	0.960519	-0.137643	0.0655011	0.0357035	0.00154388	bmi	faw6fa_f	2661	0.999565	0	0.143728	5.24692	51	2609	2.7748e-29	101.02	1	2609	2.40784e-23	0.18329	1	2608	0.668596	-0.0716387	0.0330301	-2.16889	0.0301811	-0.0716387	0.0478436	-1.49735	0.134423
pufafa_f	fasting	bmi	Yengo_Weighted_GRS	2661	0	0	TRUE	0.988104	0.947392	bmi	pufafa_f	2661	0.96345	0	0.14669	0.0576254	-0.0843956	0.00635813	-13.2737	5.86162e-39	-0.0843956	0.00666427	-12.6639	9.37434e-37	bmi	Yengo_Weighted_GRS	0.893814	2.97324	0.235285	1.36742e-35	0.0566531	0.967024	1.92135	0.191162	2.40784e-23	0.0224559	pufafa_f	Yengo_Weighted_GRS	0.94826	-0.193011	0.0659969	0.00347879	0.00320629	0.961913	-0.133029	0.0653226	0.041802	0.00144573	bmi	pufafa_f	2661	0.999489	0	0.144831	5.41439	51	2609	1.15739e-30	101.02	1	2609	2.40784e-23	0.22001	1	2608	0.639071	-0.0692373	0.0329674	-2.10017	0.0358093	-0.0692373	0.0480668	-1.44044	0.149863
mufafa_f	fasting	bmi	Yengo_Weighted_GRS	2644	0	0	TRUE	0.99004	0.946921	bmi	mufafa_f	2644	0.961852	0	0.1028	0.0407198	0.0696263	0.00641945	10.8462	7.76922e-27	0.0696263	0.00726122	9.58879	8.91269e-22	bmi	Yengo_Weighted_GRS	0.893152	2.9433	0.236721	1.55764e-34	0.0552797	0.966828	1.90434	0.192281	1.00804e-22	0.0219928	mufafa_f	Yengo_Weighted_GRS	0.95189	0.122135	0.0652206	0.0612279	0.00132557	0.958385	0.0453385	0.065451	0.488555	0.000173601	bmi	mufafa_f	2644	0.999509	0	0.0851666	3.45851	51	2592	4.585e-15	98.0878	1	2592	1.00804e-22	1.9285	1	2591	0.165042	0.0238079	0.0339469	0.701329	0.483161	0.0238079	0.0490128	0.48575	0.627186
sfafa_f	fasting	bmi	Yengo_Weighted_GRS	2644	0	0	TRUE	0.992482	0.946921	bmi	sfafa_f	2644	0.949991	0	0.160803	0.00768471	0.0307973	0.0063214	4.87191	1.17183e-06	0.0307973	0.00690911	4.45749	8.29243e-06	bmi	Yengo_Weighted_GRS	0.893152	2.9433	0.236721	1.55764e-34	0.0552797	0.966828	1.90434	0.192281	1.00804e-22	0.0219928	sfafa_f	Yengo_Weighted_GRS	0.949418	0.102884	0.0664209	0.121507	0.000907325	0.951056	0.10973	0.0632939	0.0830972	0.000980873	bmi	sfafa_f	2644	0.998995	0	0.154973	9.26819	51	2592	5.58744e-63	98.0878	1	2592	1.00804e-22	0.6813	1	2591	0.409215	0.0576211	0.0332195	1.73456	0.0829381	0.0576211	0.0444229	1.2971	0.194711
glc_f	fasting	bmi	Yengo_Weighted_GRS	2657	0	0	TRUE	0.786581	0.947784	bmi	glc_f	2657	0.965472	0	0.207073	0.0517324	0.0792552	0.00607938	13.0367	1.11278e-37	0.0792552	0.00712083	11.1301	8.9584e-29	bmi	Yengo_Weighted_GRS	0.891744	2.9381	0.235281	8.12812e-35	0.0554766	0.967091	1.8662	0.190906	3.43678e-22	0.0212265	glc_f	Yengo_Weighted_GRS	0.9398	0.114335	0.0652987	0.0800692	0.00115341	0.96222	0.00975652	0.0622484	0.875466	7.96532e-06	bmi	glc_f	2657	0.999275	0	0.16194	9.46823	51	2605	1.08776e-64	95.5598	1	2605	3.43678e-22	5.44844	1	2604	0.0196615	0.00522803	0.0332254	0.15735	0.874981	0.00522803	0.0463553	0.112782	0.910212
lac_f	fasting	bmi	Yengo_Weighted_GRS	2669	0	0	TRUE	0.925591	0.947314	bmi	lac_f	2669	0.950269	0	0.089132	0.0357218	0.0678212	0.0066946	10.1307	1.09697e-23	0.0678212	0.0078151	8.67822	4.02016e-18	bmi	Yengo_Weighted_GRS	0.892196	2.94441	0.23528	5.84977e-35	0.0554655	0.96623	1.89315	0.191209	1.02828e-22	0.0217664	lac_f	Yengo_Weighted_GRS	0.946503	0.135898	0.0673979	0.0438623	0.00152213	0.951625	0.0690396	0.0679809	0.309926	0.000372915	bmi	lac_f	2669	0.999629	0	0.0814978	3.00469	51	2617	1.00029e-11	98.0292	1	2617	1.02828e-22	0.821549	1	2616	0.364811	0.0364681	0.0353791	1.03078	0.302738	0.0364681	0.0488845	0.746005	0.455731
cit_f	fasting	bmi	Yengo_Weighted_GRS	2670	0	0	TRUE	0.987475	0.947506	bmi	cit_f	2670	0.947384	0	0.235357	0.00638439	-0.0287502	0.00614929	-4.67536	3.08316e-06	-0.0287502	0.00712618	-4.03444	5.47319e-05	bmi	Yengo_Weighted_GRS	0.892537	2.94144	0.235486	7.73442e-35	0.0552487	0.966418	1.89198	0.191313	1.14896e-22	0.0217014	cit_f	Yengo_Weighted_GRS	0.951612	-0.156103	0.0676044	0.0210157	0.00199444	0.944967	-0.209349	0.0614276	0.000664164	0.00340558	bmi	cit_f	2670	0.997455	0	0.183547	14.6104	51	2618	3.86226e-107	97.8006	1	2618	1.14896e-22	6.64095	1	2617	0.0100204	-0.110651	0.0334842	-3.30457	0.000964042	-0.110651	0.0427197	-2.59016	0.0096463
ala_f	fasting	bmi	Yengo_Weighted_GRS	2671	0	0	TRUE	0.990233	0.94747	bmi	ala_f	2671	0.966917	0	0.0622149	0.0173296	0.045139	0.00648845	6.95682	4.38011e-12	0.045139	0.00715933	6.30492	2.88336e-10	bmi	Yengo_Weighted_GRS	0.892483	2.94273	0.23541	6.90249e-35	0.0553087	0.966401	1.89066	0.19127	1.20103e-22	0.0216729	ala_f	Yengo_Weighted_GRS	0.962944	0.0726072	0.0644534	0.260052	0.000475239	0.966314	0.0196169	0.0652797	0.763815	3.29314e-05	bmi	ala_f	2671	0.999417	0	0.0519364	2.43304	51	2619	8.44936e-08	97.7088	1	2619	1.20103e-22	1.07095	1	2618	0.300826	0.0103757	0.0344004	0.301616	0.762969	0.0103757	0.0489439	0.211991	0.83213
gln_f	fasting	bmi	Yengo_Weighted_GRS	2671	0	0	TRUE	0.997142	0.94747	bmi	gln_f	2671	0.958534	0	0.160653	0.0230604	-0.0511953	0.00603531	-8.48263	3.62552e-17	-0.0511953	0.00713249	-7.17776	7.08653e-13	bmi	Yengo_Weighted_GRS	0.892483	2.94273	0.23541	6.90249e-35	0.0553087	0.966401	1.89066	0.19127	1.20103e-22	0.0216729	gln_f	Yengo_Weighted_GRS	0.954483	-0.0925588	0.0633599	0.144176	0.000798934	0.957771	-0.090978	0.0609633	0.135731	0.000732729	bmi	gln_f	2671	0.999318	0	0.16057	8.46217	51	2619	3.00141e-56	97.7088	1	2619	1.20103e-22	0.00968507	1	2618	0.921612	-0.0481197	0.0318255	-1.51198	0.130659	-0.0481197	0.0452674	-1.06301	0.287876
his_f	fasting	bmi	Yengo_Weighted_GRS	2669	0	0	TRUE	0.992188	0.947388	bmi	his_f	2669	0.955694	0	0.182289	0.000327692	-0.00624178	0.006095	-1.02408	0.305891	-0.00624178	0.00800193	-0.780035	0.43537	bmi	Yengo_Weighted_GRS	0.892547	2.93765	0.235512	9.52867e-35	0.055122	0.96633	1.88539	0.191282	1.57593e-22	0.0215545	his_f	Yengo_Weighted_GRS	0.953484	-0.00967667	0.0648274	0.881353	8.35425e-06	0.955944	0.0117837	0.0607505	0.846215	1.17605e-05	bmi	his_f	2669	0.99911	0	0.180976	11.401	51	2617	7.15284e-81	97.1523	1	2617	1.57593e-22	0.155887	1	2616	0.693004	0.00625	0.0322413	0.193851	0.846308	0.00625	0.0513632	0.121682	0.90316
ile_f	fasting	bmi	Yengo_Weighted_GRS	2671	0	0	TRUE	0.889597	0.94747	bmi	ile_f	2671	0.954768	0	0.20282	0.0887928	0.10768	0.00630459	17.0796	4.28518e-62	0.10768	0.00772435	13.9403	3.60235e-44	bmi	Yengo_Weighted_GRS	0.892483	2.94273	0.23541	6.90249e-35	0.0553087	0.966401	1.89066	0.19127	1.20103e-22	0.0216729	ile_f	Yengo_Weighted_GRS	0.934076	0.273268	0.0677358	5.62971e-05	0.00606112	0.949791	0.103196	0.0662302	0.119319	0.000820539	bmi	ile_f	2671	0.99857	0	0.18123	7.20321	51	2619	1.25083e-45	97.7088	1	2619	1.20103e-22	2.64797	1	2618	0.103803	0.0545821	0.033691	1.62008	0.105336	0.0545821	0.0464574	1.17489	0.240147
leu_f	fasting	bmi	Yengo_Weighted_GRS	2670	0	0	TRUE	0.946903	0.947523	bmi	leu_f	2670	0.961005	0	0.221719	0.0879418	0.104326	0.00606567	17.1994	6.73914e-63	0.104326	0.00729547	14.3001	2.18449e-46	bmi	Yengo_Weighted_GRS	0.892466	2.94258	0.235473	7.24315e-35	0.0552949	0.966388	1.8912	0.191305	1.18957e-22	0.0216846	leu_f	Yengo_Weighted_GRS	0.93678	0.288361	0.065924	1.26591e-05	0.00712025	0.958	0.108437	0.0637609	0.0891215	0.000955931	bmi	leu_f	2670	0.998903	0	0.203879	8.68752	51	2618	3.79319e-58	97.7292	1	2618	1.18957e-22	2.24123	1	2617	0.134495	0.0573376	0.0323393	1.773	0.076345	0.0573376	0.0446729	1.2835	0.199431
val_f	fasting	bmi	Yengo_Weighted_GRS	2670	0	0	TRUE	0.98003	0.947412	bmi	val_f	2670	0.969066	0	0.194238	0.0739828	0.0936106	0.00603779	15.5041	6.17292e-52	0.0936106	0.00704604	13.2856	2.80749e-40	bmi	Yengo_Weighted_GRS	0.892316	2.95253	0.235438	4.28506e-35	0.0556643	0.966428	1.89203	0.191405	1.1992e-22	0.0216924	val_f	Yengo_Weighted_GRS	0.946613	0.265335	0.064539	4.05417e-05	0.00629532	0.965005	0.092617	0.0629026	0.141036	0.000727901	bmi	val_f	2670	0.999458	0	0.177399	7.54979	51	2618	1.50203e-48	97.7127	1	2618	1.1992e-22	2.0428	1	2617	0.153047	0.0489511	0.0321615	1.52204	0.128119	0.0489511	0.0426043	1.14897	0.250673
phe_f	fasting	bmi	Yengo_Weighted_GRS	2671	0	0	TRUE	0.983188	0.94747	bmi	phe_f	2671	0.960769	0	0.158567	0.0381568	0.0670585	0.00615333	10.8979	4.45459e-27	0.0670585	0.00730147	9.18424	4.14436e-20	bmi	Yengo_Weighted_GRS	0.892483	2.94273	0.23541	6.90249e-35	0.0553087	0.966401	1.89066	0.19127	1.20103e-22	0.0216729	phe_f	Yengo_Weighted_GRS	0.946851	0.140116	0.0644876	0.0298865	0.00176565	0.959001	0.0320048	0.0627173	0.609882	8.74497e-05	bmi	phe_f	2671	0.998915	0	0.137243	7.17224	51	2619	2.28084e-45	97.7088	1	2619	1.20103e-22	2.47759	1	2618	0.1156	0.0169279	0.0328548	0.515232	0.606435	0.0169279	0.0459398	0.368479	0.712546
tyr_f	fasting	bmi	Yengo_Weighted_GRS	2671	0	0	TRUE	0.977551	0.94747	bmi	tyr_f	2671	0.965253	0	0.171279	0.0631892	0.086914	0.00615042	14.1314	9.45628e-44	0.086914	0.00745779	11.6541	2.18599e-31	bmi	Yengo_Weighted_GRS	0.892483	2.94273	0.23541	6.90249e-35	0.0553087	0.966401	1.89066	0.19127	1.20103e-22	0.0216729	tyr_f	Yengo_Weighted_GRS	0.943301	0.238585	0.0648428	0.000238364	0.00504683	0.96107	0.0937787	0.0635842	0.140367	0.000740175	bmi	tyr_f	2671	0.999525	0	0.159633	6.65037	51	2619	5.60678e-41	97.7088	1	2619	1.20103e-22	1.37332	1	2618	0.241349	0.049601	0.032658	1.5188	0.128934	0.049601	0.0485563	1.02151	0.307105
ace_f	fasting	bmi	Yengo_Weighted_GRS	2645	0	0	TRUE	0.890882	0.946997	bmi	ace_f	2645	0.946964	0	0.1133	0.00591182	-0.0269456	0.00648059	-4.1579	3.31619e-05	-0.0269456	0.00719939	-3.74277	0.000182006	bmi	Yengo_Weighted_GRS	0.893296	2.99023	0.237201	1.99646e-35	0.0567177	0.966593	1.91632	0.19322	8.81347e-23	0.0220813	ace_f	Yengo_Weighted_GRS	0.950299	-0.0222399	0.0665269	0.73818	4.2282e-05	0.947194	0.0116316	0.0651768	0.858374	1.09635e-05	bmi	ace_f	2645	0.998824	0	0.104425	6.09722	51	2593	2.55301e-36	98.3631	1	2593	8.81347e-23	0.984533	1	2592	0.321175	0.00606976	0.0340681	0.178166	0.858607	0.00606976	0.0516459	0.117526	0.906452
bohbut_f	fasting	bmi	Yengo_Weighted_GRS	2590	0	0	TRUE	0.869262	0.944301	bmi	bohbut_f	2590	0.957248	0	0.0556198	0.0034864	0.0205789	0.00672295	3.06099	0.0022292	0.0205789	0.00746617	2.75628	0.00584628	bmi	Yengo_Weighted_GRS	0.895663	2.93728	0.235615	1.10487e-34	0.056649	0.966616	1.90819	0.193104	1.27273e-22	0.0226494	bohbut_f	Yengo_Weighted_GRS	0.957355	-0.185106	0.0660056	0.0050786	0.00302969	0.957602	-0.184618	0.0666714	0.00566243	0.00285506	bmi	bohbut_f	2590	0.997498	0	-0.0577109	2.58718	51	2538	8.23618e-09	97.6477	1	2538	1.27273e-22	11.768	1	2537	0.000612222	-0.0967504	0.0369643	-2.6174	0.0089129	-0.0967504	0.0553518	-1.74792	0.0805989
crea_f	fasting	bmi	Yengo_Weighted_GRS	2671	0	0	TRUE	0.94321	0.94747	bmi	crea_f	2671	0.962239	0	0.0612012	1.625e-06	0.000432801	0.00642805	0.06733	0.946324	0.000432801	0.00785169	0.055122	0.956041	bmi	Yengo_Weighted_GRS	0.892483	2.94273	0.23541	6.90249e-35	0.0553087	0.966401	1.89066	0.19127	1.20103e-22	0.0216729	crea_f	Yengo_Weighted_GRS	0.962372	-0.0417077	0.063829	0.513536	0.000159948	0.962359	-0.0458613	0.0640775	0.474231	0.000183584	bmi	crea_f	2671	0.999482	0	0.0559131	3.33889	51	2619	3.5637e-14	97.7088	1	2619	1.20103e-22	0.55029	1	2618	0.458266	-0.0242568	0.0339902	-0.71364	0.475514	-0.0242568	0.0473201	-0.51261	0.608268
alb_f	fasting	bmi	Yengo_Weighted_GRS	2669	0	0	TRUE	0.995112	0.947455	bmi	alb_f	2669	0.969584	0	0.137275	0.00131398	-0.0125467	0.0062845	-1.99646	0.0459878	-0.0125467	0.00667412	-1.87991	0.0601209	bmi	Yengo_Weighted_GRS	0.892525	2.94248	0.235487	7.35285e-35	0.0553045	0.966426	1.89235	0.191342	1.14463e-22	0.0217152	alb_f	Yengo_Weighted_GRS	0.961212	0.0487395	0.065099	0.454105	0.000210136	0.969105	-0.0498796	0.0626945	0.426338	0.000208936	bmi	alb_f	2669	0.999193	0	0.135682	8.08426	51	2617	4.66825e-53	97.809	1	2617	1.14463e-22	0.18047	1	2616	0.671005	-0.0263586	0.0331399	-0.795374	0.426468	-0.0263586	0.0495344	-0.532128	0.594683
gp_f	fasting	bmi	Yengo_Weighted_GRS	2671	0	0	TRUE	0.903935	0.94747	bmi	gp_f	2671	0.954877	0	0.185034	0.0557502	0.0852254	0.0063672	13.3851	1.43217e-39	0.0852254	0.00749527	11.3706	5.86054e-30	bmi	Yengo_Weighted_GRS	0.892483	2.94273	0.23541	6.90249e-35	0.0553087	0.966401	1.89066	0.19127	1.20103e-22	0.0216729	gp_f	Yengo_Weighted_GRS	0.935653	0.117534	0.0678256	0.0832324	0.00112383	0.948915	-0.0541393	0.0656037	0.409307	0.000226358	bmi	gp_f	2671	0.998912	0	0.085527	7.27275	51	2619	3.24427e-46	97.7088	1	2619	1.20103e-22	11.9802	1	2618	0.000546289	-0.0286351	0.0355646	-0.805156	0.420803	-0.0286351	0.0537518	-0.532728	0.594267
xxlvldlp_p	postprandial	bmi	Yengo_Weighted_GRS	2579	0	0	TRUE	0.88225	0.945093	bmi	xxlvldlp_p	2579	0.960588	0	0.128718	0.0467425	0.07608	0.00653418	11.6434	1.47311e-30	0.07608	0.00741948	10.2541	1.1344e-24	bmi	Yengo_Weighted_GRS	0.900371	3.05637	0.238462	1.67399e-36	0.0599268	0.966975	1.9722	0.19498	1.32721e-23	0.0236362	xxlvldlp_p	Yengo_Weighted_GRS	0.950416	0.24904	0.0672745	0.00021852	0.00528956	0.955222	0.133218	0.0670056	0.0469016	0.00143375	bmi	xxlvldlp_p	2579	0.999261	0	0.12813	4.74022	51	2527	4.22126e-25	102.31	1	2527	1.32721e-23	0.0690045	1	2526	0.792813	0.067548	0.0331359	2.03851	0.0416026	0.067548	0.0468772	1.44095	0.149721
xxlvldll_p	postprandial	bmi	Yengo_Weighted_GRS	2579	0	0	TRUE	0.88219	0.945093	bmi	xxlvldll_p	2579	0.960668	0	0.128602	0.0465921	0.0759295	0.00653221	11.6239	1.83032e-30	0.0759295	0.0074086	10.2488	1.19779e-24	bmi	Yengo_Weighted_GRS	0.900371	3.05637	0.238462	1.67399e-36	0.0599268	0.966975	1.9722	0.19498	1.32721e-23	0.0236362	xxlvldll_p	Yengo_Weighted_GRS	0.950564	0.247815	0.0672513	0.000233493	0.00524153	0.955321	0.132218	0.0669804	0.0484923	0.00141335	bmi	xxlvldll_p	2579	0.999251	0	0.127963	4.74007	51	2527	4.23321e-25	102.31	1	2527	1.32721e-23	0.0749353	1	2526	0.784304	0.0670411	0.0331269	2.02377	0.0430991	0.0670411	0.0468885	1.4298	0.152899
xxlvldlpl_p	postprandial	bmi	Yengo_Weighted_GRS	2579	0	0	TRUE	0.883229	0.945093	bmi	xxlvldlpl_p	2579	0.960197	0	0.13012	0.0462877	0.0756506	0.00652389	11.5959	2.49557e-30	0.0756506	0.00739563	10.2291	1.46883e-24	bmi	Yengo_Weighted_GRS	0.900371	3.05637	0.238462	1.67399e-36	0.0599268	0.966975	1.9722	0.19498	1.32721e-23	0.0236362	xxlvldlpl_p	Yengo_Weighted_GRS	0.949403	0.247157	0.067225	0.000241224	0.00521793	0.955258	0.132999	0.0668862	0.0468709	0.00143125	bmi	xxlvldlpl_p	2579	0.999264	0	0.129575	4.85366	51	2527	5.09294e-26	102.31	1	2527	1.32721e-23	0.0641519	1	2526	0.800071	0.067437	0.0330829	2.03842	0.0416115	0.067437	0.046654	1.44547	0.14845
xxlvldlc_p	postprandial	bmi	Yengo_Weighted_GRS	2579	0	0	TRUE	0.881548	0.945093	bmi	xxlvldlc_p	2579	0.958396	0	0.122826	0.0416891	0.0718134	0.00655291	10.959	2.45512e-27	0.0718134	0.00731103	9.82261	8.99829e-23	bmi	Yengo_Weighted_GRS	0.900371	3.05637	0.238462	1.67399e-36	0.0599268	0.966975	1.9722	0.19498	1.32721e-23	0.0236362	xxlvldlc_p	Yengo_Weighted_GRS	0.949815	0.239408	0.0672537	0.000377881	0.00489329	0.953909	0.126532	0.0670073	0.0590967	0.00129475	bmi	xxlvldlc_p	2579	0.999279	0	0.122353	4.65384	51	2527	2.10137e-24	102.31	1	2527	1.32721e-23	0.0552408	1	2526	0.814202	0.0641576	0.0332286	1.93079	0.0536202	0.0641576	0.0471783	1.3599	0.173984
xxlvldlce_p	postprandial	bmi	Yengo_Weighted_GRS	2579	0	0	TRUE	0.883027	0.945093	bmi	xxlvldlce_p	2579	0.958145	0	0.113999	0.0350626	0.0655231	0.0065522	10.0002	4.06702e-23	0.0655231	0.00725847	9.02713	1.7623e-19	bmi	Yengo_Weighted_GRS	0.900371	3.05637	0.238462	1.67399e-36	0.0599268	0.966975	1.9722	0.19498	1.32721e-23	0.0236362	xxlvldlce_p	Yengo_Weighted_GRS	0.951539	0.224808	0.0669285	0.000793824	0.00435904	0.954348	0.115028	0.0667531	0.0849782	0.00108103	bmi	xxlvldlce_p	2579	0.999231	0	0.113575	4.47276	51	2527	5.97801e-23	102.31	1	2527	1.32721e-23	0.0488505	1	2526	0.825094	0.0583246	0.033224	1.7555	0.0792957	0.0583246	0.0464611	1.25534	0.20947
xxlvldlfc_p	postprandial	bmi	Yengo_Weighted_GRS	2578	0	0	TRUE	0.882578	0.94509	bmi	xxlvldlfc_p	2578	0.961455	0	0.132922	0.0469114	0.076099	0.00650957	11.6903	8.73338e-31	0.076099	0.00732383	10.3906	2.73617e-25	bmi	Yengo_Weighted_GRS	0.90043	3.05919	0.238501	1.48952e-36	0.060034	0.966989	1.97361	0.19503	1.26862e-23	0.0236685	xxlvldlfc_p	Yengo_Weighted_GRS	0.949918	0.243062	0.0671964	0.000303536	0.00505356	0.95682	0.128523	0.0667765	0.0543823	0.0013384	bmi	xxlvldlfc_p	2578	0.999346	0	0.131946	4.98397	51	2526	4.45185e-27	102.404	1	2526	1.26862e-23	0.115263	1	2525	0.734258	0.0651208	0.0329977	1.9735	0.048548	0.0651208	0.046827	1.39067	0.164449
xxlvldltg_p	postprandial	bmi	Yengo_Weighted_GRS	2579	0	0	TRUE	0.882253	0.945093	bmi	xxlvldltg_p	2579	0.960434	0	0.129985	0.0473825	0.0766526	0.00653399	11.7314	5.51468e-31	0.0766526	0.00742276	10.3267	5.33649e-25	bmi	Yengo_Weighted_GRS	0.900371	3.05637	0.238462	1.67399e-36	0.0599268	0.966975	1.9722	0.19498	1.32721e-23	0.0236362	xxlvldltg_p	Yengo_Weighted_GRS	0.949842	0.249583	0.0673209	0.00021385	0.00530523	0.954887	0.132649	0.06703	0.0479298	0.00141955	bmi	xxlvldltg_p	2579	0.999287	0	0.129273	4.78129	51	2527	1.96467e-25	102.31	1	2527	1.32721e-23	0.0836398	1	2526	0.772448	0.0672596	0.0331373	2.02972	0.0424892	0.0672596	0.0469283	1.43324	0.151913
xlvldlp_p	postprandial	bmi	Yengo_Weighted_GRS	2612	0	0	TRUE	0.888014	0.946155	bmi	xlvldlp_p	2612	0.962638	0	0.128574	0.0501572	0.0786997	0.00648338	12.1387	5.22153e-33	0.0786997	0.00739623	10.6405	1.93041e-26	bmi	Yengo_Weighted_GRS	0.896026	2.89842	0.238056	3.28674e-33	0.0537441	0.966975	1.85529	0.193851	2.40517e-21	0.0209425	xlvldlp_p	Yengo_Weighted_GRS	0.950011	0.182455	0.0668631	0.00639936	0.00284487	0.956462	0.0681767	0.0665406	0.305654	0.000377759	bmi	xlvldlp_p	2612	0.999575	0	0.114322	4.46573	51	2560	6.5639e-23	91.5987	1	2560	2.40517e-21	1.49847	1	2559	0.22102	0.0367471	0.0351669	1.04494	0.296151	0.0367471	0.0506251	0.725867	0.467986
xlvldll_p	postprandial	bmi	Yengo_Weighted_GRS	2612	0	0	TRUE	0.887695	0.946155	bmi	xlvldll_p	2612	0.962746	0	0.127651	0.0497475	0.0783202	0.00648207	12.0826	9.96921e-33	0.0783202	0.00737412	10.621	2.38121e-26	bmi	Yengo_Weighted_GRS	0.896026	2.89842	0.238056	3.28674e-33	0.0537441	0.966975	1.85529	0.193851	2.40517e-21	0.0209425	xlvldll_p	Yengo_Weighted_GRS	0.9506	0.182268	0.0668142	0.00641491	0.0028432	0.956671	0.0677111	0.0665106	0.30875	0.000373164	bmi	xlvldll_p	2612	0.99958	0	0.113465	4.43207	51	2560	1.22038e-22	91.5987	1	2560	2.40517e-21	1.4899	1	2559	0.222344	0.0364962	0.0351581	1.03806	0.299341	0.0364962	0.0505369	0.722169	0.470257
xlvldlpl_p	postprandial	bmi	Yengo_Weighted_GRS	2612	0	0	TRUE	0.888774	0.946155	bmi	xlvldlpl_p	2612	0.96286	0	0.123442	0.0472657	0.0760416	0.00647215	11.749	4.41976e-31	0.0760416	0.00733691	10.3643	3.60539e-25	bmi	Yengo_Weighted_GRS	0.896026	2.89842	0.238056	3.28674e-33	0.0537441	0.966975	1.85529	0.193851	2.40517e-21	0.0209425	xlvldlpl_p	Yengo_Weighted_GRS	0.952338	0.17518	0.0665582	0.0085388	0.00264713	0.957094	0.0618278	0.0663134	0.35124	0.000313593	bmi	xlvldlpl_p	2612	0.999555	0	0.108526	4.30689	51	2560	1.2155e-21	91.5987	1	2560	2.40517e-21	1.55898	1	2559	0.211929	0.0333251	0.0351174	0.948963	0.342729	0.0333251	0.0502449	0.663253	0.507228
xlvldlc_p	postprandial	bmi	Yengo_Weighted_GRS	2612	0	0	TRUE	0.88489	0.946155	bmi	xlvldlc_p	2612	0.961067	0	0.119187	0.0445565	0.0739571	0.006499	11.3798	2.63583e-29	0.0739571	0.00730448	10.1249	4.28394e-24	bmi	Yengo_Weighted_GRS	0.896026	2.89842	0.238056	3.28674e-33	0.0537441	0.966975	1.85529	0.193851	2.40517e-21	0.0209425	xlvldlc_p	Yengo_Weighted_GRS	0.951765	0.171443	0.0666766	0.0101877	0.0025267	0.955952	0.0524971	0.0664862	0.429838	0.000225309	bmi	xlvldlc_p	2612	0.999555	0	0.102203	4.1852	51	2560	1.12122e-20	91.5987	1	2560	2.40517e-21	1.76678	1	2559	0.183899	0.0282959	0.0353023	0.80153	0.422899	0.0282959	0.0510313	0.55448	0.579299
xlvldlce_p	postprandial	bmi	Yengo_Weighted_GRS	2613	0	0	TRUE	0.884573	0.946157	bmi	xlvldlce_p	2613	0.96109	0	0.118426	0.044384	0.0738998	0.0065081	11.355	3.44967e-29	0.0738998	0.0073149	10.1026	5.37738e-24	bmi	Yengo_Weighted_GRS	0.895967	2.89562	0.238017	3.67662e-33	0.0536433	0.96696	1.85391	0.193802	2.51269e-21	0.0209125	xlvldlce_p	Yengo_Weighted_GRS	0.951962	0.170514	0.0667373	0.0106747	0.00249399	0.955999	0.0514561	0.0665667	0.439594	0.000215993	bmi	xlvldlce_p	2613	0.999586	0	0.10112	4.14839	51	2561	2.18798e-20	91.5084	1	2561	2.51269e-21	1.79687	1	2560	0.180211	0.0277554	0.0353813	0.784465	0.43284	0.0277554	0.0514008	0.53998	0.589258
xlvldlfc_p	postprandial	bmi	Yengo_Weighted_GRS	2612	0	0	TRUE	0.885662	0.946155	bmi	xlvldlfc_p	2612	0.959701	0	0.120189	0.0449786	0.0743843	0.0065021	11.4401	1.36312e-29	0.0743843	0.0073329	10.1439	3.52665e-24	bmi	Yengo_Weighted_GRS	0.896026	2.89842	0.238056	3.28674e-33	0.0537441	0.966975	1.85529	0.193851	2.40517e-21	0.0209425	xlvldlfc_p	Yengo_Weighted_GRS	0.949926	0.174738	0.0667433	0.00889429	0.00261926	0.954335	0.0562278	0.0665337	0.398133	0.000257929	bmi	xlvldlfc_p	2612	0.999554	0	0.104395	4.22977	51	2560	4.9767e-21	91.5987	1	2560	2.40517e-21	1.64471	1	2559	0.199797	0.0303067	0.0352961	0.858642	0.390618	0.0303067	0.0508084	0.596489	0.550901
xlvldltg_p	postprandial	bmi	Yengo_Weighted_GRS	2612	0	0	TRUE	0.888876	0.946155	bmi	xlvldltg_p	2612	0.962545	0	0.131164	0.0513157	0.0797225	0.00648343	12.2964	8.35693e-34	0.0797225	0.00743427	10.7236	7.88326e-27	bmi	Yengo_Weighted_GRS	0.896026	2.89842	0.238056	3.28674e-33	0.0537441	0.966975	1.85529	0.193851	2.40517e-21	0.0209425	xlvldltg_p	Yengo_Weighted_GRS	0.948911	0.18391	0.0669619	0.00606517	0.00288177	0.956233	0.0705991	0.0665874	0.289132	0.000403871	bmi	xlvldltg_p	2612	0.999588	0	0.117145	4.56287	51	2560	1.0909e-23	91.5987	1	2560	2.40517e-21	1.4783	1	2559	0.224153	0.0380528	0.0351633	1.08217	0.279277	0.0380528	0.0505686	0.752498	0.451821
lvldlp_p	postprandial	bmi	Yengo_Weighted_GRS	2651	0	0	TRUE	0.903068	0.946956	bmi	lvldlp_p	2651	0.958991	0	0.130361	0.0568638	0.0845189	0.00648339	13.0362	1.1263e-37	0.0845189	0.00732723	11.5349	8.79926e-31	bmi	Yengo_Weighted_GRS	0.894664	2.99186	0.236116	9.12374e-36	0.0571471	0.967462	1.90356	0.191963	8.9225e-23	0.0219373	lvldlp_p	Yengo_Weighted_GRS	0.947793	0.213128	0.0667286	0.00141986	0.00383624	0.952811	0.0916122	0.0666933	0.169674	0.000672152	bmi	lvldlp_p	2651	0.999476	0	0.119819	4.29428	51	2599	1.47463e-21	98.3335	1	2599	8.9225e-23	1.19218	1	2598	0.274992	0.0481267	0.0341613	1.4088	0.159013	0.0481267	0.0492014	0.978156	0.328088
lvldll_p	postprandial	bmi	Yengo_Weighted_GRS	2651	0	0	TRUE	0.902804	0.946956	bmi	lvldll_p	2651	0.958478	0	0.129682	0.0565386	0.0842961	0.0064874	12.9938	1.8968e-37	0.0842961	0.00732571	11.5069	1.21814e-30	bmi	Yengo_Weighted_GRS	0.894664	2.99186	0.236116	9.12374e-36	0.0571471	0.967462	1.90356	0.191963	8.9225e-23	0.0219373	lvldll_p	Yengo_Weighted_GRS	0.947464	0.212733	0.0667444	0.00145291	0.00382029	0.952331	0.0914692	0.0667214	0.170521	0.000669749	bmi	lvldll_p	2651	0.99946	0	0.119229	4.27076	51	2599	2.26859e-21	98.3335	1	2599	8.9225e-23	1.18105	1	2598	0.277243	0.0480515	0.0341806	1.40581	0.159899	0.0480515	0.0492157	0.976347	0.328984
lvldlpl_p	postprandial	bmi	Yengo_Weighted_GRS	2650	0	0	TRUE	0.90575	0.946811	bmi	lvldlpl_p	2650	0.958428	0	0.128324	0.0554891	0.0833996	0.00648512	12.8602	9.71978e-37	0.0833996	0.00728492	11.4482	2.39946e-30	bmi	Yengo_Weighted_GRS	0.894551	2.99212	0.236066	8.7234e-36	0.0571999	0.967396	1.90371	0.191942	8.77097e-23	0.0219571	lvldlpl_p	Yengo_Weighted_GRS	0.948452	0.212308	0.0666499	0.00146226	0.00381728	0.952721	0.0926583	0.0666374	0.1645	0.00068949	bmi	lvldlpl_p	2650	0.999404	0	0.118703	4.24989	51	2598	3.32585e-21	98.3694	1	2598	8.77097e-23	1.08577	1	2597	0.297508	0.0486725	0.0341398	1.42568	0.15408	0.0486725	0.0490191	0.992929	0.320837
lvldlc_p	postprandial	bmi	Yengo_Weighted_GRS	2652	0	0	TRUE	0.902529	0.946958	bmi	lvldlc_p	2652	0.959096	0	0.124287	0.0524271	0.0809904	0.00649157	12.4762	9.73733e-35	0.0809904	0.00727483	11.133	8.6703e-29	bmi	Yengo_Weighted_GRS	0.894605	2.98911	0.236078	1.02376e-35	0.0570447	0.967448	1.90227	0.191916	9.3024e-23	0.0219083	lvldlc_p	Yengo_Weighted_GRS	0.94948	0.207851	0.0665817	0.00181721	0.00366399	0.953535	0.0855918	0.0666024	0.198867	0.00058918	bmi	lvldlc_p	2652	0.999503	0	0.113931	4.1684	51	2600	1.46841e-20	98.2471	1	2600	9.3024e-23	1.16192	1	2599	0.281168	0.0449947	0.0342203	1.31485	0.188675	0.0449947	0.0492693	0.91324	0.361201
lvldlce_p	postprandial	bmi	Yengo_Weighted_GRS	2652	0	0	TRUE	0.905196	0.946958	bmi	lvldlce_p	2652	0.958248	0	0.12102	0.04979	0.0790779	0.00651609	12.1358	5.23575e-33	0.0790779	0.00728084	10.8611	1.76633e-27	bmi	Yengo_Weighted_GRS	0.894605	2.98911	0.236078	1.02376e-35	0.0570447	0.967448	1.90227	0.191916	9.3024e-23	0.0219083	lvldlce_p	Yengo_Weighted_GRS	0.949355	0.197535	0.0667211	0.00309758	0.00329672	0.952897	0.0730406	0.066758	0.274009	0.000427421	bmi	lvldlce_p	2652	0.999588	0	0.107843	4.09472	51	2600	5.6029e-20	98.2471	1	2600	9.3024e-23	1.47313	1	2599	0.224963	0.0383966	0.0344032	1.11608	0.264492	0.0383966	0.0495671	0.774639	0.438624
lvldlfc_p	postprandial	bmi	Yengo_Weighted_GRS	2651	0	0	TRUE	0.899952	0.946956	bmi	lvldlfc_p	2651	0.958272	0	0.125963	0.0540891	0.0821783	0.00647983	12.6822	8.35256e-36	0.0821783	0.00725518	11.3268	9.6621e-30	bmi	Yengo_Weighted_GRS	0.894664	2.99186	0.236116	9.12374e-36	0.0571471	0.967462	1.90356	0.191963	8.9225e-23	0.0219373	lvldlfc_p	Yengo_Weighted_GRS	0.948267	0.214212	0.066522	0.00129666	0.00389922	0.952827	0.0951915	0.066545	0.152699	0.00073017	bmi	lvldlfc_p	2651	0.999449	0	0.117674	4.19343	51	2599	9.31426e-21	98.3335	1	2599	8.9225e-23	0.932593	1	2598	0.33428	0.050007	0.0340981	1.46656	0.142616	0.050007	0.0487132	1.02656	0.304723
lvldltg_p	postprandial	bmi	Yengo_Weighted_GRS	2651	0	0	TRUE	0.902932	0.946956	bmi	lvldltg_p	2651	0.959125	0	0.132391	0.0583207	0.0856545	0.00648034	13.2176	1.19231e-38	0.0856545	0.00734565	11.6606	2.0268e-31	bmi	Yengo_Weighted_GRS	0.894664	2.99186	0.236116	9.12374e-36	0.0571471	0.967462	1.90356	0.191963	8.9225e-23	0.0219373	lvldltg_p	Yengo_Weighted_GRS	0.947216	0.216688	0.0667711	0.00118813	0.00395994	0.952694	0.0953476	0.0667172	0.153087	0.000727066	bmi	lvldltg_p	2651	0.999457	0	0.122336	4.34302	51	2599	6.03095e-22	98.3335	1	2599	8.9225e-23	1.13968	1	2598	0.28582	0.050089	0.0341363	1.46732	0.142409	0.050089	0.0490831	1.02049	0.307589
mvldlp_p	postprandial	bmi	Yengo_Weighted_GRS	2669	0	0	TRUE	0.923273	0.947341	bmi	mvldlp_p	2669	0.960359	0	0.141811	0.0586196	0.0865819	0.00647583	13.37	1.73526e-39	0.0865819	0.00759967	11.3928	4.539e-30	bmi	Yengo_Weighted_GRS	0.892353	2.94244	0.235612	7.96736e-35	0.055248	0.96637	1.89192	0.191458	1.23808e-22	0.0216816	mvldlp_p	Yengo_Weighted_GRS	0.944248	0.178471	0.0672112	0.00796905	0.00263684	0.95319	0.0661157	0.0667561	0.322067	0.000343511	bmi	mvldlp_p	2669	0.999583	0	0.120962	4.87631	51	2617	2.96205e-26	97.6478	1	2617	1.23808e-22	2.37353	1	2616	0.123529	0.0349463	0.0345568	1.01127	0.31198	0.0349463	0.0498086	0.701612	0.482984
mvldll_p	postprandial	bmi	Yengo_Weighted_GRS	2669	0	0	TRUE	0.92365	0.947341	bmi	mvldll_p	2669	0.960149	0	0.140679	0.0576885	0.0858281	0.00647531	13.2547	7.36875e-39	0.0858281	0.00750907	11.4299	2.9638e-30	bmi	Yengo_Weighted_GRS	0.892353	2.94244	0.235612	7.96736e-35	0.055248	0.96637	1.89192	0.191458	1.23808e-22	0.0216816	mvldll_p	Yengo_Weighted_GRS	0.944655	0.17755	0.0671623	0.00825112	0.00261355	0.953366	0.065274	0.0667144	0.327962	0.000335315	bmi	mvldll_p	2669	0.999588	0	0.120048	4.85907	51	2617	4.09182e-26	97.6478	1	2617	1.23808e-22	2.34557	1	2616	0.125761	0.0345014	0.0345492	0.998617	0.318073	0.0345014	0.0499506	0.69071	0.489809
mvldlpl_p	postprandial	bmi	Yengo_Weighted_GRS	2669	0	0	TRUE	0.924975	0.947341	bmi	mvldlpl_p	2669	0.959871	0	0.139894	0.0567661	0.0851414	0.00647844	13.1423	2.98444e-38	0.0851414	0.00750092	11.3508	7.34868e-30	bmi	Yengo_Weighted_GRS	0.892353	2.94244	0.235612	7.96736e-35	0.055248	0.96637	1.89192	0.191458	1.23808e-22	0.0216816	mvldlpl_p	Yengo_Weighted_GRS	0.944368	0.174747	0.0671669	0.00932794	0.00253155	0.953138	0.0640603	0.0667116	0.337015	0.000322944	bmi	mvldlpl_p	2669	0.999585	0	0.119301	4.86227	51	2617	3.85419e-26	97.6478	1	2617	1.23808e-22	2.33917	1	2616	0.126277	0.0338599	0.0345648	0.979606	0.327371	0.0338599	0.0499324	0.678114	0.497759
mvldlc_p	postprandial	bmi	Yengo_Weighted_GRS	2670	0	0	TRUE	0.927921	0.947485	bmi	mvldlc_p	2670	0.960664	0	0.128927	0.0496434	0.079117	0.00647711	12.2149	2.06456e-33	0.079117	0.00726179	10.895	1.2181e-27	bmi	Yengo_Weighted_GRS	0.892467	2.94217	0.235661	8.32456e-35	0.055197	0.966438	1.89169	0.191477	1.26501e-22	0.0216601	mvldlc_p	Yengo_Weighted_GRS	0.948159	0.168913	0.0667526	0.0114491	0.00239422	0.954748	0.0571333	0.0664365	0.389885	0.000260015	bmi	mvldlc_p	2670	0.999612	0	0.109951	4.58765	51	2618	6.45805e-24	97.6029	1	2618	1.26501e-22	2.12714	1	2617	0.144831	0.0302023	0.0345353	0.874535	0.381907	0.0302023	0.0499108	0.605125	0.545148
mvldlce_p	postprandial	bmi	Yengo_Weighted_GRS	2670	0	0	TRUE	0.936965	0.947485	bmi	mvldlce_p	2670	0.961669	0	0.117215	0.0405312	0.0710206	0.00647787	10.9636	2.23103e-27	0.0710206	0.0071228	9.97088	2.044e-23	bmi	Yengo_Weighted_GRS	0.892467	2.94217	0.235661	8.32456e-35	0.055197	0.966438	1.89169	0.191477	1.26501e-22	0.0216601	mvldlce_p	Yengo_Weighted_GRS	0.951566	0.155704	0.0663271	0.0189718	0.00206127	0.956593	0.043064	0.0660991	0.514777	0.000149674	bmi	mvldlce_p	2670	0.999586	0	0.0985033	4.37509	51	2618	3.28329e-22	97.6029	1	2618	1.26501e-22	2.06969	1	2617	0.150372	0.0227649	0.0345294	0.65929	0.509767	0.0227649	0.0497966	0.457157	0.647596
mvldlfc_p	postprandial	bmi	Yengo_Weighted_GRS	2669	0	0	TRUE	0.922255	0.947341	bmi	mvldlfc_p	2669	0.960652	0	0.141082	0.0571611	0.0852315	0.00645838	13.197	1.51157e-38	0.0852315	0.00741176	11.4995	1.32688e-30	bmi	Yengo_Weighted_GRS	0.892353	2.94244	0.235612	7.96736e-35	0.055248	0.96637	1.89192	0.191458	1.23808e-22	0.0216816	mvldlfc_p	Yengo_Weighted_GRS	0.94445	0.173677	0.0670059	0.00959495	0.00251272	0.954038	0.064123	0.0665222	0.335168	0.000325139	bmi	mvldlfc_p	2669	0.999595	0	0.120343	4.91441	51	2617	1.44964e-26	97.6478	1	2617	1.23808e-22	2.35898	1	2616	0.124685	0.033893	0.0344612	0.983512	0.325446	0.033893	0.0500812	0.676761	0.498618
mvldltg_p	postprandial	bmi	Yengo_Weighted_GRS	2669	0	0	TRUE	0.921242	0.947341	bmi	mvldltg_p	2669	0.960493	0	0.145628	0.0608928	0.0882895	0.00646469	13.6572	4.52259e-41	0.0882895	0.00759998	11.6171	3.37511e-31	bmi	Yengo_Weighted_GRS	0.892353	2.94244	0.235612	7.96736e-35	0.055248	0.96637	1.89192	0.191458	1.23808e-22	0.0216816	mvldltg_p	Yengo_Weighted_GRS	0.943358	0.177066	0.0672468	0.00851027	0.00259285	0.953346	0.0648301	0.0667342	0.331406	0.000329946	bmi	mvldltg_p	2669	0.999541	0	0.122829	4.97621	51	2617	4.53882e-27	97.6478	1	2617	1.23808e-22	2.60725	1	2616	0.106496	0.0342667	0.0345376	0.992159	0.321212	0.0342667	0.0498149	0.687881	0.491589
svldlp_p	postprandial	bmi	Yengo_Weighted_GRS	2669	0	0	TRUE	0.95054	0.947536	bmi	svldlp_p	2669	0.960309	0	0.14005	0.0509245	0.0809814	0.00650514	12.4488	1.3281e-34	0.0809814	0.00752939	10.7554	5.59049e-27	bmi	Yengo_Weighted_GRS	0.892513	2.94245	0.235706	8.44596e-35	0.0552069	0.966452	1.89126	0.19151	1.31359e-22	0.0216501	svldlp_p	Yengo_Weighted_GRS	0.944113	0.146337	0.0674928	0.0302331	0.00175956	0.952805	0.0362154	0.066798	0.587753	0.000102298	bmi	svldlp_p	2669	0.999492	0	0.110361	5.14657	51	2617	1.82984e-28	97.5262	1	2617	1.31359e-22	3.37002	1	2616	0.0665065	0.0191488	0.0349071	0.548565	0.583351	0.0191488	0.0505843	0.378552	0.705051
svldll_p	postprandial	bmi	Yengo_Weighted_GRS	2669	0	0	TRUE	0.954349	0.947536	bmi	svldll_p	2669	0.959959	0	0.137223	0.0492814	0.0796751	0.00651671	12.2263	1.80895e-33	0.0796751	0.00753279	10.5771	3.80533e-26	bmi	Yengo_Weighted_GRS	0.892513	2.94245	0.235706	8.44596e-35	0.0552069	0.966452	1.89126	0.19151	1.31359e-22	0.0216501	svldll_p	Yengo_Weighted_GRS	0.944081	0.143382	0.0675043	0.0337579	0.00168877	0.95209	0.0336624	0.066851	0.614624	8.83594e-05	bmi	svldll_p	2669	0.99957	0	0.1075	5.06121	51	2617	9.16114e-28	97.5262	1	2617	1.31359e-22	3.36279	1	2616	0.0667985	0.0177989	0.0349679	0.509008	0.61079	0.0177989	0.0507298	0.350857	0.725724
svldlpl_p	postprandial	bmi	Yengo_Weighted_GRS	2670	0	0	TRUE	0.957921	0.947522	bmi	svldlpl_p	2670	0.958153	0	0.143849	0.0488	0.0794964	0.00650771	12.2157	2.04354e-33	0.0794964	0.00761124	10.4446	1.55089e-25	bmi	Yengo_Weighted_GRS	0.892529	2.94301	0.235454	7.00336e-35	0.0553186	0.966415	1.89024	0.191302	1.2471e-22	0.0216629	svldlpl_p	Yengo_Weighted_GRS	0.940107	0.129642	0.0676237	0.0553307	0.00137566	0.949622	0.0290826	0.0666969	0.662843	6.57173e-05	bmi	svldlpl_p	2670	0.99947	0	0.11211	5.49904	51	2618	2.2774e-31	97.6322	1	2618	1.2471e-22	3.62296	1	2617	0.0570969	0.0153857	0.0349519	0.440195	0.659832	0.0153857	0.050497	0.304685	0.760631
svldlc_p	postprandial	bmi	Yengo_Weighted_GRS	2670	0	0	TRUE	0.983335	0.947522	bmi	svldlc_p	2670	0.957929	0	0.105863	0.0280587	0.0598299	0.00660087	9.06394	2.40231e-19	0.0598299	0.00743599	8.04599	8.55539e-16	bmi	Yengo_Weighted_GRS	0.892529	2.94301	0.235454	7.00336e-35	0.0553186	0.966415	1.89024	0.191302	1.2471e-22	0.0216629	svldlc_p	Yengo_Weighted_GRS	0.945349	0.109459	0.0671317	0.103111	0.000995476	0.950507	0.00277176	0.0668292	0.96692	6.05941e-07	bmi	svldlc_p	2670	0.999581	0	0.0791629	4.33735	51	2618	6.57128e-22	97.6322	1	2618	1.2471e-22	2.91758	1	2617	0.087738	0.00146635	0.0353288	0.0415058	0.966896	0.00146635	0.0519038	0.0282514	0.977464
svldlce_p	postprandial	bmi	Yengo_Weighted_GRS	2671	0	0	TRUE	0.990443	0.94747	bmi	svldlce_p	2671	0.958966	0	0.0900769	0.0159298	0.044585	0.00658442	6.77129	1.56991e-11	0.044585	0.00733879	6.07525	1.23798e-09	bmi	Yengo_Weighted_GRS	0.892483	2.94273	0.23541	6.90249e-35	0.0553087	0.966401	1.89066	0.19127	1.20103e-22	0.0216729	svldlce_p	Yengo_Weighted_GRS	0.949358	0.0801287	0.0663982	0.22762	0.000545354	0.953584	-0.0197462	0.0662136	0.765559	3.14388e-05	bmi	svldlce_p	2671	0.999641	0	0.0658097	4.07763	51	2619	7.51815e-20	97.7088	1	2619	1.20103e-22	2.60744	1	2618	0.106484	-0.0104441	0.0351793	-0.296881	0.766581	-0.0104441	0.0520293	-0.200734	0.840922
svldlfc_p	postprandial	bmi	Yengo_Weighted_GRS	2670	0	0	TRUE	0.960915	0.947522	bmi	svldlfc_p	2670	0.958895	0	0.135431	0.045782	0.0767625	0.00651953	11.7742	3.2019e-31	0.0767625	0.00750772	10.2245	1.54069e-24	bmi	Yengo_Weighted_GRS	0.892529	2.94301	0.235454	7.00336e-35	0.0553186	0.966415	1.89024	0.191302	1.2471e-22	0.0216629	svldlfc_p	Yengo_Weighted_GRS	0.942439	0.135337	0.0674114	0.044783	0.00150844	0.950785	0.0318847	0.0666896	0.632614	7.94788e-05	bmi	svldlfc_p	2670	0.999482	0	0.107559	5.16118	51	2618	1.38621e-28	97.6322	1	2618	1.2471e-22	3.15006	1	2617	0.0760402	0.0168681	0.0349338	0.482859	0.629236	0.0168681	0.0504791	0.33416	0.738286
svldltg_p	postprandial	bmi	Yengo_Weighted_GRS	2671	0	0	TRUE	0.932415	0.94747	bmi	svldltg_p	2671	0.961731	0	0.148689	0.0581862	0.0863169	0.00645153	13.3793	1.5403e-39	0.0863169	0.00759429	11.366	6.17322e-30	bmi	Yengo_Weighted_GRS	0.892483	2.94273	0.23541	6.90249e-35	0.0553087	0.966401	1.89066	0.19127	1.20103e-22	0.0216729	svldltg_p	Yengo_Weighted_GRS	0.944446	0.156164	0.0672108	0.0202277	0.00201862	0.954526	0.0499224	0.0664723	0.452705	0.000195831	bmi	svldltg_p	2671	0.999475	0	0.120656	5.29671	51	2619	1.06371e-29	97.7088	1	2619	1.20103e-22	3.22012	1	2618	0.0728536	0.0264047	0.0345742	0.763712	0.445108	0.0264047	0.0496726	0.531575	0.595066
xsvldlp_p	postprandial	bmi	Yengo_Weighted_GRS	2670	0	0	TRUE	0.989868	0.947327	bmi	xsvldlp_p	2670	0.9623	0	0.0751305	0.0111581	0.0366673	0.00652439	5.62004	2.11086e-08	0.0366673	0.00705526	5.19716	2.02356e-07	bmi	Yengo_Weighted_GRS	0.892344	2.94576	0.235348	5.69813e-35	0.0554637	0.966313	1.89279	0.191241	1.06378e-22	0.0217378	xsvldlp_p	Yengo_Weighted_GRS	0.954527	0.0796721	0.0652395	0.222109	0.000558679	0.958586	0.00557032	0.0654163	0.932147	2.59242e-06	bmi	xsvldlp_p	2670	0.999648	0	0.0656917	3.51495	51	2618	1.6927e-15	97.9588	1	2618	1.06378e-22	0.999729	1	2617	0.317468	0.00294291	0.0345291	0.08523	0.932085	0.00294291	0.0490701	0.0599736	0.952181
xsvldll_p	postprandial	bmi	Yengo_Weighted_GRS	2670	0	0	TRUE	0.991849	0.947327	bmi	xsvldll_p	2670	0.9626	0	0.071476	0.0077226	0.0303392	0.0065018	4.66627	3.22146e-06	0.0303392	0.0070273	4.31733	1.5793e-05	bmi	Yengo_Weighted_GRS	0.892344	2.94576	0.235348	5.69813e-35	0.0554637	0.966313	1.89279	0.191241	1.06378e-22	0.0217378	xsvldll_p	Yengo_Weighted_GRS	0.956411	0.0711935	0.064889	0.272671	0.000450979	0.959649	0.00289456	0.065069	0.964522	7.07682e-07	bmi	xsvldll_p	2670	0.999716	0	0.0645123	3.4984	51	2618	2.25893e-15	97.9588	1	2618	1.06378e-22	0.734593	1	2617	0.391477	0.00152926	0.0343634	0.0445025	0.964507	0.00152926	0.048672	0.0314196	0.974937
xsvldlpl_p	postprandial	bmi	Yengo_Weighted_GRS	2670	0	0	TRUE	0.995002	0.947327	bmi	xsvldlpl_p	2670	0.969174	0	0.0438075	0.000245201	0.00520392	0.00635123	0.819357	0.412658	0.00520392	0.00679108	0.766288	0.443505	bmi	Yengo_Weighted_GRS	0.892344	2.94576	0.235348	5.69813e-35	0.0554637	0.966313	1.89279	0.191241	1.06378e-22	0.0217378	xsvldlpl_p	Yengo_Weighted_GRS	0.969447	0.00631064	0.0624765	0.919552	3.82407e-06	0.96871	-0.00908979	0.0633074	0.885842	7.53153e-06	bmi	xsvldlpl_p	2670	0.999721	0	0.0429009	2.33683	51	2618	3.51314e-07	97.9588	1	2618	1.06378e-22	0.0928432	1	2617	0.760618	-0.00480232	0.0334583	-0.143532	0.885881	-0.00480232	0.0456609	-0.105174	0.916246
xsvldlc_p	postprandial	bmi	Yengo_Weighted_GRS	2670	0	0	TRUE	0.997329	0.947327	bmi	xsvldlc_p	2670	0.967506	0	0.0920291	0.00114923	0.0114965	0.00631559	1.82034	0.0688212	0.0114965	0.00677564	1.69674	0.0897452	bmi	Yengo_Weighted_GRS	0.892344	2.94576	0.235348	5.69813e-35	0.0554637	0.966313	1.89279	0.191241	1.06378e-22	0.0217378	xsvldlc_p	Yengo_Weighted_GRS	0.963634	0.0570852	0.0637448	0.370587	0.000300497	0.966813	-0.00874912	0.0629839	0.889532	6.70068e-06	bmi	xsvldlc_p	2670	0.999788	0	0.0897699	5.12564	51	2618	2.71314e-28	97.9588	1	2618	1.06378e-22	0.243663	1	2617	0.621614	-0.00462234	0.0332961	-0.138825	0.889599	-0.00462234	0.0462583	-0.0999246	0.920412
xsvldlce_p	postprandial	bmi	Yengo_Weighted_GRS	2670	0	0	TRUE	0.998442	0.947327	bmi	xsvldlce_p	2670	0.969956	0	0.120498	0.0018947	0.0148089	0.0062357	2.37485	0.0176277	0.0148089	0.00667723	2.21782	0.0265674	bmi	Yengo_Weighted_GRS	0.892344	2.94576	0.235348	5.69813e-35	0.0554637	0.966313	1.89279	0.191241	1.06378e-22	0.0217378	xsvldlce_p	Yengo_Weighted_GRS	0.964497	0.0822619	0.0639388	0.198355	0.00062003	0.969366	-0.00135834	0.062215	0.982583	1.60483e-07	bmi	xsvldlce_p	2670	0.999575	0	0.118415	6.90608	51	2618	3.98317e-43	97.9588	1	2618	1.06378e-22	0.231912	1	2617	0.63015	-0.000717639	0.032873	-0.0218307	0.982585	-0.000717639	0.0456266	-0.0157285	0.987452
xsvldlfc_p	postprandial	bmi	Yengo_Weighted_GRS	2670	0	0	TRUE	0.995963	0.947327	bmi	xsvldlfc_p	2670	0.967348	0	0.0496309	0.000115602	0.00359123	0.00636388	0.564316	0.572588	0.00359123	0.0068711	0.522658	0.601212	bmi	Yengo_Weighted_GRS	0.892344	2.94576	0.235348	5.69813e-35	0.0554637	0.966313	1.89279	0.191241	1.06378e-22	0.0217378	xsvldlfc_p	Yengo_Weighted_GRS	0.967484	-0.00261184	0.0627925	0.966825	6.4847e-07	0.966961	-0.0239547	0.0634277	0.705707	5.17815e-05	bmi	xsvldlfc_p	2670	0.999706	0	0.0472649	2.67067	51	2618	2.19657e-09	97.9588	1	2618	1.06378e-22	0.243809	1	2617	0.62151	-0.0126557	0.0335507	-0.377212	0.706046	-0.0126557	0.0466766	-0.271137	0.786307
xsvldltg_p	postprandial	bmi	Yengo_Weighted_GRS	2670	0	0	TRUE	0.945608	0.947327	bmi	xsvldltg_p	2670	0.959895	0	0.138479	0.046409	0.0765318	0.00644449	11.8755	1.01874e-31	0.0765318	0.00731959	10.4558	1.37897e-25	bmi	Yengo_Weighted_GRS	0.892344	2.94576	0.235348	5.69813e-35	0.0554637	0.966313	1.89279	0.191241	1.06378e-22	0.0217378	xsvldltg_p	Yengo_Weighted_GRS	0.946018	0.126819	0.0667413	0.0575195	0.00135148	0.952966	0.0407515	0.0659314	0.53657	0.000132471	bmi	xsvldltg_p	2670	0.999491	0	0.114509	5.34514	51	2618	4.25045e-30	97.9588	1	2618	1.06378e-22	2.72734	1	2617	0.0987636	0.0215299	0.0344023	0.625826	0.531484	0.0215299	0.048707	0.442028	0.658505
idlp_p	postprandial	bmi	Yengo_Weighted_GRS	2671	0	0	TRUE	0.99775	0.94747	bmi	idlp_p	2671	0.967587	0	0.0525195	0.000412861	-0.00671206	0.00628306	-1.06828	0.285493	-0.00671206	0.00667254	-1.00592	0.314453	bmi	Yengo_Weighted_GRS	0.892483	2.94273	0.23541	6.90249e-35	0.0553087	0.966401	1.89066	0.19127	1.20103e-22	0.0216729	idlp_p	Yengo_Weighted_GRS	0.966596	-0.00884299	0.0621075	0.886789	7.59553e-06	0.967859	-0.0182121	0.0626509	0.77131	3.05828e-05	bmi	idlp_p	2671	0.999758	0	0.0524413	2.82557	51	2619	1.86385e-10	97.7088	1	2619	1.20103e-22	0.00805828	1	2618	0.928478	-0.00963268	0.0331317	-0.290739	0.771274	-0.00963268	0.0440395	-0.218728	0.826879
idll_p	postprandial	bmi	Yengo_Weighted_GRS	2671	0	0	TRUE	0.998224	0.94747	bmi	idll_p	2671	0.967124	0	0.0536497	0.00100784	-0.0104659	0.0062667	-1.67008	0.0950231	-0.0104659	0.0066767	-1.56753	0.116992	bmi	Yengo_Weighted_GRS	0.892483	2.94273	0.23541	6.90249e-35	0.0553087	0.966401	1.89066	0.19127	1.20103e-22	0.0216729	idll_p	Yengo_Weighted_GRS	0.965984	-0.0169312	0.0619821	0.784749	2.79566e-05	0.96751	-0.0220776	0.0625069	0.723965	4.51237e-05	bmi	idll_p	2671	0.999764	0	0.0536362	2.85898	51	2619	1.08627e-10	97.7088	1	2619	1.20103e-22	0.0013933	1	2618	0.970227	-0.0116772	0.0330443	-0.353379	0.723833	-0.0116772	0.0437751	-0.266754	0.78968
idlpl_p	postprandial	bmi	Yengo_Weighted_GRS	2660	0	0	TRUE	0.998402	0.946897	bmi	idlpl_p	2660	0.967415	0	0.0493309	0.00420732	-0.0211624	0.00622906	-3.39736	0.00069059	-0.0211624	0.00661533	-3.19899	0.0013791	bmi	Yengo_Weighted_GRS	0.892405	2.92522	0.235668	1.97368e-34	0.0547889	0.966286	1.88513	0.191615	1.88654e-22	0.0216113	idlpl_p	Yengo_Weighted_GRS	0.966613	-0.054789	0.0614507	0.372691	0.000298985	0.968049	-0.0372359	0.0622082	0.549513	0.000131162	bmi	idlpl_p	2660	0.999724	0	0.0493122	2.43424	51	2608	8.31698e-08	96.789	1	2608	1.88654e-22	0.00190086	1	2607	0.965227	-0.0197524	0.0329292	-0.599845	0.548662	-0.0197524	0.0430057	-0.459296	0.64606
idlc_p	postprandial	bmi	Yengo_Weighted_GRS	2660	0	0	TRUE	0.998545	0.946897	bmi	idlc_p	2660	0.965706	0	0.0597883	0.00126037	-0.0117329	0.00627502	-1.86978	0.0616269	-0.0117329	0.00673391	-1.74236	0.0814458	bmi	Yengo_Weighted_GRS	0.892405	2.92522	0.235668	1.97368e-34	0.0547889	0.966286	1.88513	0.191615	1.88654e-22	0.0216113	idlc_p	Yengo_Weighted_GRS	0.965666	-0.0109905	0.0622563	0.859886	1.17249e-05	0.966073	-0.0222225	0.0625737	0.722513	4.55282e-05	bmi	idlc_p	2660	0.999781	0	0.0597883	3.18576	51	2608	4.864e-13	96.789	1	2608	1.88654e-22	2.89033e-06	1	2607	0.998644	-0.0117883	0.0331718	-0.35537	0.722341	-0.0117883	0.0441964	-0.266725	0.789702
idlce_p	postprandial	bmi	Yengo_Weighted_GRS	2660	0	0	TRUE	0.998744	0.946897	bmi	idlce_p	2660	0.966213	0	0.0671465	2.42403e-05	-0.00164363	0.00631377	-0.260325	0.794633	-0.00164363	0.00677688	-0.242536	0.808365	bmi	Yengo_Weighted_GRS	0.892405	2.92522	0.235668	1.97368e-34	0.0547889	0.966286	1.88513	0.191615	1.88654e-22	0.0216113	idlce_p	Yengo_Weighted_GRS	0.965259	0.0164282	0.0628869	0.793933	2.56739e-05	0.96626	-0.0153107	0.0629195	0.807763	2.11801e-05	bmi	idlce_p	2660	0.999654	0	0.0667699	3.67919	51	2608	9.52291e-17	96.789	1	2608	1.88654e-22	0.0390559	1	2607	0.843353	-0.00812182	0.0333834	-0.243289	0.8078	-0.00812182	0.0452531	-0.179475	0.857578
idlfc_p	postprandial	bmi	Yengo_Weighted_GRS	2660	0	0	TRUE	0.998983	0.946897	bmi	idlfc_p	2660	0.970025	0	0.0577551	0.0105694	-0.0334103	0.00617709	-5.40875	6.92315e-08	-0.0334103	0.00662299	-5.04459	4.54494e-07	bmi	Yengo_Weighted_GRS	0.892405	2.92522	0.235668	1.97368e-34	0.0547889	0.966286	1.88513	0.191615	1.88654e-22	0.0216113	idlfc_p	Yengo_Weighted_GRS	0.967029	-0.0730573	0.0612025	0.232703	0.000535798	0.970254	-0.0395744	0.0618967	0.522644	0.000149323	bmi	idlfc_p	2660	0.999726	0	0.0562951	2.56498	51	2608	1.14063e-08	96.789	1	2608	1.88654e-22	0.149924	1	2607	0.698639	-0.0209929	0.0326793	-0.64239	0.520677	-0.0209929	0.042093	-0.498727	0.618014
idltg_p	postprandial	bmi	Yengo_Weighted_GRS	2659	0	0	TRUE	0.95656	0.94691	bmi	idltg_p	2659	0.97081	0	0.0975646	0.0157995	0.0425948	0.00630482	6.75591	1.74421e-11	0.0425948	0.00663363	6.42104	1.35343e-10	bmi	Yengo_Weighted_GRS	0.892479	2.92405	0.235718	2.16084e-34	0.0547449	0.966321	1.88529	0.19166	1.91412e-22	0.0216157	idltg_p	Yengo_Weighted_GRS	0.964061	0.0408256	0.063847	0.522599	0.00015386	0.96764	0.0201881	0.0633794	0.75011	3.57347e-05	bmi	idltg_p	2659	0.999812	0	0.0887104	4.58851	51	2607	6.43327e-24	96.7599	1	2607	1.91412e-22	0.94933	1	2606	0.32998	0.0107082	0.0334911	0.319733	0.749196	0.0107082	0.0440007	0.243365	0.807742
lldlp_p	postprandial	bmi	Yengo_Weighted_GRS	2666	0	0	TRUE	0.997911	0.947229	bmi	lldlp_p	2666	0.964588	0	0.045104	0.000878457	-0.00980321	0.0063217	-1.55073	0.121089	-0.00980321	0.00676544	-1.44901	0.147334	bmi	Yengo_Weighted_GRS	0.89252	2.9418	0.235469	7.53752e-35	0.0553475	0.96638	1.88911	0.191382	1.37507e-22	0.0216652	lldlp_p	Yengo_Weighted_GRS	0.963981	-0.0389418	0.0622155	0.531423	0.00014704	0.964956	-0.0368191	0.0630239	0.559131	0.000124775	bmi	lldlp_p	2666	0.999806	0	0.0442462	2.37841	51	2614	1.9072e-07	97.4344	1	2614	1.37507e-22	0.0874907	1	2613	0.767415	-0.0194902	0.0333635	-0.584176	0.559153	-0.0194902	0.0446269	-0.436736	0.662339
lldll_p	postprandial	bmi	Yengo_Weighted_GRS	2666	0	0	TRUE	0.998205	0.947229	bmi	lldll_p	2666	0.964303	0	0.0459893	0.00132481	-0.0120294	0.00631382	-1.90525	0.056857	-0.0120294	0.0067574	-1.78018	0.0750458	bmi	Yengo_Weighted_GRS	0.89252	2.9418	0.235469	7.53752e-35	0.0553475	0.96638	1.88911	0.191382	1.37507e-22	0.0216652	lldll_p	Yengo_Weighted_GRS	0.963572	-0.036838	0.0621673	0.553525	0.000131788	0.964729	-0.0326763	0.0629611	0.60381	9.84298e-05	bmi	lldll_p	2666	0.999773	0	0.0457353	2.40428	51	2614	1.2993e-07	97.4344	1	2614	1.37507e-22	0.0259366	1	2613	0.872068	-0.0172972	0.0333115	-0.519256	0.603626	-0.0172972	0.0444135	-0.389458	0.696969
lldlpl_p	postprandial	bmi	Yengo_Weighted_GRS	2666	0	0	TRUE	0.998167	0.947229	bmi	lldlpl_p	2666	0.964773	0	0.0460667	0.00116628	-0.0112921	0.00631654	-1.78771	0.0739394	-0.0112921	0.00675276	-1.67222	0.0944808	bmi	Yengo_Weighted_GRS	0.89252	2.9418	0.235469	7.53752e-35	0.0553475	0.96638	1.88911	0.191382	1.37507e-22	0.0216652	lldlpl_p	Yengo_Weighted_GRS	0.964442	-0.0385643	0.0621962	0.535282	0.000144294	0.965195	-0.0350939	0.0629824	0.577437	0.000113427	bmi	lldlpl_p	2666	0.999807	0	0.0455813	2.41736	51	2614	1.06916e-07	97.4344	1	2614	1.37507e-22	0.04956	1	2613	0.823848	-0.018577	0.0333298	-0.557367	0.577324	-0.018577	0.0443724	-0.41866	0.675499
lldlc_p	postprandial	bmi	Yengo_Weighted_GRS	2666	0	0	TRUE	0.998638	0.947229	bmi	lldlc_p	2666	0.963062	0	0.0467574	0.00177597	-0.0139309	0.00631264	-2.20683	0.0274126	-0.0139309	0.0067772	-2.05556	0.0398254	bmi	Yengo_Weighted_GRS	0.89252	2.9418	0.235469	7.53752e-35	0.0553475	0.96638	1.88911	0.191382	1.37507e-22	0.0216652	lldlc_p	Yengo_Weighted_GRS	0.962576	-0.0380926	0.0621804	0.540184	0.000140857	0.963489	-0.0352546	0.0629636	0.575582	0.000114527	bmi	lldlc_p	2666	0.999804	0	0.0465526	2.42425	51	2614	9.6473e-08	97.4344	1	2614	1.37507e-22	0.0209291	1	2613	0.884983	-0.018662	0.0333044	-0.560348	0.57529	-0.018662	0.0444428	-0.419911	0.674585
lldlce_p	postprandial	bmi	Yengo_Weighted_GRS	2666	0	0	TRUE	0.99817	0.947229	bmi	lldlce_p	2666	0.962961	0	0.0454854	0.000583577	-0.00802441	0.0063475	-1.26419	0.206276	-0.00802441	0.00684432	-1.17242	0.241028	bmi	Yengo_Weighted_GRS	0.89252	2.9418	0.235469	7.53752e-35	0.0553475	0.96638	1.88911	0.191382	1.37507e-22	0.0216652	lldlce_p	Yengo_Weighted_GRS	0.962804	-0.0268868	0.0624843	0.667015	6.94978e-05	0.963232	-0.0336526	0.0632721	0.594861	0.000103349	bmi	lldlce_p	2666	0.999776	0	0.0446169	2.41446	51	2614	1.11645e-07	97.4344	1	2614	1.37507e-22	0.0886291	1	2613	0.765951	-0.017814	0.0334999	-0.531762	0.594936	-0.017814	0.0454032	-0.392351	0.694831
lldlfc_p	postprandial	bmi	Yengo_Weighted_GRS	2667	0	0	TRUE	0.999249	0.947175	bmi	lldlfc_p	2667	0.966957	0	0.0554211	0.00858095	-0.0302992	0.0062165	-4.87399	1.15907e-06	-0.0302992	0.00664396	-4.5604	5.10553e-06	bmi	Yengo_Weighted_GRS	0.892445	2.9408	0.235415	7.66135e-35	0.0553159	0.966357	1.89071	0.191331	1.23649e-22	0.0217072	lldlfc_p	Yengo_Weighted_GRS	0.963778	-0.0691922	0.0615049	0.260695	0.000474671	0.967388	-0.03898	0.0622243	0.531079	0.000143019	bmi	lldlfc_p	2667	0.999699	0	0.0545447	2.54802	51	2615	1.47818e-08	97.6518	1	2615	1.23649e-22	0.0905631	1	2614	0.763486	-0.0206165	0.0327796	-0.628943	0.529441	-0.0206165	0.0421835	-0.488735	0.62507
lldltg_p	postprandial	bmi	Yengo_Weighted_GRS	2667	0	0	TRUE	0.970884	0.947175	bmi	lldltg_p	2667	0.972794	0	0.0834231	0.0015178	0.012915	0.00620633	2.08094	0.0375367	0.012915	0.00649953	1.98707	0.0469151	bmi	Yengo_Weighted_GRS	0.892445	2.9408	0.235415	7.66135e-35	0.0553159	0.966357	1.89071	0.191331	1.23649e-22	0.0217072	lldltg_p	Yengo_Weighted_GRS	0.969642	-0.0253617	0.062348	0.684205	6.20849e-05	0.972107	0.00172677	0.061898	0.977746	2.73231e-07	bmi	lldltg_p	2667	0.999615	0	0.0821123	4.57536	51	2615	8.13942e-24	97.6518	1	2615	1.23649e-22	0.139599	1	2614	0.70871	0.000913288	0.0327342	0.0279001	0.977744	0.000913288	0.0417287	0.0218863	0.98254
mldlp_p	postprandial	bmi	Yengo_Weighted_GRS	2662	0	0	TRUE	0.997104	0.947139	bmi	mldlp_p	2662	0.966317	0	0.0399038	0.000334106	-0.00604135	0.00633912	-0.953027	0.340665	-0.00604135	0.00686365	-0.880195	0.378754	bmi	Yengo_Weighted_GRS	0.892348	2.94077	0.235578	8.53034e-35	0.0553411	0.966398	1.88538	0.191523	1.77983e-22	0.0215874	mldlp_p	Yengo_Weighted_GRS	0.966687	-0.0336631	0.0622048	0.588439	0.000110086	0.966563	-0.0289589	0.0631749	0.646709	7.73153e-05	bmi	mldlp_p	2662	0.999806	0	0.039109	2.11158	51	2610	8.58636e-06	96.9072	1	2610	1.77983e-22	0.0802018	1	2609	0.777047	-0.0153597	0.0335172	-0.458264	0.646801	-0.0153597	0.0457133	-0.336001	0.736897
mldll_p	postprandial	bmi	Yengo_Weighted_GRS	2662	0	0	TRUE	0.997265	0.947139	bmi	mldll_p	2662	0.966003	0	0.0400892	0.000451977	-0.00702759	0.00633934	-1.10857	0.267718	-0.00702759	0.00686579	-1.02357	0.30604	bmi	Yengo_Weighted_GRS	0.892348	2.94077	0.235578	8.53034e-35	0.0553411	0.966398	1.88538	0.191523	1.77983e-22	0.0215874	mldll_p	Yengo_Weighted_GRS	0.966543	-0.034379	0.0622127	0.580581	0.000114788	0.966292	-0.0300838	0.0631807	0.634003	8.3417e-05	bmi	mldll_p	2662	0.999781	0	0.0393596	2.11605	51	2610	8.07582e-06	96.9072	1	2610	1.77983e-22	0.0736308	1	2609	0.786143	-0.0159564	0.0335172	-0.476066	0.634067	-0.0159564	0.0457197	-0.349005	0.727114
mldlpl_p	postprandial	bmi	Yengo_Weighted_GRS	2660	0	0	TRUE	0.997136	0.947176	bmi	mldlpl_p	2660	0.967489	0	0.0449083	0.000973624	0.0104664	0.00641905	1.63052	0.103112	0.0104664	0.00695863	1.50409	0.132558	bmi	Yengo_Weighted_GRS	0.892457	2.94477	0.236133	9.90072e-35	0.0552764	0.966273	1.86467	0.191984	6.23569e-22	0.0210134	mldlpl_p	Yengo_Weighted_GRS	0.96713	0.000144304	0.0632246	0.998179	1.95989e-09	0.966627	-0.0228855	0.0640938	0.721074	4.67354e-05	bmi	mldlpl_p	2660	0.99981	0	0.0403125	2.34356	51	2608	3.18896e-07	94.3355	1	2608	6.23569e-22	0.453838	1	2607	0.500578	-0.0122732	0.0344386	-0.356379	0.721586	-0.0122732	0.0480838	-0.255246	0.798553
mldlc_p	postprandial	bmi	Yengo_Weighted_GRS	2663	0	0	TRUE	0.998237	0.947089	bmi	mldlc_p	2663	0.965975	0	0.0405519	0.00132009	-0.0119743	0.00631765	-1.89537	0.0581533	-0.0119743	0.00685221	-1.74751	0.0805491	bmi	Yengo_Weighted_GRS	0.892284	2.9414	0.235532	8.02709e-35	0.0553638	0.966361	1.88537	0.191486	1.748e-22	0.0215857	mldlc_p	Yengo_Weighted_GRS	0.96666	-0.0419437	0.0620116	0.498855	0.000171897	0.966425	-0.0340237	0.0629922	0.589157	0.000107338	bmi	mldlc_p	2663	0.999768	0	0.0402125	2.09839	51	2611	1.02812e-05	96.9436	1	2611	1.748e-22	0.0342833	1	2610	0.85312	-0.0180462	0.0333959	-0.540371	0.588987	-0.0180462	0.0453201	-0.398193	0.690521
mldlce_p	postprandial	bmi	Yengo_Weighted_GRS	2663	0	0	TRUE	0.998457	0.947089	bmi	mldlce_p	2663	0.965404	0	0.0401771	0.00128277	-0.0118079	0.00632106	-1.86802	0.0618709	-0.0118079	0.00685312	-1.72299	0.0848896	bmi	Yengo_Weighted_GRS	0.892284	2.9414	0.235532	8.02709e-35	0.0553638	0.966361	1.88537	0.191486	1.748e-22	0.0215857	mldlce_p	Yengo_Weighted_GRS	0.965938	-0.0412621	0.0620331	0.506004	0.000166241	0.965849	-0.0326209	0.0630252	0.604792	9.86013e-05	bmi	mldlce_p	2663	0.999699	0	0.0398993	2.07924	51	2611	1.3338e-05	96.9436	1	2611	1.748e-22	0.0280405	1	2610	0.867027	-0.0173021	0.0334128	-0.517829	0.604622	-0.0173021	0.0452865	-0.382059	0.702449
mldlfc_p	postprandial	bmi	Yengo_Weighted_GRS	2657	0	0	TRUE	0.997662	0.947117	bmi	mldlfc_p	2657	0.966778	0	0.0440376	0.00147077	-0.0126634	0.00632549	-2.00196	0.0453923	-0.0126634	0.00686429	-1.84482	0.0650635	bmi	Yengo_Weighted_GRS	0.892547	2.94235	0.236415	1.33685e-34	0.0551247	0.966407	1.86788	0.192144	5.75304e-22	0.0210749	mldlfc_p	Yengo_Weighted_GRS	0.967453	-0.0449864	0.0623054	0.47034	0.000196318	0.967275	-0.0427228	0.0631914	0.499046	0.000167969	bmi	mldlfc_p	2657	0.999819	0	0.0430817	2.2811	51	2605	7.91214e-07	94.5027	1	2605	5.75304e-22	0.0944632	1	2604	0.758603	-0.0228724	0.0338245	-0.676208	0.498968	-0.0228724	0.0461217	-0.495913	0.619997
mldltg_p	postprandial	bmi	Yengo_Weighted_GRS	2665	0	0	TRUE	0.979004	0.946978	bmi	mldltg_p	2665	0.976142	0	0.101781	2.94466e-05	0.00178681	0.00610496	0.292682	0.769788	0.00178681	0.00650227	0.274798	0.783471	bmi	Yengo_Weighted_GRS	0.892154	2.94052	0.235438	7.89197e-35	0.0553353	0.966331	1.88741	0.191404	1.51456e-22	0.0216373	mldltg_p	Yengo_Weighted_GRS	0.972401	-0.0816704	0.0619224	0.187311	0.000652798	0.975966	-0.0190517	0.0608326	0.754167	3.37161e-05	bmi	mldltg_p	2665	0.999458	0	0.100479	5.79753	51	2613	7.68691e-34	97.2366	1	2613	1.51456e-22	0.140891	1	2612	0.707427	-0.0100941	0.0322542	-0.312955	0.754339	-0.0100941	0.0411279	-0.245432	0.806141
sldlp_p	postprandial	bmi	Yengo_Weighted_GRS	2654	0	0	TRUE	0.997142	0.947026	bmi	sldlp_p	2654	0.966446	0	0.0390316	0.000280496	-0.00555922	0.00637898	-0.87149	0.383567	-0.00555922	0.00694455	-0.800516	0.423412	bmi	Yengo_Weighted_GRS	0.892655	2.93574	0.236541	2.01649e-34	0.0548942	0.966449	1.86552	0.192257	6.82713e-22	0.0210335	sldlp_p	Yengo_Weighted_GRS	0.967099	-0.031705	0.0626766	0.613004	9.64782e-05	0.966673	-0.0311274	0.0636868	0.625055	8.82419e-05	bmi	sldlp_p	2654	0.999818	0	0.037908	2.05965	51	2602	1.73961e-05	94.1536	1	2602	6.82713e-22	0.110049	1	2601	0.740115	-0.0166856	0.0341554	-0.488521	0.625222	-0.0166856	0.0472508	-0.353129	0.724021
sldll_p	postprandial	bmi	Yengo_Weighted_GRS	2654	0	0	TRUE	0.997343	0.947026	bmi	sldll_p	2654	0.966135	0	0.0396398	0.00052374	-0.00758828	0.00637014	-1.19123	0.233673	-0.00758828	0.00694205	-1.09309	0.274355	bmi	Yengo_Weighted_GRS	0.892655	2.93574	0.236541	2.01649e-34	0.0548942	0.966449	1.86552	0.192257	6.82713e-22	0.0210335	sldll_p	Yengo_Weighted_GRS	0.966788	-0.0354482	0.0626088	0.571315	0.000120863	0.966469	-0.0336964	0.0636061	0.596319	0.00010363	bmi	sldll_p	2654	0.999819	0	0.0386419	2.08141	51	2602	1.29665e-05	94.1536	1	2602	6.82713e-22	0.0977999	1	2601	0.754511	-0.0180627	0.0341058	-0.529607	0.59643	-0.0180627	0.0470913	-0.383567	0.70133
sldlpl_p	postprandial	bmi	Yengo_Weighted_GRS	2646	0	0	TRUE	0.997889	0.947164	bmi	sldlpl_p	2646	0.967269	0	0.0418864	0.000397369	0.00667966	0.00643993	1.03723	0.299727	0.00667966	0.00700086	0.954121	0.340023	bmi	Yengo_Weighted_GRS	0.892413	2.94493	0.237214	1.94595e-34	0.055081	0.966648	1.86553	0.192861	9.12025e-22	0.0209629	sldlpl_p	Yengo_Weighted_GRS	0.967146	-0.00571172	0.0634525	0.928281	3.06461e-06	0.966712	-0.0220389	0.0644	0.732214	4.3273e-05	bmi	sldlpl_p	2646	0.99979	0	0.0388405	2.19781	51	2594	2.5969e-06	93.5649	1	2594	9.12025e-22	0.297371	1	2593	0.585582	-0.0118138	0.0345695	-0.34174	0.732574	-0.0118138	0.0487311	-0.242428	0.808468
sldlc_p	postprandial	bmi	Yengo_Weighted_GRS	2656	0	0	TRUE	0.998271	0.947009	bmi	sldlc_p	2656	0.963174	0	0.0411517	0.00230699	-0.0158998	0.00635219	-2.50304	0.0123738	-0.0158998	0.00688881	-2.30806	0.0209957	bmi	Yengo_Weighted_GRS	0.892565	2.93622	0.236399	1.7995e-34	0.0549346	0.966363	1.86346	0.192198	7.34219e-22	0.0209884	sldlc_p	Yengo_Weighted_GRS	0.96284	-0.0505644	0.0624697	0.418345	0.000246799	0.963824	-0.0405456	0.0634864	0.523107	0.000150526	bmi	sldlc_p	2656	0.999763	0	0.0408384	2.07582	51	2604	1.3982e-05	94.0031	1	2604	7.34219e-22	0.0306944	1	2603	0.860938	-0.0217583	0.0340365	-0.639263	0.522708	-0.0217583	0.0460431	-0.472563	0.636565
sldlce_p	postprandial	bmi	Yengo_Weighted_GRS	2659	0	0	TRUE	0.998563	0.947048	bmi	sldlce_p	2659	0.963316	0	0.0402275	0.00246782	-0.0164052	0.00633634	-2.58906	0.00967723	-0.0164052	0.00685454	-2.39333	0.0166961	bmi	Yengo_Weighted_GRS	0.892455	2.93419	0.235703	1.28802e-34	0.0551107	0.96644	1.88304	0.191636	2.11684e-22	0.0215458	sldlce_p	Yengo_Weighted_GRS	0.963153	-0.049707	0.062189	0.424194	0.000240387	0.963991	-0.034925	0.0632143	0.580663	0.000112651	bmi	sldlce_p	2659	0.99974	0	0.0401854	2.017	51	2607	3.0726e-05	96.5532	1	2607	2.11684e-22	0.00423047	1	2606	0.948145	-0.0185471	0.0335299	-0.553152	0.580207	-0.0185471	0.0450673	-0.411543	0.680708
sldlfc_p	postprandial	bmi	Yengo_Weighted_GRS	2646	0	0	TRUE	0.998158	0.947164	bmi	sldlfc_p	2646	0.966431	0	0.0451286	0.00108052	-0.0109135	0.00636996	-1.71328	0.0867806	-0.0109135	0.0069593	-1.56819	0.116836	bmi	Yengo_Weighted_GRS	0.892413	2.94493	0.237214	1.94595e-34	0.055081	0.966648	1.86553	0.192861	9.12025e-22	0.0209629	sldlfc_p	Yengo_Weighted_GRS	0.967	-0.0316982	0.0628667	0.614154	9.61446e-05	0.966918	-0.0369269	0.0637205	0.562293	0.000123747	bmi	sldlfc_p	2646	0.999804	0	0.0444131	2.35112	51	2594	2.86126e-07	93.5649	1	2594	9.12025e-22	0.0700838	1	2593	0.791236	-0.0197943	0.0341525	-0.579586	0.562244	-0.0197943	0.047631	-0.415577	0.677754
sldltg_p	postprandial	bmi	Yengo_Weighted_GRS	2661	0	0	TRUE	0.959445	0.946941	bmi	sldltg_p	2661	0.966431	0	0.0957547	0.0187023	0.0462526	0.00629643	7.34585	2.71988e-13	0.0462526	0.00672307	6.87968	5.99867e-12	bmi	Yengo_Weighted_GRS	0.892336	2.93495	0.235617	1.17273e-34	0.0551366	0.966395	1.88346	0.191568	2.00332e-22	0.0215538	sldltg_p	Yengo_Weighted_GRS	0.960104	0.0420609	0.0636704	0.508923	0.000164094	0.962959	0.0170653	0.063386	0.787775	2.56409e-05	bmi	sldltg_p	2661	0.999742	0	0.083662	4.30307	51	2609	1.24332e-21	96.665	1	2609	2.00332e-22	1.29287	1	2608	0.255624	0.00906061	0.0335337	0.270194	0.787032	0.00906061	0.0454421	0.199388	0.841975
xlhdlp_p	postprandial	bmi	Yengo_Weighted_GRS	2369	0	0	TRUE	0.935823	0.947076	bmi	xlhdlp_p	2369	0.961276	0	0.138574	0.0548335	-0.0869943	0.00716331	-12.1444	6.02062e-33	-0.0869943	0.00922506	-9.43022	4.09243e-21	bmi	Yengo_Weighted_GRS	0.888915	2.79707	0.245788	2.98364e-29	0.0518745	0.966722	1.74271	0.198736	3.41997e-18	0.0190042	xlhdlp_p	Yengo_Weighted_GRS	0.941682	-0.167381	0.0720491	0.0202553	0.00227493	0.956732	-0.0470531	0.0718294	0.512489	0.000169662	bmi	xlhdlp_p	2369	0.999363	0	0.112495	4.29536	51	2317	1.94972e-21	76.8954	1	2317	3.41997e-18	2.32925	1	2316	0.127099	-0.0269999	0.0405688	-0.665534	0.505775	-0.0269999	0.0608284	-0.443871	0.657177
xlhdll_p	postprandial	bmi	Yengo_Weighted_GRS	2369	0	0	TRUE	0.936121	0.947076	bmi	xlhdll_p	2369	0.961077	0	0.138237	0.0547928	-0.0870024	0.00716804	-12.1375	6.5162e-33	-0.0870024	0.00922937	-9.42669	4.23241e-21	bmi	Yengo_Weighted_GRS	0.888915	2.79707	0.245788	2.98364e-29	0.0518745	0.966722	1.74271	0.198736	3.41997e-18	0.0190042	xlhdll_p	Yengo_Weighted_GRS	0.941672	-0.167335	0.0720826	0.0203481	0.00227157	0.956502	-0.0489908	0.0718738	0.495546	0.000183753	bmi	xlhdll_p	2369	0.99936	0	0.113132	4.28397	51	2317	2.39733e-21	76.8954	1	2317	3.41997e-18	2.24129	1	2316	0.134505	-0.0281118	0.0405731	-0.692868	0.488462	-0.0281118	0.0609198	-0.461456	0.644515
xlhdlpl_p	postprandial	bmi	Yengo_Weighted_GRS	2369	0	0	TRUE	0.935747	0.947076	bmi	xlhdlpl_p	2369	0.958112	0	0.147898	0.0601987	-0.0915925	0.00715894	-12.7941	2.89533e-36	-0.0915925	0.00904618	-10.125	4.28036e-24	bmi	Yengo_Weighted_GRS	0.888915	2.79707	0.245788	2.98364e-29	0.0518745	0.966722	1.74271	0.198736	3.41997e-18	0.0190042	xlhdlpl_p	Yengo_Weighted_GRS	0.939879	-0.185132	0.0723805	0.0105967	0.00275627	0.952787	-0.0471116	0.0720212	0.51309	0.000168448	bmi	xlhdlpl_p	2369	0.999186	0	0.11799	4.52596	51	2317	2.90576e-23	76.8954	1	2317	3.41997e-18	2.7009	1	2316	0.100427	-0.0270335	0.0406389	-0.665212	0.505981	-0.0270335	0.0621676	-0.434848	0.663713
xlhdlc_p	postprandial	bmi	Yengo_Weighted_GRS	2369	0	0	TRUE	0.963203	0.947076	bmi	xlhdlc_p	2369	0.961042	0	0.126277	0.0468089	-0.0803438	0.00721127	-11.1414	4.03049e-28	-0.0803438	0.00925504	-8.68109	3.92011e-18	bmi	Yengo_Weighted_GRS	0.888915	2.79707	0.245788	2.98364e-29	0.0518745	0.966722	1.74271	0.198736	3.41997e-18	0.0190042	xlhdlc_p	Yengo_Weighted_GRS	0.940367	-0.153129	0.0720326	0.0336212	0.00190558	0.953768	-0.068091	0.0719596	0.344125	0.000355588	bmi	xlhdlc_p	2369	0.999498	0	0.113926	4.09279	51	2317	7.57154e-20	76.8954	1	2317	3.41997e-18	1.08712	1	2316	0.297219	-0.0390718	0.0405194	-0.964276	0.335008	-0.0390718	0.0592427	-0.659522	0.509626
xlhdlce_p	postprandial	bmi	Yengo_Weighted_GRS	2369	0	0	TRUE	0.972551	0.947076	bmi	xlhdlce_p	2369	0.962421	0	0.123298	0.044739	-0.0781579	0.00718774	-10.8738	6.77812e-27	-0.0781579	0.00917294	-8.52048	1.58891e-17	bmi	Yengo_Weighted_GRS	0.888915	2.79707	0.245788	2.98364e-29	0.0518745	0.966722	1.74271	0.198736	3.41997e-18	0.0190042	xlhdlce_p	Yengo_Weighted_GRS	0.940835	-0.156155	0.071672	0.0294492	0.00200144	0.954218	-0.077205	0.0716341	0.281249	0.000461716	bmi	xlhdlce_p	2369	0.999479	0	0.114903	4.05608	51	2317	1.46375e-19	76.8954	1	2317	3.41997e-18	0.736239	1	2316	0.390957	-0.0443016	0.0402962	-1.0994	0.271709	-0.0443016	0.0581493	-0.761859	0.446222
