## Supplementary material for "The association between body mass index and metabolite response to a liquid mixed meal challenge": S3_File.xlsx (part 3 of 3)

### Sheet: weighted NEO males (continued)
outcome	dietary_state	exposure	instrument	sample_size	number_of_outcome_outliers	number_of_exposure_outliers	outcome_rnt	W_outcome	W_exposure	Obs_exposure	Obs_outcome	Obs_n	Obs_W	Obs_Breusch_Pagan_P	Obs_devexp_by_model	Obs_devexp_by_exposure	Obs_beta	Obs_se	Obs_tval	Obs_P	Obs_sw_beta	Obs_sw_se	Obs_sw_zval	Obs_sw_P	iv_on_exposure_response_variable	iv_on_exposure_instrument	iv_on_exposure_uni_W	iv_on_exposure_uni_beta	iv_on_exposure_uni_se	iv_on_exposure_uni_P	iv_on_exposure_univ_dev_exp	iv_on_exposure_multi_W	iv_on_exposure_multi_beta	iv_on_exposure_multi_se	iv_on_exposure_multi_P	iv_on_exposure_multi_dev_exp	iv_on_outcome_response_variable	iv_on_outcome_instrument	iv_on_outcome_uni_W	iv_on_outcome_uni_beta	iv_on_outcome_uni_se	iv_on_outcome_uni_P	iv_on_outcome_univ_dev_exp	iv_on_outcome_multi_W	iv_on_outcome_multi_beta	iv_on_outcome_multi_se	iv_on_outcome_multi_P	iv_on_outcome_multi_dev_exp	MR_exposure	MR_outcome	MR_n	MR_Wstat	MR_Breusch_Pagan_P	MR_Rsq	MR_Wald_stat	MR_Wald_df1	MR_Wald_df2	MR_Wald_P	MR_WeakInst_Fstat	MR_WeakInst_df1	MR_WeakInst_df2	MR_WeakInst_P	MR_Wu_Hausman_stat	MR_Wu_Hausman_df1	MR_Wu_Hausman_df2	MR_Wu_Hausman_P	MR_beta	MR_se	MR_tval	MR_P	MR_sw_beta	MR_sw_se	MR_sw_zval	MR_sw_P
xlhdlfc_p	postprandial	bmi	Yengo_Weighted_GRS	2369	0	0	TRUE	0.939154	0.947076	bmi	xlhdlfc_p	2369	0.957066	0	0.127599	0.0479513	-0.082047	0.00727038	-11.2851	8.63932e-29	-0.082047	0.00934276	-8.78187	1.60773e-18	bmi	Yengo_Weighted_GRS	0.888915	2.79707	0.245788	2.98364e-29	0.0518745	0.966722	1.74271	0.198736	3.41997e-18	0.0190042	xlhdlfc_p	Yengo_Weighted_GRS	0.940256	-0.136773	0.072693	0.0600246	0.00149337	0.952873	-0.039334	0.0726067	0.588049	0.000116562	bmi	xlhdlfc_p	2369	0.999488	0	0.102401	4.03721	51	2317	2.05335e-19	76.8954	1	2317	3.41997e-18	2.22218	1	2316	0.136177	-0.0225706	0.0411474	-0.548529	0.583381	-0.0225706	0.0622701	-0.362462	0.71704
xlhdltg_p	postprandial	bmi	Yengo_Weighted_GRS	2369	0	0	TRUE	0.953366	0.94718	bmi	xlhdltg_p	2369	0.968007	0	0.0682347	0.00531535	0.0250199	0.00688192	3.6356	0.000283381	0.0250199	0.00722462	3.46315	0.0005339	bmi	Yengo_Weighted_GRS	0.889247	2.80843	0.245451	1.52003e-29	0.0524106	0.966706	1.74142	0.198478	3.28024e-18	0.0190104	xlhdltg_p	Yengo_Weighted_GRS	0.966337	0.107538	0.0664967	0.105971	0.00110368	0.96751	0.0748935	0.0670041	0.263792	0.000505011	bmi	xlhdltg_p	2369	0.999558	0	0.0654876	3.08338	51	2317	3.08962e-12	76.9806	1	2317	3.28024e-18	0.226891	1	2316	0.633884	0.0430071	0.0384343	1.11898	0.263266	0.0430071	0.0502139	0.856477	0.391823
lhdlp_p	postprandial	bmi	Yengo_Weighted_GRS	2308	0	0	TRUE	0.943371	0.943409	bmi	lhdlp_p	2308	0.969337	0	0.150085	0.0505473	-0.0814924	0.00703536	-11.5833	3.51471e-30	-0.0814924	0.00900361	-9.05108	1.4156e-19	bmi	Yengo_Weighted_GRS	0.888351	2.84264	0.252027	9.28624e-29	0.0522841	0.965808	1.84172	0.204365	4.207e-19	0.0205972	lhdlp_p	Yengo_Weighted_GRS	0.947746	-0.240293	0.072072	0.0008694	0.00479734	0.965439	-0.0814043	0.0715258	0.255195	0.000516709	bmi	lhdlp_p	2308	0.999101	0	0.139499	5.14343	51	2256	3.53645e-28	81.215	1	2256	4.207e-19	1.0115	1	2255	0.314651	-0.0442	0.0379757	-1.1639	0.244586	-0.0442	0.0538994	-0.820046	0.412276
lhdll_p	postprandial	bmi	Yengo_Weighted_GRS	2308	0	0	TRUE	0.942643	0.943409	bmi	lhdll_p	2308	0.96923	0	0.150359	0.0508606	-0.081818	0.00704054	-11.621	2.31846e-30	-0.081818	0.00900742	-9.0834	1.05236e-19	bmi	Yengo_Weighted_GRS	0.888351	2.84264	0.252027	9.28624e-29	0.0522841	0.965808	1.84172	0.204365	4.207e-19	0.0205972	lhdll_p	Yengo_Weighted_GRS	0.947459	-0.240391	0.0721369	0.000874491	0.00479267	0.965279	-0.0813668	0.0715916	0.255851	0.000515308	bmi	lhdll_p	2308	0.999141	0	0.139596	5.14193	51	2256	3.63655e-28	81.215	1	2256	4.207e-19	1.02885	1	2255	0.310539	-0.0441797	0.0380076	-1.16239	0.2452	-0.0441797	0.0540344	-0.817621	0.41366
lhdlpl_p	postprandial	bmi	Yengo_Weighted_GRS	2308	0	0	TRUE	0.957532	0.943409	bmi	lhdlpl_p	2308	0.96938	0	0.14646	0.0486359	-0.0794092	0.00700382	-11.338	5.10654e-29	-0.0794092	0.0088757	-8.94681	3.65914e-19	bmi	Yengo_Weighted_GRS	0.888351	2.84264	0.252027	9.28624e-29	0.0522841	0.965808	1.84172	0.204365	4.207e-19	0.0205972	lhdlpl_p	Yengo_Weighted_GRS	0.949925	-0.2403	0.071594	0.000802377	0.00486159	0.966417	-0.0848693	0.0711193	0.232863	0.00056912	bmi	lhdlpl_p	2308	0.999016	0	0.137893	5.04865	51	2256	2.06135e-27	81.215	1	2256	4.207e-19	0.815089	1	2255	0.366716	-0.0460814	0.0377602	-1.22037	0.222453	-0.0460814	0.0531315	-0.867309	0.385865
lhdlc_p	postprandial	bmi	Yengo_Weighted_GRS	2308	0	0	TRUE	0.932896	0.943409	bmi	lhdlc_p	2308	0.970207	0	0.152681	0.0523555	-0.0834781	0.00707042	-11.8067	2.93999e-31	-0.0834781	0.00901793	-9.25691	2.10442e-20	bmi	Yengo_Weighted_GRS	0.888351	2.84264	0.252027	9.28624e-29	0.0522841	0.965808	1.84172	0.204365	4.207e-19	0.0205972	lhdlc_p	Yengo_Weighted_GRS	0.947443	-0.239587	0.0725453	0.000972624	0.00470759	0.965674	-0.0786446	0.0719624	0.274574	0.000476039	bmi	lhdlc_p	2308	0.999204	0	0.140189	5.18602	51	2256	1.5995e-28	81.215	1	2256	4.207e-19	1.19747	1	2255	0.273945	-0.0427016	0.038208	-1.11761	0.263854	-0.0427016	0.0546174	-0.781832	0.434395
lhdlce_p	postprandial	bmi	Yengo_Weighted_GRS	2308	0	0	TRUE	0.932471	0.943409	bmi	lhdlce_p	2308	0.970296	0	0.151152	0.051568	-0.0828869	0.00708013	-11.707	8.94065e-31	-0.0828869	0.00901082	-9.1986	3.62655e-20	bmi	Yengo_Weighted_GRS	0.888351	2.84264	0.252027	9.28624e-29	0.0522841	0.965808	1.84172	0.204365	4.207e-19	0.0205972	lhdlce_p	Yengo_Weighted_GRS	0.947691	-0.237206	0.072583	0.00109877	0.00461014	0.96567	-0.0773176	0.0720266	0.28318	0.000459677	bmi	lhdlce_p	2308	0.999246	0	0.138593	5.1375	51	2256	3.94958e-28	81.215	1	2256	4.207e-19	1.20178	1	2255	0.273084	-0.0419811	0.0382615	-1.09722	0.272665	-0.0419811	0.0546085	-0.768764	0.442114
lhdlfc_p	postprandial	bmi	Yengo_Weighted_GRS	2308	0	0	TRUE	0.935	0.943409	bmi	lhdlfc_p	2308	0.971041	0	0.157047	0.0551275	-0.0854507	0.00703499	-12.1465	6.23553e-33	-0.0854507	0.00895002	-9.54755	1.32805e-21	bmi	Yengo_Weighted_GRS	0.888351	2.84264	0.252027	9.28624e-29	0.0522841	0.965808	1.84172	0.204365	4.207e-19	0.0205972	lhdlfc_p	Yengo_Weighted_GRS	0.947737	-0.246406	0.0723577	0.000672005	0.00500376	0.966385	-0.0836177	0.0717207	0.243787	0.000540781	bmi	lhdlfc_p	2308	0.999093	0	0.144938	5.30065	51	2256	1.88348e-29	81.215	1	2256	4.207e-19	1.16676	1	2255	0.280183	-0.0454019	0.0380095	-1.19449	0.232413	-0.0454019	0.0542282	-0.837237	0.402548
lhdltg_p	postprandial	bmi	Yengo_Weighted_GRS	2307	0	0	TRUE	0.964496	0.943318	bmi	lhdltg_p	2307	0.96365	0	0.0994588	0.0199499	-0.0507613	0.00718192	-7.06793	2.08807e-12	-0.0507613	0.00918789	-5.52481	3.2985e-08	bmi	Yengo_Weighted_GRS	0.888782	2.84138	0.251831	8.92267e-29	0.0523388	0.965642	1.842	0.204313	4.07471e-19	0.0206468	lhdltg_p	Yengo_Weighted_GRS	0.948631	-0.124947	0.0715735	0.0809939	0.00132039	0.960329	0.0155098	0.0717055	0.828774	1.90973e-05	bmi	lhdltg_p	2307	0.999642	0	0.0723415	3.7906	51	2255	1.74538e-17	81.2811	1	2255	4.07471e-19	2.44913	1	2254	0.117731	0.00842008	0.0390796	0.215459	0.829429	0.00842008	0.0537606	0.156622	0.875557
mhdlp_p	postprandial	bmi	Yengo_Weighted_GRS	2664	0	0	TRUE	0.985737	0.947229	bmi	mhdlp_p	2664	0.975945	0	0.0783425	0.0085626	-0.0306105	0.00621392	-4.92612	8.91178e-07	-0.0306105	0.00707037	-4.3294	1.49513e-05	bmi	Yengo_Weighted_GRS	0.893872	2.96479	0.235081	1.83991e-35	0.056382	0.967194	1.91194	0.191086	3.73787e-23	0.0222515	mhdlp_p	Yengo_Weighted_GRS	0.96801	-0.0445588	0.0621491	0.473458	0.000193066	0.975903	0.0624281	0.0621118	0.314945	0.000359631	bmi	mhdlp_p	2664	0.999516	0	0.0417701	3.74883	51	2612	2.76598e-17	100.113	1	2612	3.73787e-23	3.97711	1	2611	0.0462264	0.0326517	0.0329781	0.990103	0.322215	0.0326517	0.0455268	0.717196	0.473317
mhdll_p	postprandial	bmi	Yengo_Weighted_GRS	2662	0	0	TRUE	0.987047	0.947315	bmi	mhdll_p	2662	0.975632	0	0.0805126	0.0102663	-0.0335568	0.00621622	-5.39826	7.33501e-08	-0.0335568	0.00704584	-4.76263	1.91085e-06	bmi	Yengo_Weighted_GRS	0.893997	2.96387	0.235201	2.08547e-35	0.0563349	0.967259	1.91217	0.191192	3.90266e-23	0.0222524	mhdll_p	Yengo_Weighted_GRS	0.96726	-0.0474479	0.0622553	0.446038	0.000218326	0.975515	0.0617035	0.0622032	0.321306	0.000350395	bmi	mhdll_p	2662	0.999427	0	0.0410085	3.76739	51	2610	1.9917e-17	100.026	1	2610	3.90266e-23	4.30286	1	2609	0.0381462	0.0322689	0.033044	0.976543	0.328886	0.0322689	0.0456752	0.706485	0.47995
mhdlpl_p	postprandial	bmi	Yengo_Weighted_GRS	2664	0	0	TRUE	0.984947	0.947229	bmi	mhdlpl_p	2664	0.975889	0	0.0887995	0.00904953	-0.0314868	0.00618209	-5.09322	3.7712e-07	-0.0314868	0.00707052	-4.45325	8.45819e-06	bmi	Yengo_Weighted_GRS	0.893872	2.96479	0.235081	1.83991e-35	0.056382	0.967194	1.91194	0.191086	3.73787e-23	0.0222515	mhdlpl_p	Yengo_Weighted_GRS	0.967816	-0.0509467	0.0621827	0.412685	0.000252101	0.975927	0.0622488	0.0618132	0.314005	0.000357161	bmi	mhdlpl_p	2664	0.999423	0	0.0513595	4.32486	51	2612	8.31232e-22	100.113	1	2612	3.73787e-23	4.11841	1	2611	0.0425202	0.0325579	0.0328313	0.991671	0.32145	0.0325579	0.0456854	0.712654	0.476123
mhdlc_p	postprandial	bmi	Yengo_Weighted_GRS	2658	0	0	TRUE	0.99352	0.947316	bmi	mhdlc_p	2658	0.974921	0	0.0867583	0.0180971	-0.0448589	0.00624237	-7.1862	8.65946e-13	-0.0448589	0.00695299	-6.45174	1.10572e-10	bmi	Yengo_Weighted_GRS	0.894233	2.96864	0.235591	2.10762e-35	0.0564098	0.967388	1.91226	0.19156	4.68774e-23	0.0222007	mhdlc_p	Yengo_Weighted_GRS	0.964309	-0.0561851	0.0627802	0.370895	0.000301466	0.974144	0.0554208	0.0628038	0.377618	0.000278213	bmi	mhdlc_p	2658	0.999455	0	0.0377234	3.66076	51	2606	1.32007e-16	99.6516	1	2606	4.68774e-23	5.35957	1	2605	0.0206863	0.0289819	0.0333888	0.868013	0.385467	0.0289819	0.0459053	0.63134	0.527873
mhdlce_p	postprandial	bmi	Yengo_Weighted_GRS	2658	0	0	TRUE	0.99343	0.947316	bmi	mhdlce_p	2658	0.974721	0	0.0847466	0.0175185	-0.0442175	0.00626079	-7.0626	2.088e-12	-0.0442175	0.00697607	-6.33845	2.32089e-10	bmi	Yengo_Weighted_GRS	0.894233	2.96864	0.235591	2.10762e-35	0.0564098	0.967388	1.91226	0.19156	4.68774e-23	0.0222007	mhdlce_p	Yengo_Weighted_GRS	0.964331	-0.0533351	0.0628972	0.396529	0.000270657	0.973995	0.0543792	0.0629687	0.387892	0.000266866	bmi	mhdlce_p	2658	0.999506	0	0.0374495	3.58305	51	2606	5.1802e-16	99.6516	1	2606	4.68774e-23	5.15787	1	2605	0.0232225	0.0284372	0.0334553	0.850006	0.3954	0.0284372	0.045946	0.618926	0.536019
mhdlfc_p	postprandial	bmi	Yengo_Weighted_GRS	2660	0	0	TRUE	0.994239	0.947298	bmi	mhdlfc_p	2660	0.975288	0	0.0975867	0.0192273	-0.0461215	0.00618719	-7.45435	1.22191e-13	-0.0461215	0.00689325	-6.69081	2.21932e-11	bmi	Yengo_Weighted_GRS	0.894144	2.96913	0.235449	1.87496e-35	0.0564511	0.967316	1.91052	0.191496	4.95548e-23	0.0221616	mhdlfc_p	Yengo_Weighted_GRS	0.964281	-0.0797524	0.0625784	0.202619	0.000610687	0.974756	0.0435723	0.0622986	0.484358	0.000172837	bmi	mhdlfc_p	2660	0.999205	0	0.0546427	4.24805	51	2608	3.40805e-21	99.5359	1	2608	4.95548e-23	4.74351	1	2607	0.0294983	0.0228066	0.0330283	0.690516	0.489931	0.0228066	0.0458586	0.497324	0.619003
mhdltg_p	postprandial	bmi	Yengo_Weighted_GRS	2664	0	0	TRUE	0.952555	0.947494	bmi	mhdltg_p	2664	0.956336	0	0.14124	0.0473033	0.0768792	0.00640933	11.9949	2.62502e-32	0.0768792	0.00755715	10.173	2.6163e-24	bmi	Yengo_Weighted_GRS	0.892644	2.94769	0.235939	7.546e-35	0.0553872	0.966654	1.892	0.191749	1.42778e-22	0.0216526	mhdltg_p	Yengo_Weighted_GRS	0.94067	0.137767	0.0665562	0.0385542	0.00160697	0.948504	0.0775346	0.0656911	0.237992	0.000482983	bmi	mhdltg_p	2664	0.999228	0	0.130926	5.56429	51	2612	6.63655e-32	97.3585	1	2612	1.42778e-22	1.1694	1	2611	0.279623	0.0409803	0.0340135	1.20483	0.22838	0.0409803	0.0460562	0.88979	0.373661
shdlp_p	postprandial	bmi	Yengo_Weighted_GRS	2639	0	0	TRUE	0.992224	0.946911	bmi	shdlp_p	2639	0.962167	0	0.0671431	0.00443921	0.0227699	0.0064896	3.50868	0.000458024	0.0227699	0.00769484	2.95912	0.00308523	bmi	Yengo_Weighted_GRS	0.894123	2.96191	0.236851	6.68087e-35	0.055984	0.967292	1.89082	0.192727	2.46599e-22	0.0216415	shdlp_p	Yengo_Weighted_GRS	0.961231	0.0354406	0.0647046	0.583924	0.000113755	0.961583	0.0926514	0.064916	0.153628	0.000737461	bmi	shdlp_p	2639	0.999448	0	0.0612519	3.42807	51	2587	7.79025e-15	96.2535	1	2587	2.46599e-22	0.607765	1	2586	0.435702	0.0490005	0.0343722	1.42559	0.154109	0.0490005	0.0451831	1.08449	0.278249
shdll_p	postprandial	bmi	Yengo_Weighted_GRS	2639	0	0	TRUE	0.992461	0.946911	bmi	shdll_p	2639	0.964046	0	0.0643024	0.00206807	0.0154256	0.00645102	2.39119	0.0168651	0.0154256	0.00756566	2.0389	0.0414603	bmi	Yengo_Weighted_GRS	0.894123	2.96191	0.236851	6.68087e-35	0.055984	0.967292	1.89082	0.192727	2.46599e-22	0.0216415	shdll_p	Yengo_Weighted_GRS	0.963632	0.0187816	0.0642249	0.769977	3.24291e-05	0.963905	0.0852908	0.0644518	0.185843	0.000634364	bmi	shdll_p	2639	0.999475	0	0.0566451	3.38053	51	2587	1.76982e-14	96.2535	1	2587	2.46599e-22	0.787622	1	2586	0.374903	0.0451077	0.0341996	1.31896	0.187301	0.0451077	0.0448006	1.00685	0.314099
shdlpl_p	postprandial	bmi	Yengo_Weighted_GRS	2647	0	0	TRUE	0.986909	0.946901	bmi	shdlpl_p	2647	0.968984	0	0.0695731	0.0194286	0.0473664	0.0064346	7.3612	2.43408e-13	0.0473664	0.00745493	6.3537	2.10196e-10	bmi	Yengo_Weighted_GRS	0.893998	2.95735	0.235938	4.69875e-35	0.0560692	0.967215	1.91134	0.192003	6.1651e-23	0.0222237	shdlpl_p	Yengo_Weighted_GRS	0.966131	0.142962	0.0640848	0.0257763	0.00187797	0.967864	0.148825	0.0647266	0.0215679	0.00193117	bmi	shdlpl_p	2647	0.99944	0	0.0615186	2.82343	51	2595	1.94384e-10	99.0963	1	2595	6.1651e-23	0.857808	1	2594	0.354439	0.0778642	0.0336954	2.31082	0.0209207	0.0778642	0.043198	1.80249	0.0715836
shdlc_p	postprandial	bmi	Yengo_Weighted_GRS	2639	0	0	TRUE	0.98045	0.946911	bmi	shdlc_p	2639	0.970833	0	0.0741003	0.0124468	-0.0372095	0.00630968	-5.8972	4.17874e-09	-0.0372095	0.00687485	-5.41241	6.21837e-08	bmi	Yengo_Weighted_GRS	0.894123	2.96191	0.236851	6.68087e-35	0.055984	0.967292	1.89082	0.192727	2.46599e-22	0.0216415	shdlc_p	Yengo_Weighted_GRS	0.960941	-0.152901	0.06308	0.0154207	0.00222311	0.969115	-0.0524675	0.063405	0.408032	0.000248305	bmi	shdlc_p	2639	0.999697	0	0.0732956	3.38835	51	2587	1.54684e-14	96.2535	1	2587	2.46599e-22	0.0836231	1	2586	0.772469	-0.0277484	0.0333287	-0.832569	0.405165	-0.0277484	0.044552	-0.622833	0.533449
shdlce_p	postprandial	bmi	Yengo_Weighted_GRS	2639	0	0	TRUE	0.970443	0.946911	bmi	shdlce_p	2639	0.968828	0	0.0774245	0.0168796	-0.0435475	0.00632974	-6.87983	7.48848e-12	-0.0435475	0.00685412	-6.35348	2.10502e-10	bmi	Yengo_Weighted_GRS	0.894123	2.96191	0.236851	6.68087e-35	0.055984	0.967292	1.89082	0.192727	2.46599e-22	0.0216415	shdlce_p	Yengo_Weighted_GRS	0.958436	-0.177155	0.0633711	0.00521913	0.00295481	0.967051	-0.0782243	0.0637485	0.219905	0.000546475	bmi	shdlce_p	2639	0.999665	0	0.0773824	3.35881	51	2587	2.57211e-14	96.2535	1	2587	2.46599e-22	0.00439955	1	2586	0.947121	-0.0413705	0.0334209	-1.23786	0.215879	-0.0413705	0.0450818	-0.917676	0.358874
shdlfc_p	postprandial	bmi	Yengo_Weighted_GRS	2638	0	0	TRUE	0.987095	0.946965	bmi	shdlfc_p	2638	0.971714	0	0.0643049	0.0085407	0.0311212	0.00640563	4.85841	1.25402e-06	0.0311212	0.00737334	4.22077	2.43471e-05	bmi	Yengo_Weighted_GRS	0.894148	2.96117	0.236927	7.281e-35	0.0559435	0.967309	1.89201	0.192775	2.38068e-22	0.0216658	shdlfc_p	Yengo_Weighted_GRS	0.969412	0.0936141	0.0637555	0.142134	0.000817234	0.971584	0.118196	0.0642033	0.0657417	0.00123587	bmi	shdlfc_p	2638	0.999622	0	0.0556382	3.06052	51	2586	4.009e-12	96.3265	1	2586	2.38068e-22	0.892165	1	2585	0.34498	0.062471	0.0339584	1.83963	0.0659366	0.062471	0.0443498	1.4086	0.159075
shdltg_p	postprandial	bmi	Yengo_Weighted_GRS	2659	0	0	TRUE	0.957881	0.947147	bmi	shdltg_p	2659	0.957076	0	0.1741	0.0636493	0.0899982	0.00634937	14.1744	5.44799e-44	0.0899982	0.00748719	12.0203	2.77987e-33	bmi	Yengo_Weighted_GRS	0.892502	2.93549	0.235725	1.22355e-34	0.0551469	0.966407	1.89126	0.191687	1.43926e-22	0.0217381	shdltg_p	Yengo_Weighted_GRS	0.939261	0.152097	0.0671624	0.0236164	0.00192646	0.950881	0.0623333	0.065675	0.342649	0.000307269	bmi	shdltg_p	2659	0.999098	0	0.148533	6.64933	51	2607	5.90124e-41	97.3455	1	2607	1.43926e-22	3.01579	1	2606	0.0825753	0.0329587	0.03398	0.969943	0.332165	0.0329587	0.0469191	0.702458	0.482456
xxlvldlplpct_p	postprandial	bmi	Yengo_Weighted_GRS	2551	2	0	TRUE	0.801147	0.944622	bmi	xxlvldlplpct_p	2551	0.943746	0	0.151815	0.0186295	0.0496486	0.00670143	7.40865	1.7359e-13	0.0496486	0.0085153	5.83051	5.52583e-09	bmi	Yengo_Weighted_GRS	0.901463	2.9533	0.239442	5.42199e-34	0.0563209	0.967436	1.89229	0.195913	1.07428e-21	0.0219188	xxlvldlplpct_p	Yengo_Weighted_GRS	0.938686	0.126357	0.0699265	0.0708795	0.00127936	0.942597	0.0908243	0.0675514	0.178902	0.000626587	bmi	xxlvldlplpct_p	2551	0.999534	0	0.151794	7.73018	51	2499	7.03131e-50	93.2928	1	2499	1.07428e-21	0.00226646	1	2498	0.962033	0.047997	0.0353257	1.3587	0.174365	0.047997	0.0526888	0.910954	0.362408
xxlvldlcpct_p	postprandial	bmi	Yengo_Weighted_GRS	2578	0	0	TRUE	0.858726	0.945191	bmi	xxlvldlcpct_p	2578	0.950571	0	0.0844133	0.0155584	0.0451059	0.00688468	6.55163	6.87291e-11	0.0451059	0.00810588	5.56458	2.62781e-08	bmi	Yengo_Weighted_GRS	0.900406	3.05616	0.238303	1.52672e-36	0.0600161	0.96692	1.97114	0.194792	1.27256e-23	0.0236534	xxlvldlcpct_p	Yengo_Weighted_GRS	0.94264	0.219953	0.0691217	0.00147944	0.00391545	0.948205	0.159879	0.0692631	0.0210636	0.00195996	bmi	xxlvldlcpct_p	2578	0.999496	0	0.0745003	3.78976	51	2526	1.41994e-17	102.398	1	2526	1.27256e-23	1.1087	1	2525	0.292465	0.08111	0.0350689	2.31288	0.0208094	0.08111	0.0511063	1.58709	0.112618
xxlvldlcepct_p	postprandial	bmi	Yengo_Weighted_GRS	2579	0	0	TRUE	0.92407	0.945131	bmi	xxlvldlcepct_p	2579	0.947088	0	0.0723116	0.00329024	0.020873	0.0069722	2.99375	0.00278243	0.020873	0.00880957	2.36936	0.017819	bmi	Yengo_Weighted_GRS	0.900366	3.05651	0.238254	1.45074e-36	0.0600306	0.966885	1.97111	0.194753	1.24895e-23	0.023652	xxlvldlcepct_p	Yengo_Weighted_GRS	0.942971	0.130495	0.0696302	0.0610283	0.00136108	0.94718	0.0936766	0.0697267	0.179236	0.00066449	bmi	xxlvldlcepct_p	2579	0.99964	0	0.0669473	3.70061	51	2527	6.88313e-17	102.436	1	2527	1.24895e-23	0.592232	1	2526	0.441629	0.0475249	0.0354264	1.34151	0.179876	0.0475249	0.0513286	0.925895	0.354589
xxlvldlfcpct_p	postprandial	bmi	Yengo_Weighted_GRS	2564	0	0	TRUE	0.764117	0.945392	bmi	xxlvldlfcpct_p	2564	0.960854	0	0.17884	0.0353652	0.0666498	0.00640788	10.4012	7.75679e-25	0.0666498	0.00777943	8.56745	1.05806e-17	bmi	Yengo_Weighted_GRS	0.899998	3.05968	0.238895	1.90264e-36	0.0601735	0.967118	1.9664	0.195411	2.22085e-23	0.0235311	xxlvldlfcpct_p	Yengo_Weighted_GRS	0.952641	0.201749	0.0679421	0.00301129	0.00342983	0.96002	0.135956	0.0653187	0.0374955	0.00147467	bmi	xxlvldlfcpct_p	2564	0.999263	0	0.178791	8.69388	51	2512	5.52875e-58	101.262	1	2512	2.22085e-23	0.00608399	1	2511	0.937834	0.0691397	0.0325534	2.12388	0.0337772	0.0691397	0.0458848	1.50681	0.131985
xxlvldltgpct_p	postprandial	bmi	Yengo_Weighted_GRS	2565	3	0	TRUE	0.813708	0.945525	bmi	xxlvldltgpct_p	2565	0.953176	0	0.0979203	0.0233032	-0.0547142	0.00679077	-8.05714	1.19436e-15	-0.0547142	0.00768917	-7.11574	1.11311e-12	bmi	Yengo_Weighted_GRS	0.899476	3.04372	0.238821	4.06261e-36	0.0595976	0.966757	1.9502	0.195311	4.7315e-23	0.0231604	xxlvldltgpct_p	Yengo_Weighted_GRS	0.947685	-0.208907	0.0686421	0.00236276	0.00360089	0.948795	-0.143542	0.0686041	0.0365096	0.00160928	bmi	xxlvldltgpct_p	2565	0.999688	0	0.0951428	4.15096	51	2513	2.18202e-20	99.7028	1	2513	4.7315e-23	0.3069	1	2512	0.579638	-0.0736036	0.0348159	-2.11408	0.0346065	-0.0736036	0.0511378	-1.43932	0.150184
xlvldlplpct_p	postprandial	bmi	Yengo_Weighted_GRS	2589	0	0	TRUE	0.741525	0.946128	bmi	xlvldlplpct_p	2589	0.950074	0	0.0723501	0.00797708	0.032139	0.00688086	4.67079	3.15696e-06	0.032139	0.00797051	4.03225	5.52465e-05	bmi	Yengo_Weighted_GRS	0.895715	2.84716	0.239502	9.05567e-32	0.0517975	0.967048	1.82676	0.194891	1.50458e-20	0.0202996	xlvldlplpct_p	Yengo_Weighted_GRS	0.945239	0.0931622	0.0689005	0.176454	0.000706204	0.947914	0.0344492	0.0689962	0.617617	9.19281e-05	bmi	xlvldlplpct_p	2589	0.999601	0	0.0709879	3.45186	51	2537	5.30622e-15	87.8578	1	2537	1.50458e-20	0.128968	1	2536	0.719534	0.0188581	0.0376378	0.501042	0.616385	0.0188581	0.0541868	0.34802	0.727854
xlvldlcpct_p	postprandial	bmi	Yengo_Weighted_GRS	2614	0	0	TRUE	0.816389	0.946142	bmi	xlvldlcpct_p	2614	0.945989	0	0.110428	0.00294037	0.0197439	0.00678475	2.91005	0.00364489	0.0197439	0.00865137	2.28217	0.022479	bmi	Yengo_Weighted_GRS	0.895981	2.89611	0.237753	3.06662e-33	0.0537539	0.966921	1.85285	0.193586	2.39345e-21	0.0209246	xlvldlcpct_p	Yengo_Weighted_GRS	0.939965	0.0672464	0.0692724	0.331761	0.000360651	0.946477	-0.0156665	0.0677702	0.817201	1.86162e-05	bmi	xlvldlcpct_p	2614	0.999535	0	0.10443	6.03038	51	2562	9.84844e-36	91.6074	1	2562	2.39345e-21	0.617583	1	2561	0.43202	-0.00845533	0.0366392	-0.230773	0.81751	-0.00845533	0.0544654	-0.155242	0.876642
xlvldlcepct_p	postprandial	bmi	Yengo_Weighted_GRS	2613	0	0	TRUE	0.874995	0.9462	bmi	xlvldlcepct_p	2613	0.9434	0	0.117326	3.30288e-05	-0.00212744	0.00687235	-0.309564	0.756917	-0.00212744	0.00910299	-0.233708	0.815212	bmi	Yengo_Weighted_GRS	0.895988	2.89575	0.23782	3.25239e-33	0.0537316	0.966912	1.85366	0.193611	2.32856e-21	0.0209428	xlvldlcepct_p	Yengo_Weighted_GRS	0.936151	-0.0012895	0.0704547	0.985399	1.28298e-07	0.943563	-0.0596248	0.0685205	0.384287	0.00026091	bmi	xlvldlcepct_p	2613	0.999504	0	0.110742	6.6382	51	2561	8.26041e-41	91.6644	1	2561	2.32856e-21	0.683728	1	2560	0.408383	-0.0321659	0.0371074	-0.866834	0.386114	-0.0321659	0.0554734	-0.579844	0.562071
xlvldlfcpct_p	postprandial	bmi	Yengo_Weighted_GRS	2613	0	0	TRUE	0.757767	0.946133	bmi	xlvldlfcpct_p	2613	0.966682	0	0.114619	0.0151054	0.0429873	0.0065033	6.61007	4.65738e-11	0.0429873	0.00745395	5.76705	8.06721e-09	bmi	Yengo_Weighted_GRS	0.895743	2.90023	0.237829	2.62572e-33	0.0538857	0.966971	1.8498	0.193708	2.93295e-21	0.0208377	xlvldlfcpct_p	Yengo_Weighted_GRS	0.959452	0.138313	0.0665206	0.037692	0.00165305	0.964041	0.0240496	0.0654253	0.71321	4.75083e-05	bmi	xlvldlfcpct_p	2613	0.999492	0	0.107269	5.60026	51	2561	3.66322e-32	91.1915	1	2561	2.93295e-21	0.756964	1	2560	0.384362	0.0130012	0.0352171	0.369172	0.71203	0.0130012	0.0505685	0.257101	0.797122
xlvldltgpct_p	postprandial	bmi	Yengo_Weighted_GRS	2611	0	0	TRUE	0.777305	0.946171	bmi	xlvldltgpct_p	2611	0.951394	0	0.0942096	0.00600113	-0.0279181	0.00678028	-4.11754	3.95073e-05	-0.0279181	0.00823832	-3.38881	0.000701976	bmi	Yengo_Weighted_GRS	0.895806	2.89651	0.237855	3.2041e-33	0.0537825	0.967031	1.85345	0.19373	2.48753e-21	0.0209426	xlvldltgpct_p	Yengo_Weighted_GRS	0.94626	-0.103214	0.0685957	0.132528	0.000867034	0.951281	-0.0234303	0.0678478	0.72987	4.24904e-05	bmi	xlvldltgpct_p	2611	0.999561	0	0.0924127	4.879	51	2559	3.03787e-26	91.5303	1	2559	2.48753e-21	0.181515	1	2558	0.67011	-0.0126415	0.0365226	-0.346128	0.729275	-0.0126415	0.0532232	-0.237519	0.812274
lvldlplpct_p	postprandial	bmi	Yengo_Weighted_GRS	2644	0	0	TRUE	0.880308	0.946767	bmi	lvldlplpct_p	2644	0.944287	0	0.091935	6.71332e-06	-0.000949116	0.00685633	-0.138429	0.889912	-0.000949116	0.00811424	-0.116969	0.906885	bmi	Yengo_Weighted_GRS	0.894798	2.98633	0.236318	1.38513e-35	0.056998	0.967589	1.90717	0.192319	8.91304e-23	0.0220441	lvldlplpct_p	Yengo_Weighted_GRS	0.942972	-0.0104206	0.0692266	0.880359	8.57632e-06	0.944536	0.0231233	0.0683927	0.735318	4.00448e-05	bmi	lvldlplpct_p	2644	0.999604	0	0.0906613	5.14017	51	2592	2.14144e-28	98.3407	1	2592	8.91304e-23	0.137898	1	2591	0.710411	0.0121244	0.0358866	0.337853	0.735501	0.0121244	0.0505447	0.239875	0.810446
lvldlcpct_p	postprandial	bmi	Yengo_Weighted_GRS	2642	0	0	TRUE	0.805795	0.946861	bmi	lvldlcpct_p	2642	0.952452	0	0.0927444	0.00764226	0.0315925	0.00676376	4.67085	3.15273e-06	0.0315925	0.00795021	3.9738	7.07358e-05	bmi	Yengo_Weighted_GRS	0.89545	2.99466	0.236515	1.03164e-35	0.0572491	0.967327	1.88659	0.192351	2.53042e-22	0.0215317	lvldlcpct_p	Yengo_Weighted_GRS	0.944609	0.136744	0.0682069	0.0450817	0.00152019	0.950348	0.0531555	0.0677051	0.432465	0.000217682	bmi	lvldlcpct_p	2642	0.999644	0	0.092655	4.77537	51	2590	2.02548e-25	96.1985	1	2590	2.53042e-22	0.00947654	1	2589	0.922458	0.0281754	0.0357433	0.788271	0.430611	0.0281754	0.0526463	0.535183	0.592569
lvldlcepct_p	postprandial	bmi	Yengo_Weighted_GRS	2642	1	0	TRUE	0.943724	0.946707	bmi	lvldlcepct_p	2642	0.948345	0	0.116185	0.0122497	-0.0401572	0.00670242	-5.99145	2.3686e-09	-0.0401572	0.00864111	-4.64723	3.36428e-06	bmi	Yengo_Weighted_GRS	0.895389	2.99661	0.236316	8.21469e-36	0.0574108	0.967236	1.88646	0.192224	2.39427e-22	0.0215561	lvldlcepct_p	Yengo_Weighted_GRS	0.941647	-0.139593	0.0684248	0.0414399	0.00157403	0.948269	-0.165514	0.067158	0.013783	0.00209651	bmi	lvldlcepct_p	2642	0.999641	0	0.0989881	5.97636	51	2590	2.61425e-35	96.312	1	2590	2.39427e-22	1.87468	1	2589	0.171059	-0.087738	0.03574	-2.4549	0.0141578	-0.087738	0.0495873	-1.76936	0.0769507
lvldlfcpct_p	postprandial	bmi	Yengo_Weighted_GRS	2645	0	0	TRUE	0.78276	0.947056	bmi	lvldlfcpct_p	2645	0.966656	0	0.116383	0.0434044	0.0721334	0.00639146	11.2859	7.17636e-29	0.0721334	0.00714175	10.1002	5.51044e-24	bmi	Yengo_Weighted_GRS	0.894772	2.99196	0.236381	1.08277e-35	0.0571517	0.967611	1.904	0.192174	9.72004e-23	0.0219441	lvldlfcpct_p	Yengo_Weighted_GRS	0.954605	0.213502	0.0652441	0.00108025	0.00403524	0.959974	0.103727	0.0652328	0.111932	0.000903065	bmi	lvldlfcpct_p	2645	0.999615	0	0.113783	4.23867	51	2593	4.10165e-21	98.1619	1	2593	9.72004e-23	0.28876	1	2592	0.591063	0.0544788	0.0335148	1.62551	0.104175	0.0544788	0.0474488	1.14816	0.251008
lvldltgpct_p	postprandial	bmi	Yengo_Weighted_GRS	2637	1	0	TRUE	0.823124	0.94687	bmi	lvldltgpct_p	2637	0.952056	0	0.0815304	0.0060055	-0.0280255	0.0068168	-4.11124	4.05813e-05	-0.0280255	0.00810856	-3.45629	0.000547673	bmi	Yengo_Weighted_GRS	0.89539	2.99606	0.236682	1.07427e-35	0.0573258	0.967396	1.8845	0.192541	3.08362e-22	0.0214874	lvldltgpct_p	Yengo_Weighted_GRS	0.94478	-0.106023	0.0683306	0.120875	0.000912829	0.95045	-0.0393391	0.0681746	0.563966	0.000119065	bmi	lvldltgpct_p	2637	0.999572	0	0.0811395	4.17268	51	2585	1.37657e-20	95.7959	1	2585	3.08362e-22	0.0407592	1	2584	0.840019	-0.0208751	0.0360688	-0.578758	0.562803	-0.0208751	0.0526602	-0.396412	0.691834
mvldlplpct_p	postprandial	bmi	Yengo_Weighted_GRS	2658	0	0	TRUE	0.897151	0.947413	bmi	mvldlplpct_p	2658	0.968014	0	0.150994	0.0606821	-0.0864945	0.00633763	-13.6478	5.16811e-41	-0.0864945	0.00764975	-11.3068	1.21378e-29	bmi	Yengo_Weighted_GRS	0.892509	2.94867	0.236318	9.15186e-35	0.0553724	0.966747	1.88783	0.192089	2.08229e-22	0.0215436	mvldlplpct_p	Yengo_Weighted_GRS	0.951954	-0.237477	0.0661242	0.00033491	0.00483268	0.963909	-0.116274	0.0654706	0.0758553	0.00109967	bmi	mvldlplpct_p	2658	0.999357	0	0.145963	5.46924	51	2606	4.0987e-31	96.5877	1	2606	2.08229e-22	0.572188	1	2605	0.449459	-0.0615912	0.0336232	-1.83181	0.0670941	-0.0615912	0.047354	-1.30065	0.193492
mvldlcpct_p	postprandial	bmi	Yengo_Weighted_GRS	2654	0	0	TRUE	0.980553	0.94745	bmi	mvldlcpct_p	2654	0.954742	0	0.120729	0.0091011	-0.0339653	0.0065448	-5.18966	2.2692e-07	-0.0339653	0.00844351	-4.02265	5.75466e-05	bmi	Yengo_Weighted_GRS	0.892547	2.94513	0.23654	1.25995e-34	0.0552273	0.96671	1.89057	0.192226	1.94568e-22	0.0216084	mvldlcpct_p	Yengo_Weighted_GRS	0.945266	-0.00225691	0.0672729	0.97324	4.24398e-07	0.95399	-0.0123838	0.0656935	0.850493	1.21323e-05	bmi	mvldlcpct_p	2654	0.999636	0	0.1148	6.43454	51	2602	3.78186e-39	96.7298	1	2602	1.94568e-22	0.652199	1	2601	0.419401	-0.00655027	0.0346861	-0.188844	0.850229	-0.00655027	0.0475945	-0.137627	0.890546
mvldlcepct_p	postprandial	bmi	Yengo_Weighted_GRS	2657	0	0	TRUE	0.984142	0.947463	bmi	mvldlcepct_p	2657	0.960641	0	0.142414	0.0261383	-0.0569003	0.00638573	-8.91054	9.32725e-19	-0.0569003	0.00808712	-7.03592	1.9795e-12	bmi	Yengo_Weighted_GRS	0.89253	2.94522	0.236453	1.18485e-34	0.0552101	0.96673	1.88932	0.19217	2.01174e-22	0.0215674	mvldlcepct_p	Yengo_Weighted_GRS	0.946296	-0.0659488	0.0664606	0.321142	0.000370731	0.958842	-0.0601648	0.0647379	0.352788	0.00029291	bmi	mvldlcepct_p	2657	0.999605	0	0.137345	6.90209	51	2605	4.46353e-43	96.6592	1	2605	2.01174e-22	0.571155	1	2604	0.449869	-0.0318446	0.0338598	-0.940486	0.347056	-0.0318446	0.046532	-0.68436	0.493809
mvldlfcpct_p	postprandial	bmi	Yengo_Weighted_GRS	2661	0	0	TRUE	0.867899	0.94719	bmi	mvldlfcpct_p	2661	0.969528	0	0.134544	0.0498177	0.0771645	0.00629667	12.2548	1.30542e-33	0.0771645	0.00726489	10.6216	2.36574e-26	bmi	Yengo_Weighted_GRS	0.892839	2.94939	0.235686	5.91967e-35	0.0556193	0.966157	1.89294	0.191785	1.38729e-22	0.0217287	mvldlfcpct_p	Yengo_Weighted_GRS	0.94962	0.190723	0.0650394	0.003392	0.00322354	0.964038	0.115844	0.0645667	0.0729007	0.0011279	bmi	mvldlfcpct_p	2661	0.999508	0	0.132411	5.06232	51	2609	9.07332e-28	97.4197	1	2609	1.38729e-22	0.240023	1	2608	0.624231	0.0611978	0.0332292	1.84169	0.0656343	0.0611978	0.0467185	1.30993	0.190336
mvldltgpct_p	postprandial	bmi	Yengo_Weighted_GRS	2662	0	0	TRUE	0.98136	0.947363	bmi	mvldltgpct_p	2662	0.958166	0	0.113037	0.0211465	0.0510778	0.00647509	7.88835	4.46314e-15	0.0510778	0.00820838	6.22264	4.88852e-10	bmi	Yengo_Weighted_GRS	0.892302	2.94622	0.236058	8.76914e-35	0.0553216	0.966614	1.88749	0.191895	1.92331e-22	0.0215474	mvldltgpct_p	Yengo_Weighted_GRS	0.946378	0.0658627	0.0662232	0.320043	0.000371719	0.958042	0.0530265	0.0654026	0.417571	0.000228657	bmi	mvldltgpct_p	2662	0.999553	0	0.108755	5.2896	51	2610	1.23442e-29	96.748	1	2610	1.92331e-22	0.466958	1	2609	0.494451	0.0280937	0.0343316	0.818303	0.413259	0.0280937	0.0464516	0.604795	0.545368
svldlplpct_p	postprandial	bmi	Yengo_Weighted_GRS	2661	0	0	TRUE	0.933437	0.94698	bmi	svldlplpct_p	2661	0.963956	0	0.131992	0.0359793	-0.0671178	0.0064541	-10.3992	7.58948e-25	-0.0671178	0.00741547	-9.05106	1.41592e-19	bmi	Yengo_Weighted_GRS	0.894504	2.95094	0.234808	3.13393e-35	0.0560681	0.967205	1.91217	0.190854	3.28474e-23	0.0223498	svldlplpct_p	Yengo_Weighted_GRS	0.951547	-0.174187	0.0663344	0.00869184	0.00258648	0.960212	-0.0422408	0.065427	0.518584	0.000144401	bmi	svldlplpct_p	2661	0.999329	0	0.115799	5.56331	51	2609	6.79707e-32	100.381	1	2609	3.28474e-23	1.87328	1	2608	0.171218	-0.0220905	0.0338422	-0.65275	0.513975	-0.0220905	0.0496518	-0.444908	0.656423
svldlcpct_p	postprandial	bmi	Yengo_Weighted_GRS	2671	0	0	TRUE	0.998804	0.94747	bmi	svldlcpct_p	2671	0.957025	0	0.105146	0.015358	-0.0429883	0.00641197	-6.70438	2.46824e-11	-0.0429883	0.00782583	-5.49313	3.9488e-08	bmi	Yengo_Weighted_GRS	0.892483	2.94273	0.23541	6.90249e-35	0.0553087	0.966401	1.89066	0.19127	1.20103e-22	0.0216729	svldlcpct_p	Yengo_Weighted_GRS	0.949615	-0.0267326	0.065217	0.68191	6.29485e-05	0.958152	-0.037053	0.0644655	0.565494	0.000114801	bmi	svldlcpct_p	2671	0.99936	0	0.100599	5.13316	51	2619	2.35039e-28	97.7088	1	2619	1.20103e-22	0.49637	1	2618	0.481162	-0.0195979	0.0338958	-0.578181	0.563192	-0.0195979	0.0462016	-0.424183	0.671467
svldlcepct_p	postprandial	bmi	Yengo_Weighted_GRS	2671	0	0	TRUE	0.998358	0.94747	bmi	svldlcepct_p	2671	0.955407	0	0.107484	0.0116715	-0.0376674	0.00643639	-5.85226	5.45371e-09	-0.0376674	0.00784787	-4.7997	1.58902e-06	bmi	Yengo_Weighted_GRS	0.892483	2.94273	0.23541	6.90249e-35	0.0553087	0.966401	1.89066	0.19127	1.20103e-22	0.0216729	svldlcepct_p	Yengo_Weighted_GRS	0.950257	-0.0130785	0.0655528	0.841878	1.49136e-05	0.956461	-0.0365362	0.0645811	0.571618	0.000110486	bmi	svldlcepct_p	2671	0.999408	0	0.104717	5.50211	51	2619	2.14465e-31	97.7088	1	2619	1.20103e-22	0.302922	1	2618	0.582103	-0.0193246	0.0339914	-0.568513	0.569735	-0.0193246	0.0465707	-0.414951	0.678212
svldlfcpct_p	postprandial	bmi	Yengo_Weighted_GRS	2651	0	0	TRUE	0.971216	0.947236	bmi	svldlfcpct_p	2651	0.958595	0	0.116291	0.0376915	-0.0676454	0.00642492	-10.5286	2.05534e-25	-0.0676454	0.00768228	-8.80538	1.30405e-18	bmi	Yengo_Weighted_GRS	0.8941	2.96919	0.23653	3.74916e-35	0.0561468	0.967278	1.89046	0.192314	2.04416e-22	0.0215809	svldlfcpct_p	Yengo_Weighted_GRS	0.952566	-0.17437	0.065733	0.00803254	0.00264938	0.960036	-0.0598484	0.065495	0.360914	0.000295932	bmi	svldlfcpct_p	2651	0.99938	0	0.105624	4.49541	51	2599	3.63969e-23	96.6305	1	2599	2.04416e-22	1.16654	1	2598	0.280214	-0.0316581	0.0341387	-0.927339	0.353836	-0.0316581	0.0499502	-0.633794	0.526271
svldltgpct_p	postprandial	bmi	Yengo_Weighted_GRS	2671	0	0	TRUE	0.999132	0.94747	bmi	svldltgpct_p	2671	0.969031	0	0.115043	0.036624	0.0652806	0.00627039	10.4109	6.71821e-25	0.0652806	0.00755342	8.64252	5.49862e-18	bmi	Yengo_Weighted_GRS	0.892483	2.94273	0.23541	6.90249e-35	0.0553087	0.966401	1.89066	0.19127	1.20103e-22	0.0216729	svldltgpct_p	Yengo_Weighted_GRS	0.95436	0.0966821	0.0641074	0.13164	0.000851446	0.967935	0.0615415	0.063781	0.33469	0.00032749	bmi	svldltgpct_p	2671	0.999601	0	0.105837	4.52252	51	2619	2.15784e-23	97.7088	1	2619	1.20103e-22	1.01651	1	2618	0.313441	0.0325503	0.0332351	0.979395	0.327475	0.0325503	0.0447776	0.726933	0.467332
xsvldlplpct_p	postprandial	bmi	Yengo_Weighted_GRS	2670	0	0	TRUE	0.967669	0.947327	bmi	xsvldlplpct_p	2670	0.963833	0	0.174786	0.045975	-0.0754342	0.00624606	-12.0771	1.01696e-32	-0.0754342	0.00746857	-10.1002	5.51176e-24	bmi	Yengo_Weighted_GRS	0.892344	2.94576	0.235348	5.69813e-35	0.0554637	0.966313	1.89279	0.191241	1.06378e-22	0.0217378	xsvldlplpct_p	Yengo_Weighted_GRS	0.943377	-0.205903	0.0660184	0.00183483	0.00363269	0.963718	-0.0555772	0.0639526	0.384907	0.000251242	bmi	xsvldlplpct_p	2670	0.998307	0	0.157637	7.86502	51	2618	3.29117e-51	97.9588	1	2618	1.06378e-22	2.03658	1	2617	0.153674	-0.0293626	0.0332286	-0.883653	0.376965	-0.0293626	0.0463625	-0.633325	0.526577
xsvldlcpct_p	postprandial	bmi	Yengo_Weighted_GRS	2669	0	0	TRUE	0.942798	0.947338	bmi	xsvldlcpct_p	2669	0.975352	0	0.191622	0.0117314	-0.0365179	0.00592566	-6.16268	8.25707e-10	-0.0365179	0.00691071	-5.28425	1.26218e-07	bmi	Yengo_Weighted_GRS	0.892422	2.9467	0.235376	5.53752e-35	0.0555041	0.966332	1.89359	0.191281	1.04299e-22	0.0217566	xsvldlcpct_p	Yengo_Weighted_GRS	0.960025	0.0429155	0.0633904	0.498463	0.000171824	0.973825	-0.010895	0.0594868	0.854695	1.05117e-05	bmi	xsvldlcpct_p	2669	0.999062	0	0.183296	11.3032	51	2617	4.64224e-80	98.0001	1	2617	1.04299e-22	1.00936	1	2616	0.31515	-0.00575361	0.0313497	-0.18353	0.854396	-0.00575361	0.0388987	-0.147913	0.882423
xsvldlcepct_p	postprandial	bmi	Yengo_Weighted_GRS	2669	0	0	TRUE	0.951027	0.947338	bmi	xsvldlcepct_p	2669	0.974021	0	0.239865	0.00251858	-0.0170174	0.00577909	-2.94466	0.00326163	-0.0170174	0.00679952	-2.50274	0.0123237	bmi	Yengo_Weighted_GRS	0.892422	2.9467	0.235376	5.53752e-35	0.0555041	0.966332	1.89359	0.191281	1.04299e-22	0.0217566	xsvldlcepct_p	Yengo_Weighted_GRS	0.959497	0.108683	0.0637248	0.0882163	0.00108946	0.973301	0.0151917	0.0576938	0.792328	2.02052e-05	bmi	xsvldlcepct_p	2669	0.998594	0	0.234412	15.9095	51	2617	1.58114e-117	98.0001	1	2617	1.04299e-22	0.702954	1	2616	0.401869	0.00802268	0.0305269	0.262807	0.79272	0.00802268	0.0379318	0.211503	0.832511
xsvldlfcpct_p	postprandial	bmi	Yengo_Weighted_GRS	2668	0	0	TRUE	0.908186	0.947307	bmi	xsvldlfcpct_p	2668	0.960972	0	0.134482	0.0526744	-0.0801564	0.00635268	-12.6177	1.78198e-35	-0.0801564	0.00725029	-11.0556	2.05923e-28	bmi	Yengo_Weighted_GRS	0.892483	2.94486	0.235418	6.2449e-35	0.0554397	0.966377	1.89289	0.191332	1.10846e-22	0.0217431	xsvldlfcpct_p	Yengo_Weighted_GRS	0.945939	-0.23637	0.0655275	0.000315218	0.00485694	0.958479	-0.112253	0.0651811	0.0851582	0.00103981	bmi	xsvldlfcpct_p	2668	0.999333	0	0.130917	4.88976	51	2616	2.30481e-26	97.8757	1	2616	1.10846e-22	0.403092	1	2615	0.525552	-0.0593023	0.0335203	-1.76915	0.0769856	-0.0593023	0.0485606	-1.2212	0.222119
xsvldltgpct_p	postprandial	bmi	Yengo_Weighted_GRS	2669	0	0	TRUE	0.924031	0.947338	bmi	xsvldltgpct_p	2669	0.96887	0	0.145233	0.0317447	0.0611999	0.00620779	9.85856	1.54633e-22	0.0611999	0.00746024	8.20348	2.33531e-16	bmi	Yengo_Weighted_GRS	0.892422	2.9467	0.235376	5.53752e-35	0.0555041	0.966332	1.89359	0.191281	1.04299e-22	0.0217566	xsvldltgpct_p	Yengo_Weighted_GRS	0.950921	0.0398447	0.0645823	0.537314	0.000142702	0.965915	0.0202545	0.0630093	0.747893	3.50025e-05	bmi	xsvldltgpct_p	2669	0.999421	0	0.123615	6.64695	51	2617	6.02125e-41	98.0001	1	2617	1.04299e-22	2.47992	1	2616	0.115429	0.0106964	0.0330851	0.323299	0.746495	0.0106964	0.0434147	0.246377	0.80541
idlplpct_p	postprandial	bmi	Yengo_Weighted_GRS	2656	0	0	TRUE	0.958093	0.946833	bmi	idlplpct_p	2656	0.974151	0	0.175838	0.0353705	-0.0627141	0.0059324	-10.5715	1.32421e-25	-0.0627141	0.00616058	-10.1799	2.43781e-24	bmi	Yengo_Weighted_GRS	0.892047	2.92409	0.235663	2.09005e-34	0.0548287	0.966394	1.8788	0.191467	2.4118e-22	0.0214932	idlplpct_p	Yengo_Weighted_GRS	0.964333	-0.193122	0.0626435	0.00207123	0.00356826	0.973933	-0.0534799	0.0602684	0.374966	0.000259831	bmi	idlplpct_p	2656	0.999029	0	0.165289	8.60824	51	2604	1.88202e-57	96.2874	1	2604	2.4118e-22	1.23255	1	2603	0.267013	-0.028465	0.0316164	-0.900323	0.368032	-0.028465	0.0437503	-0.650624	0.515347
idlcpct_p	postprandial	bmi	Yengo_Weighted_GRS	2649	0	0	TRUE	0.870169	0.946778	bmi	idlcpct_p	2649	0.963894	0	0.159007	0.00429081	-0.021923	0.0060227	-3.64007	0.000277886	-0.021923	0.0069409	-3.15853	0.00158567	bmi	Yengo_Weighted_GRS	0.892154	2.92376	0.235899	2.47285e-34	0.0548503	0.966462	1.88011	0.191682	2.51547e-22	0.0215394	idlcpct_p	Yengo_Weighted_GRS	0.966627	0.0401221	0.0630557	0.524638	0.000152932	0.963513	-0.0071075	0.0600636	0.905813	4.55762e-06	bmi	idlcpct_p	2649	0.999264	0	0.156069	9.33563	51	2597	1.47623e-63	96.2058	1	2597	2.51547e-22	0.336077	1	2596	0.562153	-0.00378037	0.0319215	-0.118427	0.905738	-0.00378037	0.0413264	-0.0914759	0.927122
idlcepct_p	postprandial	bmi	Yengo_Weighted_GRS	2652	0	0	TRUE	0.912365	0.946819	bmi	idlcepct_p	2652	0.97761	0	0.220378	0.0127217	0.0374135	0.00574397	6.51353	8.78129e-11	0.0374135	0.00615846	6.07514	1.23878e-09	bmi	Yengo_Weighted_GRS	0.892095	2.92609	0.235756	2.00946e-34	0.054937	0.966422	1.87895	0.191564	2.51229e-22	0.0215075	idlcepct_p	Yengo_Weighted_GRS	0.968873	0.161694	0.0623747	0.00958608	0.00252944	0.976301	0.0176002	0.0575983	0.759958	2.84538e-05	bmi	idlcepct_p	2652	0.999203	0	0.213229	13.4573	51	2600	1.03547e-97	96.2064	1	2600	2.51229e-22	0.882153	1	2599	0.3477	0.00936702	0.030547	0.306643	0.75914	0.00936702	0.0424449	0.220687	0.825354
idlfcpct_p	postprandial	bmi	Yengo_Weighted_GRS	2642	0	0	TRUE	0.851599	0.9465	bmi	idlfcpct_p	2642	0.961927	0	0.154762	0.0708213	-0.095183	0.00646126	-14.7313	3.13263e-47	-0.095183	0.00784643	-12.1307	7.25962e-34	bmi	Yengo_Weighted_GRS	0.892718	2.92074	0.236899	5.34781e-34	0.0544429	0.966502	1.87259	0.192789	6.24058e-22	0.0212285	idlfcpct_p	Yengo_Weighted_GRS	0.940503	-0.270857	0.0675143	6.19201e-05	0.00605961	0.956127	-0.144916	0.0671274	0.0309554	0.00164542	bmi	idlfcpct_p	2642	0.999389	0	0.152286	5.12722	51	2590	2.74211e-28	94.3457	1	2590	6.24058e-22	0.276222	1	2589	0.599233	-0.0773881	0.0345152	-2.24215	0.0250362	-0.0773881	0.0498961	-1.55099	0.121027
idltgpct_p	postprandial	bmi	Yengo_Weighted_GRS	2648	0	0	TRUE	0.871882	0.948098	bmi	idltgpct_p	2648	0.967785	0	0.14113	0.024986	0.0535767	0.00616508	8.69035	6.28202e-18	0.0535767	0.00719833	7.44294	9.84704e-14	bmi	Yengo_Weighted_GRS	0.891963	2.93586	0.235441	1.01378e-34	0.0555032	0.966845	1.89177	0.191228	1.12076e-22	0.0218842	idltgpct_p	Yengo_Weighted_GRS	0.957921	0.0437268	0.0637242	0.492655	0.000177918	0.964845	0.0337394	0.0620697	0.586782	0.000100588	bmi	idltgpct_p	2648	0.99928	0	0.13001	6.80132	51	2596	3.21677e-42	97.8671	1	2596	1.12076e-22	1.26723	1	2595	0.260392	0.0178348	0.0325538	0.547857	0.583837	0.0178348	0.041692	0.427776	0.66885
lldlplpct_p	postprandial	bmi	Yengo_Weighted_GRS	2640	0	0	TRUE	0.87825	0.950853	bmi	lldlplpct_p	2640	0.96717	0	0.0413962	0.00132343	0.0120207	0.00635941	1.89022	0.0588398	0.0120207	0.00703033	1.70984	0.0872963	bmi	Yengo_Weighted_GRS	0.892558	2.92554	0.234626	1.02841e-34	0.0556566	0.967878	1.8886	0.190601	9.64353e-23	0.0220017	lldlplpct_p	Yengo_Weighted_GRS	0.966001	0.0227743	0.0618955	0.712942	5.13187e-05	0.967735	0.00843392	0.0628648	0.893287	6.67598e-06	bmi	lldlplpct_p	2640	0.999795	0	0.0408734	2.12051	51	2588	7.61711e-06	98.1817	1	2588	9.64353e-23	0.0535234	1	2587	0.81706	0.0044657	0.0332727	0.134215	0.893243	0.0044657	0.0441262	0.101203	0.919397
lldlcpct_p	postprandial	bmi	Yengo_Weighted_GRS	2650	0	0	TRUE	0.845607	0.951004	bmi	lldlcpct_p	2650	0.963944	0	0.0725232	0.00605189	-0.0260542	0.00632796	-4.11731	3.95278e-05	-0.0260542	0.00707216	-3.68405	0.000229558	bmi	Yengo_Weighted_GRS	0.892096	2.9381	0.234192	4.09736e-35	0.0561045	0.967717	1.89461	0.190197	5.77935e-23	0.0221276	lldlcpct_p	Yengo_Weighted_GRS	0.963419	-0.0280519	0.0626088	0.654154	7.58056e-05	0.96406	-0.0289829	0.0627078	0.643985	7.67523e-05	bmi	lldlcpct_p	2650	0.999605	0	0.0714916	3.65106	51	2598	1.57456e-16	99.227	1	2598	5.77935e-23	0.110324	1	2597	0.739803	-0.0152975	0.0330103	-0.463417	0.643104	-0.0152975	0.0439869	-0.347775	0.728037
lldlcepct_p	postprandial	bmi	Yengo_Weighted_GRS	2644	0	0	TRUE	0.893032	0.94955	bmi	lldlcepct_p	2644	0.968177	0	0.0739191	0.00188375	0.0146152	0.006365	2.29617	0.0217453	0.0146152	0.00694116	2.10558	0.035241	bmi	Yengo_Weighted_GRS	0.893363	2.9129	0.234571	1.87443e-34	0.0551481	0.967576	1.88052	0.190574	1.42888e-22	0.0218119	lldlcepct_p	Yengo_Weighted_GRS	0.965907	0.0438041	0.0630671	0.48739	0.000182562	0.967365	-0.015315	0.0629686	0.807857	2.11774e-05	bmi	lldlcepct_p	2644	0.999738	0	0.0693511	3.93507	51	2592	1.00701e-18	97.3709	1	2592	1.42888e-22	0.480201	1	2591	0.488393	-0.00814402	0.0335334	-0.242863	0.808131	-0.00814402	0.0482083	-0.168934	0.865862
lldlfcpct_p	postprandial	bmi	Yengo_Weighted_GRS	2650	0	0	TRUE	0.881011	0.947851	bmi	lldlfcpct_p	2650	0.970092	0	0.137858	0.0639217	-0.0878033	0.0063264	-13.8789	2.64977e-42	-0.0878033	0.00718894	-12.2137	2.62776e-34	bmi	Yengo_Weighted_GRS	0.892506	2.93848	0.236045	1.29507e-34	0.0552889	0.966728	1.89539	0.191915	1.31406e-22	0.021836	lldlfcpct_p	Yengo_Weighted_GRS	0.956068	-0.216442	0.0653817	0.000943988	0.00412154	0.964293	-0.111356	0.0652945	0.0882324	0.00103559	bmi	lldlfcpct_p	2650	0.999341	0	0.13086	4.39419	51	2598	2.35693e-22	97.5388	1	2598	1.31406e-22	0.79169	1	2597	0.373672	-0.0587509	0.0333923	-1.75941	0.0786247	-0.0587509	0.0459818	-1.2777	0.20147
lldltgpct_p	postprandial	bmi	Yengo_Weighted_GRS	2652	0	0	TRUE	0.852758	0.947757	bmi	lldltgpct_p	2652	0.961755	0	0.128441	0.00945829	0.0328266	0.00617991	5.31183	1.17723e-07	0.0328266	0.00680259	4.82561	1.39574e-06	bmi	Yengo_Weighted_GRS	0.892292	2.94551	0.234834	4.22837e-35	0.0560411	0.966583	1.89699	0.190979	7.59209e-23	0.0220388	lldltgpct_p	Yengo_Weighted_GRS	0.957526	0.0199443	0.0633409	0.752883	3.74117e-05	0.961712	0.0409445	0.061638	0.506574	0.000149497	bmi	lldltgpct_p	2652	0.999328	0	0.127331	6.95956	51	2600	1.48822e-43	98.6647	1	2600	7.59209e-23	0.125551	1	2599	0.723119	0.0215839	0.0323409	0.667388	0.504584	0.0215839	0.0418416	0.515848	0.606005
mldlplpct_p	postprandial	bmi	Yengo_Weighted_GRS	2646	0	0	TRUE	0.823047	0.951161	bmi	mldlplpct_p	2646	0.963211	0	0.0543646	0.0152544	0.0415358	0.00642098	6.46875	1.17698e-10	0.0415358	0.00732226	5.67253	1.40703e-08	bmi	Yengo_Weighted_GRS	0.892206	2.93689	0.234917	6.93295e-35	0.0558137	0.967939	1.89194	0.190965	9.75931e-23	0.0219557	mldlplpct_p	Yengo_Weighted_GRS	0.957445	0.0954396	0.063066	0.130315	0.000865426	0.963735	0.0429111	0.0641274	0.503457	0.000165837	bmi	mldlplpct_p	2646	0.999689	0	0.0512213	2.10554	51	2594	9.34449e-06	98.1529	1	2594	9.75931e-23	0.326179	1	2593	0.567967	0.0226811	0.0336838	0.673353	0.500783	0.0226811	0.045316	0.500509	0.616759
mldlcpct_p	postprandial	bmi	Yengo_Weighted_GRS	2646	0	0	TRUE	0.816173	0.950802	bmi	mldlcpct_p	2646	0.961578	0	0.0636643	0.0115763	-0.0363745	0.00642309	-5.66309	1.6503e-08	-0.0363745	0.00725866	-5.01119	5.40949e-07	bmi	Yengo_Weighted_GRS	0.89316	2.92356	0.233879	7.05351e-35	0.0558015	0.967967	1.8885	0.190041	7.2961e-23	0.022077	mldlcpct_p	Yengo_Weighted_GRS	0.958789	-0.0520489	0.0631269	0.409722	0.000257053	0.961515	-0.03149	0.063729	0.62126	8.92134e-05	bmi	mldlcpct_p	2646	0.999607	0	0.0602688	2.82408	51	2594	1.92407e-10	98.7508	1	2594	7.2961e-23	0.358016	1	2593	0.549662	-0.0166746	0.0336014	-0.496247	0.619762	-0.0166746	0.0452319	-0.368647	0.712421
mldlcepct_p	postprandial	bmi	Yengo_Weighted_GRS	2642	0	0	TRUE	0.834342	0.95089	bmi	mldlcepct_p	2642	0.96129	0	0.0475311	0.00566334	-0.0252983	0.00644659	-3.92429	8.92519e-05	-0.0252983	0.00717296	-3.52689	0.000420467	bmi	Yengo_Weighted_GRS	0.8932	2.92875	0.234137	6.40852e-35	0.0559518	0.967991	1.89252	0.190265	6.67005e-23	0.0221512	mldlcepct_p	Yengo_Weighted_GRS	0.960659	-0.0523098	0.0628461	0.405288	0.000262357	0.961685	-0.0322057	0.063789	0.613687	9.42882e-05	bmi	mldlcepct_p	2642	0.99965	0	0.0469243	2.23593	51	2590	1.51474e-06	98.9381	1	2590	6.67005e-23	0.0630091	1	2589	0.801822	-0.0170173	0.0336184	-0.506192	0.612765	-0.0170173	0.0456693	-0.372621	0.709461
mldlfcpct_p	postprandial	bmi	Yengo_Weighted_GRS	2645	0	0	TRUE	0.896671	0.951184	bmi	mldlfcpct_p	2645	0.967722	0	0.0438591	0.000920377	-0.0101054	0.00639635	-1.57988	0.114257	-0.0101054	0.00687828	-1.46918	0.141783	bmi	Yengo_Weighted_GRS	0.892317	2.9262	0.23487	1.15535e-34	0.0554716	0.968103	1.88877	0.190667	9.86716e-23	0.0219082	mldlfcpct_p	Yengo_Weighted_GRS	0.968457	0.0254497	0.0623945	0.683392	6.2943e-05	0.966745	0.0187556	0.0632962	0.767014	3.24062e-05	bmi	mldlfcpct_p	2645	0.999632	0	0.0402412	2.27639	51	2593	8.48381e-07	98.131	1	2593	9.86716e-23	0.371222	1	2592	0.542392	0.00993003	0.0335596	0.295893	0.767336	0.00993003	0.0460978	0.215412	0.829463
mldltgpct_p	postprandial	bmi	Yengo_Weighted_GRS	2653	0	0	TRUE	0.867586	0.950846	bmi	mldltgpct_p	2653	0.964442	0	0.141673	0.00156307	0.0133792	0.00614746	2.17637	0.029617	0.0133792	0.00695462	1.92378	0.0543819	bmi	Yengo_Weighted_GRS	0.89281	2.93174	0.233561	3.77722e-35	0.0561004	0.967869	1.89384	0.189748	4.77548e-23	0.0221986	mldltgpct_p	Yengo_Weighted_GRS	0.962925	-0.0464704	0.0631044	0.46155	0.000204519	0.96477	0.0159146	0.0606727	0.793109	2.27454e-05	bmi	mldltgpct_p	2653	0.999246	0	0.141457	8.32429	51	2601	4.71158e-55	99.6171	1	2601	4.77548e-23	0.0250827	1	2600	0.874174	0.00840333	0.0320122	0.262504	0.792954	0.00840333	0.0428542	0.196091	0.844554
sldlplpct_p	postprandial	bmi	Yengo_Weighted_GRS	2646	0	0	TRUE	0.864193	0.949357	bmi	sldlplpct_p	2646	0.961157	0	0.044844	0.00873432	0.0313726	0.00644152	4.87038	1.18082e-06	0.0313726	0.00713968	4.39412	1.11223e-05	bmi	Yengo_Weighted_GRS	0.893248	2.91361	0.234336	1.55825e-34	0.0552388	0.967573	1.88113	0.190503	1.33657e-22	0.0218428	sldlplpct_p	Yengo_Weighted_GRS	0.957181	0.0843537	0.0628204	0.179459	0.000681476	0.961788	0.0471116	0.0639467	0.461352	0.000201644	bmi	sldlplpct_p	2646	0.999656	0	0.0444886	1.93288	51	2594	9.20262e-05	97.5067	1	2594	1.33657e-22	0.036266	1	2593	0.848982	0.0250443	0.0338493	0.739877	0.459441	0.0250443	0.0449412	0.557268	0.577392
sldlcpct_p	postprandial	bmi	Yengo_Weighted_GRS	2643	0	0	TRUE	0.841919	0.949415	bmi	sldlcpct_p	2643	0.960845	0	0.0625423	0.017384	-0.0447261	0.0064525	-6.93159	5.23281e-12	-0.0447261	0.00728517	-6.13934	8.28644e-10	bmi	Yengo_Weighted_GRS	0.893524	2.91253	0.23454	1.87395e-34	0.0551686	0.967636	1.87616	0.190715	1.90926e-22	0.0217033	sldlcpct_p	Yengo_Weighted_GRS	0.954233	-0.0789605	0.0635294	0.214016	0.000584584	0.960367	-0.042243	0.0643819	0.511797	0.000158626	bmi	sldlcpct_p	2643	0.999565	0	0.0582554	2.44469	51	2591	7.1343e-08	96.7762	1	2591	1.90926e-22	0.44245	1	2590	0.506001	-0.0225157	0.0340825	-0.660624	0.508912	-0.0225157	0.0451734	-0.498429	0.618224
sldlcepct_p	postprandial	bmi	Yengo_Weighted_GRS	2642	0	0	TRUE	0.852136	0.949472	bmi	sldlcepct_p	2642	0.958879	0	0.0504873	0.011811	-0.0367792	0.00647978	-5.676	1.53214e-08	-0.0367792	0.00726498	-5.06254	4.13708e-07	bmi	Yengo_Weighted_GRS	0.893533	2.91212	0.234606	1.99471e-34	0.0551445	0.967628	1.87694	0.190741	1.85952e-22	0.0217213	sldlcepct_p	Yengo_Weighted_GRS	0.953676	-0.0822262	0.0633917	0.194705	0.000636906	0.958999	-0.0435814	0.0644569	0.499017	0.000169651	bmi	sldlcepct_p	2642	0.999585	0	0.0488819	2.07415	51	2590	1.43242e-05	96.8311	1	2590	1.85952e-22	0.163669	1	2589	0.685834	-0.0232194	0.0341617	-0.67969	0.496762	-0.0232194	0.0452188	-0.513489	0.607653
sldlfcpct_p	postprandial	bmi	Yengo_Weighted_GRS	2658	0	0	TRUE	0.914595	0.947015	bmi	sldlfcpct_p	2658	0.969484	0	0.0824196	0.00093335	-0.0101437	0.00623029	-1.62812	0.103619	-0.0101437	0.00676651	-1.4991	0.133847	bmi	Yengo_Weighted_GRS	0.892179	2.94458	0.235949	8.92261e-35	0.0553903	0.966434	1.8867	0.191902	2.01018e-22	0.0215732	sldlfcpct_p	Yengo_Weighted_GRS	0.96793	0.0688399	0.0625888	0.271486	0.000455262	0.968313	0.0400929	0.0621827	0.51914	0.0001465	bmi	sldlfcpct_p	2658	0.999183	0	0.0734795	4.50208	51	2606	3.19333e-23	96.6601	1	2606	2.01018e-22	0.941756	1	2605	0.331917	0.0212503	0.0331044	0.641916	0.520984	0.0212503	0.044157	0.481243	0.630384
sldltgpct_p	postprandial	bmi	Yengo_Weighted_GRS	2653	0	0	TRUE	0.831402	0.949689	bmi	sldltgpct_p	2653	0.965014	0	0.128685	0.0296218	0.0587826	0.00625116	9.40348	1.11927e-20	0.0587826	0.00710217	8.27672	1.26618e-16	bmi	Yengo_Weighted_GRS	0.892525	2.9193	0.234795	1.55077e-34	0.0551004	0.967292	1.87955	0.190925	1.78046e-22	0.0216649	sldltgpct_p	Yengo_Weighted_GRS	0.952758	0.0556534	0.0640588	0.385043	0.000284637	0.962907	0.0331514	0.0630337	0.598981	9.57998e-05	bmi	sldltgpct_p	2653	0.999077	0	0.114173	5.70894	51	2601	4.2801e-33	96.9127	1	2601	1.78046e-22	1.61454	1	2600	0.203969	0.017638	0.0332561	0.530369	0.595901	0.017638	0.0430682	0.409536	0.68218
xlhdlplpct_p	postprandial	bmi	Yengo_Weighted_GRS	2366	0	0	TRUE	0.92883	0.946727	bmi	xlhdlplpct_p	2366	0.967268	0	0.133866	0.0330231	-0.0638626	0.00679906	-9.39286	1.35092e-20	-0.0638626	0.00731364	-8.73199	2.50225e-18	bmi	Yengo_Weighted_GRS	0.88877	2.80643	0.244946	1.28674e-29	0.0526079	0.966521	1.73822	0.197976	3.11563e-18	0.0190418	xlhdlplpct_p	Yengo_Weighted_GRS	0.964298	-0.144913	0.0679024	0.032934	0.00192292	0.969551	-0.0100407	0.067063	0.880998	8.71023e-06	bmi	xlhdlplpct_p	2366	0.999356	0	0.106546	5.12156	51	2314	4.77461e-28	77.0873	1	2314	3.11563e-18	2.43297	1	2313	0.118944	-0.00577642	0.0384591	-0.150197	0.880623	-0.00577642	0.0559406	-0.10326	0.917766
xlhdlcpct_p	postprandial	bmi	Yengo_Weighted_GRS	2366	0	0	TRUE	0.953209	0.946649	bmi	xlhdlcpct_p	2366	0.972545	0	0.130991	0.0194339	0.0475958	0.00661635	7.19366	8.48075e-13	0.0475958	0.00694585	6.8524	7.26189e-12	bmi	Yengo_Weighted_GRS	0.888684	2.80583	0.244917	1.30194e-29	0.0525985	0.966468	1.73842	0.197948	3.05534e-18	0.0190512	xlhdlcpct_p	Yengo_Weighted_GRS	0.969928	0.115859	0.0659803	0.0792245	0.00130262	0.975071	-0.0132874	0.0647545	0.837436	1.61659e-05	bmi	xlhdlcpct_p	2366	0.999394	0	0.104814	5.65512	51	2314	2.14158e-32	77.1272	1	2314	3.05534e-18	2.32461	1	2313	0.127479	-0.00764337	0.0373904	-0.204421	0.838043	-0.00764337	0.0538249	-0.142004	0.887089
xlhdlcepct_p	postprandial	bmi	Yengo_Weighted_GRS	2361	0	0	TRUE	0.945707	0.946334	bmi	xlhdlcepct_p	2361	0.969218	0	0.126227	0.0257566	0.0563254	0.00682727	8.25005	2.62705e-16	0.0563254	0.00756566	7.44487	9.70414e-14	bmi	Yengo_Weighted_GRS	0.888765	2.80005	0.245027	1.78852e-29	0.0524539	0.966373	1.73301	0.197978	3.91452e-18	0.0189595	xlhdlcepct_p	Yengo_Weighted_GRS	0.963814	0.104625	0.06784	0.12315	0.00100725	0.970696	-0.0284633	0.0669819	0.67092	7.03418e-05	bmi	xlhdlcepct_p	2361	0.999433	0	0.0832596	4.96536	51	2309	8.8289e-27	76.6243	1	2309	3.91452e-18	3.77251	1	2308	0.052223	-0.0164242	0.0390202	-0.420916	0.673856	-0.0164242	0.0574903	-0.285686	0.775144
xlhdlfcpct_p	postprandial	bmi	Yengo_Weighted_GRS	2338	0	0	TRUE	0.910682	0.947669	bmi	xlhdlfcpct_p	2338	0.975926	0	0.0813071	0.0051183	-0.0238806	0.00669159	-3.56875	0.000366077	-0.0238806	0.00746082	-3.2008	0.00137045	bmi	Yengo_Weighted_GRS	0.889799	2.84128	0.247179	8.71445e-30	0.053535	0.96745	1.78833	0.199615	6.63933e-19	0.0199988	xlhdlfcpct_p	Yengo_Weighted_GRS	0.977822	0.0164562	0.0651196	0.800517	2.7337e-05	0.97703	0.00905995	0.0651566	0.889424	7.81337e-06	bmi	xlhdlfcpct_p	2338	0.999102	0	0.0737868	3.68749	51	2286	1.03974e-16	80.2623	1	2286	6.63933e-19	0.656918	1	2285	0.417735	0.00506614	0.0364817	0.138868	0.889567	0.00506614	0.049024	0.10334	0.917702
xlhdltgpct_p	postprandial	bmi	Yengo_Weighted_GRS	2351	0	0	TRUE	0.894441	0.947113	bmi	xlhdltgpct_p	2351	0.966956	0	0.143566	0.0553704	0.0848552	0.00696013	12.1916	3.55812e-33	0.0848552	0.00795272	10.67	1.40685e-26	bmi	Yengo_Weighted_GRS	0.889031	2.81281	0.246184	1.83889e-29	0.052649	0.966527	1.76994	0.198792	1.0737e-18	0.019692	xlhdltgpct_p	Yengo_Weighted_GRS	0.961422	0.228193	0.0699485	0.00112093	0.00451027	0.968372	0.113281	0.0695826	0.103661	0.00104996	bmi	xlhdltgpct_p	2351	0.999053	0	0.140222	4.67916	51	2299	1.78667e-24	79.2717	1	2299	1.0737e-18	0.309405	1	2298	0.578099	0.0640028	0.0381975	1.67557	0.0939576	0.0640028	0.0579558	1.10434	0.269562
lhdlplpct_p	postprandial	bmi	Yengo_Weighted_GRS	2290	0	0	TRUE	0.970023	0.943027	bmi	lhdlplpct_p	2290	0.961425	0	0.137809	0.0456689	0.0793334	0.00728647	10.8878	6.16305e-27	0.0793334	0.00910741	8.71086	3.01581e-18	bmi	Yengo_Weighted_GRS	0.888536	2.84231	0.252127	1.00157e-28	0.0526224	0.965717	1.8316	0.204483	6.83825e-19	0.0205095	lhdlplpct_p	Yengo_Weighted_GRS	0.943697	0.20199	0.0739056	0.00632269	0.00325413	0.956148	0.0598862	0.073603	0.415939	0.000268468	bmi	lhdlplpct_p	2290	0.999641	0	0.122026	4.61871	51	2238	5.93998e-24	80.2322	1	2238	6.83825e-19	1.46896	1	2237	0.225638	0.0326961	0.039524	0.827248	0.408184	0.0326961	0.0546872	0.597876	0.549983
lhdlcpct_p	postprandial	bmi	Yengo_Weighted_GRS	2256	0	0	TRUE	0.952537	0.942228	bmi	lhdlcpct_p	2256	0.965511	0	0.157606	0.0630325	-0.0937905	0.00730346	-12.8419	1.87047e-36	-0.0937905	0.0090981	-10.3088	6.42989e-25	bmi	Yengo_Weighted_GRS	0.888375	2.86205	0.253958	1.0669e-28	0.0533421	0.965743	1.84922	0.206098	6.04702e-19	0.0208769	lhdlcpct_p	Yengo_Weighted_GRS	0.940299	-0.256037	0.0748568	0.000636514	0.00516348	0.956151	-0.112301	0.0745494	0.132109	0.000931266	bmi	lhdlcpct_p	2256	0.998714	0	0.149773	4.85435	51	2204	8.24497e-26	80.5062	1	2204	6.04702e-19	0.748446	1	2203	0.387063	-0.0607288	0.0390858	-1.55373	0.120393	-0.0607288	0.0552821	-1.09853	0.272095
lhdlcepct_p	postprandial	bmi	Yengo_Weighted_GRS	2283	0	0	TRUE	0.937969	0.942772	bmi	lhdlcepct_p	2283	0.963502	0	0.149272	0.053733	-0.0870637	0.00733436	-11.8707	1.46683e-31	-0.0870637	0.00911319	-9.55359	1.25281e-21	bmi	Yengo_Weighted_GRS	0.888785	2.86202	0.251899	3.87338e-29	0.0535623	0.965287	1.84094	0.204615	4.83168e-19	0.0207788	lhdlcepct_p	Yengo_Weighted_GRS	0.941394	-0.227038	0.0747684	0.00242008	0.0040261	0.954342	-0.0966521	0.0743743	0.193894	0.000684129	bmi	lhdlcepct_p	2283	0.999166	0	0.140805	4.89913	51	2231	3.44198e-26	80.9478	1	2231	4.83168e-19	0.805648	1	2230	0.369507	-0.0525015	0.0393912	-1.33282	0.182726	-0.0525015	0.0550771	-0.953236	0.340574
lhdlfcpct_p	postprandial	bmi	Yengo_Weighted_GRS	2246	0	0	TRUE	0.941631	0.944241	bmi	lhdlfcpct_p	2246	0.9684	0	0.171334	0.0684077	-0.097644	0.00725546	-13.458	9.94666e-40	-0.097644	0.00935766	-10.4347	1.72227e-25	bmi	Yengo_Weighted_GRS	0.886957	2.75118	0.254955	1.67921e-26	0.049331	0.965482	1.78306	0.206029	9.41218e-18	0.0194831	lhdlfcpct_p	Yengo_Weighted_GRS	0.941857	-0.31987	0.0746917	1.92554e-05	0.00810672	0.959476	-0.161525	0.0740037	0.0291666	0.00194367	bmi	lhdlfcpct_p	2246	0.998345	0	0.170977	5.44189	51	2194	1.53881e-30	74.8989	1	2194	9.41218e-18	0.0322666	1	2193	0.85746	-0.0905887	0.0399418	-2.26801	0.0234252	-0.0905887	0.0559668	-1.61861	0.105674
lhdltgpct_p	postprandial	bmi	Yengo_Weighted_GRS	2267	0	0	TRUE	0.879408	0.944343	bmi	lhdltgpct_p	2267	0.977054	0	0.0883504	0.0275563	0.0567332	0.00693352	8.18245	4.63517e-16	0.0567332	0.00732343	7.7468	9.42337e-15	bmi	Yengo_Weighted_GRS	0.886908	2.74393	0.254051	1.4963e-26	0.0489809	0.965169	1.76402	0.205276	1.56694e-17	0.0190317	lhdltgpct_p	Yengo_Weighted_GRS	0.975078	0.229149	0.068211	0.000793999	0.00495795	0.977652	0.159169	0.0690311	0.0212163	0.00224891	bmi	lhdltgpct_p	2267	0.998748	0	0.0787436	2.97208	51	2215	2.02546e-11	73.8468	1	2215	1.56694e-17	0.778105	1	2214	0.377817	0.0902309	0.0388036	2.32532	0.0201447	0.0902309	0.0481907	1.87237	0.061287
mhdlplpct_p	postprandial	bmi	Yengo_Weighted_GRS	2669	0	0	TRUE	0.968782	0.947503	bmi	mhdlplpct_p	2669	0.966999	0	0.198557	0.0102826	0.0345601	0.00596429	5.7945	7.6728e-09	0.0345601	0.00620463	5.57005	2.54661e-08	bmi	Yengo_Weighted_GRS	0.892633	2.94082	0.235502	8.07014e-35	0.055239	0.966473	1.89037	0.191358	1.27414e-22	0.0216682	mhdlplpct_p	Yengo_Weighted_GRS	0.959438	-0.00177665	0.0641093	0.977893	2.87965e-07	0.96877	-0.00606695	0.0598445	0.919258	3.18784e-06	bmi	mhdlplpct_p	2669	0.997392	0	0.186276	11.8728	51	2617	8.8201e-85	97.5888	1	2617	1.27414e-22	1.4957	1	2616	0.221445	-0.0032094	0.0316966	-0.101254	0.919357	-0.0032094	0.0396538	-0.0809356	0.935499
mhdlcpct_p	postprandial	bmi	Yengo_Weighted_GRS	2669	0	0	TRUE	0.910294	0.947503	bmi	mhdlcpct_p	2669	0.966804	0	0.161306	0.0440508	-0.0731628	0.00624041	-11.724	5.63262e-31	-0.0731628	0.0070087	-10.4389	1.64788e-25	bmi	Yengo_Weighted_GRS	0.892633	2.94082	0.235502	8.07014e-35	0.055239	0.966473	1.89037	0.191358	1.27414e-22	0.0216682	mhdlcpct_p	Yengo_Weighted_GRS	0.951147	-0.0921459	0.0655465	0.159897	0.000740472	0.963133	-0.00803413	0.0638302	0.899847	5.34385e-06	bmi	mhdlcpct_p	2669	0.998975	0	0.122225	6.85493	51	2617	1.0758e-42	97.5888	1	2617	1.27414e-22	4.55364	1	2616	0.0329415	-0.00425004	0.0336709	-0.126223	0.899565	-0.00425004	0.0441259	-0.0963162	0.923277
mhdlcepct_p	postprandial	bmi	Yengo_Weighted_GRS	2669	0	0	TRUE	0.939931	0.947503	bmi	mhdlcepct_p	2669	0.964676	0	0.184901	0.0342298	-0.0639027	0.00609566	-10.4833	3.2321e-25	-0.0639027	0.00664028	-9.62349	6.36357e-22	bmi	Yengo_Weighted_GRS	0.892633	2.94082	0.235502	8.07014e-35	0.055239	0.966473	1.89037	0.191358	1.27414e-22	0.0216682	mhdlcepct_p	Yengo_Weighted_GRS	0.954105	-0.0561811	0.064961	0.387203	0.000280369	0.962826	-0.00656145	0.0620369	0.915775	3.63052e-06	bmi	mhdlcepct_p	2669	0.998259	0	0.154288	9.1422	51	2617	5.63245e-62	97.5888	1	2617	1.27414e-22	3.66883	1	2616	0.0555479	-0.00347099	0.0327475	-0.105993	0.915596	-0.00347099	0.0412906	-0.0840625	0.933013
mhdlfcpct_p	postprandial	bmi	Yengo_Weighted_GRS	2665	0	0	TRUE	0.897402	0.947518	bmi	mhdlfcpct_p	2665	0.968378	0	0.129849	0.0400956	-0.0690158	0.00628966	-10.9729	2.02699e-27	-0.0690158	0.00713359	-9.67476	3.85981e-22	bmi	Yengo_Weighted_GRS	0.892845	2.9448	0.235649	7.26558e-35	0.0553936	0.96656	1.89129	0.191544	1.33626e-22	0.0216862	mhdlfcpct_p	Yengo_Weighted_GRS	0.954311	-0.140953	0.0648309	0.0297801	0.00177193	0.967517	-0.00194886	0.0641509	0.975767	3.21496e-07	bmi	mhdlfcpct_p	2665	0.999474	0	0.0909421	5.05862	51	2613	9.67434e-28	97.4939	1	2613	1.33626e-22	4.36488	1	2612	0.0367836	-0.00103044	0.033897	-0.0303992	0.975751	-0.00103044	0.0483757	-0.0213008	0.983007
mhdltgpct_p	postprandial	bmi	Yengo_Weighted_GRS	2661	0	0	TRUE	0.892609	0.94753	bmi	mhdltgpct_p	2661	0.964734	0	0.150822	0.0583596	0.0864407	0.00645542	13.3904	1.35394e-39	0.0864407	0.00770394	11.2203	3.24113e-29	bmi	Yengo_Weighted_GRS	0.893117	2.95075	0.236501	9.22981e-35	0.0553057	0.966549	1.86939	0.192273	5.67491e-22	0.0210371	mhdltgpct_p	Yengo_Weighted_GRS	0.945289	0.149256	0.0674727	0.0270446	0.00183693	0.95838	0.0286566	0.0667154	0.667569	6.41737e-05	bmi	mhdltgpct_p	2661	0.999355	0	0.111326	5.32632	51	2609	6.16178e-30	94.5281	1	2609	5.67491e-22	4.40231	1	2608	0.0359862	0.0153294	0.0353168	0.434055	0.664285	0.0153294	0.0499209	0.307074	0.758812
shdlplpct_p	postprandial	bmi	Yengo_Weighted_GRS	2651	0	0	TRUE	0.967521	0.94721	bmi	shdlplpct_p	2651	0.97064	0	0.0785295	0.0250401	0.0524651	0.00624296	8.40389	7.01236e-17	0.0524651	0.00672646	7.79981	6.2002e-15	bmi	Yengo_Weighted_GRS	0.892912	2.93677	0.236613	2.00596e-34	0.0549584	0.966455	1.86979	0.192435	6.03026e-22	0.02114	shdlplpct_p	Yengo_Weighted_GRS	0.964245	0.202267	0.0625466	0.00123628	0.00393234	0.96999	0.126725	0.063141	0.0448518	0.00146469	bmi	shdlplpct_p	2651	0.999772	0	0.0763974	3.03215	51	2599	6.3902e-12	94.4101	1	2599	6.03026e-22	0.218388	1	2598	0.64031	0.0677747	0.0333837	2.03018	0.0424403	0.0677747	0.0441289	1.53584	0.1247
shdlcpct_p	postprandial	bmi	Yengo_Weighted_GRS	2652	0	0	TRUE	0.937317	0.947207	bmi	shdlcpct_p	2652	0.968577	0	0.101771	0.0394407	-0.0672581	0.00629476	-10.6848	4.14089e-26	-0.0672581	0.00696977	-9.64997	4.91683e-22	bmi	Yengo_Weighted_GRS	0.892835	2.9379	0.23657	1.84609e-34	0.0549971	0.966416	1.87017	0.1924	5.8202e-22	0.021146	shdlcpct_p	Yengo_Weighted_GRS	0.957923	-0.20547	0.0638773	0.00131262	0.00388926	0.965762	-0.112089	0.0641946	0.0809139	0.00109825	bmi	shdlcpct_p	2652	0.999649	0	0.101303	3.59809	51	2600	3.99278e-16	94.4822	1	2600	5.8202e-22	0.0491565	1	2599	0.824555	-0.0599355	0.0336244	-1.7825	0.0747842	-0.0599355	0.045118	-1.32842	0.184157
shdlcepct_p	postprandial	bmi	Yengo_Weighted_GRS	2654	0	0	TRUE	0.938778	0.947279	bmi	shdlcepct_p	2654	0.96935	0	0.0956542	0.0354088	-0.0633883	0.00628011	-10.0935	1.59016e-23	-0.0633883	0.00689399	-9.19471	3.75998e-20	bmi	Yengo_Weighted_GRS	0.892735	2.93474	0.236045	1.55662e-34	0.0550775	0.966528	1.89026	0.191954	1.72888e-22	0.0217017	shdlcepct_p	Yengo_Weighted_GRS	0.959539	-0.193908	0.0634612	0.00226896	0.00350812	0.96696	-0.10382	0.063809	0.103848	0.000955138	bmi	shdlcepct_p	2654	0.999688	0	0.0950229	3.45029	51	2602	5.25912e-15	96.9724	1	2602	1.72888e-22	0.0676767	1	2601	0.794771	-0.0549239	0.0331431	-1.65717	0.097605	-0.0549239	0.0443237	-1.23915	0.2154
shdlfcpct_p	postprandial	bmi	Yengo_Weighted_GRS	2659	0	0	TRUE	0.961364	0.947147	bmi	shdlfcpct_p	2659	0.972001	0	0.0509914	0.00830911	0.0300535	0.00629046	4.77763	1.87205e-06	0.0300535	0.00682873	4.40104	1.07732e-05	bmi	Yengo_Weighted_GRS	0.892502	2.93549	0.235725	1.22355e-34	0.0551469	0.966407	1.89126	0.191687	1.43926e-22	0.0217381	shdlfcpct_p	Yengo_Weighted_GRS	0.969059	0.145821	0.0620691	0.01888	0.00207298	0.97169	0.0942736	0.0629524	0.134374	0.000822806	bmi	shdlfcpct_p	2659	0.999572	0	0.0473872	2.3345	51	2607	3.64183e-07	97.3455	1	2607	1.43926e-22	0.369618	1	2606	0.543266	0.0498471	0.0332184	1.50059	0.133584	0.0498471	0.0437801	1.13858	0.254983
shdltgpct_p	postprandial	bmi	Yengo_Weighted_GRS	2659	0	0	TRUE	0.929737	0.947147	bmi	shdltgpct_p	2659	0.966522	0	0.150405	0.0531046	0.0806498	0.0063179	12.7653	3.04508e-36	0.0806498	0.00718283	11.2281	2.96693e-29	bmi	Yengo_Weighted_GRS	0.892502	2.93549	0.235725	1.22355e-34	0.0551469	0.966407	1.89126	0.191687	1.43926e-22	0.0217381	shdltgpct_p	Yengo_Weighted_GRS	0.949943	0.141138	0.0658978	0.0323022	0.00172349	0.961652	0.0378903	0.0649133	0.559468	0.00011796	bmi	shdltgpct_p	2659	0.999359	0	0.120407	5.66147	51	2607	1.04834e-32	97.3455	1	2607	1.43926e-22	3.44033	1	2606	0.0637358	0.0200345	0.0338829	0.591285	0.554381	0.0200345	0.0465801	0.430108	0.667153
vldld_p	postprandial	bmi	Yengo_Weighted_GRS	2671	0	0	TRUE	0.99817	0.94747	bmi	vldld_p	2671	0.967086	0	0.140388	0.0627844	0.0881513	0.00637362	13.8306	4.82607e-42	0.0881513	0.00780729	11.2909	1.45546e-29	bmi	Yengo_Weighted_GRS	0.892483	2.94273	0.23541	6.90249e-35	0.0553087	0.966401	1.89066	0.19127	1.20103e-22	0.0216729	vldld_p	Yengo_Weighted_GRS	0.946493	0.191677	0.0660405	0.00373334	0.00314631	0.960989	0.0975384	0.065793	0.138327	0.000773409	bmi	vldld_p	2671	0.999626	0	0.129588	4.62413	51	2619	3.27613e-24	97.7088	1	2619	1.20103e-22	1.22777	1	2618	0.267943	0.0515896	0.0338183	1.52549	0.127257	0.0515896	0.0476738	1.08214	0.279291
ldld_p	postprandial	bmi	Yengo_Weighted_GRS	2656	0	0	TRUE	0.867893	0.94712	bmi	ldld_p	2656	0.977703	0	0.0931947	0.000998996	-0.0103654	0.00611987	-1.69373	0.0904353	-0.0103654	0.00665398	-1.55778	0.119286	bmi	Yengo_Weighted_GRS	0.894151	2.96662	0.236241	3.53944e-35	0.0560847	0.967222	1.89115	0.192067	1.74649e-22	0.0216082	ldld_p	Yengo_Weighted_GRS	0.971813	0.0594927	0.0618603	0.336275	0.000348378	0.977392	0.0313877	0.0611181	0.607604	9.19363e-05	bmi	ldld_p	2656	0.999567	0	0.0864353	5.15793	51	2604	1.50473e-28	96.9502	1	2604	1.74649e-22	0.722603	1	2603	0.39537	0.0165971	0.0324219	0.511911	0.608757	0.0165971	0.0428882	0.386986	0.698798
hdld_p	postprandial	bmi	Yengo_Weighted_GRS	2664	0	0	TRUE	0.990142	0.947046	bmi	hdld_p	2664	0.963027	0	0.167759	0.0645218	-0.0918821	0.00645677	-14.2303	2.5773e-44	-0.0918821	0.00834188	-11.0146	3.25137e-28	bmi	Yengo_Weighted_GRS	0.893441	2.9502	0.235604	5.38148e-35	0.0556255	0.967222	1.91651	0.1915	3.65701e-23	0.0222853	hdld_p	Yengo_Weighted_GRS	0.933821	-0.135129	0.0680755	0.0472483	0.00147797	0.954894	-0.00435936	0.0668429	0.948005	1.46029e-06	bmi	hdld_p	2664	0.999505	0	0.106392	5.91695	51	2612	7.81182e-35	100.158	1	2612	3.65701e-23	7.40342	1	2611	0.00655318	-0.00227464	0.034816	-0.065333	0.947914	-0.00227464	0.0516772	-0.0440162	0.964895
serumc_p	postprandial	bmi	Yengo_Weighted_GRS	2670	0	0	TRUE	0.998607	0.947524	bmi	serumc_p	2670	0.967492	0	0.0497619	0.00239819	-0.0161483	0.00628226	-2.57046	0.0102112	-0.0161483	0.00675933	-2.38904	0.0168926	bmi	Yengo_Weighted_GRS	0.892558	2.94373	0.235463	6.79162e-35	0.0553402	0.966423	1.88903	0.191321	1.33757e-22	0.0216303	serumc_p	Yengo_Weighted_GRS	0.966645	-0.0366643	0.062004	0.554355	0.00013104	0.968059	-0.0244207	0.0627101	0.696995	5.51792e-05	bmi	serumc_p	2670	0.999793	0	0.0496665	2.56139	51	2618	1.20275e-08	97.4884	1	2618	1.33757e-22	0.00978291	1	2617	0.921218	-0.0129277	0.0331578	-0.389883	0.696655	-0.0129277	0.044193	-0.292527	0.769907
vldlc_p	postprandial	bmi	Yengo_Weighted_GRS	2670	0	0	TRUE	0.961051	0.947485	bmi	vldlc_p	2670	0.960133	0	0.120962	0.0392394	0.0701501	0.00648912	10.8104	1.11447e-26	0.0701501	0.00716585	9.78951	1.24904e-22	bmi	Yengo_Weighted_GRS	0.892467	2.94217	0.235661	8.32456e-35	0.055197	0.966438	1.89169	0.191477	1.26501e-22	0.0216601	vldlc_p	Yengo_Weighted_GRS	0.948658	0.154362	0.0665855	0.0205108	0.0020103	0.954488	0.0362822	0.0661751	0.583549	0.000105427	bmi	vldlc_p	2670	0.99957	0	0.100246	4.66849	51	2618	1.43686e-24	97.6029	1	2618	1.26501e-22	2.30129	1	2617	0.129388	0.0191798	0.0346295	0.553859	0.579723	0.0191798	0.0498817	0.384506	0.700634
remnantc_p	postprandial	bmi	Yengo_Weighted_GRS	2671	0	0	TRUE	0.990903	0.94747	bmi	remnantc_p	2671	0.963758	0	0.0876453	0.0165102	0.0443915	0.0064482	6.88433	7.24023e-12	0.0443915	0.00684626	6.48406	8.92871e-11	bmi	Yengo_Weighted_GRS	0.892483	2.94273	0.23541	6.90249e-35	0.0553087	0.966401	1.89066	0.19127	1.20103e-22	0.0216729	remnantc_p	Yengo_Weighted_GRS	0.9562	0.0949395	0.0649296	0.143806	0.00080041	0.960754	0.00286409	0.0648636	0.964784	6.91493e-07	bmi	remnantc_p	2671	0.999652	0	0.0722427	3.93749	51	2619	9.44512e-19	97.7088	1	2619	1.20103e-22	1.64995	1	2618	0.199079	0.00151486	0.0342869	0.0441819	0.964763	0.00151486	0.0489173	0.0309678	0.975298
ldlc_p	postprandial	bmi	Yengo_Weighted_GRS	2670	0	0	TRUE	0.999026	0.947524	bmi	ldlc_p	2670	0.963727	0	0.0433421	0.00194505	-0.0145561	0.00630919	-2.30713	0.0211252	-0.0145561	0.0068003	-2.14051	0.0323133	bmi	Yengo_Weighted_GRS	0.892558	2.94373	0.235463	6.79162e-35	0.0553402	0.966423	1.88903	0.191321	1.33757e-22	0.0216303	ldlc_p	Yengo_Weighted_GRS	0.963913	-0.048224	0.0620576	0.437178	0.000226283	0.964166	-0.0429676	0.0629597	0.495007	0.00017051	bmi	ldlc_p	2670	0.999792	0	0.0427264	2.22904	51	2618	1.6639e-06	97.4884	1	2618	1.33757e-22	0.0627218	1	2617	0.802264	-0.0227459	0.033309	-0.682875	0.494746	-0.0227459	0.0446986	-0.508872	0.610885
hdlc_p	postprandial	bmi	Yengo_Weighted_GRS	2651	0	0	TRUE	0.993228	0.947416	bmi	hdlc_p	2651	0.968822	0	0.147458	0.0540881	-0.0810189	0.00630943	-12.8409	1.22677e-36	-0.0810189	0.00765556	-10.583	3.5729e-26	bmi	Yengo_Weighted_GRS	0.892323	2.93644	0.237645	3.84859e-34	0.0544963	0.966731	1.8728	0.193132	7.25154e-22	0.0210287	hdlc_p	Yengo_Weighted_GRS	0.948884	-0.134277	0.066021	0.0420664	0.00155911	0.966532	0.0109547	0.0652108	0.866604	9.84431e-06	bmi	hdlc_p	2651	0.999237	0	0.0852774	5.20232	51	2599	6.55072e-29	94.0318	1	2599	7.25154e-22	6.87371	1	2598	0.00879833	0.0058494	0.0349752	0.167244	0.867191	0.0058494	0.0504053	0.116047	0.907624
hdl2c_p	postprandial	bmi	Yengo_Weighted_GRS	2636	0	0	TRUE	0.98873	0.947256	bmi	hdl2c_p	2636	0.972159	0	0.147235	0.0574791	-0.0831586	0.00630117	-13.1973	1.55855e-38	-0.0831586	0.00769348	-10.809	3.12158e-27	bmi	Yengo_Weighted_GRS	0.892745	2.91557	0.237845	1.22964e-33	0.0539694	0.966848	1.89032	0.193316	3.36532e-22	0.0215459	hdl2c_p	Yengo_Weighted_GRS	0.951511	-0.13187	0.065859	0.0453547	0.00151979	0.968646	0.0106752	0.0651459	0.86985	9.45879e-06	bmi	hdl2c_p	2636	0.999287	0	0.0816838	4.95265	51	2584	7.38834e-27	95.6171	1	2584	3.36532e-22	7.36807	1	2583	0.00668333	0.00564727	0.0346155	0.163143	0.870419	0.00564727	0.0500607	0.112808	0.910191
hdl3c_p	postprandial	bmi	Yengo_Weighted_GRS	2648	0	0	TRUE	0.976758	0.947389	bmi	hdl3c_p	2648	0.95841	0	0.106	0.032336	-0.0619908	0.00639736	-9.69007	7.74986e-22	-0.0619908	0.00714576	-8.67519	4.12858e-18	bmi	Yengo_Weighted_GRS	0.892775	2.94911	0.237177	1.54244e-34	0.0552054	0.966729	1.87045	0.192819	7.01985e-22	0.0210623	hdl3c_p	Yengo_Weighted_GRS	0.949835	-0.134662	0.0652201	0.0390452	0.00160857	0.959077	-0.0389	0.0651209	0.550326	0.00012731	bmi	hdl3c_p	2648	0.999443	0	0.0917211	4.13542	51	2596	2.68494e-20	94.1004	1	2596	7.01985e-22	1.50325	1	2595	0.220283	-0.0207972	0.034477	-0.603218	0.546417	-0.0207972	0.048868	-0.425579	0.67045
estc_p	postprandial	bmi	Yengo_Weighted_GRS	2631	0	0	TRUE	0.998361	0.947238	bmi	estc_p	2631	0.968681	0	0.0492219	0.00247625	-0.0164254	0.0063377	-2.59169	0.00960442	-0.0164254	0.00677892	-2.42301	0.0153926	bmi	Yengo_Weighted_GRS	0.892803	2.90333	0.236623	1.07841e-33	0.0541631	0.96613	1.85704	0.192841	1.37368e-21	0.0210162	estc_p	Yengo_Weighted_GRS	0.967601	-0.0394081	0.0624867	0.528315	0.000151266	0.969271	-0.0271604	0.0632524	0.66767	6.81466e-05	bmi	estc_p	2631	0.999847	0	0.0491922	2.48979	51	2579	3.62225e-08	92.7347	1	2579	1.37368e-21	0.00289843	1	2578	0.957069	-0.0146257	0.0340184	-0.429934	0.66728	-0.0146257	0.0452497	-0.323221	0.746554
freec_p	postprandial	bmi	Yengo_Weighted_GRS	2636	0	0	TRUE	0.998889	0.947213	bmi	freec_p	2636	0.966385	0	0.0561937	0.00123896	-0.0116909	0.00634765	-1.84176	0.0656242	-0.0116909	0.00686773	-1.70229	0.0887007	bmi	Yengo_Weighted_GRS	0.892587	2.90218	0.236395	9.90155e-34	0.054124	0.966078	1.86076	0.192594	1.01808e-21	0.0211027	freec_p	Yengo_Weighted_GRS	0.966573	-0.0222259	0.0628064	0.723458	4.75415e-05	0.9667	-0.0176743	0.0632975	0.780094	2.85139e-05	bmi	freec_p	2636	0.999726	0	0.0561501	2.95155	51	2584	2.42909e-11	93.3458	1	2584	1.01808e-21	0.00430796	1	2583	0.947673	-0.00949842	0.033996	-0.279398	0.779962	-0.00949842	0.0460604	-0.206217	0.836638
serumtg_p	postprandial	bmi	Yengo_Weighted_GRS	2669	0	0	TRUE	0.920945	0.947341	bmi	serumtg_p	2669	0.962268	0	0.140781	0.05651	0.0841593	0.0064149	13.1194	3.96418e-38	0.0841593	0.00726434	11.5853	4.89431e-31	bmi	Yengo_Weighted_GRS	0.892353	2.94244	0.235612	7.96736e-35	0.055248	0.96637	1.89192	0.191458	1.23808e-22	0.0216816	serumtg_p	Yengo_Weighted_GRS	0.947769	0.165543	0.0665497	0.0129245	0.00231474	0.956165	0.0660678	0.0660492	0.317267	0.000349979	bmi	serumtg_p	2669	0.99965	0	0.121438	4.9424	51	2617	8.56877e-27	97.6478	1	2617	1.23808e-22	2.19931	1	2616	0.138193	0.0349209	0.0342018	1.02102	0.307337	0.0349209	0.0487857	0.715802	0.474177
vldltg_p	postprandial	bmi	Yengo_Weighted_GRS	2669	0	0	TRUE	0.919244	0.947341	bmi	vldltg_p	2669	0.960476	0	0.145309	0.0605123	0.0878883	0.00645672	13.6119	8.07234e-41	0.0878883	0.00767719	11.448	2.40716e-30	bmi	Yengo_Weighted_GRS	0.892353	2.94244	0.235612	7.96736e-35	0.055248	0.96637	1.89192	0.191458	1.23808e-22	0.0216816	vldltg_p	Yengo_Weighted_GRS	0.943295	0.175352	0.0671528	0.009072	0.00255013	0.953035	0.0667855	0.0666364	0.316322	0.000351146	bmi	vldltg_p	2669	0.999564	0	0.123645	4.98573	51	2617	3.7953e-27	97.6478	1	2617	1.23808e-22	2.47659	1	2616	0.115674	0.0353003	0.0344725	1.02401	0.305924	0.0353003	0.0493236	0.715688	0.474248
ldltg_p	postprandial	bmi	Yengo_Weighted_GRS	2670	0	0	TRUE	0.972292	0.94741	bmi	ldltg_p	2670	0.972207	0	0.0866035	0.00298824	0.018151	0.0062021	2.92659	0.00345647	0.018151	0.00652521	2.78168	0.00540788	bmi	Yengo_Weighted_GRS	0.892512	2.94284	0.235417	6.90008e-35	0.0553291	0.966418	1.89112	0.191301	1.19191e-22	0.0216892	ldltg_p	Yengo_Weighted_GRS	0.969417	-0.0251881	0.0624366	0.686673	6.09956e-05	0.971066	-0.00176274	0.0619308	0.977295	2.83578e-07	bmi	ldltg_p	2670	0.99964	0	0.0833004	4.6823	51	2618	1.11109e-24	97.7252	1	2618	1.19191e-22	0.353307	1	2617	0.552298	-0.000932116	0.0327538	-0.0284582	0.977299	-0.000932116	0.0423026	-0.0220345	0.982422
hdltg_p	postprandial	bmi	Yengo_Weighted_GRS	2664	0	0	TRUE	0.928172	0.947611	bmi	hdltg_p	2664	0.96542	0	0.102561	0.0288265	0.0571814	0.00624273	9.15968	1.0227e-19	0.0571814	0.00656294	8.71277	2.96538e-18	bmi	Yengo_Weighted_GRS	0.89247	2.94071	0.235975	1.09645e-34	0.0551236	0.966551	1.89571	0.191622	1.11222e-22	0.0217612	hdltg_p	Yengo_Weighted_GRS	0.961243	0.110289	0.0634276	0.0821816	0.00113451	0.963016	0.0741537	0.0632476	0.241129	0.000487205	bmi	hdltg_p	2664	0.999405	0	0.0996839	4.2222	51	2612	5.44656e-21	97.8715	1	2612	1.11222e-22	0.313681	1	2611	0.575478	0.0391165	0.0329015	1.1889	0.234588	0.0391165	0.0425521	0.919263	0.358043
dag_p	postprandial	bmi	Yengo_Weighted_GRS	1959	0	0	TRUE	0.944928	0.941048	bmi	dag_p	1959	0.964397	0	0.0886516	0.0140322	0.0402996	0.0074371	5.41872	6.76415e-08	0.0402996	0.00783067	5.14637	2.65572e-07	bmi	Yengo_Weighted_GRS	0.899927	2.73476	0.273842	6.1096e-23	0.048491	0.967232	1.95031	0.222505	4.03881e-18	0.023537	dag_p	Yengo_Weighted_GRS	0.960855	-0.111612	0.0744123	0.1338	0.00114826	0.963913	-0.192028	0.0741396	0.00966832	0.00324394	bmi	dag_p	1959	0.998515	0	-0.0777106	2.70154	51	1907	1.74852e-09	76.8293	1	1907	4.03881e-18	14.1213	1	1906	0.000176545	-0.0984604	0.0410962	-2.39585	0.0166775	-0.0984604	0.053301	-1.84725	0.0648652
dagtg_p	postprandial	bmi	Yengo_Weighted_GRS	1959	0	0	TRUE	0.910017	0.94103	bmi	dagtg_p	1959	0.950823	0	0.0607904	4.89832e-05	0.00251542	0.00797615	0.315368	0.752517	0.00251542	0.00894762	0.281128	0.778613	bmi	Yengo_Weighted_GRS	0.899848	2.74099	0.274224	5.61554e-23	0.0485722	0.967481	1.94894	0.222744	4.6117e-18	0.0234391	dagtg_p	Yengo_Weighted_GRS	0.952702	-0.18022	0.0786366	0.0220228	0.0026767	0.952597	-0.230366	0.0789525	0.00356653	0.00417452	bmi	dagtg_p	1959	0.998211	0	-0.0520222	2.30732	51	1907	6.32435e-07	76.5568	1	1907	4.6117e-18	9.23529	1	1906	0.00240621	-0.118201	0.042969	-2.75085	0.00600035	-0.118201	0.0588585	-2.00822	0.0447603
totpg_p	postprandial	bmi	Yengo_Weighted_GRS	2637	0	0	TRUE	0.994204	0.947075	bmi	totpg_p	2637	0.962588	0	0.137008	0.0012576	0.0121046	0.00623664	1.94088	0.0523813	0.0121046	0.00702724	1.72252	0.0849748	bmi	Yengo_Weighted_GRS	0.892473	2.94106	0.236756	1.79048e-34	0.0553232	0.966037	1.86905	0.193079	8.53158e-22	0.0211808	totpg_p	Yengo_Weighted_GRS	0.965785	0.185209	0.0645963	0.00417443	0.0031101	0.963712	0.171223	0.0622773	0.00601258	0.00251986	bmi	totpg_p	2637	0.998905	0	0.0827534	7.64068	51	2585	2.88711e-49	93.7076	1	2585	8.53158e-22	5.90234	1	2584	0.0151885	0.0916096	0.0343768	2.66487	0.0077498	0.0916096	0.0464157	1.97368	0.0485246
tgpg_p	postprandial	bmi	Yengo_Weighted_GRS	2623	0	0	TRUE	0.950803	0.946615	bmi	tgpg_p	2623	0.960764	0	0.170395	0.0489521	0.079257	0.00643483	12.3169	6.51383e-34	0.079257	0.00758387	10.4507	1.45394e-25	bmi	Yengo_Weighted_GRS	0.892326	2.93519	0.237631	4.15273e-34	0.0550078	0.965913	1.84707	0.194098	3.98474e-21	0.0206241	tgpg_p	Yengo_Weighted_GRS	0.945324	0.135192	0.0681254	0.0473085	0.00150026	0.956808	0.025844	0.0663074	0.696746	5.19083e-05	bmi	tgpg_p	2623	0.999577	0	0.137201	7.09873	51	2571	1.09708e-44	90.5573	1	2571	3.98474e-21	3.62705	1	2570	0.0569589	0.0139919	0.0355764	0.393292	0.694137	0.0139919	0.0489692	0.285728	0.775109
pc_p	postprandial	bmi	Yengo_Weighted_GRS	2441	0	0	TRUE	0.982597	0.945015	bmi	pc_p	2441	0.958774	0	0.0829239	0.00103178	-0.0108231	0.00660165	-1.63945	0.101251	-0.0108231	0.007727	-1.40068	0.161309	bmi	Yengo_Weighted_GRS	0.896051	2.96946	0.247262	2.53939e-32	0.0558316	0.966145	1.9021	0.202409	1.26413e-20	0.0217599	pc_p	Yengo_Weighted_GRS	0.956746	-0.0310486	0.0669864	0.643043	8.80765e-05	0.959527	0.0262721	0.066543	0.693016	5.99009e-05	bmi	pc_p	2441	0.999198	0	0.0775782	4.16175	51	2389	2.02661e-20	88.3093	1	2389	1.26413e-20	0.514648	1	2388	0.473204	0.0138122	0.0350672	0.393876	0.693707	0.0138122	0.0517252	0.26703	0.789469
sm_p	postprandial	bmi	Yengo_Weighted_GRS	2637	0	0	TRUE	0.999042	0.947232	bmi	sm_p	2637	0.970268	0	0.0875095	0.00286944	-0.0178489	0.00626034	-2.85111	0.00439118	-0.0178489	0.00688586	-2.59211	0.0095388	bmi	Yengo_Weighted_GRS	0.892562	2.90429	0.236372	8.7899e-34	0.054189	0.966057	1.86573	0.192516	7.68718e-22	0.0212144	sm_p	Yengo_Weighted_GRS	0.965307	0.0395367	0.0629925	0.530293	0.000149478	0.970491	0.0601794	0.0624665	0.335444	0.000328531	bmi	sm_p	2637	0.999691	0	0.0648985	4.60564	51	2585	4.79955e-24	93.9213	1	2585	7.68718e-22	2.32851	1	2584	0.127146	0.0322552	0.0338463	0.952991	0.340684	0.0322552	0.044844	0.719276	0.472036
totcho_p	postprandial	bmi	Yengo_Weighted_GRS	2605	0	0	TRUE	0.998192	0.946464	bmi	totcho_p	2605	0.957949	0	0.0878539	0.000176328	-0.00454668	0.00647203	-0.702512	0.482424	-0.00454668	0.00717547	-0.633642	0.526315	bmi	Yengo_Weighted_GRS	0.891574	2.90962	0.238123	1.99007e-33	0.0542469	0.965602	1.84481	0.19396	4.19278e-21	0.0206396	totcho_p	Yengo_Weighted_GRS	0.959742	0.0691867	0.0650953	0.287948	0.000433793	0.958538	0.0860883	0.0645254	0.182265	0.000635655	bmi	totcho_p	2605	0.99967	0	0.0654835	4.73063	51	2553	4.88362e-25	90.4643	1	2553	4.19278e-21	2.21969	1	2552	0.136384	0.0466651	0.0354119	1.31778	0.187696	0.0466651	0.0501846	0.92987	0.352527
apoa1_p	postprandial	bmi	Yengo_Weighted_GRS	2650	0	0	TRUE	0.990582	0.94729	bmi	apoa1_p	2650	0.964935	0	0.0976032	0.0271269	-0.0557227	0.00630538	-8.83733	1.76881e-18	-0.0557227	0.0077278	-7.21069	5.56686e-13	bmi	Yengo_Weighted_GRS	0.894125	2.96845	0.236606	4.08651e-35	0.0561064	0.967295	1.89165	0.192361	1.97314e-22	0.0216052	apoa1_p	Yengo_Weighted_GRS	0.955776	-0.108163	0.0638962	0.0906137	0.00108098	0.96623	-0.00533027	0.0639022	0.93353	2.48935e-06	bmi	apoa1_p	2650	0.999751	0	0.0731504	3.87363	51	2598	3.01757e-18	96.7038	1	2598	1.97314e-22	2.62207	1	2597	0.105508	-0.00281779	0.0337327	-0.0835329	0.933434	-0.00281779	0.0474117	-0.0594324	0.952612
apob_p	postprandial	bmi	Yengo_Weighted_GRS	2670	0	0	TRUE	0.98988	0.94752	bmi	apob_p	2670	0.963888	0	0.0846012	0.0178857	0.046297	0.00647322	7.15208	1.10436e-12	0.046297	0.00695994	6.65193	2.89273e-11	bmi	Yengo_Weighted_GRS	0.892528	2.94306	0.235455	6.98991e-35	0.05532	0.966425	1.89016	0.191305	1.25361e-22	0.0216607	apob_p	Yengo_Weighted_GRS	0.955444	0.0973194	0.0650702	0.134874	0.000837693	0.96037	0.00980834	0.0651601	0.880361	8.07735e-06	bmi	apob_p	2670	0.99967	0	0.0705002	3.68493	51	2618	8.54874e-17	97.6215	1	2618	1.25361e-22	1.50407	1	2617	0.220156	0.00518915	0.0344034	0.150832	0.88012	0.00518915	0.049628	0.104561	0.916732
apobapoa1_p	postprandial	bmi	Yengo_Weighted_GRS	2667	0	0	TRUE	0.990777	0.947562	bmi	apobapoa1_p	2667	0.96724	0	0.130462	0.0403699	0.0712562	0.006467	11.0184	1.24975e-27	0.0712562	0.00736606	9.67358	3.90461e-22	bmi	Yengo_Weighted_GRS	0.892615	2.94128	0.235584	8.31239e-35	0.0552584	0.966402	1.89075	0.191405	1.28015e-22	0.0216763	apobapoa1_p	Yengo_Weighted_GRS	0.949275	0.137139	0.0666716	0.0397903	0.00158508	0.960411	0.00196048	0.065948	0.976286	3.07503e-07	bmi	apobapoa1_p	2667	0.999675	0	0.0912581	5.08332	51	2615	6.05536e-28	97.5806	1	2615	1.28015e-22	4.40519	1	2614	0.0359254	0.00103688	0.0348569	0.0297468	0.976271	0.00103688	0.0517394	0.0200404	0.984013
totfa_p	postprandial	bmi	Yengo_Weighted_GRS	2636	0	0	TRUE	0.98028	0.947199	bmi	totfa_p	2636	0.959979	0	0.0996044	0.0243479	0.0542021	0.00648419	8.35912	1.01843e-16	0.0542021	0.00682788	7.93834	2.04897e-15	bmi	Yengo_Weighted_GRS	0.892587	2.90061	0.236378	1.05927e-33	0.0540759	0.966077	1.86207	0.192572	9.44934e-22	0.0211392	totfa_p	Yengo_Weighted_GRS	0.95373	0.153974	0.065617	0.0190212	0.00208613	0.956679	0.0790433	0.0654614	0.227359	0.000521486	bmi	totfa_p	2636	0.999508	0	0.0984596	4.25873	51	2584	2.86688e-21	93.4987	1	2584	9.44934e-22	0.118837	1	2583	0.730328	0.0424491	0.0347211	1.22257	0.221602	0.0424491	0.0501548	0.846361	0.39743
falen_p	postprandial	bmi	Yengo_Weighted_GRS	2271	0	0	TRUE	0.985898	0.946709	bmi	falen_p	2271	0.93646	0	0.119683	0.00366327	0.0219072	0.00720929	3.03874	0.00240341	0.0219072	0.0081295	2.69478	0.00704361	bmi	Yengo_Weighted_GRS	0.892302	2.93099	0.255234	1.03869e-29	0.0549266	0.967927	1.95207	0.20674	8.90755e-21	0.0230996	falen_p	Yengo_Weighted_GRS	0.944099	0.0848829	0.0734671	0.248054	0.000587983	0.937049	0.0666138	0.0717409	0.353232	0.000343329	bmi	falen_p	2271	0.999207	0	0.118544	5.74384	51	2219	5.05737e-33	89.1546	1	2219	8.90755e-21	0.115343	1	2218	0.734174	0.0341246	0.0367057	0.929681	0.352638	0.0341246	0.0534989	0.637857	0.523633
unsat_p	postprandial	bmi	Yengo_Weighted_GRS	2634	0	0	TRUE	0.99156	0.947197	bmi	unsat_p	2634	0.959345	0	0.121903	0.0384996	-0.0671696	0.00631303	-10.6398	6.63377e-26	-0.0671696	0.00700128	-9.59391	8.48122e-22	bmi	Yengo_Weighted_GRS	0.892432	2.90837	0.236531	7.93005e-34	0.0543225	0.966332	1.87098	0.192487	5.86343e-22	0.0213374	unsat_p	Yengo_Weighted_GRS	0.949336	-0.134445	0.0646831	0.0377586	0.00163873	0.954617	-0.0587753	0.0642197	0.360161	0.000297258	bmi	unsat_p	2634	0.999707	0	0.110994	4.76663	51	2582	2.40808e-25	94.479	1	2582	5.86343e-22	1.17386	1	2581	0.278711	-0.0314142	0.0338091	-0.929164	0.352891	-0.0314142	0.0467214	-0.672372	0.501407
dha_p	postprandial	bmi	Yengo_Weighted_GRS	2632	0	0	TRUE	0.91495	0.947083	bmi	dha_p	2632	0.964623	0	0.146005	0.00766291	0.0309137	0.00642498	4.81148	1.58445e-06	0.0309137	0.00741514	4.169	3.05941e-05	bmi	Yengo_Weighted_GRS	0.892526	2.89307	0.236569	1.72944e-33	0.0538055	0.965983	1.85908	0.192701	1.16382e-21	0.0210797	dha_p	Yengo_Weighted_GRS	0.95253	0.199191	0.066713	0.00285453	0.00337827	0.964109	0.14579	0.0642346	0.023311	0.00171699	bmi	dha_p	2632	0.999281	0	0.127908	8.12454	51	2580	2.47545e-53	93.074	1	2580	1.16382e-21	1.97305	1	2579	0.160245	0.0784204	0.034795	2.25378	0.0242934	0.0784204	0.0487055	1.61009	0.1075
la_p	postprandial	bmi	Yengo_Weighted_GRS	2638	0	0	TRUE	0.991791	0.94732	bmi	la_p	2638	0.963755	0	0.0540451	4.42447e-06	0.000713602	0.00648852	0.109979	0.912435	0.000713602	0.0067798	0.105254	0.916174	bmi	Yengo_Weighted_GRS	0.892612	2.90759	0.236325	7.24616e-34	0.0543067	0.966086	1.86578	0.192483	7.54495e-22	0.0212122	la_p	Yengo_Weighted_GRS	0.961742	-0.0162776	0.0641271	0.799644	2.44424e-05	0.963745	-0.0595952	0.0646445	0.356671	0.000310785	bmi	la_p	2638	0.999607	0	0.0447801	2.88513	51	2586	7.18152e-11	93.959	1	2586	7.54495e-22	0.92023	1	2585	0.337504	-0.0319411	0.0348223	-0.917261	0.359092	-0.0319411	0.0489566	-0.652438	0.514177
cla_p	postprandial	bmi	Yengo_Weighted_GRS	2080	0	0	TRUE	0.913787	0.944875	bmi	cla_p	2080	0.963951	0	0.0463575	0.00268749	0.0176441	0.0073805	2.39064	0.0169096	0.0176441	0.0078895	2.23641	0.025325	bmi	Yengo_Weighted_GRS	0.891196	2.79541	0.268718	9.64215e-25	0.0494998	0.967148	1.88745	0.218218	1.03371e-17	0.0214951	cla_p	Yengo_Weighted_GRS	0.959908	0.000758395	0.0729174	0.991703	5.20575e-08	0.962916	-0.0611631	0.0739458	0.408258	0.000322512	bmi	cla_p	2080	0.999609	0	0.0247332	1.79371	51	2028	0.000542213	74.812	1	2028	1.03371e-17	1.69698	1	2027	0.192831	-0.0324051	0.0395703	-0.818926	0.412925	-0.0324051	0.0518092	-0.625471	0.531732
faw3_p	postprandial	bmi	Yengo_Weighted_GRS	2637	0	0	TRUE	0.927878	0.947343	bmi	faw3_p	2637	0.962205	0	0.128691	0.00549654	0.0259131	0.00641699	4.03821	5.54284e-05	0.0259131	0.00736136	3.52016	0.000431291	bmi	Yengo_Weighted_GRS	0.892694	2.90719	0.236356	7.54153e-34	0.0542982	0.966116	1.86583	0.192518	7.65765e-22	0.021216	faw3_p	Yengo_Weighted_GRS	0.958283	0.179995	0.065988	0.00642015	0.0028157	0.961488	0.13295	0.0640895	0.0381376	0.0014572	bmi	faw3_p	2637	0.999402	0	0.111862	7.11388	51	2585	7.83874e-45	93.9292	1	2585	7.65765e-22	1.81474	1	2584	0.178059	0.0712551	0.0345992	2.05945	0.0395515	0.0712551	0.0482073	1.4781	0.139504
faw6_p	postprandial	bmi	Yengo_Weighted_GRS	2638	0	0	TRUE	0.992485	0.94732	bmi	faw6_p	2638	0.962152	0	0.0823141	0.00104101	0.0110649	0.0064603	1.71275	0.0868784	0.0110649	0.00682451	1.62134	0.104944	bmi	Yengo_Weighted_GRS	0.892612	2.90759	0.236325	7.24616e-34	0.0543067	0.966086	1.86578	0.192483	7.54495e-22	0.0212122	faw6_p	Yengo_Weighted_GRS	0.957609	0.055469	0.0648159	0.39219	0.000277762	0.961555	0.00569385	0.0644101	0.929566	2.77626e-06	bmi	faw6_p	2638	0.999645	0	0.0817681	4.48815	51	2586	4.22018e-23	93.959	1	2586	7.54495e-22	0.0558796	1	2585	0.81315	0.00305172	0.0345125	0.0884236	0.929547	0.00305172	0.0496673	0.0614432	0.951011
pufa_p	postprandial	bmi	Yengo_Weighted_GRS	2638	0	0	TRUE	0.992548	0.94732	bmi	pufa_p	2638	0.961661	0	0.0886629	0.00167634	0.0140778	0.00645477	2.181	0.0292733	0.0140778	0.00692175	2.03386	0.0419661	bmi	Yengo_Weighted_GRS	0.892612	2.90759	0.236325	7.24616e-34	0.0543067	0.966086	1.86578	0.192483	7.54495e-22	0.0212122	pufa_p	Yengo_Weighted_GRS	0.957551	0.0783016	0.0649767	0.228284	0.000550607	0.960892	0.025916	0.0643757	0.687294	5.72157e-05	bmi	pufa_p	2638	0.99961	0	0.0886626	4.84303	51	2586	5.74845e-26	93.959	1	2586	7.54495e-22	3.0701e-05	1	2585	0.995579	0.0138902	0.0344727	0.402932	0.687031	0.0138902	0.0497233	0.279349	0.779999
mufa_p	postprandial	bmi	Yengo_Weighted_GRS	2628	0	0	TRUE	0.959919	0.946991	bmi	mufa_p	2628	0.960206	0	0.102328	0.0377359	0.068422	0.00657513	10.4062	7.17603e-25	0.068422	0.00687315	9.95496	2.39918e-23	bmi	Yengo_Weighted_GRS	0.892856	2.89788	0.236476	1.29361e-33	0.0540931	0.965986	1.85975	0.192814	1.18943e-21	0.0211391	mufa_p	Yengo_Weighted_GRS	0.951949	0.165969	0.066615	0.0127832	0.00235824	0.956	0.0874272	0.066837	0.190968	0.000620906	bmi	mufa_p	2628	0.999529	0	0.0986324	3.65433	51	2576	1.50729e-16	93.032	1	2576	1.18943e-21	0.382894	1	2575	0.536113	0.0470102	0.0352904	1.33209	0.182947	0.0470102	0.0513547	0.915402	0.360067
sfa_p	postprandial	bmi	Yengo_Weighted_GRS	2627	0	0	TRUE	0.975077	0.947014	bmi	sfa_p	2627	0.960902	0	0.116111	0.0319843	0.0618351	0.00640585	9.65291	1.10769e-21	0.0618351	0.00681419	9.07447	1.14237e-19	bmi	Yengo_Weighted_GRS	0.892937	2.89748	0.236507	1.34608e-33	0.0540846	0.966017	1.85979	0.192849	1.20709e-21	0.0211429	sfa_p	Yengo_Weighted_GRS	0.949486	0.172295	0.0653943	0.00847044	0.00263748	0.957023	0.0992255	0.0649247	0.126557	0.000830026	bmi	sfa_p	2627	0.999609	0	0.115509	4.84966	51	2575	5.15091e-26	93.0024	1	2575	1.20709e-21	0.0633022	1	2574	0.801371	0.053353	0.0343219	1.55449	0.120191	0.053353	0.0494605	1.0787	0.280823
dhafa_p	postprandial	bmi	Yengo_Weighted_GRS	2624	0	0	TRUE	0.907713	0.946725	bmi	dhafa_p	2624	0.957242	0	0.123191	1.72682e-05	-0.00144729	0.00643057	-0.225064	0.821947	-0.00144729	0.00718251	-0.201502	0.840306	bmi	Yengo_Weighted_GRS	0.893807	2.94728	0.236788	1.3526e-34	0.0557905	0.965807	1.87999	0.192924	4.65405e-22	0.0215416	dhafa_p	Yengo_Weighted_GRS	0.954589	0.145545	0.0659525	0.0274131	0.00185394	0.957797	0.133714	0.0640147	0.0368232	0.00148492	bmi	dhafa_p	2624	0.999474	0	0.0797726	6.83171	51	2572	1.91163e-42	94.9598	1	2572	4.65405e-22	4.70909	1	2571	0.0300947	0.071125	0.0349127	2.03723	0.0417295	0.071125	0.0480083	1.48151	0.138592
lafa_p	postprandial	bmi	Yengo_Weighted_GRS	2636	0	0	TRUE	0.998274	0.947199	bmi	lafa_p	2636	0.961021	0	0.155091	0.0749252	-0.0973747	0.00643266	-15.1375	1.15904e-49	-0.0973747	0.00694322	-14.0244	1.10503e-44	bmi	Yengo_Weighted_GRS	0.892587	2.90061	0.236378	1.05927e-33	0.0540759	0.966077	1.86207	0.192572	9.44934e-22	0.0211392	lafa_p	Yengo_Weighted_GRS	0.943854	-0.316296	0.0669864	2.46017e-06	0.0083934	0.957257	-0.255888	0.0666908	0.000127566	0.00521096	bmi	lafa_p	2636	0.999624	0	0.142419	5.04416	51	2584	1.323e-27	93.4987	1	2584	9.44934e-22	1.40256	1	2583	0.236404	-0.137421	0.0346805	-3.96248	7.61831e-05	-0.137421	0.0494226	-2.78053	0.00546637
clafa_p	postprandial	bmi	Yengo_Weighted_GRS	2078	0	0	TRUE	0.926675	0.944784	bmi	clafa_p	2078	0.959993	0	0.0361026	1.32342e-05	0.00126062	0.00755845	0.166784	0.867557	0.00126062	0.00847258	0.148789	0.88172	bmi	Yengo_Weighted_GRS	0.891285	2.79488	0.268756	9.99099e-25	0.0495141	0.967163	1.88806	0.218282	1.03243e-17	0.0215231	clafa_p	Yengo_Weighted_GRS	0.958413	-0.0196259	0.0742616	0.79159	3.36426e-05	0.959873	-0.0687768	0.0756066	0.363106	0.000393536	bmi	clafa_p	2078	0.999577	0	0.0242741	1.48536	51	2026	0.01518	74.8159	1	2026	1.03243e-17	0.918068	1	2025	0.338097	-0.0364273	0.0402975	-0.903958	0.366125	-0.0364273	0.0537392	-0.677853	0.497942
faw3fa_p	postprandial	bmi	Yengo_Weighted_GRS	2632	0	0	TRUE	0.876025	0.947186	bmi	faw3fa_p	2632	0.963527	0	0.139551	0.00345402	-0.0199928	0.00621246	-3.21818	0.00130608	-0.0199928	0.00683313	-2.92586	0.00343506	bmi	Yengo_Weighted_GRS	0.892376	2.91216	0.236637	7.02234e-34	0.0544496	0.966172	1.8604	0.192915	1.20702e-21	0.0210714	faw3fa_p	Yengo_Weighted_GRS	0.966365	0.0856129	0.0644038	0.183859	0.000671442	0.96399	0.103462	0.0620533	0.0955729	0.000929851	bmi	faw3fa_p	2632	0.999575	0	0.0901556	7.61885	51	2580	4.48756e-49	92.9993	1	2580	1.20702e-21	5.3478	1	2579	0.0208268	0.0556131	0.0342487	1.6238	0.10454	0.0556131	0.0455807	1.2201	0.222538
faw6fa_p	postprandial	bmi	Yengo_Weighted_GRS	2636	0	0	TRUE	0.995628	0.947199	bmi	faw6fa_p	2636	0.965403	0	0.156327	0.0753386	-0.0963616	0.00634361	-15.1904	5.5376e-50	-0.0963616	0.00696409	-13.8369	1.52576e-43	bmi	Yengo_Weighted_GRS	0.892587	2.90061	0.236378	1.05927e-33	0.0540759	0.966077	1.86207	0.192572	9.44934e-22	0.0211392	faw6fa_p	Yengo_Weighted_GRS	0.948537	-0.233652	0.0662303	0.000426075	0.00470287	0.960069	-0.171551	0.0658869	0.00927464	0.0024048	bmi	faw6fa_p	2636	0.99953	0	0.156182	5.00733	51	2584	2.64488e-27	93.4987	1	2584	9.44934e-22	0.0161023	1	2583	0.899033	-0.092129	0.0339497	-2.71369	0.00669791	-0.092129	0.0477634	-1.92886	0.0538572
pufafa_p	postprandial	bmi	Yengo_Weighted_GRS	2636	0	0	TRUE	0.996412	0.947199	bmi	pufafa_p	2636	0.964664	0	0.156641	0.0710839	-0.0928577	0.00629205	-14.7579	2.19913e-47	-0.0928577	0.00692896	-13.4014	5.93415e-41	bmi	Yengo_Weighted_GRS	0.892587	2.90061	0.236378	1.05927e-33	0.0540759	0.966077	1.86207	0.192572	9.44934e-22	0.0211392	pufafa_p	Yengo_Weighted_GRS	0.949037	-0.193124	0.0657517	0.00334088	0.00326456	0.959151	-0.136497	0.0652311	0.03649	0.00154691	bmi	pufafa_p	2636	0.99945	0	0.153489	5.21351	51	2584	5.42423e-29	93.4987	1	2584	9.44934e-22	0.349369	1	2583	0.554522	-0.0733038	0.0337337	-2.17301	0.0298698	-0.0733038	0.047101	-1.55631	0.119757
mufafa_p	postprandial	bmi	Yengo_Weighted_GRS	2627	0	0	TRUE	0.997807	0.946845	bmi	mufafa_p	2627	0.957291	0	0.0920776	0.0374866	0.0687886	0.00667136	10.311	1.86529e-24	0.0687886	0.0073415	9.36982	7.26541e-21	bmi	Yengo_Weighted_GRS	0.892748	2.89129	0.236498	1.81533e-33	0.0538705	0.965946	1.8561	0.192861	1.45384e-21	0.0210657	mufafa_p	Yengo_Weighted_GRS	0.95067	0.107986	0.0672531	0.108466	0.000981201	0.952758	0.0544674	0.0678036	0.421869	0.000236865	bmi	mufafa_p	2627	0.999645	0	0.0797524	3.00818	51	2575	9.5912e-12	92.621	1	2575	1.45384e-21	1.25747	1	2574	0.262236	0.0293451	0.0360454	0.814117	0.415653	0.0293451	0.0528183	0.555587	0.578541
sfafa_p	postprandial	bmi	Yengo_Weighted_GRS	2626	0	0	TRUE	0.997392	0.946869	bmi	sfafa_p	2626	0.938892	0	0.111996	0.011617	0.0379158	0.00653396	5.80288	7.31754e-09	0.0379158	0.00723943	5.2374	1.62857e-07	bmi	Yengo_Weighted_GRS	0.892829	2.89088	0.236529	1.88879e-33	0.053862	0.965977	1.85614	0.192897	1.47533e-21	0.0210695	sfafa_p	Yengo_Weighted_GRS	0.940545	0.137322	0.0665807	0.03926	0.0016185	0.938974	0.136038	0.0654542	0.0377742	0.00150719	bmi	sfafa_p	2626	0.999343	0	0.101883	5.72557	51	2574	3.27773e-33	92.5916	1	2574	1.47533e-21	1.05442	1	2573	0.304587	0.0732908	0.0352637	2.07837	0.0377745	0.0732908	0.0503442	1.45579	0.145571
glc_p	postprandial	bmi	Yengo_Weighted_GRS	2660	1	0	TRUE	0.783835	0.947983	bmi	glc_p	2660	0.974986	0	0.141968	0.0392836	0.065704	0.00601291	10.9272	3.29268e-27	0.065704	0.0061855	10.6223	2.34802e-26	bmi	Yengo_Weighted_GRS	0.891912	2.94291	0.235342	6.61349e-35	0.0555613	0.967151	1.86806	0.190963	3.21656e-22	0.0212316	glc_p	Yengo_Weighted_GRS	0.962727	0.116469	0.0621357	0.060981	0.00132011	0.975991	0.0579867	0.0610461	0.342259	0.000310334	bmi	glc_p	2660	0.999605	0	0.131034	6.06106	51	2608	4.95275e-36	95.6937	1	2608	3.21656e-22	1.21947	1	2607	0.269566	0.0310412	0.0321641	0.965088	0.33459	0.0310412	0.0428223	0.724884	0.468588
lac_p	postprandial	bmi	Yengo_Weighted_GRS	2669	0	0	TRUE	0.919907	0.947314	bmi	lac_p	2669	0.963946	0	0.0847612	0.0121656	0.0382777	0.00649	5.89795	4.15432e-09	0.0382777	0.007366	5.19653	2.0304e-07	bmi	Yengo_Weighted_GRS	0.892196	2.94441	0.23528	5.84977e-35	0.0554655	0.96623	1.89315	0.191209	1.02828e-22	0.0217664	lac_p	Yengo_Weighted_GRS	0.956329	-0.0881527	0.0652092	0.17654	0.000684752	0.963281	-0.0471751	0.0650823	0.468607	0.000186156	bmi	lac_p	2669	0.999661	0	0.0516002	3.9379	51	2617	9.3898e-19	98.0292	1	2617	1.02828e-22	3.55527	1	2616	0.0594674	-0.0249188	0.0347682	-0.716712	0.473616	-0.0249188	0.0479387	-0.519806	0.603243
cit_p	postprandial	bmi	Yengo_Weighted_GRS	2669	0	0	TRUE	0.980657	0.947506	bmi	cit_p	2669	0.959899	0	0.30605	0.011931	-0.0382116	0.00569665	-6.70774	2.41346e-11	-0.0382116	0.00670515	-5.69884	1.20625e-08	bmi	Yengo_Weighted_GRS	0.892635	2.94423	0.235467	6.6458e-35	0.0553757	0.966473	1.89057	0.191354	1.25861e-22	0.0216736	cit_p	Yengo_Weighted_GRS	0.951317	-0.47326	0.065158	4.9357e-13	0.019397	0.960559	-0.312248	0.056955	4.59775e-08	0.00801502	bmi	cit_p	2669	0.992035	0	0.174362	18.7778	51	2617	5.89193e-140	97.614	1	2617	1.25861e-22	18.6488	1	2616	1.63001e-05	-0.165161	0.0327678	-5.04034	4.96432e-07	-0.165161	0.0406161	-4.06639	4.9157e-05
ala_p	postprandial	bmi	Yengo_Weighted_GRS	2671	0	0	TRUE	0.985482	0.94747	bmi	ala_p	2671	0.971045	0	0.0879987	0.00169889	-0.0140874	0.0063779	-2.20878	0.0272763	-0.0140874	0.007332	-1.92136	0.0546867	bmi	Yengo_Weighted_GRS	0.892483	2.94273	0.23541	6.90249e-35	0.0553087	0.966401	1.89066	0.19127	1.20103e-22	0.0216729	ala_p	Yengo_Weighted_GRS	0.961667	-0.19767	0.0641459	0.0020801	0.00354531	0.971668	-0.115763	0.0636028	0.0688598	0.00115426	bmi	ala_p	2671	0.999059	0	0.0689745	4.82374	51	2619	7.91095e-26	97.7088	1	2619	1.20103e-22	2.039	1	2618	0.15343	-0.0612286	0.0339794	-1.80193	0.0716708	-0.0612286	0.0485747	-1.2605	0.2076
gln_p	postprandial	bmi	Yengo_Weighted_GRS	2669	0	0	TRUE	0.997599	0.94745	bmi	gln_p	2669	0.954834	0	0.258506	0.0621779	-0.0888654	0.00599883	-14.8138	9.70573e-48	-0.0888654	0.00715516	-12.4198	2.04187e-35	bmi	Yengo_Weighted_GRS	0.892643	2.96737	0.235593	2.23188e-35	0.0561435	0.966279	1.90474	0.191651	7.14932e-23	0.0219277	gln_p	Yengo_Weighted_GRS	0.928539	-0.37622	0.0667065	1.87996e-08	0.0117863	0.954971	-0.247781	0.0621865	6.94738e-05	0.0048461	bmi	gln_p	2669	0.999648	0	0.245127	13.6751	51	2617	1.45428e-99	98.776	1	2617	7.14932e-23	1.78272	1	2616	0.181932	-0.130086	0.0317373	-4.09884	4.27859e-05	-0.130086	0.045469	-2.86099	0.0042567
his_p	postprandial	bmi	Yengo_Weighted_GRS	2669	0	0	TRUE	0.983451	0.947388	bmi	his_p	2669	0.966823	0	0.112856	0.0297232	-0.0585353	0.00625123	-9.36381	1.60367e-20	-0.0585353	0.00744812	-7.85908	3.86975e-15	bmi	Yengo_Weighted_GRS	0.892547	2.93765	0.235512	9.52867e-35	0.055122	0.96633	1.88539	0.191282	1.57593e-22	0.0215545	his_p	Yengo_Weighted_GRS	0.965999	-0.045926	0.0638282	0.471881	0.000194082	0.969811	-0.120308	0.0632869	0.0574126	0.00126434	bmi	his_p	2669	0.999634	0	0.112615	4.88033	51	2617	2.74736e-26	97.1523	1	2617	1.57593e-22	0.0264276	1	2616	0.870873	-0.0638107	0.0330457	-1.93098	0.0535932	-0.0638107	0.0500464	-1.27503	0.202412
ile_p	postprandial	bmi	Yengo_Weighted_GRS	2669	0	0	TRUE	0.9716	0.947465	bmi	ile_p	2669	0.964694	0	0.0921523	0.0298933	0.0609233	0.00656298	9.28287	3.35656e-20	0.0609233	0.0079529	7.66051	1.85199e-14	bmi	Yengo_Weighted_GRS	0.892299	2.95239	0.235502	4.49698e-35	0.0556506	0.966415	1.89258	0.19144	1.18762e-22	0.0217042	ile_p	Yengo_Weighted_GRS	0.947751	0.0553291	0.0662952	0.404025	0.0002611	0.957208	-0.0146101	0.0665316	0.826203	1.72791e-05	bmi	ile_p	2669	0.999481	0	0.0542034	3.37877	51	2617	1.79664e-14	97.7333	1	2617	1.18762e-22	4.09017	1	2616	0.0432349	-0.00771968	0.035305	-0.218657	0.826934	-0.00771968	0.0495626	-0.155756	0.876237
leu_p	postprandial	bmi	Yengo_Weighted_GRS	2671	0	0	TRUE	0.986188	0.94747	bmi	leu_p	2671	0.96094	0	0.0607613	0.0155225	0.0430805	0.00654818	6.57901	5.6984e-11	0.0430805	0.00793333	5.43032	5.6252e-08	bmi	Yengo_Weighted_GRS	0.892483	2.94273	0.23541	6.90249e-35	0.0553087	0.966401	1.89066	0.19127	1.20103e-22	0.0216729	leu_p	Yengo_Weighted_GRS	0.951435	0.0661589	0.0649992	0.308845	0.000388011	0.956693	0.0207287	0.0658173	0.75283	3.61581e-05	bmi	leu_p	2671	0.999679	0	0.0521342	2.45288	51	2619	6.273e-08	97.7088	1	2619	1.20103e-22	0.89744	1	2618	0.343557	0.0109637	0.0346865	0.31608	0.751967	0.0109637	0.0483285	0.226858	0.820552
val_p	postprandial	bmi	Yengo_Weighted_GRS	2671	0	0	TRUE	0.994133	0.94747	bmi	val_p	2671	0.959556	0	0.0650326	0.0108779	0.0366784	0.00664459	5.52004	3.72206e-08	0.0366784	0.00821546	4.46456	8.02349e-06	bmi	Yengo_Weighted_GRS	0.892483	2.94273	0.23541	6.90249e-35	0.0553087	0.966401	1.89066	0.19127	1.20103e-22	0.0216729	val_p	Yengo_Weighted_GRS	0.952536	0.0723575	0.0661047	0.273795	0.000448703	0.956611	0.0589407	0.0666167	0.376361	0.00028263	bmi	val_p	2671	0.999607	0	0.0647877	2.98918	51	2619	1.29143e-11	97.7088	1	2619	1.20103e-22	0.0255868	1	2618	0.872926	0.0311746	0.0350413	0.889655	0.373733	0.0311746	0.0517842	0.602011	0.547219
phe_p	postprandial	bmi	Yengo_Weighted_GRS	2671	0	0	TRUE	0.982187	0.94747	bmi	phe_p	2671	0.955967	0	0.112411	0.00212646	0.0160096	0.00639133	2.5049	0.0123089	0.0160096	0.00779189	2.05465	0.0399124	bmi	Yengo_Weighted_GRS	0.892483	2.94273	0.23541	6.90249e-35	0.0553087	0.966401	1.89066	0.19127	1.20103e-22	0.0216729	phe_p	Yengo_Weighted_GRS	0.956463	-0.0317653	0.0652718	0.626537	8.87296e-05	0.955218	0.00890721	0.0637937	0.888967	6.62278e-06	bmi	phe_p	2671	0.999488	0	0.111352	6.37348	51	2619	1.17927e-38	97.7088	1	2619	1.20103e-22	0.116549	1	2618	0.732835	0.00471116	0.0337213	0.139709	0.888901	0.00471116	0.0476369	0.0988974	0.921227
tyr_p	postprandial	bmi	Yengo_Weighted_GRS	2671	0	0	TRUE	0.985947	0.94747	bmi	tyr_p	2671	0.958067	0	0.0672793	0.00442285	0.0235012	0.00666881	3.52406	0.000432274	0.0235012	0.00842967	2.78792	0.00530474	bmi	Yengo_Weighted_GRS	0.892483	2.94273	0.23541	6.90249e-35	0.0553087	0.966401	1.89066	0.19127	1.20103e-22	0.0216729	tyr_p	Yengo_Weighted_GRS	0.953331	-0.0511012	0.066433	0.441834	0.000221641	0.957033	-0.0296465	0.0666388	0.65644	7.08159e-05	bmi	tyr_p	2671	0.999469	0	0.0549855	3.41953	51	2619	8.87907e-15	97.7088	1	2619	1.20103e-22	1.28801	1	2618	0.25652	-0.0156805	0.0353953	-0.443011	0.657795	-0.0156805	0.0537466	-0.291749	0.770502
ace_p	postprandial	bmi	Yengo_Weighted_GRS	2651	0	0	TRUE	0.878989	0.946986	bmi	ace_p	2651	0.94696	0	0.154029	0.0100947	-0.0346991	0.00623084	-5.56894	2.82585e-08	-0.0346991	0.00817202	-4.24609	2.17532e-05	bmi	Yengo_Weighted_GRS	0.893099	2.96242	0.236432	4.95395e-35	0.0559494	0.966546	1.91352	0.192329	6.49453e-23	0.0221609	ace_p	Yengo_Weighted_GRS	0.95345	-0.0303782	0.0653113	0.641877	8.16642e-05	0.948173	0.0277463	0.0626139	0.657706	6.4675e-05	bmi	ace_p	2651	0.998788	0	0.133735	8.47118	51	2599	2.74795e-56	98.9864	1	2599	6.49453e-23	2.37588	1	2598	0.123344	0.0145001	0.0329174	0.4405	0.659612	0.0145001	0.0492545	0.294392	0.768482
bohbut_p	postprandial	bmi	Yengo_Weighted_GRS	2607	0	0	TRUE	0.889494	0.944256	bmi	bohbut_p	2607	0.970791	0	0.0565838	0.0124757	0.0369795	0.00636186	5.81268	6.91279e-09	0.0369795	0.00758057	4.87819	1.07063e-06	bmi	Yengo_Weighted_GRS	0.895668	2.91149	0.234841	2.45275e-34	0.0557156	0.966472	1.89213	0.192256	1.85614e-22	0.0223174	bohbut_p	Yengo_Weighted_GRS	0.970219	-0.05062	0.0625348	0.418319	0.000251469	0.971217	-0.064848	0.0633874	0.306385	0.000391406	bmi	bohbut_p	2607	0.999765	0	0.0102672	2.25247	51	2555	1.20298e-06	96.8596	1	2555	1.85614e-22	4.76229	1	2554	0.0291807	-0.0342725	0.0340954	-1.00519	0.314898	-0.0342725	0.0477176	-0.718236	0.472677
crea_p	postprandial	bmi	Yengo_Weighted_GRS	2666	1	0	TRUE	0.962072	0.947473	bmi	crea_p	2666	0.962249	0	0.0393485	0.0018226	0.0145695	0.00654229	2.22698	0.0260338	0.0145695	0.00815417	1.78676	0.0739767	bmi	Yengo_Weighted_GRS	0.89252	2.93848	0.235576	9.53545e-35	0.0551818	0.966416	1.88796	0.191494	1.53972e-22	0.0216264	crea_p	Yengo_Weighted_GRS	0.961559	0.0132422	0.0642375	0.836693	1.59516e-05	0.961729	0.0471271	0.0652882	0.470463	0.000191809	bmi	crea_p	2666	0.999556	0	0.0384212	2.01046	51	2614	3.34769e-05	97.2021	1	2614	1.53972e-22	0.0937966	1	2613	0.759429	0.0249619	0.0345687	0.722096	0.4703	0.0249619	0.0471709	0.529179	0.596726
alb_p	postprandial	bmi	Yengo_Weighted_GRS	2669	0	0	TRUE	0.992907	0.947455	bmi	alb_p	2669	0.950583	0	0.104711	0.000208296	-0.00499979	0.00640754	-0.780298	0.435286	-0.00499979	0.00721089	-0.693367	0.48808	bmi	Yengo_Weighted_GRS	0.892525	2.94248	0.235487	7.35285e-35	0.0553045	0.966426	1.89235	0.191342	1.14463e-22	0.0217152	alb_p	Yengo_Weighted_GRS	0.957438	0.0139823	0.0651615	0.830112	1.72642e-05	0.951142	0.0255067	0.0638865	0.689742	5.45411e-05	bmi	alb_p	2669	0.999285	0	0.101866	5.97375	51	2617	2.60021e-35	97.809	1	2617	1.14463e-22	0.310756	1	2616	0.577264	0.0134789	0.0338112	0.398651	0.690183	0.0134789	0.0524934	0.256773	0.797374
gp_p	postprandial	bmi	Yengo_Weighted_GRS	2671	0	0	TRUE	0.945751	0.94747	bmi	gp_p	2671	0.959096	0	0.145297	0.0521199	0.0819075	0.00648129	12.6375	1.40199e-35	0.0819075	0.00753849	10.8652	1.68798e-27	bmi	Yengo_Weighted_GRS	0.892483	2.94273	0.23541	6.90249e-35	0.0553087	0.966401	1.89066	0.19127	1.20103e-22	0.0216729	gp_p	Yengo_Weighted_GRS	0.942441	0.104151	0.0674247	0.122538	0.000893203	0.950903	0.00136206	0.0665554	0.983674	1.45014e-07	bmi	gp_p	2671	0.999534	0	0.0940898	5.28189	51	2619	1.40879e-29	97.7088	1	2619	1.20103e-22	5.86482	1	2618	0.0155139	0.000720413	0.0351845	0.0204753	0.983666	0.000720413	0.0518007	0.0139074	0.988905
xxlvldlp_r	response	bmi	Yengo_Weighted_GRS	2245	0	0	TRUE	0.891802	0.9423	bmi	xxlvldlp_r	2245	0.975864	0	0.0603272	0.000492291	0.00731641	0.00682584	1.07187	0.283897	0.00731641	0.00701809	1.04251	0.297177	bmi	Yengo_Weighted_GRS	0.904957	2.9356	0.253431	3.54603e-30	0.0564434	0.966372	1.90361	0.209551	2.2679e-19	0.0223043	xxlvldlp_r	Yengo_Weighted_GRS	0.974029	0.0115217	0.0674692	0.86442	1.30013e-05	0.976022	-0.0487497	0.0682415	0.475074	0.000218732	bmi	xxlvldlp_r	2245	0.999134	0	0.0503573	2.71924	51	2193	1.17149e-09	82.5239	1	2193	2.2679e-19	0.875524	1	2192	0.349534	-0.0256091	0.0360329	-0.710714	0.477337	-0.0256091	0.0493573	-0.51885	0.603917
xxlvldll_r	response	bmi	Yengo_Weighted_GRS	2245	0	0	TRUE	0.895343	0.9423	bmi	xxlvldll_r	2245	0.975714	0	0.0605177	0.00058706	0.00799578	0.00683037	1.17062	0.241878	0.00799578	0.0070292	1.13751	0.255326	bmi	Yengo_Weighted_GRS	0.904957	2.9356	0.253431	3.54603e-30	0.0564434	0.966372	1.90361	0.209551	2.2679e-19	0.0223043	xxlvldll_r	Yengo_Weighted_GRS	0.973727	0.00958286	0.0675211	0.887153	8.98004e-06	0.975887	-0.0518109	0.0682893	0.448116	0.000246685	bmi	xxlvldll_r	2245	0.999188	0	0.0491319	2.72133	51	2193	1.13365e-09	82.5239	1	2193	2.2679e-19	1.00013	1	2192	0.31739	-0.0272171	0.0360837	-0.754277	0.450764	-0.0272171	0.0495253	-0.549559	0.582678
xxlvldlpl_r	response	bmi	Yengo_Weighted_GRS	2245	0	0	TRUE	0.889213	0.9423	bmi	xxlvldlpl_r	2245	0.976525	0	0.0481017	0.000331272	0.00598862	0.00685504	0.873607	0.382428	0.00598862	0.00703996	0.850661	0.394958	bmi	Yengo_Weighted_GRS	0.904957	2.9356	0.253431	3.54603e-30	0.0564434	0.966372	1.90361	0.209551	2.2679e-19	0.0223043	xxlvldlpl_r	Yengo_Weighted_GRS	0.973978	-0.00414526	0.0673218	0.950908	1.6903e-06	0.976622	-0.0506218	0.0685269	0.46016	0.00023689	bmi	xxlvldlpl_r	2245	0.999421	0	0.0382964	2.14652	51	2193	5.65263e-06	82.5239	1	2193	2.2679e-19	0.850006	1	2192	0.356652	-0.0265925	0.0361815	-0.734975	0.462434	-0.0265925	0.0496815	-0.535259	0.592525
xxlvldlc_r	response	bmi	Yengo_Weighted_GRS	2245	0	0	TRUE	0.915666	0.9423	bmi	xxlvldlc_r	2245	0.974999	0	0.0836288	0.0016556	0.0134531	0.00675867	1.9905	0.0466601	0.0134531	0.00690285	1.94892	0.0513047	bmi	Yengo_Weighted_GRS	0.904957	2.9356	0.253431	3.54603e-30	0.0564434	0.966372	1.90361	0.209551	2.2679e-19	0.0223043	xxlvldlc_r	Yengo_Weighted_GRS	0.974279	0.0267243	0.0676475	0.692842	6.95744e-05	0.975273	-0.0531694	0.0676117	0.431722	0.000258806	bmi	xxlvldlc_r	2245	0.998761	0	0.0679623	3.79381	51	2193	1.7478e-17	82.5239	1	2193	2.2679e-19	1.41111	1	2192	0.235	-0.0279308	0.0357926	-0.78035	0.435269	-0.0279308	0.0489707	-0.570357	0.568494
xxlvldlce_r	response	bmi	Yengo_Weighted_GRS	2245	0	0	TRUE	0.946157	0.9423	bmi	xxlvldlce_r	2245	0.971638	0	0.142057	0.00292329	0.0179096	0.0065518	2.73354	0.00631603	0.0179096	0.0066329	2.70012	0.00693145	bmi	Yengo_Weighted_GRS	0.904957	2.9356	0.253431	3.54603e-30	0.0564434	0.966372	1.90361	0.209551	2.2679e-19	0.0223043	xxlvldlce_r	Yengo_Weighted_GRS	0.974282	0.0529292	0.0677663	0.434853	0.000271904	0.972132	-0.0569046	0.0655926	0.385737	0.000295348	bmi	xxlvldlce_r	2245	0.997381	0	0.121231	6.82254	51	2193	7.84047e-42	82.5239	1	2193	2.2679e-19	2.00411	1	2192	0.157016	-0.029893	0.0348193	-0.858517	0.390701	-0.029893	0.0473866	-0.630831	0.528217
xxlvldlfc_r	response	bmi	Yengo_Weighted_GRS	2244	0	0	TRUE	0.892681	0.9423	bmi	xxlvldlfc_r	2244	0.975269	0	0.0425795	0.000282334	0.00554795	0.00690051	0.80399	0.42149	0.00554795	0.00707516	0.784144	0.432956	bmi	Yengo_Weighted_GRS	0.905024	2.93878	0.253483	3.17369e-30	0.0565606	0.966392	1.90546	0.20962	2.15504e-19	0.0223441	xxlvldlfc_r	Yengo_Weighted_GRS	0.972459	-0.0203096	0.0675777	0.763795	4.02849e-05	0.975396	-0.0554663	0.0689874	0.421481	0.000282346	bmi	xxlvldlfc_r	2244	0.999541	0	0.031562	1.88973	51	2192	0.000165331	82.6293	1	2192	2.15504e-19	0.950834	1	2191	0.329615	-0.0291091	0.0364128	-0.79942	0.424134	-0.0291091	0.0501082	-0.580925	0.56135
xxlvldltg_r	response	bmi	Yengo_Weighted_GRS	2245	0	0	TRUE	0.891659	0.9423	bmi	xxlvldltg_r	2245	0.975822	0	0.0581278	0.000430696	0.00684584	0.00683625	1.0014	0.316743	0.00684584	0.00705343	0.970569	0.331763	bmi	Yengo_Weighted_GRS	0.904957	2.9356	0.253431	3.54603e-30	0.0564434	0.966372	1.90361	0.209551	2.2679e-19	0.0223043	xxlvldltg_r	Yengo_Weighted_GRS	0.973793	0.0121753	0.0674932	0.85686	1.45079e-05	0.975961	-0.0464703	0.0683441	0.496611	0.000198613	bmi	xxlvldltg_r	2245	0.999167	0	0.0491489	2.6182	51	2193	5.64428e-09	82.5239	1	2193	2.2679e-19	0.786628	1	2192	0.375219	-0.0244116	0.0360686	-0.676811	0.498597	-0.0244116	0.049568	-0.492487	0.622425
xlvldlp_r	response	bmi	Yengo_Weighted_GRS	2396	0	0	TRUE	0.902712	0.944949	bmi	xlvldlp_r	2396	0.979179	0	0.0396769	0.000158221	0.0041447	0.00666946	0.621445	0.534367	0.0041447	0.00696653	0.594945	0.55188	bmi	Yengo_Weighted_GRS	0.903	2.84474	0.248534	1.42477e-29	0.0518858	0.965955	1.85094	0.204183	2.55951e-19	0.0208918	xlvldlp_r	Yengo_Weighted_GRS	0.976487	-0.0367562	0.0660488	0.577921	0.000129345	0.97918	-0.0416792	0.0670765	0.534418	0.000158182	bmi	xlvldlp_r	2396	0.999595	0	0.0331293	1.88606	51	2344	0.000170312	82.1764	1	2344	2.55951e-19	0.560183	1	2343	0.454262	-0.0225178	0.0363625	-0.61926	0.535805	-0.0225178	0.0509392	-0.442053	0.658492
xlvldll_r	response	bmi	Yengo_Weighted_GRS	2396	0	0	TRUE	0.90224	0.944949	bmi	xlvldll_r	2396	0.978765	0	0.0390511	0.000201407	0.00468226	0.0066802	0.700916	0.483425	0.00468226	0.00698085	0.670729	0.502393	bmi	Yengo_Weighted_GRS	0.903	2.84474	0.248534	1.42477e-29	0.0518858	0.965955	1.85094	0.204183	2.55951e-19	0.0208918	xlvldll_r	Yengo_Weighted_GRS	0.976065	-0.0334985	0.0661343	0.612536	0.000107159	0.978775	-0.0427375	0.0671857	0.524767	0.000165891	bmi	xlvldll_r	2396	0.999603	0	0.0319655	1.8524	51	2344	0.000258514	82.1764	1	2344	2.55951e-19	0.605828	1	2343	0.436441	-0.0230896	0.0364311	-0.63379	0.52628	-0.0230896	0.0512097	-0.450884	0.652115
xlvldlpl_r	response	bmi	Yengo_Weighted_GRS	2396	0	0	TRUE	0.903085	0.944949	bmi	xlvldlpl_r	2396	0.978343	0	0.0424764	0.000246947	0.00519061	0.00667594	0.77751	0.436936	0.00519061	0.00696781	0.744941	0.456307	bmi	Yengo_Weighted_GRS	0.903	2.84474	0.248534	1.42477e-29	0.0518858	0.965955	1.85094	0.204183	2.55951e-19	0.0208918	xlvldlpl_r	Yengo_Weighted_GRS	0.975389	-0.0348412	0.0662099	0.598782	0.000115655	0.97835	-0.0512145	0.067142	0.445672	0.000237681	bmi	xlvldlpl_r	2396	0.999644	0	0.0325794	2.01755	51	2344	3.14328e-05	82.1764	1	2344	2.55951e-19	0.849326	1	2343	0.356838	-0.0276694	0.0364613	-0.758871	0.448006	-0.0276694	0.051229	-0.540113	0.58917
xlvldlc_r	response	bmi	Yengo_Weighted_GRS	2396	0	0	TRUE	0.909493	0.944949	bmi	xlvldlc_r	2396	0.976927	0	0.0528693	0.000666289	0.00856259	0.00666807	1.28412	0.199227	0.00856259	0.00695804	1.2306	0.218471	bmi	Yengo_Weighted_GRS	0.903	2.84474	0.248534	1.42477e-29	0.0518858	0.965955	1.85094	0.204183	2.55951e-19	0.0208918	xlvldlc_r	Yengo_Weighted_GRS	0.974134	-0.0148486	0.0664969	0.823323	2.08274e-05	0.976974	-0.0635621	0.0670732	0.343405	0.000362985	bmi	xlvldlc_r	2396	0.999479	0	0.0361419	2.50657	51	2344	2.97103e-08	82.1764	1	2344	2.55951e-19	1.45161	1	2343	0.228392	-0.0343404	0.0365501	-0.939543	0.347549	-0.0343404	0.0514784	-0.667085	0.504784
xlvldlce_r	response	bmi	Yengo_Weighted_GRS	2397	0	0	TRUE	0.906967	0.94495	bmi	xlvldlce_r	2397	0.977613	0	0.0513809	0.000810291	0.00943134	0.00666388	1.41529	0.157116	0.00943134	0.00694617	1.35778	0.174534	bmi	Yengo_Weighted_GRS	0.902939	2.8417	0.248486	1.58832e-29	0.0517793	0.965938	1.84919	0.204125	2.69941e-19	0.0208545	xlvldlce_r	Yengo_Weighted_GRS	0.974956	-0.00598055	0.0663982	0.928238	3.38737e-06	0.977685	-0.0585386	0.0670317	0.382591	0.000308675	bmi	xlvldlce_r	2397	0.999424	0	0.0360023	2.42682	51	2345	9.83442e-08	82.067	1	2345	2.69941e-19	1.33062	1	2344	0.248812	-0.0316563	0.0365322	-0.866532	0.386287	-0.0316563	0.0514486	-0.6153	0.538416
xlvldlfc_r	response	bmi	Yengo_Weighted_GRS	2396	0	0	TRUE	0.902594	0.944949	bmi	xlvldlfc_r	2396	0.976495	0	0.056427	0.000454067	0.00707287	0.00665955	1.06206	0.288316	0.00707287	0.00692474	1.02139	0.307069	bmi	Yengo_Weighted_GRS	0.903	2.84474	0.248534	1.42477e-29	0.0518858	0.965955	1.85094	0.204183	2.55951e-19	0.0208918	xlvldlfc_r	Yengo_Weighted_GRS	0.973594	-0.0291404	0.066535	0.661447	8.01184e-05	0.976549	-0.072426	0.0669762	0.279644	0.000470715	bmi	xlvldlfc_r	2396	0.999517	0	0.0370515	2.69401	51	2344	1.64946e-09	82.1764	1	2344	2.55951e-19	1.68792	1	2343	0.194003	-0.0391293	0.0365549	-1.07042	0.284538	-0.0391293	0.0513766	-0.761618	0.446365
xlvldltg_r	response	bmi	Yengo_Weighted_GRS	2396	0	0	TRUE	0.903599	0.944949	bmi	xlvldltg_r	2396	0.978767	0	0.0439743	7.159e-05	0.00278555	0.00664876	0.418958	0.675285	0.00278555	0.00694672	0.400988	0.688429	bmi	Yengo_Weighted_GRS	0.903	2.84474	0.248534	1.42477e-29	0.0518858	0.965955	1.85094	0.204183	2.55951e-19	0.0208918	xlvldltg_r	Yengo_Weighted_GRS	0.976137	-0.0396155	0.0659909	0.548351	0.000150513	0.978748	-0.0336872	0.0668672	0.614454	0.000103515	bmi	xlvldltg_r	2396	0.999576	0	0.0399111	2.10664	51	2344	9.51936e-06	82.1764	1	2344	2.55951e-19	0.349166	1	2343	0.554643	-0.0182001	0.0362034	-0.502718	0.61521	-0.0182001	0.0507682	-0.358494	0.720006
lvldlp_r	response	bmi	Yengo_Weighted_GRS	2608	0	0	TRUE	0.909346	0.945843	bmi	lvldlp_r	2608	0.979692	0	0.0368943	0.000824376	0.00943165	0.00637649	1.47913	0.139229	0.00943165	0.0066868	1.41049	0.158396	bmi	Yengo_Weighted_GRS	0.897083	2.97521	0.236351	2.56039e-35	0.0573207	0.967485	1.91722	0.192526	6.04265e-23	0.0225575	lvldlp_r	Yengo_Weighted_GRS	0.979132	-0.0190865	0.0621444	0.758767	3.61959e-05	0.979919	-0.00905417	0.0632852	0.886247	7.71924e-06	bmi	lvldlp_r	2608	0.999553	0	0.0350377	1.87378	51	2556	0.000194801	99.1664	1	2556	6.04265e-23	0.191106	1	2555	0.662035	-0.00472254	0.0330266	-0.142992	0.886308	-0.00472254	0.0457826	-0.103151	0.917851
lvldll_r	response	bmi	Yengo_Weighted_GRS	2608	0	0	TRUE	0.909397	0.945843	bmi	lvldll_r	2608	0.979672	0	0.0356066	0.000828011	0.00945729	0.00638404	1.4814	0.138624	0.00945729	0.00669522	1.41254	0.15779	bmi	Yengo_Weighted_GRS	0.897083	2.97521	0.236351	2.56039e-35	0.0573207	0.967485	1.91722	0.192526	6.04265e-23	0.0225575	lvldll_r	Yengo_Weighted_GRS	0.979078	-0.0185157	0.0621764	0.765885	3.40284e-05	0.979888	-0.010163	0.0633601	0.872579	9.71562e-06	bmi	lvldll_r	2608	0.999584	0	0.0335903	1.80411	51	2556	0.000457492	99.1664	1	2556	6.04265e-23	0.207273	1	2555	0.648952	-0.00530088	0.0330684	-0.160301	0.872657	-0.00530088	0.0458325	-0.115658	0.907933
lvldlpl_r	response	bmi	Yengo_Weighted_GRS	2608	0	0	TRUE	0.910693	0.945843	bmi	lvldlpl_r	2608	0.979419	0	0.0417581	0.000803601	0.00931399	0.00636169	1.46407	0.143297	0.00931399	0.00664499	1.40166	0.161018	bmi	Yengo_Weighted_GRS	0.897083	2.97521	0.236351	2.56039e-35	0.0573207	0.967485	1.91722	0.192526	6.04265e-23	0.0225575	lvldlpl_r	Yengo_Weighted_GRS	0.979013	-0.024664	0.0621565	0.691543	6.04164e-05	0.979616	-0.0094738	0.0631377	0.880737	8.44783e-06	bmi	lvldlpl_r	2608	0.999529	0	0.0398756	2.13823	51	2556	5.99182e-06	99.1664	1	2556	6.04265e-23	0.194752	1	2555	0.659028	-0.00494142	0.0329505	-0.149965	0.880804	-0.00494142	0.0455956	-0.108375	0.913707
lvldlc_r	response	bmi	Yengo_Weighted_GRS	2609	0	0	TRUE	0.903423	0.945846	bmi	lvldlc_r	2609	0.979803	0	0.0282683	0.00087129	0.00974204	0.00643393	1.51417	0.130107	0.00974204	0.00673212	1.4471	0.14787	bmi	Yengo_Weighted_GRS	0.897023	2.97245	0.236313	2.87068e-35	0.0572171	0.967472	1.91588	0.192479	6.30976e-23	0.0225271	lvldlc_r	Yengo_Weighted_GRS	0.978934	-0.0166498	0.0624209	0.789695	2.72901e-05	0.98012	-0.0342552	0.0638484	0.591654	0.000109474	bmi	lvldlc_r	2609	0.999664	0	0.0212641	1.40906	51	2557	0.0303445	99.0767	1	2557	6.30976e-23	0.714066	1	2556	0.398176	-0.0178796	0.0334326	-0.534795	0.592838	-0.0178796	0.0465687	-0.383941	0.701054
lvldlce_r	response	bmi	Yengo_Weighted_GRS	2609	0	0	TRUE	0.915349	0.945846	bmi	lvldlce_r	2609	0.978918	0	0.0309027	0.00107761	0.0108783	0.00645132	1.68621	0.0918773	0.0108783	0.00674825	1.61202	0.106959	bmi	Yengo_Weighted_GRS	0.897023	2.97245	0.236313	2.87068e-35	0.0572171	0.967472	1.91588	0.192479	6.30976e-23	0.0225271	lvldlce_r	Yengo_Weighted_GRS	0.978364	-0.000746056	0.0626755	0.990504	5.43507e-08	0.979311	-0.0367055	0.0640274	0.566506	0.00012468	bmi	lvldlce_r	2609	0.999642	0	0.022687	1.53646	51	2557	0.00898149	99.0767	1	2557	6.30976e-23	0.839894	1	2556	0.359514	-0.0191585	0.0335441	-0.571145	0.567952	-0.0191585	0.0469352	-0.408192	0.683167
lvldlfc_r	response	bmi	Yengo_Weighted_GRS	2608	0	0	TRUE	0.902607	0.945843	bmi	lvldlfc_r	2608	0.979709	0	0.0335896	0.000663332	0.00846765	0.0063929	1.32454	0.185442	0.00846765	0.00666229	1.27098	0.203735	bmi	Yengo_Weighted_GRS	0.897083	2.97521	0.236351	2.56039e-35	0.0573207	0.967485	1.91722	0.192526	6.04265e-23	0.0225575	lvldlfc_r	Yengo_Weighted_GRS	0.978622	-0.0268961	0.0621965	0.665459	7.17531e-05	0.979931	-0.0269923	0.0634406	0.670527	6.84878e-05	bmi	lvldlfc_r	2608	0.999632	0	0.0288867	1.70281	51	2556	0.00149897	99.1664	1	2556	6.04265e-23	0.48248	1	2555	0.487364	-0.0140789	0.0331601	-0.424573	0.671184	-0.0140789	0.045978	-0.306209	0.759471
lvldltg_r	response	bmi	Yengo_Weighted_GRS	2608	0	0	TRUE	0.909102	0.945843	bmi	lvldltg_r	2608	0.979384	0	0.0411956	0.0008382	0.00950688	0.00635988	1.49482	0.135085	0.00950688	0.00667604	1.42403	0.154438	bmi	Yengo_Weighted_GRS	0.897083	2.97521	0.236351	2.56039e-35	0.0573207	0.967485	1.91722	0.192526	6.04265e-23	0.0225575	lvldltg_r	Yengo_Weighted_GRS	0.97893	-0.0193388	0.0621213	0.755592	3.71868e-05	0.979581	-0.00290118	0.0631211	0.963344	7.93136e-07	bmi	lvldltg_r	2608	0.999509	0	0.0400693	2.10709	51	2556	9.19172e-06	99.1664	1	2556	6.04265e-23	0.116447	1	2555	0.732949	-0.00151322	0.0329282	-0.0459552	0.96335	-0.00151322	0.0455945	-0.0331887	0.973527
mvldlp_r	response	bmi	Yengo_Weighted_GRS	2664	0	0	TRUE	0.91065	0.947153	bmi	mvldlp_r	2664	0.979408	0	0.0332792	0.00131967	0.0119219	0.00631363	1.88829	0.0590981	0.0119219	0.00661546	1.80213	0.0715242	bmi	Yengo_Weighted_GRS	0.893915	2.96625	0.235375	2.06184e-35	0.0563018	0.967017	1.90722	0.191329	5.37492e-23	0.0220812	mvldlp_r	Yengo_Weighted_GRS	0.979213	-0.00710159	0.0617225	0.908409	4.97296e-06	0.979709	0.00858454	0.0629432	0.891527	6.89371e-06	bmi	mvldlp_r	2664	0.999653	0	0.0327679	1.69265	51	2612	0.00167719	99.366	1	2612	5.37492e-23	0.0525361	1	2611	0.818726	0.00450108	0.032989	0.136442	0.891482	0.00450108	0.0453813	0.0991835	0.921
mvldll_r	response	bmi	Yengo_Weighted_GRS	2664	0	0	TRUE	0.914199	0.947153	bmi	mvldll_r	2664	0.979229	0	0.0325939	0.00160705	0.0131731	0.00632401	2.08303	0.0373452	0.0131731	0.0066459	1.98214	0.0474633	bmi	Yengo_Weighted_GRS	0.893915	2.96625	0.235375	2.06184e-35	0.0563018	0.967017	1.90722	0.191329	5.37492e-23	0.0220812	mvldll_r	Yengo_Weighted_GRS	0.979082	-0.0039232	0.0618022	0.949389	1.51379e-06	0.979547	0.00758221	0.0630561	0.904298	5.36403e-06	bmi	mvldll_r	2664	0.999646	0	0.0318105	1.63944	51	2612	0.003031	99.366	1	2612	5.37492e-23	0.0804405	1	2611	0.776724	0.00397553	0.0330479	0.120296	0.904258	0.00397553	0.0456117	0.0871605	0.930551
mvldlpl_r	response	bmi	Yengo_Weighted_GRS	2664	0	0	TRUE	0.914209	0.947153	bmi	mvldlpl_r	2664	0.979163	0	0.0383152	0.00138292	0.0122083	0.00629924	1.93806	0.0527231	0.0122083	0.00660358	1.84875	0.0644946	bmi	Yengo_Weighted_GRS	0.893915	2.96625	0.235375	2.06184e-35	0.0563018	0.967017	1.90722	0.191329	5.37492e-23	0.0220812	mvldlpl_r	Yengo_Weighted_GRS	0.979066	-0.0123453	0.0617426	0.841537	1.50182e-05	0.979399	0.00736531	0.0628022	0.906649	5.07124e-06	bmi	mvldlpl_r	2664	0.999631	0	0.0376688	1.96582	51	2612	6.00874e-05	99.366	1	2612	5.37492e-23	0.0667642	1	2611	0.796128	0.00386181	0.0329162	0.117323	0.906613	0.00386181	0.0453033	0.0852435	0.932074
mvldlc_r	response	bmi	Yengo_Weighted_GRS	2665	0	0	TRUE	0.925115	0.947297	bmi	mvldlc_r	2665	0.978392	0	0.0538607	0.00248905	0.0164704	0.00628196	2.62186	0.00879596	0.0164704	0.00657851	2.50367	0.0122913	bmi	Yengo_Weighted_GRS	0.894029	2.96598	0.235425	2.1562e-35	0.0562497	0.967086	1.90697	0.191349	5.4961e-23	0.0220591	mvldlc_r	Yengo_Weighted_GRS	0.978822	0.0308108	0.0620922	0.619788	9.24525e-05	0.978902	-0.00288864	0.0626849	0.963248	7.70934e-07	bmi	mvldlc_r	2665	0.999285	0	0.0508928	2.77322	51	2613	4.32793e-10	99.3194	1	2613	5.4961e-23	0.311472	1	2612	0.576826	-0.00151478	0.0328797	-0.0460703	0.963258	-0.00151478	0.0451205	-0.0335718	0.973221
mvldlce_r	response	bmi	Yengo_Weighted_GRS	2665	0	0	TRUE	0.954628	0.947297	bmi	mvldlce_r	2665	0.974384	0	0.126948	0.00282742	0.0176455	0.00606582	2.90901	0.00365641	0.0176455	0.00637029	2.76997	0.0056061	bmi	Yengo_Weighted_GRS	0.894029	2.96598	0.235425	2.1562e-35	0.0562497	0.967086	1.90697	0.191349	5.4961e-23	0.0220591	mvldlce_r	Yengo_Weighted_GRS	0.976043	0.0603566	0.062407	0.33356	0.000351122	0.974905	-0.0153069	0.0605458	0.800432	2.14238e-05	bmi	mvldlce_r	2665	0.997916	0	0.120963	7.23573	51	2613	6.78022e-46	99.3194	1	2613	5.4961e-23	0.680756	1	2612	0.409402	-0.00802678	0.0318073	-0.252357	0.800785	-0.00802678	0.0437107	-0.183634	0.854315
mvldlfc_r	response	bmi	Yengo_Weighted_GRS	2664	0	0	TRUE	0.911918	0.947153	bmi	mvldlfc_r	2664	0.979262	0	0.0369021	0.00149462	0.0126804	0.00629819	2.01334	0.0441811	0.0126804	0.00659753	1.92199	0.0546065	bmi	Yengo_Weighted_GRS	0.893915	2.96625	0.235375	2.06184e-35	0.0563018	0.967017	1.90722	0.191329	5.37492e-23	0.0220812	mvldlfc_r	Yengo_Weighted_GRS	0.979033	-0.00749859	0.0616873	0.903258	5.55082e-06	0.979554	0.00994908	0.0627951	0.874125	9.27001e-06	bmi	mvldlfc_r	2664	0.999638	0	0.0363843	1.88238	51	2612	0.000174163	99.366	1	2612	5.37492e-23	0.0534077	1	2611	0.817254	0.00521654	0.0329085	0.158517	0.874062	0.00521654	0.0451075	0.115647	0.907941
mvldltg_r	response	bmi	Yengo_Weighted_GRS	2664	0	0	TRUE	0.909394	0.947153	bmi	mvldltg_r	2664	0.978702	0	0.0411596	0.0012736	0.011712	0.00628784	1.86264	0.0626244	0.011712	0.00662358	1.76823	0.0770227	bmi	Yengo_Weighted_GRS	0.893915	2.96625	0.235375	2.06184e-35	0.0563018	0.967017	1.90722	0.191329	5.37492e-23	0.0220812	mvldltg_r	Yengo_Weighted_GRS	0.978366	-0.0166641	0.0617217	0.78719	2.73823e-05	0.978956	0.0117541	0.0626848	0.851275	1.2924e-05	bmi	mvldltg_r	2664	0.999632	0	0.0408737	2.13054	51	2612	6.61514e-06	99.366	1	2612	5.37492e-23	0.0296169	1	2611	0.863376	0.00616295	0.0328504	0.187606	0.8512	0.00616295	0.045394	0.135766	0.892017
svldlp_r	response	bmi	Yengo_Weighted_GRS	2665	0	0	TRUE	0.950924	0.947469	bmi	svldlp_r	2665	0.975193	0	0.128038	0.000741343	0.00889041	0.00596474	1.4905	0.136215	0.00889041	0.00647102	1.37388	0.169479	bmi	Yengo_Weighted_GRS	0.89318	2.94165	0.235485	7.67817e-35	0.0553547	0.966378	1.89363	0.191469	1.14423e-22	0.021773	svldlp_r	Yengo_Weighted_GRS	0.977582	-0.0278038	0.0614519	0.650984	7.68655e-05	0.975025	0.041796	0.0594817	0.482324	0.000164873	bmi	svldlp_r	2665	0.998553	0	0.126408	7.47548	51	2613	6.46567e-48	97.8125	1	2613	1.14423e-22	0.182752	1	2612	0.669054	0.0220719	0.0314304	0.702247	0.482588	0.0220719	0.0428728	0.514822	0.606721
svldll_r	response	bmi	Yengo_Weighted_GRS	2665	0	0	TRUE	0.956915	0.947469	bmi	svldll_r	2665	0.975902	0	0.132893	0.000748315	0.00891815	0.00593881	1.50167	0.133302	0.00891815	0.0064343	1.38603	0.165737	bmi	Yengo_Weighted_GRS	0.89318	2.94165	0.235485	7.67817e-35	0.0553547	0.966378	1.89363	0.191469	1.14423e-22	0.021773	svldll_r	Yengo_Weighted_GRS	0.978768	-0.0222584	0.0613567	0.716805	4.94164e-05	0.975714	0.041758	0.0592234	0.480816	0.000165089	bmi	svldll_r	2665	0.99854	0	0.13127	7.80329	51	2613	1.11197e-50	97.8125	1	2613	1.14423e-22	0.183017	1	2612	0.668829	0.0220518	0.0312938	0.70467	0.481078	0.0220518	0.0426344	0.51723	0.605039
svldlpl_r	response	bmi	Yengo_Weighted_GRS	2666	0	0	TRUE	0.972285	0.947454	bmi	svldlpl_r	2666	0.969044	0	0.238026	0.000395382	0.00651422	0.00559334	1.16464	0.244272	0.00651422	0.00637587	1.0217	0.306924	bmi	Yengo_Weighted_GRS	0.893196	2.9422	0.235233	6.36806e-35	0.0554664	0.966341	1.89261	0.191261	1.08605e-22	0.0217859	svldlpl_r	Yengo_Weighted_GRS	0.975346	-0.0664794	0.0615802	0.280437	0.000437287	0.968653	0.0353174	0.0557207	0.526248	0.000117149	bmi	svldlpl_r	2666	0.997553	0	0.236651	15.9635	51	2614	6.16072e-118	97.919	1	2614	1.08605e-22	0.176596	1	2613	0.674349	0.0186607	0.0294624	0.633374	0.526545	0.0186607	0.0407882	0.457503	0.647348
svldlc_r	response	bmi	Yengo_Weighted_GRS	2666	0	0	TRUE	0.990518	0.947454	bmi	svldlc_r	2666	0.97491	0	0.254385	0.00018634	0.0044935	0.0055595	0.808255	0.419017	0.0044935	0.00604698	0.743098	0.457423	bmi	Yengo_Weighted_GRS	0.893196	2.9422	0.235233	6.36806e-35	0.0554664	0.966341	1.89261	0.191261	1.08605e-22	0.0217859	svldlc_r	Yengo_Weighted_GRS	0.977388	0.0489667	0.0618817	0.428843	0.000234985	0.974757	0.0289618	0.0553775	0.601026	7.80292e-05	bmi	svldlc_r	2666	0.997715	0	0.253307	17.4542	51	2614	1.12971e-129	97.919	1	2614	1.08605e-22	0.141555	1	2613	0.70677	0.0153026	0.0292789	0.522649	0.601263	0.0153026	0.0370028	0.413552	0.679236
svldlce_r	response	bmi	Yengo_Weighted_GRS	2667	0	0	TRUE	0.993378	0.947403	bmi	svldlce_r	2667	0.966414	0	0.312047	2.7823e-05	-0.00177431	0.00545596	-0.325206	0.745051	-0.00177431	0.00600325	-0.295558	0.767567	bmi	Yengo_Weighted_GRS	0.893151	2.94192	0.235189	6.27523e-35	0.0554565	0.966328	1.89303	0.191229	1.04577e-22	0.0217959	svldlce_r	Yengo_Weighted_GRS	0.969989	0.0668337	0.0632194	0.290529	0.000419191	0.966406	0.00699145	0.0543446	0.897644	4.35435e-06	bmi	svldlce_r	2667	0.996921	0	0.311783	23.2468	51	2615	1.90173e-173	97.996	1	2615	1.04577e-22	0.0376204	1	2614	0.846222	0.00369326	0.0287128	0.128628	0.897662	0.00369326	0.0359783	0.102652	0.918247
svldlfc_r	response	bmi	Yengo_Weighted_GRS	2666	0	0	TRUE	0.965497	0.947454	bmi	svldlfc_r	2666	0.973433	0	0.187024	0.000719386	0.00873858	0.00574574	1.52088	0.128411	0.00873858	0.00631969	1.38275	0.16674	bmi	Yengo_Weighted_GRS	0.893196	2.9422	0.235233	6.36806e-35	0.0554664	0.966341	1.89261	0.191261	1.08605e-22	0.0217859	svldlfc_r	Yengo_Weighted_GRS	0.977917	-0.0460299	0.0612486	0.452403	0.000211964	0.972979	0.0310071	0.0572505	0.588137	9.13001e-05	bmi	svldlfc_r	2666	0.998329	0	0.186473	11.7435	51	2614	1.06125e-83	97.919	1	2614	1.08605e-22	0.0662878	1	2613	0.796841	0.0163833	0.0302481	0.54163	0.58812	0.0163833	0.0418555	0.391424	0.695516
svldltg_r	response	bmi	Yengo_Weighted_GRS	2667	0	0	TRUE	0.926578	0.947403	bmi	svldltg_r	2667	0.971901	0	0.12934	0.000522723	0.00752894	0.00600879	1.25299	0.210322	0.00752894	0.00650979	1.15656	0.247454	bmi	Yengo_Weighted_GRS	0.893151	2.94192	0.235189	6.27523e-35	0.0554565	0.966328	1.89303	0.191229	1.04577e-22	0.0217959	svldltg_r	Yengo_Weighted_GRS	0.974182	-0.0572886	0.0618931	0.354735	0.000321377	0.97186	0.0264525	0.0598659	0.658625	6.50399e-05	bmi	svldltg_r	2667	0.998583	0	0.128957	7.58672	51	2615	7.40803e-49	97.996	1	2615	1.04577e-22	0.0430928	1	2614	0.835567	0.0139736	0.031623	0.441881	0.658612	0.0139736	0.0432318	0.323225	0.746551
xsvldlp_r	response	bmi	Yengo_Weighted_GRS	2669	0	0	TRUE	0.983518	0.94738	bmi	xsvldlp_r	2669	0.959371	0	0.303702	5.53049e-05	-0.00254523	0.00558266	-0.455917	0.648487	-0.00254523	0.00660456	-0.385374	0.69996	bmi	Yengo_Weighted_GRS	0.89241	2.94551	0.235387	5.92256e-35	0.0554568	0.966337	1.8928	0.191274	1.08115e-22	0.0217392	xsvldlp_r	Yengo_Weighted_GRS	0.959762	0.0864282	0.0643312	0.179228	0.000676318	0.959311	0.048069	0.0556328	0.387645	0.000198596	bmi	xsvldlp_r	2669	0.996657	0	0.297037	22.1795	51	2617	1.26489e-165	97.9262	1	2617	1.08115e-22	0.937313	1	2616	0.333059	0.0253957	0.0295351	0.859847	0.389952	0.0253957	0.0389476	0.652047	0.514428
xsvldll_r	response	bmi	Yengo_Weighted_GRS	2669	0	0	TRUE	0.988139	0.94738	bmi	xsvldll_r	2669	0.956183	0	0.318138	0.000209129	-0.00497616	0.00555435	-0.895902	0.370387	-0.00497616	0.00658602	-0.755564	0.449911	bmi	Yengo_Weighted_GRS	0.89241	2.94551	0.235387	5.92256e-35	0.0554568	0.966337	1.8928	0.191274	1.08115e-22	0.0217392	xsvldll_r	Yengo_Weighted_GRS	0.958735	0.0854925	0.0646797	0.186354	0.000654654	0.955985	0.0382177	0.0553599	0.490035	0.00012419	bmi	xsvldll_r	2669	0.996347	0	0.312789	23.7489	51	2617	3.94712e-177	97.9262	1	2617	1.08115e-22	0.768176	1	2616	0.380862	0.0201911	0.0293602	0.687701	0.491702	0.0201911	0.0388828	0.51928	0.603609
xsvldlpl_r	response	bmi	Yengo_Weighted_GRS	2669	0	0	TRUE	0.975533	0.94738	bmi	xsvldlpl_r	2669	0.960635	0	0.199489	0.00133836	-0.0125309	0.00599071	-2.09173	0.0365593	-0.0125309	0.0070693	-1.77258	0.0762977	bmi	Yengo_Weighted_GRS	0.89241	2.94551	0.235387	5.92256e-35	0.0554568	0.966337	1.8928	0.191274	1.08115e-22	0.0217392	xsvldlpl_r	Yengo_Weighted_GRS	0.959514	0.0402121	0.0644004	0.532413	0.000146168	0.96017	0.0528933	0.0597463	0.376077	0.00024007	bmi	xsvldlpl_r	2669	0.998769	0	0.185525	12.499	51	2617	6.04585e-90	97.9262	1	2617	1.08115e-22	1.70859	1	2616	0.191284	0.0279444	0.0318173	0.878278	0.379873	0.0279444	0.0437733	0.638391	0.523275
xsvldlc_r	response	bmi	Yengo_Weighted_GRS	2669	0	0	TRUE	0.99798	0.94738	bmi	xsvldlc_r	2669	0.948249	0	0.408726	0.000746777	-0.00956647	0.00526197	-1.81804	0.0691725	-0.00956647	0.00632458	-1.51259	0.130385	bmi	Yengo_Weighted_GRS	0.89241	2.94551	0.235387	5.92256e-35	0.0554568	0.966337	1.8928	0.191274	1.08115e-22	0.0217392	xsvldlc_r	Yengo_Weighted_GRS	0.95651	0.0948711	0.0657977	0.149459	0.000778907	0.947788	-0.005038	0.0524755	0.923523	2.08514e-06	bmi	xsvldlc_r	2669	0.994567	0	0.408337	35.3834	51	2617	2.58375e-256	97.9262	1	2617	1.08115e-22	0.0644089	1	2616	0.799678	-0.00266166	0.0277154	-0.0960356	0.9235	-0.00266166	0.0373974	-0.0711725	0.943266
xsvldlce_r	response	bmi	Yengo_Weighted_GRS	2669	0	0	TRUE	0.998042	0.94738	bmi	xsvldlce_r	2669	0.948202	0	0.452588	0.00034739	-0.00655632	0.00508752	-1.28871	0.197615	-0.00655632	0.00613428	-1.0688	0.28516	bmi	Yengo_Weighted_GRS	0.89241	2.94551	0.235387	5.92256e-35	0.0554568	0.966337	1.8928	0.191274	1.08115e-22	0.0217392	xsvldlce_r	Yengo_Weighted_GRS	0.957331	0.124893	0.0660974	0.0589294	0.00133691	0.947973	-0.00301324	0.0507199	0.952631	7.38746e-07	bmi	xsvldlce_r	2669	0.993737	0	0.452389	42.3772	51	2617	0	97.9262	1	2617	1.08115e-22	0.0356165	1	2616	0.850324	-0.00159195	0.0267926	-0.0594174	0.952624	-0.00159195	0.0355964	-0.0447221	0.964332
xsvldlfc_r	response	bmi	Yengo_Weighted_GRS	2669	0	0	TRUE	0.993385	0.94738	bmi	xsvldlfc_r	2669	0.962544	0	0.24091	0.00241728	-0.0168014	0.00582006	-2.88682	0.00392353	-0.0168014	0.00688784	-2.43929	0.0147162	bmi	Yengo_Weighted_GRS	0.89241	2.94551	0.235387	5.92256e-35	0.0554568	0.966337	1.8928	0.191274	1.08115e-22	0.0217392	xsvldlfc_r	Yengo_Weighted_GRS	0.959724	0.000351486	0.0642549	0.995636	1.12197e-08	0.961702	0.012941	0.0580963	0.823747	1.44378e-05	bmi	xsvldlfc_r	2669	0.998642	0	0.236125	16.0219	51	2617	2.02786e-118	97.9262	1	2617	1.08115e-22	0.617181	1	2616	0.432168	0.00683696	0.0307412	0.222403	0.824017	0.00683696	0.0420924	0.162427	0.870982
xsvldltg_r	response	bmi	Yengo_Weighted_GRS	2669	0	0	TRUE	0.981881	0.94738	bmi	xsvldltg_r	2669	0.959999	0	0.288322	0.000358499	0.00628395	0.00547304	1.14816	0.251006	0.00628395	0.0063536	0.989037	0.322645	bmi	Yengo_Weighted_GRS	0.89241	2.94551	0.235387	5.92256e-35	0.0554568	0.966337	1.8928	0.191274	1.08115e-22	0.0217392	xsvldltg_r	Yengo_Weighted_GRS	0.971215	-0.0566273	0.0623943	0.364187	0.000308748	0.959687	0.0691493	0.054543	0.204985	0.000437047	bmi	xsvldltg_r	2669	0.997346	0	0.280015	20.5544	51	2617	1.73346e-153	97.9262	1	2617	1.08115e-22	1.14308	1	2616	0.2851	0.0365327	0.0289853	1.26039	0.207642	0.0365327	0.0397547	0.918955	0.358204
idlp_r	response	bmi	Yengo_Weighted_GRS	2671	0	0	TRUE	0.995584	0.94747	bmi	idlp_r	2671	0.954314	0	0.288776	0.000694437	-0.00904834	0.00565833	-1.59912	0.109915	-0.00904834	0.00670726	-1.34904	0.177325	bmi	Yengo_Weighted_GRS	0.892483	2.94273	0.23541	6.90249e-35	0.0553087	0.966401	1.89066	0.19127	1.20103e-22	0.0216729	idlp_r	Yengo_Weighted_GRS	0.957309	0.0457486	0.0645511	0.478561	0.000188156	0.953819	0.0199987	0.0564362	0.723099	3.41318e-05	bmi	idlp_r	2671	0.997258	0	0.285509	20.7079	51	2619	1.15557e-154	97.7088	1	2619	1.20103e-22	0.448737	1	2618	0.502994	0.0105776	0.0299046	0.353712	0.723584	0.0105776	0.0410429	0.257721	0.796643
idll_r	response	bmi	Yengo_Weighted_GRS	2671	0	0	TRUE	0.996386	0.94747	bmi	idll_r	2671	0.952578	0	0.292929	0.000791288	-0.00967865	0.00565342	-1.712	0.0870153	-0.00967865	0.00670327	-1.44387	0.148776	bmi	Yengo_Weighted_GRS	0.892483	2.94273	0.23541	6.90249e-35	0.0553087	0.966401	1.89066	0.19127	1.20103e-22	0.0216729	idll_r	Yengo_Weighted_GRS	0.95658	0.0425194	0.0646851	0.511026	0.000161863	0.952033	0.0130974	0.0563921	0.816357	1.45794e-05	bmi	idll_r	2671	0.997061	0	0.290599	21.1486	51	2619	5.67423e-158	97.7088	1	2619	1.20103e-22	0.321808	1	2618	0.570571	0.00692743	0.0298593	0.232002	0.816554	0.00692743	0.0412223	0.168051	0.866556
idlpl_r	response	bmi	Yengo_Weighted_GRS	2656	0	0	TRUE	0.992776	0.946539	bmi	idlpl_r	2656	0.958315	0	0.231317	0.00246827	-0.0170566	0.00589863	-2.89163	0.00386426	-0.0170566	0.00698297	-2.44261	0.0145816	bmi	Yengo_Weighted_GRS	0.892369	2.91983	0.235804	2.82378e-34	0.0546157	0.96619	1.88277	0.191747	2.26742e-22	0.0215751	idlpl_r	Yengo_Weighted_GRS	0.956895	0.00239874	0.0647241	0.970439	5.17527e-07	0.957406	0.0133268	0.0588689	0.820922	1.51765e-05	bmi	idlpl_r	2656	0.998028	0	0.226375	15.1049	51	2604	4.95416e-111	96.4142	1	2604	2.26742e-22	0.619765	1	2603	0.431206	0.0070783	0.0313175	0.226017	0.821206	0.0070783	0.0431721	0.163956	0.869779
idlc_r	response	bmi	Yengo_Weighted_GRS	2656	0	0	TRUE	0.998521	0.946539	bmi	idlc_r	2656	0.947041	0	0.341073	0.000376129	-0.00671435	0.00550724	-1.21919	0.222884	-0.00671435	0.00648551	-1.03529	0.300535	bmi	Yengo_Weighted_GRS	0.892369	2.91983	0.235804	2.82378e-34	0.0546157	0.96619	1.88277	0.191747	2.26742e-22	0.0215751	idlc_r	Yengo_Weighted_GRS	0.954795	0.0541183	0.0652602	0.407027	0.000259046	0.946659	-0.00737091	0.0548908	0.893189	4.56546e-06	bmi	idlc_r	2656	0.996584	0	0.341008	26.3976	51	2604	6.91703e-196	96.4142	1	2604	2.26742e-22	0.00956328	1	2603	0.922105	-0.00391492	0.0291474	-0.134314	0.893164	-0.00391492	0.0405512	-0.0965427	0.923097
idlce_r	response	bmi	Yengo_Weighted_GRS	2656	0	0	TRUE	0.999149	0.946539	bmi	idlce_r	2656	0.946728	0	0.37716	1.57032e-05	-0.00137444	0.00536413	-0.256228	0.797795	-0.00137444	0.00631722	-0.217571	0.827764	bmi	Yengo_Weighted_GRS	0.892369	2.91983	0.235804	2.82378e-34	0.0546157	0.96619	1.88277	0.191747	2.26742e-22	0.0215751	idlce_r	Yengo_Weighted_GRS	0.955305	0.0737376	0.0653727	0.25944	0.000479155	0.946699	-0.0115933	0.0534495	0.828301	1.1253e-05	bmi	idlce_r	2656	0.995876	0	0.37697	30.9089	51	2604	8.01557e-227	96.4142	1	2604	2.26742e-22	0.0294284	1	2603	0.863807	-0.00615759	0.0283929	-0.21687	0.828326	-0.00615759	0.0391217	-0.157396	0.874945
idlfc_r	response	bmi	Yengo_Weighted_GRS	2656	0	0	TRUE	0.995867	0.946539	bmi	idlfc_r	2656	0.955965	0	0.231071	0.00296016	-0.0187772	0.00593056	-3.16618	0.00156242	-0.0187772	0.00704407	-2.66567	0.0076834	bmi	Yengo_Weighted_GRS	0.892369	2.91983	0.235804	2.82378e-34	0.0546157	0.96619	1.88277	0.191747	2.26742e-22	0.0215751	idlfc_r	Yengo_Weighted_GRS	0.954894	-0.00375747	0.0650641	0.953952	1.25663e-06	0.954791	0.00225023	0.059207	0.969686	4.28176e-07	bmi	idlfc_r	2656	0.998096	0	0.227722	15.0815	51	2604	7.62715e-111	96.4142	1	2604	2.26742e-22	0.419828	1	2603	0.51708	0.00119517	0.0314546	0.0379966	0.969693	0.00119517	0.0440763	0.0271159	0.978369
idltg_r	response	bmi	Yengo_Weighted_GRS	2655	0	0	TRUE	0.995205	0.946552	bmi	idltg_r	2655	0.940043	0	0.359837	4.70468e-06	0.000725383	0.00524458	0.138311	0.890005	0.000725383	0.00630508	0.115047	0.908408	bmi	Yengo_Weighted_GRS	0.892442	2.91865	0.235855	3.09132e-34	0.0545716	0.966225	1.88293	0.191792	2.30055e-22	0.0215794	idltg_r	Yengo_Weighted_GRS	0.965186	-0.0631763	0.0630518	0.316447	0.000378279	0.940326	0.0939504	0.0522281	0.0721587	0.000794819	bmi	idltg_r	2655	0.995469	0	0.338219	27.813	51	2603	9.52529e-206	96.3851	1	2603	2.30055e-22	3.25761	1	2602	0.0712083	0.0498958	0.0282195	1.76813	0.0771562	0.0498958	0.0416529	1.1979	0.231067
lldlp_r	response	bmi	Yengo_Weighted_GRS	2665	0	0	TRUE	0.988966	0.947084	bmi	lldlp_r	2665	0.957508	0	0.219106	0.00110674	-0.0113587	0.00590247	-1.9244	0.0544127	-0.0113587	0.00695229	-1.63381	0.102298	bmi	Yengo_Weighted_GRS	0.892406	2.94207	0.235419	7.21219e-35	0.0553988	0.966308	1.88936	0.191361	1.34413e-22	0.0216872	lldlp_r	Yengo_Weighted_GRS	0.955243	-0.0289963	0.0642201	0.651656	7.65488e-05	0.957193	0.00548676	0.0588461	0.925721	2.60173e-06	bmi	lldlp_r	2665	0.998925	0	0.217361	14.2715	51	2613	2.2297e-104	97.4818	1	2613	1.34413e-22	0.217767	1	2612	0.640785	0.00290403	0.0311588	0.093201	0.925751	0.00290403	0.0448222	0.0647899	0.948346
lldll_r	response	bmi	Yengo_Weighted_GRS	2665	0	0	TRUE	0.990802	0.947084	bmi	lldll_r	2665	0.955994	0	0.22205	0.00122647	-0.0119785	0.00590174	-2.02966	0.0424924	-0.0119785	0.00694937	-1.72368	0.0847649	bmi	Yengo_Weighted_GRS	0.892406	2.94207	0.235419	7.21219e-35	0.0553988	0.966308	1.88936	0.191361	1.34413e-22	0.0216872	lldll_r	Yengo_Weighted_GRS	0.953868	-0.0199902	0.0643349	0.756037	3.62539e-05	0.955582	0.00960198	0.0588433	0.87039	7.93997e-06	bmi	lldll_r	2665	0.998914	0	0.219562	14.4975	51	2613	3.34244e-106	97.4818	1	2613	1.34413e-22	0.311674	1	2612	0.576703	0.00508212	0.0311699	0.163046	0.870495	0.00508212	0.0446862	0.113729	0.909461
lldlpl_r	response	bmi	Yengo_Weighted_GRS	2665	0	0	TRUE	0.990712	0.947084	bmi	lldlpl_r	2665	0.956162	0	0.228468	0.000717227	-0.00915849	0.00587628	-1.55855	0.119224	-0.00915849	0.0068799	-1.3312	0.183125	bmi	Yengo_Weighted_GRS	0.892406	2.94207	0.235419	7.21219e-35	0.0553988	0.966308	1.88936	0.191361	1.34413e-22	0.0216872	lldlpl_r	Yengo_Weighted_GRS	0.95471	-0.0182314	0.0643234	0.776867	3.0166e-05	0.955909	0.00739817	0.0585707	0.899495	4.71524e-06	bmi	lldlpl_r	2665	0.998828	0	0.227007	15.096	51	2613	5.17191e-111	97.4818	1	2613	1.34413e-22	0.184617	1	2612	0.66747	0.00391569	0.0310152	0.126251	0.899543	0.00391569	0.0439455	0.0891035	0.929006
lldlc_r	response	bmi	Yengo_Weighted_GRS	2665	0	0	TRUE	0.993122	0.947084	bmi	lldlc_r	2665	0.952818	0	0.233518	0.00104377	-0.0110566	0.00586139	-1.88635	0.059359	-0.0110566	0.00691349	-1.59928	0.109758	bmi	Yengo_Weighted_GRS	0.892406	2.94207	0.235419	7.21219e-35	0.0553988	0.966308	1.88936	0.191361	1.34413e-22	0.0216872	lldlc_r	Yengo_Weighted_GRS	0.953502	-0.0158403	0.0643716	0.805642	2.27384e-05	0.952359	-0.00149573	0.058435	0.979581	1.92449e-07	bmi	lldlc_r	2665	0.998762	0	0.232618	15.5215	51	2613	2.05488e-114	97.4818	1	2613	1.34413e-22	0.11438	1	2612	0.735239	-0.000791659	0.0309255	-0.0255989	0.979579	-0.000791659	0.0443507	-0.01785	0.98576
lldlce_r	response	bmi	Yengo_Weighted_GRS	2665	0	0	TRUE	0.991933	0.947084	bmi	lldlce_r	2665	0.9511	0	0.239152	0.000511068	-0.00773877	0.00584133	-1.32483	0.185344	-0.00773877	0.00687622	-1.12544	0.260403	bmi	Yengo_Weighted_GRS	0.892406	2.94207	0.235419	7.21219e-35	0.0553988	0.966308	1.88936	0.191361	1.34413e-22	0.0216872	lldlce_r	Yengo_Weighted_GRS	0.952752	-0.00781185	0.0643889	0.903444	5.52728e-06	0.95076	0.000919139	0.058215	0.987404	7.26346e-08	bmi	lldlce_r	2665	0.998608	0	0.238574	16.0578	51	2613	1.11649e-118	97.4818	1	2613	1.34413e-22	0.0739443	1	2612	0.7857	0.000486481	0.0308133	0.015788	0.987405	0.000486481	0.0440578	0.0110419	0.991191
lldlfc_r	response	bmi	Yengo_Weighted_GRS	2666	0	0	TRUE	0.993377	0.94703	bmi	lldlfc_r	2666	0.957029	0	0.210622	0.00272448	-0.0179196	0.00596591	-3.00367	0.00269275	-0.0179196	0.00697836	-2.56789	0.0102321	bmi	Yengo_Weighted_GRS	0.89233	2.94106	0.235366	7.33104e-35	0.0553671	0.966285	1.89097	0.19131	1.20861e-22	0.0217292	lldlfc_r	Yengo_Weighted_GRS	0.955385	-0.0219985	0.0645632	0.733335	4.35777e-05	0.956416	0.00621557	0.0595365	0.91686	3.3027e-06	bmi	lldlfc_r	2666	0.998676	0	0.206806	13.4342	51	2614	1.37441e-97	97.6994	1	2614	1.20861e-22	0.472158	1	2613	0.492057	0.00328698	0.0315064	0.104327	0.916918	0.00328698	0.0451419	0.0728143	0.941959
lldltg_r	response	bmi	Yengo_Weighted_GRS	2666	0	0	TRUE	0.989716	0.94703	bmi	lldltg_r	2666	0.944679	0	0.365955	0.000975204	-0.0105128	0.00524298	-2.00512	0.045053	-0.0105128	0.00607592	-1.73024	0.0835871	bmi	Yengo_Weighted_GRS	0.89233	2.94106	0.235366	7.33104e-35	0.0553671	0.966285	1.89097	0.19131	1.20861e-22	0.0217292	lldltg_r	Yengo_Weighted_GRS	0.96052	-0.111474	0.0632741	0.0782227	0.00116375	0.945642	0.0674915	0.0522556	0.196622	0.000404984	bmi	lldltg_r	2666	0.996774	0	0.347118	28.6848	51	2614	6.10577e-212	97.6994	1	2614	1.20861e-22	2.90477	1	2613	0.0884369	0.0356915	0.0280292	1.27337	0.203	0.0356915	0.0436228	0.818184	0.413327
mldlp_r	response	bmi	Yengo_Weighted_GRS	2657	0	0	TRUE	0.981335	0.946834	bmi	mldlp_r	2657	0.948631	0	0.188653	0.000632558	-0.00868943	0.00609734	-1.42512	0.154243	-0.00868943	0.0072418	-1.1999	0.230178	bmi	Yengo_Weighted_GRS	0.892358	2.93573	0.235761	1.23769e-34	0.0551792	0.966327	1.88252	0.19169	2.23343e-22	0.0215389	mldlp_r	Yengo_Weighted_GRS	0.948585	-0.0433137	0.0650837	0.505784	0.000166789	0.9487	0.0100183	0.0607723	0.869075	8.47049e-06	bmi	mldlp_r	2657	0.998487	0	0.187008	11.8134	51	2605	3.02406e-84	96.4445	1	2605	2.23343e-22	0.195436	1	2604	0.658467	0.00532175	0.0323028	0.164746	0.869157	0.00532175	0.0474847	0.112073	0.910774
mldll_r	response	bmi	Yengo_Weighted_GRS	2657	0	0	TRUE	0.981579	0.946834	bmi	mldll_r	2657	0.947035	0	0.192266	0.000644331	-0.00877391	0.00608652	-1.44153	0.149555	-0.00877391	0.00725635	-1.20914	0.226611	bmi	Yengo_Weighted_GRS	0.892358	2.93573	0.235761	1.23769e-34	0.0551792	0.966327	1.88252	0.19169	2.23343e-22	0.0215389	mldll_r	Yengo_Weighted_GRS	0.948028	-0.0409821	0.0651139	0.529148	0.00014918	0.947104	0.00524989	0.0606652	0.931045	2.32395e-06	bmi	mldll_r	2657	0.998297	0	0.191147	12.1009	51	2605	1.27908e-86	96.4445	1	2605	2.23343e-22	0.133569	1	2604	0.71479	0.00278876	0.0322351	0.0865133	0.931065	0.00278876	0.0472965	0.0589634	0.952986
mldlpl_r	response	bmi	Yengo_Weighted_GRS	2655	0	0	TRUE	0.978491	0.946871	bmi	mldlpl_r	2655	0.951022	0	0.217081	0.000131818	0.00392423	0.00592772	0.662013	0.508021	0.00392423	0.00693797	0.565617	0.571654	bmi	Yengo_Weighted_GRS	0.892468	2.93974	0.236317	1.43463e-34	0.0551151	0.966201	1.86177	0.192152	7.80834e-22	0.0209644	mldlpl_r	Yengo_Weighted_GRS	0.95214	-0.0451658	0.0644796	0.483698	0.000184908	0.95097	-0.0227815	0.0591545	0.700181	4.46151e-05	bmi	mldlpl_r	2655	0.997624	0	0.214846	14.1058	51	2603	5.49023e-103	93.8775	1	2603	7.80834e-22	0.267986	1	2602	0.60473	-0.0122365	0.0318168	-0.384592	0.700571	-0.0122365	0.0437018	-0.28	0.7795
mldlc_r	response	bmi	Yengo_Weighted_GRS	2658	0	0	TRUE	0.984941	0.946784	bmi	mldlc_r	2658	0.944687	0	0.196511	0.000997349	-0.0109364	0.00608068	-1.79854	0.0722067	-0.0109364	0.0072655	-1.50525	0.132261	bmi	Yengo_Weighted_GRS	0.892294	2.93636	0.235715	1.16474e-34	0.055202	0.96629	1.88251	0.191653	2.19324e-22	0.0215373	mldlc_r	Yengo_Weighted_GRS	0.94651	-0.0353865	0.0652227	0.587486	0.000110816	0.944515	-0.0018821	0.0606204	0.975234	2.97572e-07	bmi	mldlc_r	2658	0.99806	0	0.195688	12.421	51	2606	2.93303e-89	96.4811	1	2606	2.19324e-22	0.0988297	1	2605	0.753264	-0.000999783	0.0321984	-0.0310507	0.975231	-0.000999783	0.0469359	-0.0213011	0.983007
mldlce_r	response	bmi	Yengo_Weighted_GRS	2658	0	0	TRUE	0.988875	0.946784	bmi	mldlce_r	2658	0.946565	0	0.192018	0.00111987	-0.0115747	0.00609028	-1.90051	0.0574762	-0.0115747	0.00727389	-1.59126	0.111551	bmi	Yengo_Weighted_GRS	0.892294	2.93636	0.235715	1.16474e-34	0.055202	0.96629	1.88251	0.191653	2.19324e-22	0.0215373	mldlce_r	Yengo_Weighted_GRS	0.946989	-0.0330694	0.0651442	0.611752	9.70132e-05	0.946256	0.00625701	0.0607204	0.917934	3.2968e-06	bmi	mldlce_r	2658	0.998486	0	0.190163	12.0452	51	2606	3.65164e-86	96.4811	1	2606	2.19324e-22	0.221485	1	2605	0.63795	0.00332376	0.0322698	0.102999	0.917971	0.00332376	0.0472151	0.0703963	0.943884
mldlfc_r	response	bmi	Yengo_Weighted_GRS	2652	0	0	TRUE	0.978836	0.946812	bmi	mldlfc_r	2652	0.939094	0	0.22658	0.000632889	-0.00871445	0.00597443	-1.45862	0.14479	-0.00871445	0.00711336	-1.22508	0.220545	bmi	Yengo_Weighted_GRS	0.892558	2.9373	0.2366	1.93653e-34	0.0549632	0.966335	1.86493	0.192313	7.2237e-22	0.0210248	mldlfc_r	Yengo_Weighted_GRS	0.94582	-0.0483487	0.0654236	0.459966	0.000206047	0.939333	-0.0415099	0.0596545	0.486592	0.000144123	bmi	mldlfc_r	2652	0.99711	0	0.225052	14.8735	51	2600	3.72771e-109	94.0391	1	2600	7.2237e-22	0.185816	1	2599	0.666458	-0.0222582	0.0320091	-0.695371	0.486885	-0.0222582	0.0444041	-0.501264	0.616228
mldltg_r	response	bmi	Yengo_Weighted_GRS	2660	0	0	TRUE	0.989347	0.946673	bmi	mldltg_r	2660	0.939179	0	0.413248	0.00109828	-0.0113643	0.00514352	-2.20944	0.0272305	-0.0113643	0.00590355	-1.925	0.0542299	bmi	Yengo_Weighted_GRS	0.892163	2.93548	0.235621	1.14535e-34	0.0551734	0.966259	1.88455	0.191571	1.90088e-22	0.0215889	mldltg_r	Yengo_Weighted_GRS	0.955437	-0.152083	0.0645019	0.0184557	0.00208714	0.939917	0.0502316	0.051284	0.327435	0.000216167	bmi	mldltg_r	2660	0.995606	0	0.400957	35.2016	51	2608	6.0891e-255	96.7735	1	2608	1.90088e-22	2.02812	1	2607	0.154531	0.0266544	0.0274757	0.970105	0.332084	0.0266544	0.0432119	0.616829	0.537401
sldlp_r	response	bmi	Yengo_Weighted_GRS	2648	0	0	TRUE	0.97497	0.947895	bmi	sldlp_r	2648	0.94375	0	0.189862	0.000378198	-0.00674516	0.00612717	-1.10086	0.27106	-0.00674516	0.00733629	-0.919424	0.357874	bmi	Yengo_Weighted_GRS	0.892441	2.94074	0.236232	1.30124e-34	0.0553261	0.966734	1.87354	0.191963	3.99888e-22	0.0213129	sldlp_r	Yengo_Weighted_GRS	0.947467	-0.0721123	0.0654011	0.270295	0.00045926	0.944073	-0.0310272	0.0610289	0.611214	8.06918e-05	bmi	sldlp_r	2648	0.998116	0	0.189061	11.8988	51	2596	6.43758e-85	95.2549	1	2596	3.99888e-22	0.0941343	1	2595	0.75901	-0.0165608	0.0325843	-0.508245	0.611325	-0.0165608	0.0458965	-0.360829	0.718257
sldll_r	response	bmi	Yengo_Weighted_GRS	2648	0	0	TRUE	0.976229	0.947895	bmi	sldll_r	2648	0.942543	0	0.195135	0.000521301	-0.00792756	0.0061137	-1.29669	0.194854	-0.00792756	0.00732758	-1.08188	0.279306	bmi	Yengo_Weighted_GRS	0.892441	2.94074	0.236232	1.30124e-34	0.0553261	0.966734	1.87354	0.191963	3.99888e-22	0.0213129	sldll_r	Yengo_Weighted_GRS	0.946803	-0.068182	0.0654724	0.297791	0.000409691	0.942802	-0.0326788	0.0608999	0.59159	8.93207e-05	bmi	sldll_r	2648	0.997922	0	0.194384	12.3021	51	2596	3.059e-88	95.2549	1	2596	3.99888e-22	0.0888422	1	2595	0.765678	-0.0174423	0.0325118	-0.536493	0.591664	-0.0174423	0.0456827	-0.381815	0.70263
sldlpl_r	response	bmi	Yengo_Weighted_GRS	2640	0	0	TRUE	0.973231	0.948032	bmi	sldlpl_r	2640	0.949789	0	0.23703	0.000473286	0.00745502	0.00588381	1.26704	0.205255	0.00745502	0.00731624	1.01897	0.308218	bmi	Yengo_Weighted_GRS	0.892198	2.94995	0.236904	1.25663e-34	0.055514	0.966936	1.8737	0.192567	5.31938e-22	0.0212452	sldlpl_r	Yengo_Weighted_GRS	0.950232	-0.0268672	0.0648105	0.678505	6.51404e-05	0.949558	-0.0332571	0.0586993	0.571057	9.46809e-05	bmi	sldlpl_r	2640	0.998678	0	0.23162	15.6289	51	2588	4.08892e-115	94.6748	1	2588	5.31938e-22	0.671201	1	2587	0.412709	-0.0177495	0.0314311	-0.56471	0.57232	-0.0177495	0.0439193	-0.404138	0.686145
sldlc_r	response	bmi	Yengo_Weighted_GRS	2650	0	0	TRUE	0.98456	0.947878	bmi	sldlc_r	2650	0.942667	0	0.19383	0.00155653	-0.0137402	0.0061349	-2.23968	0.0251962	-0.0137402	0.00734625	-1.87037	0.0614326	bmi	Yengo_Weighted_GRS	0.892351	2.94121	0.236089	1.1611e-34	0.0553663	0.966647	1.87145	0.191904	4.30664e-22	0.0212669	sldlc_r	Yengo_Weighted_GRS	0.945539	-0.0599633	0.065641	0.361061	0.000315039	0.942599	-0.0298329	0.0611529	0.625703	7.39848e-05	bmi	sldlc_r	2650	0.997919	0	0.19379	12.1537	51	2598	5.00404e-87	95.1014	1	2598	4.30664e-22	0.00470938	1	2597	0.945293	-0.0159411	0.0326476	-0.488278	0.625394	-0.0159411	0.0462566	-0.344623	0.730406
sldlce_r	response	bmi	Yengo_Weighted_GRS	2653	0	0	TRUE	0.984962	0.947918	bmi	sldlce_r	2653	0.944144	0	0.18284	0.00160786	-0.0139909	0.00618449	-2.26225	0.0237642	-0.0139909	0.00745172	-1.87753	0.060445	bmi	Yengo_Weighted_GRS	0.89224	2.93912	0.235394	8.31788e-35	0.0555416	0.966725	1.8911	0.191342	1.22559e-22	0.0218314	sldlce_r	Yengo_Weighted_GRS	0.94463	-0.0513976	0.0656279	0.433599	0.000231312	0.944028	-0.0054189	0.0615343	0.929833	2.44122e-06	bmi	sldlce_r	2653	0.9984	0	0.181823	11.297	51	2601	5.91312e-80	97.6798	1	2601	1.22559e-22	0.12149	1	2600	0.727452	-0.00286548	0.0325272	-0.0880948	0.929808	-0.00286548	0.0476731	-0.0601069	0.952075
sldlfc_r	response	bmi	Yengo_Weighted_GRS	2640	0	0	TRUE	0.986134	0.948032	bmi	sldlfc_r	2640	0.946345	0	0.274292	0.000188453	-0.00472986	0.0057696	-0.81979	0.412412	-0.00472986	0.00716367	-0.660257	0.509089	bmi	Yengo_Weighted_GRS	0.892198	2.94995	0.236904	1.25663e-34	0.055514	0.966936	1.8737	0.192567	5.31938e-22	0.0212452	sldlfc_r	Yengo_Weighted_GRS	0.948123	-0.0106933	0.0651655	0.869669	1.02073e-05	0.946517	-0.0366524	0.0575486	0.524249	0.000113757	bmi	sldlfc_r	2640	0.998343	0	0.272439	19.1258	51	2588	2.25993e-142	94.6748	1	2588	5.31938e-22	0.241675	1	2587	0.623041	-0.0195615	0.0307515	-0.636116	0.524757	-0.0195615	0.043349	-0.451257	0.651842
sldltg_r	response	bmi	Yengo_Weighted_GRS	2655	0	0	TRUE	0.985877	0.947811	bmi	sldltg_r	2655	0.949579	0	0.344724	0.00155634	0.0133857	0.00538348	2.48644	0.0129653	0.0133857	0.00602282	2.22249	0.0262501	bmi	Yengo_Weighted_GRS	0.892121	2.93988	0.235307	7.56779e-35	0.0555677	0.96668	1.89152	0.191274	1.15897e-22	0.0218395	sldltg_r	Yengo_Weighted_GRS	0.962221	-0.12855	0.0637556	0.0438691	0.00153006	0.948608	0.0162511	0.0535764	0.761665	2.32159e-05	bmi	sldltg_r	2655	0.995988	0	0.344524	26.7229	51	2603	3.72631e-198	97.7933	1	2603	1.15897e-22	0.0297827	1	2602	0.862998	0.00859156	0.0282957	0.303635	0.76143	0.00859156	0.0421876	0.203651	0.838642
xlhdlp_r	response	bmi	Yengo_Weighted_GRS	2307	0	0	TRUE	0.992919	0.947316	bmi	xlhdlp_r	2307	0.929557	0	0.305581	1.14418e-06	0.000393173	0.00645022	0.060955	0.9514	0.000393173	0.00813187	0.0483497	0.961438	bmi	Yengo_Weighted_GRS	0.89159	2.8273	0.248555	3.2983e-29	0.0531505	0.968042	1.73351	0.201286	1.32315e-17	0.0187923	xlhdlp_r	Yengo_Weighted_GRS	0.94414	0.204654	0.0720006	0.004517	0.00349284	0.929801	0.0679053	0.0626435	0.278483	0.000361663	bmi	xlhdlp_r	2307	0.989882	0	0.29445	19.1729	51	2255	2.1173e-139	74.1696	1	2255	1.32315e-17	1.18894	1	2254	0.275661	0.0391721	0.0364347	1.07513	0.282431	0.0391721	0.0513294	0.763151	0.445453
xlhdll_r	response	bmi	Yengo_Weighted_GRS	2307	0	0	TRUE	0.993005	0.947316	bmi	xlhdll_r	2307	0.928034	0	0.318566	1.16995e-07	0.000126112	0.0064093	0.0196764	0.984303	0.000126112	0.00802277	0.0157192	0.987458	bmi	Yengo_Weighted_GRS	0.89159	2.8273	0.248555	3.2983e-29	0.0531505	0.968042	1.73351	0.201286	1.32315e-17	0.0187923	xlhdll_r	Yengo_Weighted_GRS	0.942896	0.203729	0.0722242	0.00483164	0.00344011	0.928306	0.0622876	0.0622484	0.317114	0.000302434	bmi	xlhdll_r	2307	0.989269	0	0.309135	20.4078	51	2255	2.16582e-148	74.1696	1	2255	1.32315e-17	1.0265	1	2254	0.311091	0.0359314	0.0361645	0.993555	0.320546	0.0359314	0.0511551	0.702402	0.482501
xlhdlpl_r	response	bmi	Yengo_Weighted_GRS	2307	0	0	TRUE	0.990875	0.947316	bmi	xlhdlpl_r	2307	0.94634	0	0.173085	2.43148e-05	-0.00173928	0.00675447	-0.257501	0.796816	-0.00173928	0.00850485	-0.204505	0.837959	bmi	Yengo_Weighted_GRS	0.89159	2.8273	0.248555	3.2983e-29	0.0531505	0.968042	1.73351	0.201286	1.32315e-17	0.0187923	xlhdlpl_r	Yengo_Weighted_GRS	0.960606	0.163661	0.0691299	0.0179939	0.00242567	0.946381	0.0874418	0.0655905	0.182618	0.00065124	bmi	xlhdlpl_r	2307	0.996072	0	0.1512	9.04901	51	2255	2.63656e-60	74.1696	1	2255	1.32315e-17	1.96387	1	2254	0.161238	0.050442	0.0383488	1.31535	0.188526	0.050442	0.0520759	0.968625	0.332836
xlhdlc_r	response	bmi	Yengo_Weighted_GRS	2307	0	0	TRUE	0.9949	0.947316	bmi	xlhdlc_r	2307	0.93183	0	0.448672	3.63674e-07	-0.000223098	0.00578459	-0.0385677	0.969238	-0.000223098	0.00675296	-0.0330371	0.973645	bmi	Yengo_Weighted_GRS	0.89159	2.8273	0.248555	3.2983e-29	0.0531505	0.968042	1.73351	0.201286	1.32315e-17	0.0187923	xlhdlc_r	Yengo_Weighted_GRS	0.938956	0.160223	0.0725171	0.0272417	0.00211338	0.931857	0.00149365	0.0561936	0.978797	1.72738e-07	bmi	xlhdlc_r	2307	0.984552	0	0.448663	35.9822	51	2255	2.15946e-250	74.1696	1	2255	1.32315e-17	0.00115608	1	2254	0.972879	0.000861633	0.0324163	0.0265802	0.978797	0.000861633	0.0450494	0.0191264	0.984742
xlhdlce_r	response	bmi	Yengo_Weighted_GRS	2307	0	0	TRUE	0.99642	0.947316	bmi	xlhdlce_r	2307	0.933339	0	0.461345	1.16841e-06	0.000397772	0.00568747	0.0699383	0.944249	0.000397772	0.00668361	0.0595145	0.952542	bmi	Yengo_Weighted_GRS	0.89159	2.8273	0.248555	3.2983e-29	0.0531505	0.968042	1.73351	0.201286	1.32315e-17	0.0187923	xlhdlce_r	Yengo_Weighted_GRS	0.940321	0.142849	0.0721484	0.0478294	0.00169783	0.933311	-0.000812708	0.0552502	0.988265	5.16853e-08	bmi	xlhdlce_r	2307	0.98432	0	0.461339	37.8691	51	2255	1.74803e-261	74.1696	1	2255	1.32315e-17	0.000763273	1	2254	0.977962	-0.000468821	0.031872	-0.0147095	0.988265	-0.000468821	0.0440707	-0.0106379	0.991513
xlhdlfc_r	response	bmi	Yengo_Weighted_GRS	2307	0	0	TRUE	0.99464	0.947316	bmi	xlhdlfc_r	2307	0.940131	0	0.37433	3.3426e-05	-0.00213498	0.00615107	-0.34709	0.728556	-0.00213498	0.00718279	-0.297235	0.766287	bmi	Yengo_Weighted_GRS	0.89159	2.8273	0.248555	3.2983e-29	0.0531505	0.968042	1.73351	0.201286	1.32315e-17	0.0187923	xlhdlfc_r	Yengo_Weighted_GRS	0.944782	0.19951	0.0723427	0.00586419	0.00328882	0.940355	0.0217863	0.0597535	0.715442	3.6884e-05	bmi	xlhdlfc_r	2307	0.991053	0	0.372744	26.387	51	2255	6.19729e-190	74.1696	1	2255	1.32315e-17	0.187853	1	2254	0.664751	0.0125677	0.0345134	0.364142	0.715786	0.0125677	0.048476	0.259257	0.795461
xlhdltg_r	response	bmi	Yengo_Weighted_GRS	2307	0	0	TRUE	0.982389	0.94742	bmi	xlhdltg_r	2307	0.972956	0	0.155311	0.011308	0.036996	0.00673345	5.49436	4.36296e-08	0.036996	0.00725126	5.10201	3.3607e-07	bmi	Yengo_Weighted_GRS	0.891928	2.8386	0.248204	1.68767e-29	0.0536967	0.968024	1.73198	0.20102	1.28178e-17	0.018794	xlhdltg_r	Yengo_Weighted_GRS	0.971635	0.174577	0.0680693	0.0103892	0.00284554	0.973719	0.0390234	0.0657564	0.552937	0.00013367	bmi	xlhdltg_r	2307	0.998036	0	0.153582	7.52948	51	2255	9.03131e-48	74.2344	1	2255	1.28178e-17	0.151862	1	2254	0.6968	0.0225311	0.037756	0.596757	0.55073	0.0225311	0.0520381	0.432973	0.665076
lhdlp_r	response	bmi	Yengo_Weighted_GRS	2279	0	0	TRUE	0.987408	0.944238	bmi	lhdlp_r	2279	0.950266	0	0.19627	0.00104162	0.0112743	0.00663633	1.69887	0.0894829	0.0112743	0.00870878	1.29459	0.195463	bmi	Yengo_Weighted_GRS	0.889822	2.88955	0.253226	2.27726e-29	0.0540919	0.967314	1.85849	0.205337	3.01097e-19	0.0209659	lhdlp_r	Yengo_Weighted_GRS	0.958676	0.0451025	0.0699109	0.5189	0.000182755	0.950166	0.0414597	0.0655151	0.526911	0.000144692	bmi	lhdlp_r	2279	0.997859	0	0.195272	10.6015	51	2227	6.80422e-73	81.9193	1	2227	3.01097e-19	0.101649	1	2226	0.74989	0.0223083	0.035254	0.632788	0.526937	0.0223083	0.0468597	0.476066	0.634074
lhdll_r	response	bmi	Yengo_Weighted_GRS	2279	0	0	TRUE	0.987344	0.944238	bmi	lhdll_r	2279	0.950222	0	0.193345	0.00108547	0.0115022	0.00664438	1.73111	0.0835699	0.0115022	0.00870525	1.32129	0.186404	bmi	Yengo_Weighted_GRS	0.889822	2.88955	0.253226	2.27726e-29	0.0540919	0.967314	1.85849	0.205337	3.01097e-19	0.0209659	lhdll_r	Yengo_Weighted_GRS	0.958856	0.0474961	0.0698679	0.496701	0.000202912	0.950095	0.0420099	0.065596	0.521957	0.000148737	bmi	lhdll_r	2279	0.997839	0	0.192334	10.4026	51	2227	2.79532e-71	81.9193	1	2227	3.01097e-19	0.102659	1	2226	0.748692	0.0226043	0.035297	0.640404	0.521976	0.0226043	0.0469769	0.481179	0.630436
lhdlpl_r	response	bmi	Yengo_Weighted_GRS	2279	0	0	TRUE	0.988506	0.944238	bmi	lhdlpl_r	2279	0.951269	0	0.205318	0.000424354	0.00721956	0.00662038	1.09051	0.275608	0.00721956	0.0084664	0.852731	0.393808	bmi	Yengo_Weighted_GRS	0.889822	2.88955	0.253226	2.27726e-29	0.0540919	0.967314	1.85849	0.205337	3.01097e-19	0.0209659	lhdlpl_r	Yengo_Weighted_GRS	0.959874	0.00973741	0.0701449	0.889606	8.46308e-06	0.95103	0.0303719	0.0653355	0.642076	7.71453e-05	bmi	lhdlpl_r	2279	0.997436	0	0.204641	11.2533	51	2227	3.66798e-78	81.9193	1	2227	3.01097e-19	0.0698178	1	2226	0.791627	0.0163423	0.0351625	0.464765	0.642145	0.0163423	0.0476161	0.343209	0.731474
lhdlc_r	response	bmi	Yengo_Weighted_GRS	2279	0	0	TRUE	0.983566	0.944238	bmi	lhdlc_r	2279	0.948332	0	0.175522	0.00156601	0.0137459	0.00668352	2.05669	0.0398325	0.0137459	0.00896142	1.5339	0.125054	bmi	Yengo_Weighted_GRS	0.889822	2.88955	0.253226	2.27726e-29	0.0540919	0.967314	1.85849	0.205337	3.01097e-19	0.0209659	lhdlc_r	Yengo_Weighted_GRS	0.958406	0.0785754	0.0695033	0.258373	0.000560991	0.948545	0.0408189	0.0660011	0.536337	0.00014185	bmi	lhdlc_r	2279	0.998105	0	0.174962	9.21446	51	2227	1.39081e-61	81.9193	1	2227	3.01097e-19	0.0555849	1	2226	0.813637	0.0219635	0.0354947	0.618781	0.536124	0.0219635	0.046503	0.472303	0.636757
lhdlce_r	response	bmi	Yengo_Weighted_GRS	2279	0	0	TRUE	0.983923	0.944238	bmi	lhdlce_r	2279	0.946492	0	0.174193	0.00166994	0.0142139	0.00669794	2.12213	0.0339372	0.0142139	0.00910562	1.561	0.118523	bmi	Yengo_Weighted_GRS	0.889822	2.88955	0.253226	2.27726e-29	0.0540919	0.967314	1.85849	0.205337	3.01097e-19	0.0209659	lhdlce_r	Yengo_Weighted_GRS	0.956947	0.0929425	0.0695895	0.181819	0.000782778	0.946776	0.0439098	0.0661467	0.506871	0.000163703	bmi	lhdlce_r	2279	0.998082	0	0.173461	9.12317	51	2227	7.79353e-61	81.9193	1	2227	3.01097e-19	0.0726162	1	2226	0.78759	0.0236266	0.035575	0.664135	0.506673	0.0236266	0.04652	0.50788	0.611587
lhdlfc_r	response	bmi	Yengo_Weighted_GRS	2279	0	0	TRUE	0.983524	0.944238	bmi	lhdlfc_r	2279	0.952397	0	0.193601	0.00103181	0.011123	0.00658924	1.68805	0.0915412	0.011123	0.0085283	1.30424	0.19215	bmi	Yengo_Weighted_GRS	0.889822	2.88955	0.253226	2.27726e-29	0.0540919	0.967314	1.85849	0.205337	3.01097e-19	0.0209659	lhdlfc_r	Yengo_Weighted_GRS	0.961909	0.0293276	0.0693035	0.672206	7.86407e-05	0.952514	0.0270681	0.0650531	0.677383	6.27668e-05	bmi	lhdlfc_r	2279	0.997543	0	0.193502	10.4298	51	2227	1.68203e-71	81.9193	1	2227	3.01097e-19	0.0100303	1	2226	0.920233	0.0145645	0.0349843	0.416317	0.677219	0.0145645	0.0461618	0.315511	0.752403
lhdltg_r	response	bmi	Yengo_Weighted_GRS	2278	0	0	TRUE	0.994485	0.944148	bmi	lhdltg_r	2278	0.96406	0	0.171354	0.00206085	0.0160024	0.00680117	2.35289	0.0187148	0.0160024	0.00794184	2.01495	0.0439101	bmi	Yengo_Weighted_GRS	0.890264	2.88833	0.253025	2.17692e-29	0.0541522	0.967143	1.85889	0.20528	2.89641e-19	0.0210204	lhdltg_r	Yengo_Weighted_GRS	0.960941	0.0654416	0.0705287	0.353573	0.000378128	0.964096	0.123176	0.0671057	0.0665579	0.00125544	bmi	lhdltg_r	2278	0.999255	0	0.151024	8.76813	51	2226	6.44657e-58	81.9995	1	2226	2.89641e-19	2.01268	1	2225	0.156129	0.0662632	0.0365224	1.81432	0.0697633	0.0662632	0.0499013	1.32789	0.184352
mhdlp_r	response	bmi	Yengo_Weighted_GRS	2654	0	0	TRUE	0.973417	0.947045	bmi	mhdlp_r	2654	0.940718	0	0.233392	0.000445236	0.00746896	0.00607572	1.22931	0.219066	0.00746896	0.00749889	0.996009	0.319246	bmi	Yengo_Weighted_GRS	0.893775	2.96116	0.235573	3.05628e-35	0.0562296	0.96726	1.91076	0.191525	4.9748e-23	0.0222311	mhdlp_r	Yengo_Weighted_GRS	0.948181	-0.0304298	0.0666721	0.648133	7.85417e-05	0.939491	0.0685658	0.0604849	0.257065	0.000378639	bmi	mhdlp_r	2654	0.997448	0	0.226948	15.3989	51	2602	2.2737e-113	99.5323	1	2602	4.9748e-23	0.836624	1	2601	0.360449	0.035884	0.0317862	1.12892	0.259037	0.035884	0.0473668	0.757578	0.448772
mhdll_r	response	bmi	Yengo_Weighted_GRS	2652	0	0	TRUE	0.978513	0.947131	bmi	mhdll_r	2652	0.939655	0	0.225041	0.000371924	0.00683644	0.00612006	1.11705	0.264074	0.00683644	0.00757278	0.902766	0.36665	bmi	Yengo_Weighted_GRS	0.893901	2.96023	0.235694	3.46447e-35	0.0561821	0.967326	1.91099	0.191631	5.19294e-23	0.0222321	mhdll_r	Yengo_Weighted_GRS	0.946811	-0.0223897	0.0668086	0.737552	4.23807e-05	0.938539	0.0711721	0.0609327	0.242896	0.000406635	bmi	mhdll_r	2652	0.997802	0	0.217683	14.6673	51	2600	1.68995e-107	99.4455	1	2600	5.19294e-23	0.944146	1	2599	0.331304	0.0372435	0.0320371	1.16251	0.245134	0.0372435	0.0478961	0.77759	0.436882
mhdlpl_r	response	bmi	Yengo_Weighted_GRS	2654	0	0	TRUE	0.981273	0.947045	bmi	mhdlpl_r	2654	0.934197	0	0.265835	4.96657e-05	0.00249581	0.00594877	0.419551	0.674848	0.00249581	0.00723779	0.344831	0.730222	bmi	Yengo_Weighted_GRS	0.893775	2.96116	0.235573	3.05628e-35	0.0562296	0.96726	1.91076	0.191525	4.9748e-23	0.0222311	mhdlpl_r	Yengo_Weighted_GRS	0.947823	-0.0473429	0.0667021	0.477911	0.000189922	0.933536	0.0722289	0.0592036	0.222572	0.000419752	bmi	mhdlpl_r	2654	0.997184	0	0.255896	18.2524	51	2602	8.83994e-136	99.5323	1	2602	4.9748e-23	1.34753	1	2601	0.245817	0.037801	0.0312011	1.21153	0.225803	0.037801	0.0476126	0.793929	0.427309
mhdlc_r	response	bmi	Yengo_Weighted_GRS	2648	0	0	TRUE	0.980649	0.947132	bmi	mhdlc_r	2648	0.943209	0	0.193536	0.000683421	0.0091927	0.00619782	1.48322	0.138139	0.0091927	0.00780525	1.17776	0.238893	bmi	Yengo_Weighted_GRS	0.894138	2.965	0.236085	3.50176e-35	0.056257	0.967454	1.91107	0.191996	6.22421e-23	0.0221811	mhdlc_r	Yengo_Weighted_GRS	0.944207	0.0131974	0.0663788	0.842419	1.4939e-05	0.942078	0.0577814	0.0617914	0.349822	0.000271783	bmi	mhdlc_r	2648	0.997559	0	0.189955	12.1356	51	2596	7.17325e-87	99.076	1	2596	6.22421e-23	0.439827	1	2595	0.507265	0.0302351	0.0323968	0.933273	0.350766	0.0302351	0.048004	0.629845	0.528851
mhdlce_r	response	bmi	Yengo_Weighted_GRS	2648	0	0	TRUE	0.981684	0.947132	bmi	mhdlce_r	2648	0.943906	0	0.200228	0.00100823	0.0111104	0.00614156	1.80905	0.0705594	0.0111104	0.00780581	1.42335	0.154635	bmi	Yengo_Weighted_GRS	0.894138	2.965	0.236085	3.50176e-35	0.056257	0.967454	1.91107	0.191996	6.22421e-23	0.0221811	mhdlce_r	Yengo_Weighted_GRS	0.946007	0.0321153	0.0660484	0.626838	8.93453e-05	0.942703	0.0580174	0.0612429	0.343558	0.000276734	bmi	mhdlce_r	2648	0.99727	0	0.197201	12.6492	51	2596	4.31577e-91	99.076	1	2596	6.22421e-23	0.374783	1	2595	0.540462	0.0303585	0.0320923	0.945977	0.344248	0.0303585	0.0473775	0.640779	0.521723
mhdlfc_r	response	bmi	Yengo_Weighted_GRS	2650	0	0	TRUE	0.977426	0.947114	bmi	mhdlfc_r	2650	0.941647	0	0.212785	1.38209e-07	-0.00013155	0.00615957	-0.021357	0.982963	-0.00013155	0.00746472	-0.0176229	0.98594	bmi	Yengo_Weighted_GRS	0.894049	2.96549	0.235943	3.11623e-35	0.0562984	0.967382	1.90932	0.191933	6.5795e-23	0.0221418	mhdlfc_r	Yengo_Weighted_GRS	0.94774	-0.0485452	0.0667547	0.467157	0.000199675	0.941504	0.0514496	0.0613872	0.402043	0.000212787	bmi	mhdlfc_r	2650	0.997835	0	0.206929	13.6814	51	2598	1.59722e-99	98.9604	1	2598	6.5795e-23	0.736058	1	2597	0.391006	0.0269465	0.032275	0.834903	0.403849	0.0269465	0.0485917	0.55455	0.57925
mhdltg_r	response	bmi	Yengo_Weighted_GRS	2654	0	0	TRUE	0.97264	0.947311	bmi	mhdltg_r	2654	0.953377	0	0.289209	0.00271048	0.017568	0.00557722	3.14996	0.00165144	0.017568	0.00703118	2.49859	0.0124688	bmi	Yengo_Weighted_GRS	0.892548	2.94394	0.236433	1.25137e-34	0.0552321	0.966722	1.89077	0.192186	1.88896e-22	0.0216321	mhdltg_r	Yengo_Weighted_GRS	0.966048	-0.0678494	0.0637341	0.287167	0.00042716	0.952048	0.0254426	0.0557871	0.64838	5.70307e-05	bmi	mhdltg_r	2654	0.996981	0	0.28906	20.5642	51	2602	2.06315e-153	96.7905	1	2602	1.88896e-22	0.0202114	1	2601	0.886959	0.0134562	0.0294531	0.456869	0.647803	0.0134562	0.0410785	0.327573	0.743261
shdlp_r	response	bmi	Yengo_Weighted_GRS	2638	0	0	TRUE	0.996837	0.94686	bmi	shdlp_r	2638	0.950768	0	0.299079	2.88652e-05	0.00187905	0.00575799	0.326338	0.744195	0.00187905	0.00696452	0.269803	0.787312	bmi	Yengo_Weighted_GRS	0.894161	2.96224	0.236861	6.62151e-35	0.056011	0.967286	1.89174	0.192754	2.38785e-22	0.021667	shdlp_r	Yengo_Weighted_GRS	0.955711	-0.115763	0.0661921	0.0804264	0.00115898	0.950492	0.0343866	0.0574789	0.549728	9.69972e-05	bmi	shdlp_r	2638	0.997256	0	0.296908	21.574	51	2586	8.60502e-161	96.3203	1	2586	2.38785e-22	0.298336	1	2585	0.584975	0.0181772	0.0304326	0.597293	0.550364	0.0181772	0.0441875	0.411365	0.680839
shdll_r	response	bmi	Yengo_Weighted_GRS	2638	0	0	TRUE	0.996666	0.94686	bmi	shdll_r	2638	0.952198	0	0.285901	1.28135e-05	-0.00125079	0.00580652	-0.215412	0.829463	-0.00125079	0.00700126	-0.178652	0.858211	bmi	Yengo_Weighted_GRS	0.894161	2.96224	0.236861	6.62151e-35	0.056011	0.967286	1.89174	0.192754	2.38785e-22	0.021667	shdll_r	Yengo_Weighted_GRS	0.956406	-0.125661	0.0661242	0.0574931	0.00136816	0.95227	0.0259423	0.0579644	0.654511	5.53094e-05	bmi	shdll_r	2638	0.997383	0	0.284066	20.2519	51	2586	6.70655e-151	96.3203	1	2586	2.38785e-22	0.247309	1	2585	0.619019	0.0137134	0.030681	0.446969	0.654935	0.0137134	0.0454423	0.301777	0.762847
shdlpl_r	response	bmi	Yengo_Weighted_GRS	2646	0	0	TRUE	0.963723	0.94685	bmi	shdlpl_r	2646	0.937699	0	0.216274	0.00851454	0.0322218	0.00606968	5.30864	1.19802e-07	0.0322218	0.00760602	4.23636	2.27177e-05	bmi	Yengo_Weighted_GRS	0.894036	2.95767	0.235949	4.6577e-35	0.056096	0.96721	1.91225	0.19203	5.9678e-23	0.0222496	shdlpl_r	Yengo_Weighted_GRS	0.94657	-0.00181863	0.0659232	0.977994	2.87838e-07	0.932304	0.06106	0.0608034	0.315366	0.000307876	bmi	shdlpl_r	2646	0.997367	0	0.216273	13.5033	51	2594	4.67636e-98	99.1639	1	2594	5.9678e-23	8.77394e-05	1	2593	0.992527	0.0319309	0.0316316	1.00946	0.312846	0.0319309	0.0462362	0.690604	0.489876
shdlc_r	response	bmi	Yengo_Weighted_GRS	2638	0	0	TRUE	0.99608	0.94686	bmi	shdlc_r	2638	0.958473	0	0.20679	0.00367732	-0.0210047	0.00606638	-3.46247	0.000543932	-0.0210047	0.00699303	-3.00365	0.00266759	bmi	Yengo_Weighted_GRS	0.894161	2.96224	0.236861	6.62151e-35	0.056011	0.967286	1.89174	0.192754	2.38785e-22	0.021667	shdlc_r	Yengo_Weighted_GRS	0.955617	-0.125367	0.0655474	0.0559047	0.00138583	0.959248	0.0197526	0.0606992	0.744892	3.26311e-05	bmi	shdlc_r	2638	0.997976	0	0.198548	12.8525	51	2586	1.0303e-92	96.3203	1	2586	2.38785e-22	1.00084	1	2585	0.317201	0.0104415	0.0321788	0.324482	0.745599	0.0104415	0.0470662	0.221846	0.824451
shdlce_r	response	bmi	Yengo_Weighted_GRS	2638	0	0	TRUE	0.99356	0.94686	bmi	shdlce_r	2638	0.959313	0	0.187286	0.00393135	-0.0216624	0.00612478	-3.53684	0.000412061	-0.0216624	0.00703277	-3.08021	0.00206856	bmi	Yengo_Weighted_GRS	0.894161	2.96224	0.236861	6.62151e-35	0.056011	0.967286	1.89174	0.192754	2.38785e-22	0.021667	shdlce_r	Yengo_Weighted_GRS	0.955957	-0.110316	0.0653895	0.0917114	0.00107856	0.959751	0.0289886	0.0612883	0.636262	7.06425e-05	bmi	shdlce_r	2638	0.998338	0	0.175825	11.2849	51	2586	8.37834e-80	96.3203	1	2586	2.38785e-22	1.35846	1	2585	0.243912	0.0153237	0.0325482	0.470801	0.637822	0.0153237	0.0473902	0.323353	0.746454
shdlfc_r	response	bmi	Yengo_Weighted_GRS	2637	0	0	TRUE	0.992068	0.946914	bmi	shdlfc_r	2637	0.938407	0	0.280752	0.00289591	0.0187547	0.00581336	3.22614	0.00127037	0.0187547	0.00702933	2.66806	0.00762896	bmi	Yengo_Weighted_GRS	0.894186	2.9615	0.236938	7.2166e-35	0.0559704	0.967303	1.89293	0.192802	2.30522e-22	0.0216914	shdlfc_r	Yengo_Weighted_GRS	0.9512	-0.111274	0.065982	0.0918324	0.00107816	0.93584	-0.0283237	0.0581528	0.62626	6.62647e-05	bmi	shdlfc_r	2637	0.996449	0	0.271392	19.3339	51	2585	6.21566e-144	96.3933	1	2585	2.30522e-22	1.25455	1	2584	0.262789	-0.0149629	0.0308597	-0.484869	0.62781	-0.0149629	0.0438371	-0.34133	0.732883
shdltg_r	response	bmi	Yengo_Weighted_GRS	2658	0	0	TRUE	0.992713	0.947097	bmi	shdltg_r	2658	0.946373	0	0.327791	1.16075e-05	0.00114419	0.00539379	0.212131	0.832021	0.00114419	0.0064071	0.178581	0.858266	bmi	Yengo_Weighted_GRS	0.892539	2.93581	0.235736	1.21265e-34	0.0551735	0.966399	1.89217	0.191712	1.39252e-22	0.0217637	shdltg_r	Yengo_Weighted_GRS	0.968455	-0.0827333	0.0632777	0.191168	0.00064321	0.946297	0.0355255	0.0537609	0.508795	0.000112619	bmi	shdltg_r	2658	0.992886	0	0.325035	24.823	51	2606	9.79394e-185	97.414	1	2606	1.39252e-22	0.399306	1	2605	0.527503	0.018775	0.0284726	0.659406	0.509693	0.018775	0.0376891	0.498156	0.618416
xxlvldlplpct_r	response	bmi	Yengo_Weighted_GRS	2224	0	0	TRUE	0.919631	0.941906	bmi	xxlvldlplpct_r	2224	0.912612	0	0.25137	4.12446e-06	-0.00075167	0.00687143	-0.109391	0.912903	-0.00075167	0.00928288	-0.0809738	0.935463	bmi	Yengo_Weighted_GRS	0.906782	2.82412	0.253796	4.99857e-28	0.0527837	0.967181	1.82645	0.209975	6.5182e-18	0.0207786	xxlvldlplpct_r	Yengo_Weighted_GRS	0.931637	0.00412681	0.0758294	0.956604	1.33293e-06	0.913685	0.0909036	0.0683762	0.183835	0.000608709	bmi	xxlvldlplpct_r	2224	0.99786	0	0.232737	13.9863	51	2172	1.72176e-99	75.6625	1	2172	6.5182e-18	1.88395	1	2171	0.170027	0.0497707	0.037915	1.31269	0.189426	0.0497707	0.0608872	0.817424	0.413776
xxlvldlcpct_r	response	bmi	Yengo_Weighted_GRS	2245	1	0	TRUE	0.890585	0.942562	bmi	xxlvldlcpct_r	2245	0.944917	0	0.206358	0.000414376	0.007561	0.00706602	1.07005	0.284715	0.007561	0.00832406	0.908331	0.363704	bmi	Yengo_Weighted_GRS	0.905067	2.93492	0.253279	3.38345e-30	0.0564826	0.966362	1.89933	0.209312	2.48018e-19	0.0222267	xxlvldlcpct_r	Yengo_Weighted_GRS	0.93869	0.19898	0.075787	0.00871057	0.00306385	0.944746	0.124672	0.0705174	0.0772067	0.00113016	bmi	xxlvldlcpct_r	2245	0.998117	0	0.181908	10.8841	51	2193	4.85139e-75	82.3404	1	2193	2.48018e-19	2.53843	1	2192	0.111249	0.0656399	0.0377121	1.74055	0.0819019	0.0656399	0.0565344	1.16106	0.245743
xxlvldlcepct_r	response	bmi	Yengo_Weighted_GRS	2247	0	0	TRUE	0.944101	0.942455	bmi	xxlvldlcepct_r	2247	0.946288	0	0.270336	9.21758e-06	0.0011056	0.00663949	0.166519	0.867764	0.0011056	0.00802642	0.137745	0.890442	bmi	Yengo_Weighted_GRS	0.905098	2.93525	0.253163	3.14062e-30	0.0564959	0.96641	1.9021	0.209314	2.20656e-19	0.0222928	xxlvldlcepct_r	Yengo_Weighted_GRS	0.943018	0.143328	0.0743611	0.054049	0.00165209	0.946364	0.0403486	0.0663189	0.542983	0.000123028	bmi	xxlvldlcepct_r	2247	0.999127	0	0.267287	15.8861	51	2195	2.89959e-114	82.5787	1	2195	2.20656e-19	0.34493	1	2194	0.557058	0.0212127	0.0349416	0.607089	0.543855	0.0212127	0.0523605	0.405127	0.685424
xxlvldlfcpct_r	response	bmi	Yengo_Weighted_GRS	2231	1	0	TRUE	0.885892	0.942785	bmi	xxlvldlfcpct_r	2231	0.894088	0	0.259234	4.16009e-05	0.00244299	0.00698366	0.349816	0.726511	0.00244299	0.00939813	0.259945	0.794906	bmi	Yengo_Weighted_GRS	0.904417	2.94334	0.254084	3.56166e-30	0.0567841	0.966633	1.89998	0.210291	3.52225e-19	0.0222137	xxlvldlfcpct_r	Yengo_Weighted_GRS	0.926779	0.00583139	0.0777214	0.940198	2.52553e-06	0.894343	0.107952	0.06979	0.122054	0.000812542	bmi	xxlvldlfcpct_r	2231	0.99603	0	0.238626	14.5905	51	2179	3.23271e-104	81.6309	1	2179	3.52225e-19	2.27234	1	2178	0.131846	0.0568174	0.0372588	1.52494	0.12742	0.0568174	0.0629407	0.902714	0.366778
xxlvldltgpct_r	response	bmi	Yengo_Weighted_GRS	2232	4	0	TRUE	0.874807	0.943154	bmi	xxlvldltgpct_r	2232	0.932479	0	0.14873	0.000131047	-0.00429795	0.00741912	-0.579306	0.562442	-0.00429795	0.00898348	-0.478428	0.632346	bmi	Yengo_Weighted_GRS	0.903994	2.93594	0.253795	4.24223e-30	0.0566125	0.966262	1.89211	0.209789	4.04892e-19	0.0220742	xxlvldltgpct_r	Yengo_Weighted_GRS	0.930956	-0.162425	0.0767734	0.0344855	0.00200314	0.932426	-0.118755	0.0739767	0.108572	0.00100526	bmi	xxlvldltgpct_r	2232	0.998836	0	0.12448	7.30404	51	2180	9.07094e-46	81.3445	1	2180	4.04892e-19	2.3186	1	2179	0.12798	-0.0627632	0.0396708	-1.5821	0.113771	-0.0627632	0.0610774	-1.0276	0.304252
xlvldlplpct_r	response	bmi	Yengo_Weighted_GRS	2374	3	0	TRUE	0.89736	0.944622	bmi	xlvldlplpct_r	2374	0.926008	0	0.183814	0.00294371	-0.0206877	0.0071487	-2.8939	0.00384031	-0.0206877	0.00853043	-2.42516	0.0153016	bmi	Yengo_Weighted_GRS	0.904291	2.75537	0.249732	1.22574e-27	0.0488158	0.966364	1.79611	0.204982	3.61909e-18	0.019774	xlvldlplpct_r	Yengo_Weighted_GRS	0.924716	-0.0905923	0.0767194	0.23779	0.000587492	0.925777	-0.14047	0.0718395	0.0506632	0.00134654	bmi	xlvldlplpct_r	2374	0.998967	0	0.161057	9.88889	51	2322	2.07168e-67	76.7772	1	2322	3.61909e-18	2.14178	1	2321	0.143471	-0.0782081	0.0405114	-1.93052	0.0536641	-0.0782081	0.0576493	-1.35662	0.175034
xlvldlcpct_r	response	bmi	Yengo_Weighted_GRS	2399	0	0	TRUE	0.926834	0.945093	bmi	xlvldlcpct_r	2399	0.933233	0	0.284614	0.00191486	-0.0165351	0.00659707	-2.50642	0.0122631	-0.0165351	0.00770463	-2.14612	0.0318634	bmi	Yengo_Weighted_GRS	0.903069	2.84167	0.248236	1.39978e-29	0.0518365	0.965968	1.84774	0.203891	2.62035e-19	0.0208461	xlvldlcpct_r	Yengo_Weighted_GRS	0.92543	0.0157445	0.0756401	0.83513	1.80749e-05	0.932196	-0.0873494	0.0663584	0.188192	0.000529172	bmi	xlvldlcpct_r	2399	0.997952	0	0.277996	18.0526	51	2347	5.12671e-132	82.1265	1	2347	2.62035e-19	0.759612	1	2346	0.383539	-0.0472737	0.0360441	-1.31155	0.1898	-0.0472737	0.0538852	-0.877304	0.380411
xlvldlcepct_r	response	bmi	Yengo_Weighted_GRS	2398	0	0	TRUE	0.934962	0.945157	bmi	xlvldlcepct_r	2398	0.932651	0	0.290339	0.00289197	-0.0202106	0.00653649	-3.09197	0.00201172	-0.0202106	0.00794148	-2.54494	0.0109296	bmi	Yengo_Weighted_GRS	0.903073	2.84138	0.248313	1.47527e-29	0.0518163	0.965954	1.84891	0.20392	2.52001e-19	0.0208716	xlvldlcepct_r	Yengo_Weighted_GRS	0.928268	-0.0158223	0.0752486	0.833477	1.84521e-05	0.93025	-0.103448	0.0657813	0.115945	0.000750363	bmi	xlvldlcepct_r	2398	0.999161	0	0.281296	18.4458	51	2346	5.82129e-135	82.207	1	2346	2.52001e-19	1.04765	1	2345	0.306154	-0.0559509	0.0357505	-1.56504	0.117709	-0.0559509	0.054437	-1.02781	0.304145
xlvldlfcpct_r	response	bmi	Yengo_Weighted_GRS	2397	1	0	TRUE	0.888699	0.945022	bmi	xlvldlfcpct_r	2397	0.92744	0	0.239662	0.000138339	-0.00447668	0.00685354	-0.653192	0.513697	-0.00447668	0.00839026	-0.533557	0.593648	bmi	Yengo_Weighted_GRS	0.902864	2.84431	0.248365	1.33209e-29	0.0519176	0.966056	1.84546	0.204083	3.12075e-19	0.0207815	xlvldlfcpct_r	Yengo_Weighted_GRS	0.92338	0.0450385	0.0762384	0.554738	0.000145697	0.927216	-0.0559683	0.0688991	0.416689	0.000213933	bmi	xlvldlfcpct_r	2397	0.997561	0	0.235049	14.4103	51	2345	6.04037e-104	81.7703	1	2345	3.12075e-19	0.496001	1	2344	0.481333	-0.0303276	0.0374494	-0.809829	0.418121	-0.0303276	0.0557366	-0.544124	0.586408
xlvldltgpct_r	response	bmi	Yengo_Weighted_GRS	2396	0	0	TRUE	0.914494	0.945125	bmi	xlvldltgpct_r	2396	0.932639	0	0.26387	0.00164177	0.0152991	0.00669127	2.28643	0.0223181	0.0152991	0.00813952	1.87961	0.0601616	bmi	Yengo_Weighted_GRS	0.902887	2.84238	0.24834	1.43304e-29	0.0518813	0.966095	1.84834	0.204053	2.72386e-19	0.0208671	xlvldltgpct_r	Yengo_Weighted_GRS	0.926709	-0.0126517	0.0756425	0.867182	1.16853e-05	0.932418	0.0815742	0.0673054	0.225634	0.00046206	bmi	xlvldltgpct_r	2396	0.997575	0	0.258038	16.2723	51	2344	1.96102e-118	82.0491	1	2344	2.72386e-19	0.649931	1	2343	0.420219	0.0441339	0.0365288	1.20819	0.227094	0.0441339	0.0536899	0.822015	0.411152
lvldlplpct_r	response	bmi	Yengo_Weighted_GRS	2601	0	0	TRUE	0.957049	0.945844	bmi	lvldlplpct_r	2601	0.917678	0	0.215937	0.000467492	-0.00808585	0.00655887	-1.23281	0.21776	-0.00808585	0.00844149	-0.95787	0.338128	bmi	Yengo_Weighted_GRS	0.897434	2.96987	0.236646	4.067e-35	0.057137	0.967708	1.91936	0.192964	6.77376e-23	0.0226124	lvldlplpct_r	Yengo_Weighted_GRS	0.93482	-0.0645802	0.0708914	0.362394	0.000319203	0.918247	0.0524234	0.065138	0.421007	0.000199302	bmi	lvldlplpct_r	2601	0.997104	0	0.206977	13.5925	51	2549	1.45912e-98	98.9367	1	2549	6.77376e-23	1.13065	1	2548	0.287737	0.027313	0.0341249	0.800382	0.423564	0.027313	0.0521905	0.523333	0.600788
lvldlcpct_r	response	bmi	Yengo_Weighted_GRS	2600	1	0	TRUE	0.93721	0.945858	bmi	lvldlcpct_r	2600	0.950323	0	0.251243	0.00270461	-0.0196873	0.0064894	-3.03376	0.00243961	-0.0196873	0.00779128	-2.52684	0.0115094	bmi	Yengo_Weighted_GRS	0.897865	2.98049	0.236881	2.7666e-35	0.0574362	0.96736	1.90521	0.193031	1.41879e-22	0.0222285	lvldlcpct_r	Yengo_Weighted_GRS	0.93278	0.0610014	0.071752	0.395309	0.000278132	0.950965	-0.0331629	0.0645414	0.60742	7.78556e-05	bmi	lvldlcpct_r	2600	0.998511	0	0.251207	16.5881	51	2548	2.03615e-122	97.417	1	2548	1.41879e-22	0.00472151	1	2547	0.945223	-0.0174064	0.0338178	-0.514711	0.606799	-0.0174064	0.0486998	-0.357422	0.720805
lvldlcepct_r	response	bmi	Yengo_Weighted_GRS	2601	0	0	TRUE	0.947041	0.945674	bmi	lvldlcepct_r	2601	0.952687	0	0.324461	0.0121719	-0.0414105	0.00611042	-6.77703	1.51836e-11	-0.0414105	0.00719486	-5.75556	8.63539e-09	bmi	Yengo_Weighted_GRS	0.897977	2.97916	0.236539	2.37835e-35	0.0575238	0.967293	1.90162	0.192781	1.50036e-22	0.0221948	lvldlcepct_r	Yengo_Weighted_GRS	0.940319	-0.0770943	0.0710371	0.277903	0.000452972	0.949818	-0.184736	0.0610314	0.0024955	0.00246305	bmi	lvldlcepct_r	2601	0.999286	0	0.302411	22.5512	51	2549	1.45906e-167	97.3013	1	2549	1.50036e-22	3.17871	1	2548	0.0747225	-0.0971466	0.0323822	-3	0.00272592	-0.0971466	0.0469681	-2.06835	0.0387076
lvldlfcpct_r	response	bmi	Yengo_Weighted_GRS	2602	1	0	TRUE	0.886909	0.946118	bmi	lvldlfcpct_r	2602	0.935892	0	0.0734361	0.000360193	-0.00731093	0.00734299	-0.995634	0.319522	-0.00731093	0.0091003	-0.803373	0.421759	bmi	Yengo_Weighted_GRS	0.897115	2.97795	0.236812	3.00573e-35	0.0573336	0.967659	1.92081	0.192883	6.04437e-23	0.0226005	lvldlfcpct_r	Yengo_Weighted_GRS	0.9329	-0.0125511	0.0730048	0.863513	1.13679e-05	0.936671	-0.0126383	0.0729128	0.862402	1.09211e-05	bmi	lvldlfcpct_r	2602	0.999658	0	0.0734325	3.94396	51	2550	8.87119e-19	99.1703	1	2550	6.04437e-23	0.000385557	1	2549	0.984336	-0.00657966	0.0379523	-0.173367	0.862377	-0.00657966	0.0604932	-0.108767	0.913396
lvldltgpct_r	response	bmi	Yengo_Weighted_GRS	2596	1	0	TRUE	0.938331	0.9459	bmi	lvldltgpct_r	2596	0.951145	0	0.225599	0.00502415	0.0267554	0.00658574	4.06263	4.99927e-05	0.0267554	0.00795681	3.36258	0.000772186	bmi	Yengo_Weighted_GRS	0.898038	2.9833	0.237013	2.62027e-35	0.0575614	0.967397	1.90281	0.193185	1.72731e-22	0.0221721	lvldltgpct_r	Yengo_Weighted_GRS	0.932936	-0.00398691	0.0715968	0.955597	1.19541e-06	0.952546	0.0613509	0.0655833	0.349638	0.000268017	bmi	lvldltgpct_r	2596	0.998521	0	0.225388	14.2215	51	2544	1.30883e-103	97.0154	1	2544	1.72731e-22	0.0264612	1	2543	0.870792	0.0322423	0.034366	0.938205	0.348228	0.0322423	0.0497473	0.648122	0.516964
mvldlplpct_r	response	bmi	Yengo_Weighted_GRS	2651	0	0	TRUE	0.955512	0.947232	bmi	mvldlplpct_r	2651	0.927444	0	0.095006	0.00019617	-0.00516709	0.00688414	-0.750579	0.452974	-0.00516709	0.00880951	-0.586535	0.557516	bmi	Yengo_Weighted_GRS	0.894132	2.97035	0.236179	2.83031e-35	0.0563459	0.967354	1.90402	0.192038	9.05658e-23	0.0219635	mvldlplpct_r	Yengo_Weighted_GRS	0.934391	-0.0860908	0.0696103	0.216288	0.000577077	0.927236	-0.0636435	0.0686558	0.354016	0.000299188	bmi	mvldlplpct_r	2651	0.998722	0	0.0891385	5.32115	51	2599	6.90537e-30	98.3029	1	2599	9.05658e-23	0.637248	1	2598	0.424782	-0.0334259	0.0361772	-0.92395	0.355598	-0.0334259	0.0562806	-0.593916	0.55262
mvldlcpct_r	response	bmi	Yengo_Weighted_GRS	2649	0	0	TRUE	0.955658	0.947261	bmi	mvldlcpct_r	2649	0.929553	0	0.364653	0.00450816	-0.0252744	0.00588777	-4.2927	1.82987e-05	-0.0252744	0.00779471	-3.24251	0.00118482	bmi	Yengo_Weighted_GRS	0.894109	2.96908	0.236303	3.27022e-35	0.0562849	0.967343	1.90556	0.192103	8.66013e-23	0.0220001	mvldlcpct_r	Yengo_Weighted_GRS	0.937023	0.0578059	0.0710739	0.416107	0.00024984	0.925361	-0.0555435	0.0589192	0.345919	0.000218884	bmi	mvldlcpct_r	2649	0.998012	0	0.364547	28.8775	51	2597	5.76591e-213	98.3963	1	2597	8.66013e-23	0.0163942	1	2596	0.898127	-0.0291481	0.0308183	-0.945804	0.344336	-0.0291481	0.0438397	-0.664879	0.506187
mvldlcepct_r	response	bmi	Yengo_Weighted_GRS	2652	0	0	TRUE	0.942465	0.947274	bmi	mvldlcepct_r	2652	0.931593	0	0.365869	0.00344439	-0.0219788	0.00584859	-3.75797	0.000175064	-0.0219788	0.00770395	-2.85293	0.00433186	bmi	Yengo_Weighted_GRS	0.894093	2.96915	0.236216	3.07435e-35	0.0562667	0.967363	1.90429	0.192046	8.9684e-23	0.021958	mvldlcepct_r	Yengo_Weighted_GRS	0.942569	0.0752262	0.0706735	0.287236	0.00042736	0.927223	-0.0521389	0.0584944	0.372824	0.00019477	bmi	mvldlcepct_r	2652	0.997428	0	0.365661	29.1429	51	2600	7.88513e-215	98.3223	1	2600	8.9684e-23	0.0322371	1	2599	0.857522	-0.0273798	0.0306438	-0.893484	0.371681	-0.0273798	0.0436104	-0.627826	0.530173
mvldlfcpct_r	response	bmi	Yengo_Weighted_GRS	2656	0	0	TRUE	0.931439	0.947001	bmi	mvldlfcpct_r	2656	0.925044	0	0.114544	0.000386471	0.00744583	0.00698422	1.06609	0.28648	0.00744583	0.00908451	0.819618	0.412434	bmi	Yengo_Weighted_GRS	0.894421	2.97328	0.235445	1.51905e-35	0.0566825	0.966819	1.90839	0.191655	5.98635e-23	0.0221329	mvldlfcpct_r	Yengo_Weighted_GRS	0.927813	-0.00916083	0.0713215	0.897807	6.21621e-06	0.924994	0.0959258	0.0695839	0.168148	0.000646029	bmi	mvldlfcpct_r	2656	0.999488	0	0.101762	6.52579	51	2604	6.46779e-40	99.1503	1	2604	5.98635e-23	1.43144	1	2603	0.231638	0.0502654	0.0367297	1.36852	0.171268	0.0502654	0.056883	0.883662	0.37696
mvldltgpct_r	response	bmi	Yengo_Weighted_GRS	2657	0	0	TRUE	0.930511	0.947175	bmi	mvldltgpct_r	2657	0.935648	0	0.336268	0.00356613	0.0224385	0.00599774	3.74116	0.000187128	0.0224385	0.00773168	2.90215	0.00370613	bmi	Yengo_Weighted_GRS	0.893865	2.97012	0.235821	2.2671e-35	0.0563789	0.96726	1.9028	0.191768	8.39815e-23	0.0219455	mvldltgpct_r	Yengo_Weighted_GRS	0.94105	-0.0466196	0.0708042	0.510319	0.000163261	0.93167	0.0654736	0.0599498	0.274873	0.000305401	bmi	mvldltgpct_r	2657	0.998319	0	0.335253	25.5879	51	2605	3.53685e-190	98.4537	1	2605	8.39815e-23	0.150502	1	2604	0.698088	0.0344091	0.031453	1.09398	0.274064	0.0344091	0.0445155	0.772969	0.439611
svldlplpct_r	response	bmi	Yengo_Weighted_GRS	2657	0	0	TRUE	0.951536	0.946908	bmi	svldlplpct_r	2657	0.947795	0	0.28041	0.000927368	-0.0109316	0.00596615	-1.83226	0.0670266	-0.0109316	0.00661375	-1.65285	0.0983611	bmi	Yengo_Weighted_GRS	0.89519	2.95016	0.234582	2.83115e-35	0.056222	0.967135	1.9145	0.190812	2.85825e-23	0.0224762	svldlplpct_r	Yengo_Weighted_GRS	0.951335	-0.152286	0.067305	0.0237391	0.00192453	0.947992	-0.0527816	0.0592448	0.373061	0.000219467	bmi	svldlplpct_r	2657	0.997117	0	0.278262	19.7949	51	2605	1.26318e-147	100.67	1	2605	2.85825e-23	0.300457	1	2604	0.583643	-0.0275694	0.0309763	-0.890018	0.373539	-0.0275694	0.0454211	-0.606975	0.543921
svldlcpct_r	response	bmi	Yengo_Weighted_GRS	2667	0	0	TRUE	0.973512	0.947403	bmi	svldlcpct_r	2667	0.93763	0	0.318141	0.00403398	-0.0231098	0.00587545	-3.93329	8.59719e-05	-0.0231098	0.00759602	-3.04236	0.0023473	bmi	Yengo_Weighted_GRS	0.893151	2.94192	0.235189	6.27523e-35	0.0554565	0.966328	1.89303	0.191229	1.04577e-22	0.0217959	svldlcpct_r	Yengo_Weighted_GRS	0.944976	0.0856786	0.0683779	0.21031	0.00058879	0.934265	-0.00369394	0.0586949	0.949823	1.03887e-06	bmi	svldlcpct_r	2667	0.997661	0	0.314759	23.5038	51	2615	2.53915e-175	97.996	1	2615	1.04577e-22	0.485891	1	2614	0.485828	-0.00195133	0.030991	-0.0629645	0.9498	-0.00195133	0.0422986	-0.0461323	0.963208
svldlcepct_r	response	bmi	Yengo_Weighted_GRS	2667	0	0	TRUE	0.96972	0.947403	bmi	svldlcepct_r	2667	0.934471	0	0.332846	0.00435109	-0.0240419	0.00582165	-4.12973	3.74573e-05	-0.0240419	0.00758761	-3.16857	0.00153192	bmi	Yengo_Weighted_GRS	0.893151	2.94192	0.235189	6.27523e-35	0.0554565	0.966328	1.89303	0.191229	1.04577e-22	0.0217959	svldlcepct_r	Yengo_Weighted_GRS	0.944501	0.0832185	0.0684956	0.224494	0.000553574	0.930967	-0.0143551	0.0581743	0.805114	1.56356e-05	bmi	svldlcepct_r	2667	0.997201	0	0.330807	25.171	51	2615	2.38176e-187	97.996	1	2615	1.04577e-22	0.299448	1	2614	0.584275	-0.0075831	0.0306782	-0.247182	0.804786	-0.0075831	0.0415742	-0.182399	0.855284
svldlfcpct_r	response	bmi	Yengo_Weighted_GRS	2647	0	0	TRUE	0.981419	0.947167	bmi	svldlfcpct_r	2647	0.935513	0	0.170125	0.00264778	-0.0185361	0.00644193	-2.87742	0.00404217	-0.0185361	0.00762305	-2.43159	0.0150327	bmi	Yengo_Weighted_GRS	0.894778	2.96837	0.236306	3.401e-35	0.0562984	0.967205	1.89286	0.192274	1.78165e-22	0.0217046	svldlfcpct_r	Yengo_Weighted_GRS	0.942686	-0.138514	0.0679837	0.0417037	0.001567	0.936014	-0.0892768	0.0643426	0.165402	0.000617187	bmi	svldlfcpct_r	2647	0.99818	0	0.163809	10.2286	51	2595	4.90312e-71	96.9155	1	2595	1.78165e-22	0.73755	1	2594	0.390526	-0.0471651	0.0340798	-1.38396	0.166489	-0.0471651	0.0541	-0.871814	0.38339
svldltgpct_r	response	bmi	Yengo_Weighted_GRS	2667	0	0	TRUE	0.982125	0.947403	bmi	svldltgpct_r	2667	0.940005	0	0.240951	0.00127622	0.0129669	0.00618404	2.09684	0.0361039	0.0129669	0.00765752	1.69336	0.0903872	bmi	Yengo_Weighted_GRS	0.893151	2.94192	0.235189	6.27523e-35	0.0554565	0.966328	1.89303	0.191229	1.04577e-22	0.0217959	svldltgpct_r	Yengo_Weighted_GRS	0.944596	-0.0785122	0.068215	0.249855	0.000496823	0.938622	0.0120284	0.0616471	0.845316	1.10692e-05	bmi	svldltgpct_r	2667	0.998533	0	0.240619	16.184	51	2615	1.08399e-119	97.996	1	2615	1.04577e-22	0.0428363	1	2614	0.83605	0.00635406	0.0325453	0.195238	0.845222	0.00635406	0.0468583	0.135602	0.892147
xsvldlplpct_r	response	bmi	Yengo_Weighted_GRS	2669	0	0	TRUE	0.97906	0.94738	bmi	xsvldlplpct_r	2669	0.939304	0	0.321299	0.000771183	0.0101341	0.00587686	1.72441	0.0847514	0.0101341	0.00734916	1.37895	0.16791	bmi	Yengo_Weighted_GRS	0.89241	2.94551	0.235387	5.92256e-35	0.0554568	0.966337	1.8928	0.191274	1.08115e-22	0.0217392	xsvldlplpct_r	Yengo_Weighted_GRS	0.940836	-0.0909929	0.0685943	0.184775	0.000659371	0.938982	0.00253592	0.0586039	0.965488	4.86167e-07	bmi	xsvldlplpct_r	2669	0.993225	0	0.320718	24.213	51	2617	1.71109e-180	97.9262	1	2617	1.08115e-22	0.0837648	1	2616	0.772282	0.00133977	0.0309571	0.0432782	0.965483	0.00133977	0.046812	0.0286202	0.97717
xsvldlcpct_r	response	bmi	Yengo_Weighted_GRS	2668	0	0	TRUE	0.985365	0.947392	bmi	xsvldlcpct_r	2668	0.933286	0	0.447884	0.00157917	-0.0142853	0.00522239	-2.73538	0.00627279	-0.0142853	0.00684097	-2.08819	0.0367806	bmi	Yengo_Weighted_GRS	0.892488	2.94645	0.235416	5.75573e-35	0.0554971	0.966356	1.8936	0.191314	1.06005e-22	0.021758	xsvldlcpct_r	Yengo_Weighted_GRS	0.947234	0.161221	0.0675327	0.017042	0.00213317	0.932169	0.012256	0.0521237	0.814124	1.17017e-05	bmi	xsvldlcpct_r	2668	0.994427	0	0.444549	41.2159	51	2616	0	97.9674	1	2616	1.06005e-22	0.591548	1	2615	0.441891	0.00647232	0.0275701	0.234759	0.814415	0.00647232	0.0365846	0.176914	0.85959
xsvldlcepct_r	response	bmi	Yengo_Weighted_GRS	2668	0	0	TRUE	0.986342	0.947392	bmi	xsvldlcepct_r	2668	0.931845	0	0.470188	0.000893966	-0.0107848	0.00513324	-2.10096	0.0357396	-0.0107848	0.00673526	-1.60124	0.109324	bmi	Yengo_Weighted_GRS	0.892488	2.94645	0.235416	5.75573e-35	0.0554971	0.966356	1.8936	0.191314	1.06005e-22	0.021758	xsvldlcepct_r	Yengo_Weighted_GRS	0.947544	0.204961	0.0677189	0.0024965	0.00342431	0.931432	0.0344018	0.0512	0.5017	9.15721e-05	bmi	xsvldlcepct_r	2668	0.991405	0	0.463746	44.898	51	2616	0	97.9674	1	2616	1.06005e-22	1.19139	1	2615	0.27515	0.0181674	0.0271818	0.668367	0.503958	0.0181674	0.0360501	0.503949	0.61434
xsvldlfcpct_r	response	bmi	Yengo_Weighted_GRS	2666	0	0	TRUE	0.959001	0.947216	bmi	xsvldlfcpct_r	2666	0.95022	0	0.0998399	1.53199e-05	-0.0013822	0.00655315	-0.210921	0.832965	-0.0013822	0.00839558	-0.164634	0.869232	bmi	Yengo_Weighted_GRS	0.892435	2.94488	0.235408	6.21042e-35	0.055484	0.966329	1.89315	0.191344	1.10117e-22	0.0217665	xsvldlfcpct_r	Yengo_Weighted_GRS	0.9533	-0.166294	0.066345	0.0122525	0.00235276	0.950444	-0.0832279	0.0652784	0.202434	0.000559435	bmi	xsvldlfcpct_r	2666	0.998863	0	0.0853009	5.62499	51	2614	2.07724e-32	97.8906	1	2614	1.10117e-22	1.58144	1	2613	0.208666	-0.0439626	0.0347692	-1.26441	0.206195	-0.0439626	0.0502366	-0.875112	0.381594
xsvldltgpct_r	response	bmi	Yengo_Weighted_GRS	2668	0	0	TRUE	0.970109	0.947392	bmi	xsvldltgpct_r	2668	0.935364	0	0.3814	0.000491723	0.00782688	0.00542769	1.44203	0.149414	0.00782688	0.0069159	1.13172	0.257751	bmi	Yengo_Weighted_GRS	0.892488	2.94645	0.235416	5.75573e-35	0.0554971	0.966356	1.8936	0.191314	1.06005e-22	0.021758	xsvldltgpct_r	Yengo_Weighted_GRS	0.95533	-0.132134	0.0663301	0.0464647	0.0014863	0.934878	-0.00459596	0.0541174	0.932327	1.70685e-06	bmi	xsvldltgpct_r	2668	0.994872	0	0.380556	31.5419	51	2616	2.80659e-231	97.9674	1	2616	1.06005e-22	0.133615	1	2615	0.714742	-0.0024271	0.0285872	-0.0849016	0.932346	-0.0024271	0.039553	-0.0613633	0.951075
idlplpct_r	response	bmi	Yengo_Weighted_GRS	2650	0	0	TRUE	0.964918	0.94654	bmi	idlplpct_r	2650	0.957342	0	0.384681	0.00192071	-0.0150093	0.0052706	-2.84774	0.00443767	-0.0150093	0.00609729	-2.46163	0.0138306	bmi	Yengo_Weighted_GRS	0.892155	2.91937	0.235869	3.02003e-34	0.0546884	0.966341	1.87728	0.191672	2.8814e-22	0.0214779	idlplpct_r	Yengo_Weighted_GRS	0.966421	-0.204333	0.0644034	0.00152758	0.00378697	0.957573	-0.0456931	0.052508	0.384266	0.000179861	bmi	idlplpct_r	2650	0.994337	0	0.383939	31.6648	51	2598	9.84754e-232	95.9263	1	2598	2.8814e-22	0.115682	1	2597	0.733793	-0.0243401	0.0279477	-0.870916	0.383881	-0.0243401	0.0363204	-0.670149	0.502823
idlcpct_r	response	bmi	Yengo_Weighted_GRS	2644	0	0	TRUE	0.972369	0.946469	bmi	idlcpct_r	2644	0.93465	0	0.42355	2.83028e-05	0.00181505	0.0050879	0.356739	0.721316	0.00181505	0.00622533	0.291559	0.770623	bmi	Yengo_Weighted_GRS	0.892163	2.91868	0.236082	3.5825e-34	0.0546877	0.966391	1.87724	0.19185	3.153e-22	0.0214909	idlcpct_r	Yengo_Weighted_GRS	0.961455	0.159607	0.0642698	0.0130751	0.00232888	0.934772	0.0191209	0.0506049	0.705576	3.17508e-05	bmi	idlcpct_r	2644	0.990411	0	0.422948	37.3042	51	2592	8.54216e-268	95.7455	1	2592	3.153e-22	0.099946	1	2591	0.75192	0.0101856	0.0269712	0.377648	0.705723	0.0101856	0.0339834	0.299724	0.764412
idlcepct_r	response	bmi	Yengo_Weighted_GRS	2647	0	0	TRUE	0.977826	0.946515	bmi	idlcepct_r	2647	0.94382	0	0.439005	0.00377831	0.0210589	0.00503731	4.18059	3.00382e-05	0.0210589	0.00598188	3.52045	0.00043081	bmi	Yengo_Weighted_GRS	0.892125	2.92043	0.235933	2.98745e-34	0.0547564	0.966349	1.87664	0.191728	3.05877e-22	0.0214737	idlcepct_r	Yengo_Weighted_GRS	0.964743	0.225116	0.0644174	0.000482481	0.00459602	0.943755	0.0440291	0.0502596	0.381094	0.000166974	bmi	idlcepct_r	2647	0.992269	0	0.438956	39.4869	51	2595	2.69506e-281	95.8057	1	2595	3.05877e-22	0.00839602	1	2594	0.926999	0.0234616	0.026697	0.878809	0.379586	0.0234616	0.0349878	0.670565	0.502557
idlfcpct_r	response	bmi	Yengo_Weighted_GRS	2635	0	0	TRUE	0.903456	0.947406	bmi	idlfcpct_r	2635	0.96909	0	0.0566426	3.06811e-05	0.00184436	0.00636337	0.289841	0.771961	0.00184436	0.00721101	0.25577	0.798128	bmi	Yengo_Weighted_GRS	0.892584	2.92793	0.236634	3.19688e-34	0.0549507	0.966808	1.88207	0.192556	3.50512e-22	0.0215394	idlfcpct_r	Yengo_Weighted_GRS	0.970881	-0.122347	0.0629412	0.0520233	0.00143298	0.969054	-0.0616052	0.0634044	0.331329	0.000344669	bmi	idlfcpct_r	2635	0.9989	0	0.0458593	3.02333	51	2583	7.44141e-12	95.5343	1	2583	3.50512e-22	1.09207	1	2582	0.29611	-0.0327327	0.0338863	-0.965956	0.334157	-0.0327327	0.0486581	-0.672707	0.501194
idltgpct_r	response	bmi	Yengo_Weighted_GRS	2644	0	0	TRUE	0.970421	0.947743	bmi	idltgpct_r	2644	0.932637	0	0.386651	0.000191135	0.00471261	0.00524357	0.89874	0.368875	0.00471261	0.00630449	0.7475	0.454762	bmi	Yengo_Weighted_GRS	0.891928	2.93045	0.235577	1.45326e-34	0.055329	0.966751	1.88944	0.191359	1.34732e-22	0.0218484	idltgpct_r	Yengo_Weighted_GRS	0.960676	-0.100519	0.0641125	0.117034	0.000929559	0.932516	0.00899476	0.0520446	0.8628	7.07017e-06	bmi	idltgpct_r	2644	0.993059	0	0.386651	32.0235	51	2592	5.56558e-234	97.4916	1	2592	1.34732e-22	3.14321e-06	1	2591	0.998586	0.00476055	0.0275409	0.172854	0.86278	0.00476055	0.0354797	0.134177	0.893273
lldlplpct_r	response	bmi	Yengo_Weighted_GRS	2637	0	0	TRUE	0.946879	0.95076	bmi	lldlplpct_r	2637	0.946964	0	0.172921	0.00234526	0.0166319	0.00614311	2.7074	0.00682584	0.0166319	0.00776814	2.14104	0.0322711	bmi	Yengo_Weighted_GRS	0.892547	2.92888	0.234657	8.88376e-35	0.0558224	0.967844	1.88964	0.19066	9.43557e-23	0.0220412	lldlplpct_r	Yengo_Weighted_GRS	0.949386	-0.0233834	0.0643529	0.716364	5.01045e-05	0.94773	-0.0401743	0.0607513	0.508485	0.00014029	bmi	lldlplpct_r	2637	0.998005	0	0.160748	10.3104	51	2585	1.08469e-71	98.2287	1	2585	9.43557e-23	1.44602	1	2584	0.229278	-0.0212603	0.0323423	-0.657352	0.511013	-0.0212603	0.0459656	-0.462526	0.643743
lldlcpct_r	response	bmi	Yengo_Weighted_GRS	2647	0	0	TRUE	0.951325	0.950841	bmi	lldlcpct_r	2647	0.946231	0	0.313225	0.000289442	-0.00576581	0.00551338	-1.04578	0.295758	-0.00576581	0.00678712	-0.849522	0.395591	bmi	Yengo_Weighted_GRS	0.892088	2.93458	0.234314	5.3124e-35	0.0559821	0.967693	1.89314	0.190308	6.5938e-23	0.022102	lldlcpct_r	Yengo_Weighted_GRS	0.958452	0.06721	0.0633843	0.289079	0.000424907	0.946059	-0.0143095	0.0544699	0.792799	1.8272e-05	bmi	lldlcpct_r	2647	0.99615	0	0.313197	23.1855	51	2595	9.38121e-173	98.9581	1	2595	6.5938e-23	0.00403065	1	2594	0.949383	-0.00755861	0.0287671	-0.262752	0.792763	-0.00755861	0.0371384	-0.203525	0.83874
lldlcepct_r	response	bmi	Yengo_Weighted_GRS	2642	0	0	TRUE	0.960824	0.949457	bmi	lldlcepct_r	2642	0.952404	0	0.329211	0.00313054	0.0192117	0.00552585	3.47669	0.000515998	0.0192117	0.00644387	2.98139	0.00286945	bmi	Yengo_Weighted_GRS	0.893292	2.91349	0.234566	1.81672e-34	0.055211	0.967526	1.88026	0.190588	1.45874e-22	0.0218216	lldlcepct_r	Yengo_Weighted_GRS	0.953101	0.114528	0.0642797	0.0749099	0.00120103	0.951579	-0.0065158	0.0547223	0.905229	3.68903e-06	bmi	lldlcepct_r	2642	0.996488	0	0.324849	24.5278	51	2590	2.11724e-182	97.3298	1	2590	1.45874e-22	0.63279	1	2589	0.426407	-0.00346537	0.0291302	-0.118961	0.905315	-0.00346537	0.0387271	-0.0894818	0.928706
lldlfcpct_r	response	bmi	Yengo_Weighted_GRS	2645	0	0	TRUE	0.914291	0.947484	bmi	lldlfcpct_r	2645	0.974065	0	0.0772723	0.000180055	-0.00441946	0.00621301	-0.711324	0.476947	-0.00441946	0.00652101	-0.677726	0.497945	bmi	Yengo_Weighted_GRS	0.89253	2.93286	0.236201	1.89865e-34	0.0551187	0.966629	1.89401	0.192087	1.53474e-22	0.0218233	lldlfcpct_r	Yengo_Weighted_GRS	0.974559	-0.0227392	0.0621895	0.71466	5.05821e-05	0.974236	-0.055311	0.0618969	0.37162	0.000284123	bmi	lldlfcpct_r	2645	0.998668	0	0.0716099	4.2375	51	2593	4.19013e-21	97.2233	1	2593	1.53474e-22	0.596522	1	2592	0.439979	-0.0292031	0.0327823	-0.890819	0.373109	-0.0292031	0.0421315	-0.693141	0.488283
lldltgpct_r	response	bmi	Yengo_Weighted_GRS	2651	0	0	TRUE	0.965098	0.947612	bmi	lldltgpct_r	2651	0.941671	0	0.379721	5.25997e-07	0.000244214	0.00520198	0.0469463	0.96256	0.000244214	0.00638193	0.0382664	0.969475	bmi	Yengo_Weighted_GRS	0.892176	2.94578	0.234784	4.04345e-35	0.0560933	0.966511	1.89724	0.190957	7.41912e-23	0.0220612	lldltgpct_r	Yengo_Weighted_GRS	0.961574	-0.105039	0.063151	0.0963715	0.00104329	0.941541	0.0260227	0.0515919	0.614027	6.07126e-05	bmi	lldltgpct_r	2651	0.99327	0	0.378121	31.1217	51	2599	3.80987e-228	98.7128	1	2599	7.41912e-23	0.254659	1	2598	0.613856	0.013716	0.0272295	0.50372	0.614501	0.013716	0.0345774	0.396676	0.691639
mldlplpct_r	response	bmi	Yengo_Weighted_GRS	2641	0	0	TRUE	0.94813	0.950863	bmi	mldlplpct_r	2641	0.958276	0	0.131519	0.00375844	0.0210455	0.00628737	3.34726	0.000827808	0.0210455	0.00800237	2.6299	0.00854092	bmi	Yengo_Weighted_GRS	0.892218	2.9318	0.235098	1.00852e-34	0.05565	0.967866	1.88912	0.191131	1.22361e-22	0.0219083	mldlplpct_r	Yengo_Weighted_GRS	0.954809	0.0115173	0.0644642	0.858217	1.20954e-05	0.958475	-0.0276295	0.0624208	0.658068	6.60023e-05	bmi	mldlplpct_r	2641	0.999159	0	0.120721	7.37999	51	2589	4.46289e-47	97.6916	1	2589	1.22361e-22	1.21466	1	2588	0.270513	-0.0146256	0.0331766	-0.440841	0.659365	-0.0146256	0.0474601	-0.308166	0.75798
mldlcpct_r	response	bmi	Yengo_Weighted_GRS	2641	0	0	TRUE	0.95344	0.950503	bmi	mldlcpct_r	2641	0.960953	0	0.228642	0.000850831	-0.00987879	0.0058458	-1.68989	0.0911685	-0.00987879	0.00693226	-1.42505	0.154144	bmi	Yengo_Weighted_GRS	0.893171	2.91848	0.234058	1.02635e-34	0.0556375	0.967894	1.88567	0.190205	9.16983e-23	0.0220289	mldlcpct_r	Yengo_Weighted_GRS	0.96021	0.0602434	0.0632954	0.341295	0.000343152	0.961117	0.0128181	0.0576711	0.824127	1.47342e-05	bmi	mldlcpct_r	2641	0.998102	0	0.226217	14.9454	51	2589	1.14357e-109	98.2845	1	2589	9.16983e-23	0.308856	1	2588	0.578431	0.00679766	0.0306154	0.222034	0.824305	0.00679766	0.0416957	0.16303	0.870507
mldlcepct_r	response	bmi	Yengo_Weighted_GRS	2637	0	0	TRUE	0.953957	0.950591	bmi	mldlcepct_r	2637	0.958131	0	0.197721	0.00110977	-0.0113555	0.00600511	-1.89097	0.0587404	-0.0113555	0.00727318	-1.56128	0.118457	bmi	Yengo_Weighted_GRS	0.893212	2.92367	0.234317	9.32839e-35	0.0557876	0.967917	1.88968	0.19043	8.38967e-23	0.0221029	mldlcepct_r	Yengo_Weighted_GRS	0.956075	0.0262457	0.0637917	0.680792	6.42362e-05	0.958442	0.0131744	0.0592792	0.824142	1.53501e-05	bmi	mldlcepct_r	2637	0.998759	0	0.19483	12.3778	51	2585	8.07512e-89	98.4702	1	2585	8.38967e-23	0.35472	1	2584	0.551505	0.00697174	0.031405	0.221995	0.824336	0.00697174	0.0435101	0.160233	0.87271
mldlfcpct_r	response	bmi	Yengo_Weighted_GRS	2640	0	0	TRUE	0.963878	0.950887	bmi	mldlfcpct_r	2640	0.93894	0	0.20113	0.00113879	0.0118058	0.00614652	1.92073	0.0548755	0.0118058	0.00804784	1.46695	0.142389	bmi	Yengo_Weighted_GRS	0.892329	2.92114	0.235051	1.67603e-34	0.0553091	0.96803	1.8861	0.19083	1.22697e-22	0.0218646	mldlfcpct_r	Yengo_Weighted_GRS	0.948847	0.0583015	0.0655852	0.374115	0.000299463	0.939296	-0.0612523	0.0608174	0.313957	0.000313436	bmi	mldlfcpct_r	2640	0.994809	0	0.185109	12.4734	51	2588	1.28898e-89	97.6867	1	2588	1.22697e-22	1.95982	1	2587	0.161652	-0.0324756	0.03255	-0.997715	0.318511	-0.0324756	0.0448998	-0.723291	0.469566
mldltgpct_r	response	bmi	Yengo_Weighted_GRS	2648	0	0	TRUE	0.972131	0.950548	bmi	mldltgpct_r	2648	0.944372	0	0.405731	0.000383971	-0.0066679	0.00514848	-1.29512	0.195394	-0.0066679	0.00588063	-1.13388	0.256847	bmi	Yengo_Weighted_GRS	0.892821	2.92669	0.23374	5.49982e-35	0.055937	0.967796	1.891	0.189911	6.0091e-23	0.0221503	mldltgpct_r	Yengo_Weighted_GRS	0.961471	-0.154746	0.0634487	0.014797	0.00224298	0.944044	0.00139732	0.0507762	0.978048	1.73472e-07	bmi	mldltgpct_r	2648	0.993304	0	0.405258	34.6923	51	2596	2.09315e-251	99.1483	1	2596	6.0091e-23	0.0790194	1	2595	0.778653	0.00073893	0.0268535	0.0275171	0.978049	0.00073893	0.0353698	0.0208915	0.983334
sldlplpct_r	response	bmi	Yengo_Weighted_GRS	2640	0	0	TRUE	0.954606	0.950274	bmi	sldlplpct_r	2640	0.962378	0	0.130667	0.00418592	0.0220249	0.00623921	3.53008	0.000422683	0.0220249	0.00769947	2.86057	0.00422875	bmi	Yengo_Weighted_GRS	0.893024	2.9185	0.234018	1.00096e-34	0.0556758	0.967863	1.88921	0.1902	7.64309e-23	0.0221353	sldlplpct_r	Yengo_Weighted_GRS	0.95899	0.0341764	0.0636449	0.591323	0.000109296	0.962964	-0.0232768	0.0616563	0.705815	4.81033e-05	bmi	sldlplpct_r	2640	0.998805	0	0.120488	7.30034	51	2588	2.09665e-46	98.6596	1	2588	7.64309e-23	1.15529	1	2587	0.282545	-0.0123209	0.0327487	-0.376226	0.70678	-0.0123209	0.0475523	-0.259103	0.795577
sldlcpct_r	response	bmi	Yengo_Weighted_GRS	2637	0	0	TRUE	0.954873	0.950331	bmi	sldlcpct_r	2637	0.964639	0	0.172173	0.00210825	-0.0154523	0.00602242	-2.56579	0.0103499	-0.0154523	0.00709831	-2.1769	0.0294881	bmi	Yengo_Weighted_GRS	0.893301	2.91743	0.234222	1.20465e-34	0.0556055	0.967925	1.88424	0.190412	1.09526e-22	0.0219945	sldlcpct_r	Yengo_Weighted_GRS	0.962454	0.0269314	0.0629634	0.668882	6.94272e-05	0.965048	0.0128469	0.0594728	0.828995	1.49808e-05	bmi	sldlcpct_r	2637	0.999048	0	0.167794	10.3589	51	2585	4.26895e-72	97.9222	1	2585	1.09526e-22	0.517908	1	2584	0.4718	0.00681808	0.0316068	0.215716	0.829226	0.00681808	0.0440391	0.154819	0.876976
sldlcepct_r	response	bmi	Yengo_Weighted_GRS	2636	0	0	TRUE	0.955345	0.950388	bmi	sldlcepct_r	2636	0.962082	0	0.143279	0.00262153	-0.0173309	0.00616335	-2.81192	0.00496177	-0.0173309	0.00743856	-2.32987	0.019813	bmi	Yengo_Weighted_GRS	0.89331	2.91701	0.234288	1.28306e-34	0.0555811	0.967917	1.88503	0.190438	1.06622e-22	0.0220128	sldlcepct_r	Yengo_Weighted_GRS	0.959618	-0.00617156	0.0633446	0.922394	3.60374e-06	0.962478	0.0194773	0.0608769	0.749035	3.40417e-05	bmi	sldlcepct_r	2636	0.999051	0	0.1366	8.25615	51	2584	1.89773e-54	97.9782	1	2584	1.06622e-22	0.763798	1	2583	0.382224	0.0103326	0.0323717	0.319187	0.74961	0.0103326	0.0457432	0.225884	0.82131
sldlfcpct_r	response	bmi	Yengo_Weighted_GRS	2652	0	0	TRUE	0.966569	0.947884	bmi	sldlfcpct_r	2652	0.935024	0	0.345471	0.000945858	0.0106333	0.00548572	1.93836	0.052687	0.0106333	0.00702043	1.51462	0.129867	bmi	Yengo_Weighted_GRS	0.891963	2.94954	0.23564	5.74777e-35	0.0558237	0.96672	1.89493	0.191608	1.15401e-22	0.021863	sldlfcpct_r	Yengo_Weighted_GRS	0.951547	0.140176	0.0650548	0.0312722	0.00174897	0.93528	-0.0587031	0.0546224	0.282605	0.000291052	bmi	sldlfcpct_r	2652	0.987706	0	0.330986	26.2758	51	2600	5.72554e-195	97.8042	1	2600	1.15401e-22	2.16549	1	2599	0.141261	-0.030979	0.0291282	-1.06354	0.287635	-0.030979	0.0431358	-0.718175	0.472714
sldltgpct_r	response	bmi	Yengo_Weighted_GRS	2647	0	0	TRUE	0.956975	0.9506	bmi	sldltgpct_r	2647	0.956794	0	0.313837	0.000349007	0.00629231	0.00547694	1.14887	0.250714	0.00629231	0.00643065	0.978488	0.327833	bmi	Yengo_Weighted_GRS	0.892296	2.92418	0.23448	9.99355e-35	0.0555338	0.96758	1.88759	0.190626	1.02506e-22	0.0219537	sldltgpct_r	Yengo_Weighted_GRS	0.966507	-0.0894993	0.0630798	0.156067	0.000760506	0.956722	0.0102154	0.0541939	0.850502	9.39971e-06	bmi	sldltgpct_r	2647	0.997104	0	0.31383	23.2471	51	2595	3.33205e-173	98.0512	1	2595	1.02506e-22	0.00097608	1	2594	0.975079	0.00541186	0.0287036	0.188543	0.850466	0.00541186	0.0373687	0.144823	0.884862
xlhdlplpct_r	response	bmi	Yengo_Weighted_GRS	2304	0	0	TRUE	0.95756	0.946961	bmi	xlhdlplpct_r	2304	0.959358	0	0.218557	0.00206383	-0.0151335	0.00620535	-2.43878	0.0148138	-0.0151335	0.00669752	-2.25956	0.0238483	bmi	Yengo_Weighted_GRS	0.891453	2.83656	0.24768	1.42074e-29	0.0539053	0.967844	1.72874	0.200496	1.21554e-17	0.0188265	xlhdlplpct_r	Yengo_Weighted_GRS	0.977635	-0.0707396	0.0650896	0.277238	0.00051283	0.960582	-0.00870831	0.060087	0.88478	7.30764e-06	bmi	xlhdlplpct_r	2304	0.993473	0	0.217639	12.2194	51	2252	4.92782e-86	74.3442	1	2252	1.21554e-17	0.0873528	1	2251	0.767597	-0.00503737	0.0347324	-0.145034	0.884697	-0.00503737	0.0441004	-0.114225	0.90907
xlhdlcpct_r	response	bmi	Yengo_Weighted_GRS	2304	0	0	TRUE	0.96796	0.946881	bmi	xlhdlcpct_r	2304	0.966867	0	0.306771	0.00146609	0.012717	0.00582721	2.18236	0.0291863	0.012717	0.0063442	2.00451	0.045015	bmi	Yengo_Weighted_GRS	0.891366	2.83595	0.247649	1.43729e-29	0.0538958	0.967777	1.72874	0.200461	1.20013e-17	0.0188315	xlhdlcpct_r	Yengo_Weighted_GRS	0.976961	0.0722755	0.0648842	0.265432	0.000538723	0.967591	-0.00510299	0.0564012	0.927916	2.52521e-06	bmi	xlhdlcpct_r	2304	0.992949	0	0.304546	19.3851	51	2252	6.37883e-141	74.3703	1	2252	1.20013e-17	0.238693	1	2251	0.625199	-0.00295186	0.0326435	-0.0904272	0.927956	-0.00295186	0.0417564	-0.0706923	0.943649
xlhdlcepct_r	response	bmi	Yengo_Weighted_GRS	2299	0	0	TRUE	0.960195	0.946553	bmi	xlhdlcepct_r	2299	0.964768	0	0.225465	0.00254285	0.0166099	0.00611539	2.71608	0.00665668	0.0166099	0.00636275	2.61049	0.00904136	bmi	Yengo_Weighted_GRS	0.891449	2.83006	0.247762	1.97911e-29	0.0537484	0.967689	1.72333	0.20049	1.52527e-17	0.0187413	xlhdlcepct_r	Yengo_Weighted_GRS	0.978831	0.0318897	0.0643673	0.620342	0.000106847	0.965489	-0.00175326	0.0591638	0.976362	3.03699e-07	bmi	xlhdlcepct_r	2299	0.993884	0	0.222601	12.6341	51	2247	2.57941e-89	73.8841	1	2247	1.52527e-17	0.273104	1	2246	0.601309	-0.00101737	0.0343381	-0.0296279	0.976366	-0.00101737	0.0438648	-0.0231933	0.981498
xlhdlfcpct_r	response	bmi	Yengo_Weighted_GRS	2276	0	0	TRUE	0.970912	0.947915	bmi	xlhdlfcpct_r	2276	0.960263	0	0.314945	0.000350871	-0.00640406	0.00600036	-1.06728	0.285962	-0.00640406	0.00663234	-0.96558	0.334254	bmi	Yengo_Weighted_GRS	0.892542	2.87263	0.249985	9.51661e-30	0.0548814	0.968778	1.7805	0.202188	2.55064e-18	0.0198103	xlhdlfcpct_r	Yengo_Weighted_GRS	0.964483	0.155879	0.0673305	0.0206944	0.00235146	0.959714	-0.00734948	0.0582174	0.899552	4.91155e-06	bmi	xlhdlfcpct_r	2276	0.995659	0	0.3149	20.0248	51	2224	3.05196e-145	77.5483	1	2224	2.55064e-18	0.00501586	1	2223	0.943545	-0.00412777	0.03269	-0.12627	0.89953	-0.00412777	0.043047	-0.0958899	0.923617
xlhdltgpct_r	response	bmi	Yengo_Weighted_GRS	2286	0	0	TRUE	0.910973	0.947371	bmi	xlhdltgpct_r	2286	0.966393	0	0.117859	0.00579938	0.0252048	0.00657688	3.83233	0.000130439	0.0252048	0.00701344	3.59379	0.000325904	bmi	Yengo_Weighted_GRS	0.891654	2.83588	0.249113	3.03978e-29	0.0536931	0.967743	1.75338	0.201513	6.25972e-18	0.0193171	xlhdltgpct_r	Yengo_Weighted_GRS	0.974844	0.0502736	0.0650569	0.439742	0.000261387	0.969841	0.029828	0.0639004	0.640697	8.65962e-05	bmi	xlhdltgpct_r	2286	0.998918	0	0.117246	5.56491	51	2234	1.40334e-31	75.7084	1	2234	6.25972e-18	0.0525691	1	2233	0.818673	0.0170117	0.0363394	0.468135	0.639734	0.0170117	0.048006	0.354367	0.723097
lhdlplpct_r	response	bmi	Yengo_Weighted_GRS	2261	0	0	TRUE	0.970396	0.943856	bmi	lhdlplpct_r	2261	0.977238	0	0.214765	0.00166	-0.0131242	0.00607326	-2.16099	0.0308036	-0.0131242	0.00676391	-1.94033	0.0523394	bmi	Yengo_Weighted_GRS	0.890015	2.88912	0.253324	2.46844e-29	0.054444	0.967243	1.84942	0.205458	4.6843e-19	0.0209025	lhdlplpct_r	Yengo_Weighted_GRS	0.976907	-0.116318	0.0644536	0.0712588	0.00143965	0.9778	-0.0208639	0.0597739	0.727087	4.33977e-05	bmi	lhdlplpct_r	2261	0.99691	0	0.214733	11.7569	51	2209	4.01401e-82	81.0259	1	2209	4.6843e-19	0.00337577	1	2208	0.953673	-0.0112814	0.0322879	-0.3494	0.726822	-0.0112814	0.0434483	-0.259651	0.795157
lhdlcpct_r	response	bmi	Yengo_Weighted_GRS	2227	0	0	TRUE	0.96009	0.943052	bmi	lhdlcpct_r	2227	0.981085	0	0.218306	0.000355165	0.00597354	0.00600904	0.994092	0.320289	0.00597354	0.00637659	0.936791	0.348866	bmi	Yengo_Weighted_GRS	0.889863	2.90986	0.255178	2.58104e-29	0.0552152	0.96731	1.86759	0.207124	4.14043e-19	0.0212786	lhdlcpct_r	Yengo_Weighted_GRS	0.981742	0.10016	0.0639107	0.117212	0.00110265	0.981229	-0.0162869	0.0591324	0.783012	2.72761e-05	bmi	lhdlcpct_r	2227	0.998146	0	0.216157	11.8597	51	2175	8.90732e-83	81.3022	1	2175	4.14043e-19	0.223448	1	2174	0.636473	-0.00872078	0.0316992	-0.27511	0.783258	-0.00872078	0.0399038	-0.218545	0.827025
lhdlcepct_r	response	bmi	Yengo_Weighted_GRS	2254	0	0	TRUE	0.983109	0.943608	bmi	lhdlcepct_r	2254	0.963249	0	0.293364	0.000147929	0.00401787	0.00591779	0.678949	0.497242	0.00401787	0.00666773	0.602585	0.546785	bmi	Yengo_Weighted_GRS	0.890283	2.90945	0.253084	9.19259e-30	0.0554314	0.966838	1.85862	0.205616	3.36493e-19	0.0211664	lhdlcepct_r	Yengo_Weighted_GRS	0.970778	0.127199	0.0661107	0.0544776	0.00164111	0.963535	-0.0139557	0.0581535	0.810367	1.84847e-05	bmi	lhdlcepct_r	2254	0.995149	0	0.292147	17.8862	51	2202	2.41744e-129	81.7086	1	2202	3.36493e-19	0.140721	1	2201	0.707601	-0.00750866	0.0313126	-0.239797	0.81051	-0.00750866	0.0415541	-0.180696	0.856623
lhdlfcpct_r	response	bmi	Yengo_Weighted_GRS	2217	0	0	TRUE	0.91399	0.945098	bmi	lhdlfcpct_r	2217	0.985944	0	0.170315	0.00125905	0.0110394	0.00609045	1.81257	0.0700367	0.0110394	0.00597367	1.848	0.0646021	bmi	Yengo_Weighted_GRS	0.888411	2.79778	0.2562	4.45746e-27	0.0510882	0.966984	1.79961	0.207008	6.81409e-18	0.0198419	lhdlfcpct_r	Yengo_Weighted_GRS	0.987166	-0.0853684	0.0627316	0.173699	0.000835381	0.985857	-0.0699859	0.0597046	0.241244	0.000527041	bmi	lhdlfcpct_r	2217	0.998338	0	0.14456	8.41552	51	2165	7.30315e-55	75.576	1	2165	6.81409e-18	2.34747	1	2164	0.125633	-0.0388894	0.0336725	-1.15493	0.248246	-0.0388894	0.0406802	-0.955978	0.33919
lhdltgpct_r	response	bmi	Yengo_Weighted_GRS	2240	0	0	TRUE	0.916408	0.945167	bmi	lhdltgpct_r	2240	0.979215	0	0.10249	0.0073186	0.0286841	0.00679083	4.22394	2.49903e-05	0.0286841	0.0072935	3.93283	8.39529e-05	bmi	Yengo_Weighted_GRS	0.888331	2.79176	0.255222	3.62506e-27	0.0507505	0.966737	1.78777	0.206199	8.25149e-18	0.019541	lhdltgpct_r	Yengo_Weighted_GRS	0.979625	0.113997	0.0673258	0.0905551	0.00127939	0.980621	0.101916	0.0668499	0.127518	0.000960145	bmi	lhdltgpct_r	2240	0.998514	0	0.0953543	4.55894	51	2188	1.91125e-23	75.1712	1	2188	8.25149e-18	0.597524	1	2187	0.439608	0.057007	0.0374089	1.52389	0.127681	0.057007	0.0465019	1.22591	0.220366
mhdlplpct_r	response	bmi	Yengo_Weighted_GRS	2659	0	0	TRUE	0.998552	0.94732	bmi	mhdlplpct_r	2659	0.95212	0	0.403758	0.000408028	-0.00670535	0.00502015	-1.33569	0.181769	-0.00670535	0.00596141	-1.12479	0.260677	bmi	Yengo_Weighted_GRS	0.892537	2.93706	0.235994	1.33804e-34	0.0550837	0.966541	1.88904	0.191796	1.69678e-22	0.0216449	mhdlplpct_r	Yengo_Weighted_GRS	0.968401	-0.116376	0.0625572	0.0629527	0.0013008	0.951836	-0.0109864	0.0500847	0.826389	1.10122e-05	bmi	mhdlplpct_r	2659	0.993844	0	0.403751	34.581	51	2607	6.03335e-251	97.0074	1	2607	1.69678e-22	0.00116769	1	2606	0.972743	-0.00581588	0.0265046	-0.219429	0.826333	-0.00581588	0.0374331	-0.155367	0.876544
mhdlcpct_r	response	bmi	Yengo_Weighted_GRS	2659	0	0	TRUE	0.9918	0.94732	bmi	mhdlcpct_r	2659	0.947496	0	0.344366	8.23659e-06	0.000956259	0.00528399	0.180973	0.856403	0.000956259	0.00671272	0.142455	0.886721	bmi	Yengo_Weighted_GRS	0.892537	2.93706	0.235994	1.33804e-34	0.0550837	0.966541	1.88904	0.191796	1.69678e-22	0.0216449	mhdlcpct_r	Yengo_Weighted_GRS	0.961547	0.107673	0.0627979	0.0865352	0.00110523	0.947539	0.0223542	0.0526979	0.671459	4.52509e-05	bmi	mhdlcpct_r	2659	0.99453	0	0.3433	26.8084	51	2607	8.13215e-199	97.0074	1	2607	1.69678e-22	0.157632	1	2606	0.691379	0.0118336	0.02792	0.423839	0.671718	0.0118336	0.0388537	0.304568	0.76072
mhdlcepct_r	response	bmi	Yengo_Weighted_GRS	2659	0	0	TRUE	0.998693	0.94732	bmi	mhdlcepct_r	2659	0.93953	0	0.399363	1.59786e-06	-0.000421848	0.0050655	-0.0832787	0.933636	-0.000421848	0.00630329	-0.0669251	0.946641	bmi	Yengo_Weighted_GRS	0.892537	2.93706	0.235994	1.33804e-34	0.0550837	0.966541	1.88904	0.191796	1.69678e-22	0.0216449	mhdlcepct_r	Yengo_Weighted_GRS	0.962247	0.123955	0.0628859	0.0488143	0.00146015	0.93956	0.017088	0.0505192	0.735204	2.63586e-05	bmi	mhdlcepct_r	2659	0.992181	0	0.398558	33.9447	51	2607	7.61112e-247	97.0074	1	2607	1.69678e-22	0.129946	1	2606	0.718517	0.00904584	0.0267618	0.338014	0.73538	0.00904584	0.0379198	0.238552	0.811472
mhdlfcpct_r	response	bmi	Yengo_Weighted_GRS	2655	0	0	TRUE	0.930089	0.947334	bmi	mhdlfcpct_r	2655	0.955047	0	0.15611	0.000166	-0.00432421	0.00604309	-0.715563	0.474326	-0.00432421	0.00734032	-0.589104	0.555792	bmi	Yengo_Weighted_GRS	0.89275	2.94103	0.236142	1.20583e-34	0.0552381	0.966627	1.88999	0.191983	1.77681e-22	0.0216636	mhdlfcpct_r	Yengo_Weighted_GRS	0.964746	-0.0721542	0.0633289	0.254658	0.000489067	0.95555	0.0137393	0.0602887	0.819748	1.68401e-05	bmi	mhdlfcpct_r	2655	0.996497	0	0.154917	9.41935	51	2603	2.83072e-64	96.9156	1	2603	1.77681e-22	0.136994	1	2602	0.711318	0.0072695	0.0319186	0.227751	0.819858	0.0072695	0.046264	0.157131	0.875154
mhdltgpct_r	response	bmi	Yengo_Weighted_GRS	2651	0	0	TRUE	0.963814	0.947347	bmi	mhdltgpct_r	2651	0.963502	0	0.182307	0.000144504	0.00401386	0.00592264	0.677716	0.498012	0.00401386	0.0071529	0.561152	0.574694	bmi	Yengo_Weighted_GRS	0.893023	2.94699	0.236997	1.52931e-34	0.0551507	0.966617	1.86798	0.192712	7.5221e-22	0.0210128	mhdltgpct_r	Yengo_Weighted_GRS	0.96637	-0.0373626	0.0631755	0.554296	0.00013202	0.963735	0.0149385	0.0592339	0.80091	2.00136e-05	bmi	mhdltgpct_r	2651	0.998898	0	0.182165	11.3522	51	2599	2.09463e-80	93.9567	1	2599	7.5221e-22	0.0163461	1	2598	0.898276	0.00799717	0.0317105	0.252193	0.800912	0.00799717	0.0433945	0.18429	0.8538
shdlplpct_r	response	bmi	Yengo_Weighted_GRS	2650	0	0	TRUE	0.967366	0.947159	bmi	shdlplpct_r	2650	0.955229	0	0.155544	0.00828363	0.0317289	0.00628512	5.04826	4.76709e-07	0.0317289	0.00775866	4.08948	4.32343e-05	bmi	Yengo_Weighted_GRS	0.89295	2.9371	0.236623	1.98768e-34	0.0549851	0.966447	1.87068	0.19246	5.84422e-22	0.0211646	shdlplpct_r	Yengo_Weighted_GRS	0.948429	0.133274	0.065852	0.0430871	0.00154441	0.95594	-0.0184056	0.0630728	0.770452	2.79497e-05	bmi	shdlplpct_r	2650	0.998707	0	0.141326	8.73792	51	2598	1.56432e-58	94.4751	1	2598	5.84422e-22	1.59098	1	2597	0.207299	-0.00983899	0.0338342	-0.2908	0.771228	-0.00983899	0.0487893	-0.201663	0.840196
shdlcpct_r	response	bmi	Yengo_Weighted_GRS	2651	0	0	TRUE	0.946554	0.947157	bmi	shdlcpct_r	2651	0.960855	0	0.110262	0.00389226	-0.0214516	0.0063619	-3.37189	0.000757473	-0.0214516	0.00769387	-2.78814	0.00530112	bmi	Yengo_Weighted_GRS	0.892872	2.93822	0.236581	1.82923e-34	0.0550238	0.966408	1.87105	0.192425	5.64053e-22	0.0211707	shdlcpct_r	Yengo_Weighted_GRS	0.955562	-0.077859	0.0649703	0.230877	0.000541838	0.961119	0.0251828	0.0636716	0.692499	5.37825e-05	bmi	shdlcpct_r	2651	0.999201	0	0.0999529	6.02569	51	2599	9.95746e-36	94.5472	1	2599	5.64053e-22	1.09548	1	2598	0.295358	0.0134591	0.0341528	0.394086	0.69355	0.0134591	0.0480102	0.280339	0.779239
shdlcepct_r	response	bmi	Yengo_Weighted_GRS	2653	0	0	TRUE	0.949531	0.947229	bmi	shdlcepct_r	2653	0.958597	0	0.112669	0.00369289	-0.0209681	0.00637306	-3.29011	0.00101484	-0.0209681	0.00778536	-2.69327	0.00707546	bmi	Yengo_Weighted_GRS	0.892772	2.93507	0.236055	1.54286e-34	0.055104	0.96652	1.89114	0.191979	1.67547e-22	0.0217266	shdlcepct_r	Yengo_Weighted_GRS	0.95303	-0.0546693	0.0651162	0.401228	0.000265817	0.959227	0.0533555	0.0636749	0.402144	0.000240466	bmi	shdlcepct_r	2653	0.999238	0	0.092352	6.13677	51	2601	1.17316e-36	97.0376	1	2601	1.67547e-22	2.22286	1	2600	0.136103	0.0282134	0.0339874	0.830115	0.40655	0.0282134	0.0492402	0.572976	0.56671
shdlfcpct_r	response	bmi	Yengo_Weighted_GRS	2658	0	0	TRUE	0.9747	0.947097	bmi	shdlfcpct_r	2658	0.970425	0	0.141143	0.00474517	0.0230809	0.00608275	3.79448	0.000151319	0.0230809	0.00688124	3.35418	0.000796015	bmi	Yengo_Weighted_GRS	0.892539	2.93581	0.235736	1.21265e-34	0.0551735	0.966399	1.89217	0.191712	1.39252e-22	0.0217637	shdlfcpct_r	Yengo_Weighted_GRS	0.963344	0.0109061	0.0631517	0.862903	1.12288e-05	0.97014	-0.105625	0.0607645	0.0822825	0.00100015	bmi	shdlfcpct_r	2658	0.998875	0	0.0856891	7.67876	51	2606	1.28002e-49	97.414	1	2606	1.39252e-22	6.30255	1	2605	0.0121165	-0.0558221	0.0330622	-1.68839	0.0914552	-0.0558221	0.0461314	-1.21007	0.226363
shdltgpct_r	response	bmi	Yengo_Weighted_GRS	2658	0	0	TRUE	0.962172	0.947097	bmi	shdltgpct_r	2658	0.949705	0	0.213751	7.63892e-05	-0.00296621	0.00589492	-0.50318	0.61488	-0.00296621	0.00700018	-0.423733	0.671761	bmi	Yengo_Weighted_GRS	0.892539	2.93581	0.235736	1.21265e-34	0.0551735	0.966399	1.89217	0.191712	1.39252e-22	0.0217637	shdltgpct_r	Yengo_Weighted_GRS	0.96458	-0.0796645	0.0639469	0.212951	0.000583994	0.949629	-0.0105688	0.0587627	0.857279	9.76053e-06	bmi	shdltgpct_r	2658	0.995016	0	0.213691	13.8862	51	2606	3.18007e-101	97.414	1	2606	1.39252e-22	0.00737763	1	2605	0.931558	-0.00558557	0.0310556	-0.179857	0.857279	-0.00558557	0.0421207	-0.132609	0.894513
vldld_r	response	bmi	Yengo_Weighted_GRS	2671	0	0	TRUE	0.977237	0.94747	bmi	vldld_r	2671	0.952961	0	0.0661155	0.000279397	-0.00590683	0.00667302	-0.88518	0.376141	-0.00590683	0.00793861	-0.744064	0.456838	bmi	Yengo_Weighted_GRS	0.892483	2.94273	0.23541	6.90249e-35	0.0553087	0.966401	1.89066	0.19127	1.20103e-22	0.0216729	vldld_r	Yengo_Weighted_GRS	0.954525	-0.0652117	0.0664289	0.326348	0.000360937	0.953065	0.00600031	0.0665358	0.92815	2.90083e-06	bmi	vldld_r	2671	0.99951	0	0.0654552	3.61783	51	2619	2.79004e-16	97.7088	1	2619	1.20103e-22	0.0690584	1	2618	0.792733	0.00317365	0.035199	0.0901631	0.928164	0.00317365	0.0523177	0.0606612	0.951634
ldld_r	response	bmi	Yengo_Weighted_GRS	2656	0	0	TRUE	0.899077	0.94712	bmi	ldld_r	2656	0.96709	0	0.212021	0.000285232	-0.00583963	0.00601482	-0.970873	0.331702	-0.00583963	0.00674025	-0.866381	0.386281	bmi	Yengo_Weighted_GRS	0.894151	2.96662	0.236241	3.53944e-35	0.0560847	0.967222	1.89115	0.192067	1.74649e-22	0.0216082	ldld_r	Yengo_Weighted_GRS	0.95863	0.102907	0.0652025	0.114624	0.000937672	0.966838	0.00371551	0.0600499	0.950668	1.15889e-06	bmi	ldld_r	2656	0.999024	0	0.211512	13.7111	51	2604	8.56942e-100	96.9502	1	2604	1.74649e-22	0.0626577	1	2603	0.802363	0.00196468	0.0317576	0.0618649	0.950675	0.00196468	0.0441045	0.044546	0.964473
hdld_r	response	bmi	Yengo_Weighted_GRS	2664	0	0	TRUE	0.978815	0.947046	bmi	hdld_r	2664	0.950328	0	0.181214	2.29233e-05	0.00161898	0.00598689	0.27042	0.786858	0.00161898	0.00738697	0.219166	0.82652	bmi	Yengo_Weighted_GRS	0.893441	2.9502	0.235604	5.38148e-35	0.0556255	0.967222	1.91651	0.1915	3.65701e-23	0.0222853	hdld_r	Yengo_Weighted_GRS	0.959076	0.05758	0.0636751	0.36593	0.000307087	0.950442	-0.0279071	0.0597056	0.640244	6.84815e-05	bmi	hdld_r	2664	0.998238	0	0.178924	11.3063	51	2612	4.55011e-80	100.158	1	2612	3.65701e-23	0.280007	1	2611	0.596742	-0.0145614	0.0311977	-0.466747	0.64072	-0.0145614	0.0434415	-0.335196	0.737504
serumc_r	response	bmi	Yengo_Weighted_GRS	2670	0	0	TRUE	0.982657	0.947524	bmi	serumc_r	2670	0.949314	0	0.24651	5.88687e-05	-0.00267758	0.00592045	-0.45226	0.651119	-0.00267758	0.00696739	-0.384302	0.700754	bmi	Yengo_Weighted_GRS	0.892558	2.94373	0.235463	6.79162e-35	0.0553402	0.966423	1.88903	0.191321	1.33757e-22	0.0216303	serumc_r	Yengo_Weighted_GRS	0.950886	0.00839924	0.0656241	0.898166	6.13996e-06	0.949295	-0.00149549	0.059028	0.97979	1.84752e-07	bmi	serumc_r	2670	0.99736	0	0.246481	16.7895	51	2618	1.71682e-124	97.4884	1	2618	1.33757e-22	0.00377706	1	2617	0.950999	-0.000791668	0.0312472	-0.0253357	0.979789	-0.000791668	0.04458	-0.0177584	0.985833
vldlc_r	response	bmi	Yengo_Weighted_GRS	2670	0	0	TRUE	0.97593	0.947485	bmi	vldlc_r	2670	0.973677	0	0.197074	0.0013423	0.0122029	0.00583298	2.09205	0.0365299	0.0122029	0.00629977	1.93704	0.0527404	bmi	Yengo_Weighted_GRS	0.892467	2.94217	0.235661	8.32456e-35	0.055197	0.966438	1.89169	0.191477	1.26501e-22	0.0216601	vldlc_r	Yengo_Weighted_GRS	0.975026	0.0683441	0.0626745	0.275608	0.000445494	0.973901	0.00185485	0.0582511	0.9746	3.11487e-07	bmi	vldlc_r	2670	0.997144	0	0.195939	12.496	51	2618	6.34123e-90	97.6029	1	2618	1.26501e-22	0.137955	1	2617	0.710352	0.000980528	0.0307893	0.0318464	0.974597	0.000980528	0.0406038	0.0241487	0.980736
remnantc_r	response	bmi	Yengo_Weighted_GRS	2671	0	0	TRUE	0.99616	0.94747	bmi	remnantc_r	2671	0.965936	0	0.3388	0.00125449	0.0120578	0.00540922	2.22913	0.0258901	0.0120578	0.00610674	1.97451	0.0483234	bmi	Yengo_Weighted_GRS	0.892483	2.94273	0.23541	6.90249e-35	0.0553087	0.966401	1.89066	0.19127	1.20103e-22	0.0216729	remnantc_r	Yengo_Weighted_GRS	0.96341	0.0766327	0.0639899	0.231189	0.000537061	0.966131	-0.014166	0.0539771	0.792999	1.74216e-05	bmi	remnantc_r	2671	0.996488	0	0.335502	26.0871	51	2619	6.39961e-194	97.7088	1	2619	1.20103e-22	0.487257	1	2618	0.485216	-0.00749263	0.0285937	-0.262038	0.793313	-0.00749263	0.0377081	-0.198701	0.842512
ldlc_r	response	bmi	Yengo_Weighted_GRS	2670	0	0	TRUE	0.985927	0.947524	bmi	ldlc_r	2670	0.950589	0	0.211975	0.0010217	-0.0109735	0.00595619	-1.84237	0.0655343	-0.0109735	0.00703674	-1.55946	0.118888	bmi	Yengo_Weighted_GRS	0.892558	2.94373	0.235463	6.79162e-35	0.0553402	0.966423	1.88903	0.191321	1.33757e-22	0.0216303	ldlc_r	Yengo_Weighted_GRS	0.950776	-0.0281587	0.0645552	0.662731	7.1309e-05	0.95022	-0.00306449	0.0594205	0.958873	8.01635e-07	bmi	ldlc_r	2670	0.998433	0	0.211233	13.729	51	2618	5.24988e-100	97.4884	1	2618	1.33757e-22	0.0917558	1	2617	0.761981	-0.00162226	0.03145	-0.0515821	0.958866	-0.00162226	0.045307	-0.0358058	0.97144
hdlc_r	response	bmi	Yengo_Weighted_GRS	2651	0	0	TRUE	0.971251	0.947416	bmi	hdlc_r	2651	0.945732	0	0.149499	0.000260545	0.00569054	0.00637744	0.892291	0.372319	0.00569054	0.00835683	0.680944	0.495907	bmi	Yengo_Weighted_GRS	0.892323	2.93644	0.237645	3.84859e-34	0.0544963	0.966731	1.8728	0.193132	7.25154e-22	0.0210287	hdlc_r	Yengo_Weighted_GRS	0.947361	0.00565174	0.0668648	0.932646	2.69703e-06	0.945167	0.0234431	0.0639258	0.713855	4.40207e-05	bmi	hdlc_r	2651	0.99838	0	0.149124	8.94082	51	2599	3.05038e-60	94.0318	1	2599	7.25154e-22	0.041447	1	2598	0.838693	0.0125177	0.034137	0.366689	0.713881	0.0125177	0.0478699	0.261494	0.793733
hdl2c_r	response	bmi	Yengo_Weighted_GRS	2635	0	0	TRUE	0.956414	0.947147	bmi	hdl2c_r	2635	0.939548	0	0.142831	0.000686928	0.00927819	0.0064488	1.43875	0.150343	0.00927819	0.00851303	1.08988	0.275765	bmi	Yengo_Weighted_GRS	0.892746	2.91227	0.237873	1.47128e-33	0.0538613	0.966824	1.888	0.193351	3.83779e-22	0.0214983	hdl2c_r	Yengo_Weighted_GRS	0.944138	0.0331474	0.0672721	0.62224	9.22015e-05	0.938564	0.0605084	0.0645443	0.348604	0.000291781	bmi	hdl2c_r	2635	0.998462	0	0.138694	8.37563	51	2583	1.87926e-55	95.3481	1	2583	3.83779e-22	0.460145	1	2582	0.497617	0.0320489	0.0342611	0.935432	0.349653	0.0320489	0.0487187	0.657836	0.510702
hdl3c_r	response	bmi	Yengo_Weighted_GRS	2648	0	0	TRUE	0.984544	0.947389	bmi	hdl3c_r	2648	0.95278	0	0.160317	0.00135836	-0.0126653	0.00618037	-2.04928	0.0405346	-0.0126653	0.0074248	-1.70582	0.0880424	bmi	Yengo_Weighted_GRS	0.892775	2.94911	0.237177	1.54244e-34	0.0552054	0.966729	1.87045	0.192819	7.01985e-22	0.0210623	hdl3c_r	Yengo_Weighted_GRS	0.954699	-0.0830222	0.0650463	0.201942	0.0006153	0.953984	-0.0724427	0.0618422	0.24154	0.000444327	bmi	hdl3c_r	2648	0.998345	0	0.154564	9.59733	51	2596	9.42864e-66	94.1004	1	2596	7.01985e-22	0.644626	1	2595	0.422114	-0.0387302	0.0331578	-1.16806	0.242892	-0.0387302	0.0479891	-0.807061	0.419705
estc_r	response	bmi	Yengo_Weighted_GRS	2623	0	0	TRUE	0.988023	0.94682	bmi	estc_r	2623	0.953144	0	0.228264	0.000117485	-0.00382765	0.00611821	-0.625616	0.531623	-0.00382765	0.0070966	-0.539363	0.589636	bmi	Yengo_Weighted_GRS	0.893553	2.90441	0.236607	1.01851e-33	0.0543648	0.966457	1.87252	0.192839	6.45473e-22	0.0214494	estc_r	Yengo_Weighted_GRS	0.951707	0.0089128	0.0669045	0.894032	6.77094e-06	0.953155	-0.0255706	0.060913	0.674674	5.29013e-05	bmi	estc_r	2623	0.998271	0	0.227489	14.8916	51	2571	3.91356e-109	94.2892	1	2571	6.45473e-22	0.0946013	1	2570	0.758432	-0.0136558	0.0325449	-0.419597	0.674815	-0.0136558	0.0464662	-0.293886	0.768869
freec_r	response	bmi	Yengo_Weighted_GRS	2633	0	0	TRUE	0.983483	0.947229	bmi	freec_r	2633	0.946164	0	0.252686	5.64469e-07	0.000264578	0.00599227	0.0441532	0.964786	0.000264578	0.00697792	0.0379165	0.969754	bmi	Yengo_Weighted_GRS	0.892343	2.91074	0.23656	7.18406e-34	0.0544132	0.966023	1.86816	0.192736	7.58669e-22	0.0212638	freec_r	Yengo_Weighted_GRS	0.946055	-0.00264466	0.0666581	0.968355	5.98289e-07	0.946005	0.0237715	0.0597309	0.69068	4.58569e-05	bmi	freec_r	2633	0.998449	0	0.251434	17.0863	51	2581	1.48637e-126	93.951	1	2581	7.58669e-22	0.157335	1	2580	0.691655	0.0127246	0.0320009	0.397632	0.690934	0.0127246	0.0477395	0.266542	0.789843
serumtg_r	response	bmi	Yengo_Weighted_GRS	2669	0	0	TRUE	0.930752	0.947341	bmi	serumtg_r	2669	0.975476	0	0.0912372	0.00124938	0.0116192	0.00612564	1.89681	0.057963	0.0116192	0.00654865	1.77429	0.0760156	bmi	Yengo_Weighted_GRS	0.892353	2.94244	0.235612	7.96736e-35	0.055248	0.96637	1.89192	0.191458	1.23808e-22	0.0216816	serumtg_r	Yengo_Weighted_GRS	0.977617	-0.0226545	0.0618624	0.714239	5.02817e-05	0.975566	0.0330003	0.0611442	0.589441	0.000101279	bmi	serumtg_r	2669	0.998801	0	0.0909233	5.08517	51	2617	5.83178e-28	97.6478	1	2617	1.23808e-22	0.0337107	1	2616	0.854338	0.0174427	0.0323037	0.53996	0.58927	0.0174427	0.0437414	0.398769	0.690096
vldltg_r	response	bmi	Yengo_Weighted_GRS	2669	0	0	TRUE	0.910435	0.947341	bmi	vldltg_r	2669	0.978552	0	0.0539393	0.000843945	0.00951714	0.00622884	1.52792	0.126654	0.00951714	0.00657098	1.44836	0.147516	bmi	Yengo_Weighted_GRS	0.892353	2.94244	0.235612	7.96736e-35	0.055248	0.96637	1.89192	0.191458	1.23808e-22	0.0216816	vldltg_r	Yengo_Weighted_GRS	0.978628	-0.0215064	0.0616523	0.727242	4.56241e-05	0.978693	0.0168508	0.0621619	0.786352	2.65877e-05	bmi	vldltg_r	2669	0.999459	0	0.0539359	2.88129	51	2617	7.56668e-11	97.6478	1	2617	1.23808e-22	0.000358261	1	2616	0.9849	0.00890668	0.0328423	0.271195	0.786262	0.00890668	0.045029	0.197799	0.843218
ldltg_r	response	bmi	Yengo_Weighted_GRS	2670	0	0	TRUE	0.990365	0.94741	bmi	ldltg_r	2670	0.940972	0	0.39192	0.000196737	-0.00474801	0.00515898	-0.920337	0.357481	-0.00474801	0.00588797	-0.806391	0.420017	bmi	Yengo_Weighted_GRS	0.892512	2.94284	0.235417	6.90008e-35	0.0553291	0.966418	1.89112	0.191301	1.19191e-22	0.0216892	ldltg_r	Yengo_Weighted_GRS	0.959721	-0.132399	0.0636026	0.0374686	0.00162154	0.941584	0.0514751	0.0514293	0.316972	0.00023267	bmi	ldltg_r	2670	0.995403	0	0.383002	32.6101	51	2618	2.21367e-238	97.7252	1	2618	1.19191e-22	1.43349	1	2617	0.231304	0.0272194	0.0273946	0.993602	0.320508	0.0272194	0.0427391	0.636872	0.524264
hdltg_r	response	bmi	Yengo_Weighted_GRS	2664	0	0	TRUE	0.970799	0.947611	bmi	hdltg_r	2664	0.960351	0	0.206022	0.00322094	0.0190852	0.00586304	3.25517	0.00114772	0.0190852	0.00691431	2.76025	0.00577577	bmi	Yengo_Weighted_GRS	0.89247	2.94071	0.235975	1.09645e-34	0.0551236	0.966551	1.89571	0.191622	1.11222e-22	0.0217612	hdltg_r	Yengo_Weighted_GRS	0.968798	-0.0601603	0.0633574	0.342433	0.000338587	0.959627	0.0068505	0.058603	0.906951	4.17058e-06	bmi	hdltg_r	2664	0.997346	0	0.203905	13.0472	51	2612	2.02644e-94	97.8715	1	2612	1.11222e-22	0.260844	1	2611	0.609584	0.00361368	0.0308921	0.116978	0.906887	0.00361368	0.041208	0.0876937	0.930127
dag_r	response	bmi	Yengo_Weighted_GRS	1417	0	0	TRUE	0.975104	0.942258	bmi	dag_r	1417	0.96728	0	0.0733668	0.00133069	-0.0117262	0.00836929	-1.4011	0.161412	-0.0117262	0.00825279	-1.42088	0.155352	bmi	Yengo_Weighted_GRS	0.90261	2.89889	0.329687	4.14796e-18	0.0518084	0.9663	2.11807	0.271242	1.14195e-14	0.0259927	dag_r	Yengo_Weighted_GRS	0.972018	-0.068358	0.0848935	0.420828	0.000458009	0.967646	-0.0859125	0.085814	0.316933	0.000679892	bmi	dag_r	1417	0.998748	0	0.0653201	2.1704	49	1367	7.46397e-06	60.9775	1	1367	1.14195e-14	0.529329	1	1366	0.467014	-0.0405616	0.0406764	-0.997178	0.318854	-0.0405616	0.0517612	-0.783629	0.433394
dagtg_r	response	bmi	Yengo_Weighted_GRS	1399	0	0	TRUE	0.911973	0.942172	bmi	dagtg_r	1399	0.953904	0	0.0789896	4.63591e-06	-0.000752174	0.00912803	-0.0824027	0.934339	-0.000752174	0.0101598	-0.0740342	0.940983	bmi	Yengo_Weighted_GRS	0.900873	2.88201	0.333544	1.50385e-17	0.0507317	0.966095	2.08806	0.273974	4.70758e-14	0.0250245	dagtg_r	Yengo_Weighted_GRS	0.95405	-0.181874	0.0929877	0.0506772	0.00273089	0.955468	-0.249606	0.0935633	0.00772692	0.00483358	bmi	dagtg_r	1399	0.997135	0	-0.0366328	2.22603	49	1349	3.62868e-06	58.085	1	1349	4.70758e-14	7.32611	1	1348	0.00688177	-0.11954	0.0476634	-2.508	0.0122582	-0.11954	0.0649196	-1.84135	0.0657892
totpg_r	response	bmi	Yengo_Weighted_GRS	2633	0	0	TRUE	0.998265	0.94682	bmi	totpg_r	2633	0.920624	0	0.366619	0.00298128	0.0198034	0.00568167	3.48548	0.000499445	0.0198034	0.00663945	2.98268	0.00285734	bmi	Yengo_Weighted_GRS	0.893678	2.97111	0.236336	3.05376e-35	0.0566661	0.966579	1.89864	0.192824	1.75803e-22	0.0219329	totpg_r	Yengo_Weighted_GRS	0.936791	0.19362	0.0685878	0.00479412	0.00301976	0.920599	0.100816	0.0567929	0.0759898	0.000775998	bmi	totpg_r	2633	0.995292	0	0.358191	28.7347	51	2581	1.03984e-211	96.9527	1	2581	1.75803e-22	1.29019	1	2580	0.256119	0.0530994	0.0300585	1.76653	0.077425	0.0530994	0.0451895	1.17504	0.240089
tgpg_r	response	bmi	Yengo_Weighted_GRS	2593	0	0	TRUE	0.919705	0.945927	bmi	tgpg_r	2593	0.95541	0	0.234905	0.00325537	-0.019605	0.0059624	-3.2881	0.00102241	-0.019605	0.00626296	-3.1303	0.00174627	bmi	Yengo_Weighted_GRS	0.892613	2.95244	0.239011	4.21089e-34	0.0556167	0.965944	1.8719	0.194894	1.76132e-21	0.0211822	tgpg_r	Yengo_Weighted_GRS	0.955642	-0.169835	0.0656293	0.00971316	0.00257793	0.954735	-0.0764516	0.0597377	0.200737	0.000494938	bmi	tgpg_r	2593	0.998342	0	0.231086	15.0423	51	2541	3.6826e-110	92.2498	1	2541	1.76132e-21	0.460473	1	2540	0.497465	-0.0408418	0.0319349	-1.27891	0.201047	-0.0408418	0.0467643	-0.873354	0.382553
pc_r	response	bmi	Yengo_Weighted_GRS	2366	0	0	TRUE	0.956233	0.94317	bmi	pc_r	2366	0.941761	0	0.177791	3.2373e-06	0.000641524	0.00672096	0.0954513	0.923965	0.000641524	0.00799498	0.0802409	0.936046	bmi	Yengo_Weighted_GRS	0.896638	2.95245	0.251694	6.30027e-31	0.0550052	0.965277	1.91645	0.206274	3.42165e-20	0.0220181	pc_r	Yengo_Weighted_GRS	0.944525	-0.124612	0.0721902	0.0844486	0.00125884	0.94183	-0.0156752	0.0679213	0.817502	1.89245e-05	bmi	pc_r	2366	0.999337	0	0.177179	9.80475	51	2314	1.07906e-66	86.3184	1	2314	3.42165e-20	0.0642277	1	2313	0.799957	-0.00817931	0.0354548	-0.230697	0.817571	-0.00817931	0.0563256	-0.145215	0.884554
sm_r	response	bmi	Yengo_Weighted_GRS	2634	0	0	TRUE	0.995222	0.947046	bmi	sm_r	2634	0.941061	0	0.210142	0.0014898	0.014007	0.00634712	2.20682	0.027414	0.014007	0.00695405	2.01422	0.0439867	bmi	Yengo_Weighted_GRS	0.893915	2.92687	0.235978	2.2506e-34	0.0552214	0.966677	1.89068	0.19217	1.89506e-22	0.0218657	sm_r	Yengo_Weighted_GRS	0.937469	0.051493	0.0685266	0.452461	0.000214486	0.940167	0.0707916	0.0631736	0.262567	0.000384674	bmi	sm_r	2634	0.999616	0	0.205972	13.3283	51	2582	1.41277e-96	96.7978	1	2582	1.89506e-22	0.510999	1	2581	0.474771	0.0374424	0.0334778	1.11842	0.26349	0.0374424	0.0478095	0.783158	0.433606
totcho_r	response	bmi	Yengo_Weighted_GRS	2603	0	0	TRUE	0.972944	0.946551	bmi	totcho_r	2603	0.92599	0	0.271097	0.000618454	0.00919602	0.00625066	1.47121	0.141358	0.00919602	0.00750709	1.22498	0.220584	bmi	Yengo_Weighted_GRS	0.891497	2.91121	0.238314	2.06651e-33	0.0542603	0.965621	1.84861	0.194007	3.57272e-21	0.0207207	totcho_r	Yengo_Weighted_GRS	0.927135	0.0581316	0.070352	0.408712	0.000262432	0.926495	0.0446242	0.0623495	0.474235	0.000146459	bmi	totcho_r	2603	0.997315	0	0.269464	18.5297	51	2551	1.74126e-137	90.7935	1	2551	3.57272e-21	0.203354	1	2550	0.652065	0.0241394	0.0337547	0.715142	0.474587	0.0241394	0.0510166	0.473167	0.636134
apoa1_r	response	bmi	Yengo_Weighted_GRS	2650	0	0	TRUE	0.970578	0.94729	bmi	apoa1_r	2650	0.946537	0	0.211733	0.00181869	0.0151807	0.00620052	2.44829	0.0144194	0.0151807	0.00784046	1.9362	0.0528436	bmi	Yengo_Weighted_GRS	0.894125	2.96845	0.236606	4.08651e-35	0.0561064	0.967295	1.89165	0.192361	1.97314e-22	0.0216052	apoa1_r	Yengo_Weighted_GRS	0.946311	0.0221333	0.0672636	0.742142	4.08881e-05	0.946248	-0.00843395	0.0619871	0.891784	5.62979e-06	bmi	apoa1_r	2650	0.998735	0	0.208689	13.5137	51	2598	3.67932e-98	96.7038	1	2598	1.97314e-22	0.373328	1	2597	0.541249	-0.00445853	0.0327944	-0.135954	0.891868	-0.00445853	0.0490091	-0.0909735	0.927521
apob_r	response	bmi	Yengo_Weighted_GRS	2669	0	0	TRUE	0.994392	0.947554	bmi	apob_r	2669	0.971364	0	0.282695	0.00251967	0.0167054	0.00550978	3.03195	0.00245363	0.0167054	0.00610235	2.73753	0.0061903	bmi	Yengo_Weighted_GRS	0.892587	2.94176	0.235525	7.8067e-35	0.0552623	0.966444	1.89128	0.191347	1.21017e-22	0.0216855	apob_r	Yengo_Weighted_GRS	0.964024	0.0874428	0.0625773	0.162422	0.000731601	0.971394	0.0254634	0.0550248	0.643573	5.88984e-05	bmi	apob_r	2669	0.996748	0	0.2826	20.0444	51	2617	1.24413e-149	97.6947	1	2617	1.21017e-22	0.0129181	1	2616	0.909518	0.0134636	0.0290461	0.463525	0.643027	0.0134636	0.0379919	0.35438	0.723083
apobapoa1_r	response	bmi	Yengo_Weighted_GRS	2666	0	0	TRUE	0.983626	0.947596	bmi	apobapoa1_r	2666	0.965865	0	0.249849	0.00116042	0.0110847	0.00551233	2.01088	0.0444404	0.0110847	0.00634894	1.74591	0.0808269	bmi	Yengo_Weighted_GRS	0.892674	2.93998	0.235654	9.28301e-35	0.0552007	0.966421	1.89187	0.191447	1.23584e-22	0.0217011	apobapoa1_r	Yengo_Weighted_GRS	0.974087	0.105898	0.0612052	0.0837078	0.00112248	0.966495	0.0398302	0.0549911	0.468945	0.000150754	bmi	apobapoa1_r	2666	0.994402	0	0.24891	16.981	51	2614	5.72766e-126	97.6536	1	2614	1.23584e-22	0.122135	1	2613	0.726759	0.0210533	0.0290656	0.724337	0.468924	0.0210533	0.0362856	0.580212	0.561822
totfa_r	response	bmi	Yengo_Weighted_GRS	2628	0	0	TRUE	0.993768	0.947082	bmi	totfa_r	2628	0.955077	0	0.238723	0.00377676	0.0213982	0.00598572	3.57488	0.000356831	0.0213982	0.00653128	3.27627	0.00105189	bmi	Yengo_Weighted_GRS	0.893765	2.93203	0.236195	1.99865e-34	0.0554289	0.966647	1.89252	0.192389	1.92993e-22	0.0219038	totfa_r	Yengo_Weighted_GRS	0.956193	0.0683203	0.0658056	0.299266	0.000410299	0.954232	0.00436751	0.0596832	0.94167	1.59041e-06	bmi	totfa_r	2628	0.996338	0	0.235717	15.5272	51	2576	3.12429e-114	96.7646	1	2576	1.92993e-22	0.382002	1	2575	0.536588	0.00230778	0.0315206	0.073215	0.941641	0.00230778	0.0452467	0.0510044	0.959326
falen_r	response	bmi	Yengo_Weighted_GRS	2021	0	0	TRUE	0.983189	0.947604	bmi	falen_r	2021	0.939278	0	0.26656	0.00218327	-0.0163409	0.00674793	-2.42161	0.0155415	-0.0163409	0.00756757	-2.15933	0.0308246	bmi	Yengo_Weighted_GRS	0.897967	3.04225	0.270075	1.37326e-28	0.059131	0.967346	2.03048	0.219906	6.56444e-20	0.0248826	falen_r	Yengo_Weighted_GRS	0.953614	-0.000286218	0.0754155	0.996972	7.13404e-09	0.938984	0.0532911	0.0673625	0.428975	0.000233628	bmi	falen_r	2021	0.998412	0	0.251731	13.933	50	1970	4.93852e-96	85.2554	1	1970	6.56444e-20	1.72432	1	1969	0.189292	0.0262456	0.0334649	0.784272	0.432975	0.0262456	0.0488395	0.537383	0.591064
unsat_r	response	bmi	Yengo_Weighted_GRS	2626	0	0	TRUE	0.97965	0.94708	bmi	unsat_r	2626	0.927987	0	0.208103	0.00638021	-0.0292278	0.00641813	-4.55394	5.50999e-06	-0.0292278	0.00766574	-3.81279	0.000137409	bmi	Yengo_Weighted_GRS	0.893611	2.9399	0.236347	1.48481e-34	0.0556825	0.966905	1.90149	0.192302	1.18212e-22	0.0221074	unsat_r	Yengo_Weighted_GRS	0.939653	-0.122297	0.0691306	0.0769984	0.00119126	0.925185	-0.0325923	0.064049	0.61089	8.02984e-05	bmi	unsat_r	2626	0.998108	0	0.207012	12.844	51	2574	1.36416e-92	97.7733	1	2574	1.18212e-22	0.134683	1	2573	0.713655	-0.0171404	0.0335736	-0.510534	0.609721	-0.0171404	0.0549112	-0.312149	0.754953
dha_r	response	bmi	Yengo_Weighted_GRS	2623	0	0	TRUE	0.968845	0.946771	bmi	dha_r	2623	0.935285	0	0.247415	0.00186868	0.0152707	0.00604394	2.52662	0.0115761	0.0152707	0.00681152	2.2419	0.0249679	bmi	Yengo_Weighted_GRS	0.89343	2.9154	0.236503	5.54981e-34	0.0548	0.966408	1.88659	0.192552	2.80868e-22	0.0217811	dha_r	Yengo_Weighted_GRS	0.947575	0.157165	0.0667775	0.0186683	0.00210895	0.934417	0.0972998	0.0601446	0.105836	0.00076722	bmi	dha_r	2623	0.995524	0	0.236853	16.2709	51	2571	4.37848e-120	95.9974	1	2571	2.80868e-22	1.34734	1	2570	0.245851	0.0515745	0.0320795	1.60771	0.108022	0.0515745	0.0461738	1.11696	0.264115
la_r	response	bmi	Yengo_Weighted_GRS	2632	0	0	TRUE	0.99175	0.947128	bmi	la_r	2632	0.960246	0	0.238545	0.00412655	0.0227479	0.00608358	3.73922	0.000188604	0.0227479	0.00679424	3.34811	0.00081364	bmi	Yengo_Weighted_GRS	0.893751	2.93731	0.235996	1.3517e-34	0.0556261	0.966618	1.89404	0.192237	1.6578e-22	0.0219352	la_r	Yengo_Weighted_GRS	0.953568	0.0756027	0.0668689	0.258322	0.000485803	0.959605	0.0135185	0.060673	0.823702	1.47309e-05	bmi	la_r	2632	0.998612	0	0.236601	15.5352	51	2580	2.54736e-114	97.074	1	2580	1.6578e-22	0.247668	1	2579	0.618764	0.0071374	0.0319883	0.223125	0.823456	0.0071374	0.0467241	0.152756	0.878602
cla_r	response	bmi	Yengo_Weighted_GRS	1666	0	0	TRUE	0.977128	0.946903	bmi	cla_r	1666	0.963803	0	0.0746215	0.000366608	-0.00635336	0.00794284	-0.799885	0.423895	-0.00635336	0.00841425	-0.755071	0.450206	bmi	Yengo_Weighted_GRS	0.890915	2.90036	0.300141	1.56823e-21	0.0531359	0.965655	1.97097	0.246218	2.26316e-15	0.0231932	cla_r	Yengo_Weighted_GRS	0.963112	0.11999	0.0797342	0.132547	0.00135911	0.963099	0.0828359	0.080126	0.301375	0.00061224	bmi	cla_r	1666	0.998818	0	0.053362	2.55452	50	1615	2.53877e-08	64.0795	1	1615	2.26316e-15	1.47258	1	1614	0.225116	0.0420281	0.0411229	1.02201	0.306929	0.0420281	0.0501546	0.837971	0.402171
faw3_r	response	bmi	Yengo_Weighted_GRS	2632	0	0	TRUE	0.978358	0.947221	bmi	faw3_r	2632	0.922787	0	0.25414	0.00205143	0.0164613	0.00617953	2.66385	0.0077733	0.0164613	0.00706309	2.33061	0.0197739	bmi	Yengo_Weighted_GRS	0.893997	2.92983	0.236051	2.03463e-34	0.0553342	0.966726	1.88948	0.192179	2.02234e-22	0.0218369	faw3_r	Yengo_Weighted_GRS	0.939209	0.196058	0.0685308	0.00425811	0.00310236	0.921884	0.137756	0.0614656	0.0250982	0.00145326	bmi	faw3_r	2632	0.994827	0	0.230019	16.6578	51	2580	3.43122e-123	96.6657	1	2580	2.02234e-22	3.12869	1	2579	0.0770436	0.0729071	0.033039	2.20669	0.0274232	0.0729071	0.0497903	1.46428	0.143238
faw6_r	response	bmi	Yengo_Weighted_GRS	2633	0	0	TRUE	0.995754	0.947197	bmi	faw6_r	2633	0.936947	0	0.301418	0.00253238	0.018038	0.0058971	3.05879	0.00224513	0.018038	0.00661091	2.72852	0.00636186	bmi	Yengo_Weighted_GRS	0.893916	2.93024	0.23602	1.95354e-34	0.0553428	0.966696	1.88943	0.192145	1.99243e-22	0.021833	faw6_r	Yengo_Weighted_GRS	0.948008	0.0573985	0.0676722	0.396412	0.000273364	0.936038	-0.0129368	0.0587393	0.825701	1.31761e-05	bmi	faw6_r	2633	0.994353	0	0.296598	21.505	51	2581	3.17957e-160	96.6956	1	2581	1.99243e-22	0.66705	1	2580	0.414157	-0.00684692	0.0311393	-0.21988	0.825982	-0.00684692	0.04882	-0.140248	0.888475
pufa_r	response	bmi	Yengo_Weighted_GRS	2632	0	0	TRUE	0.996438	0.947128	bmi	pufa_r	2632	0.932493	0	0.29683	0.00261491	0.0184113	0.00594396	3.09748	0.00197277	0.0184113	0.00667704	2.7574	0.00582629	bmi	Yengo_Weighted_GRS	0.893751	2.93731	0.235996	1.3517e-34	0.0556261	0.966618	1.89404	0.192237	1.6578e-22	0.0219352	pufa_r	Yengo_Weighted_GRS	0.94575	0.0790204	0.0679871	0.245225	0.000513389	0.931332	0.0100397	0.0592306	0.865415	7.8596e-06	bmi	pufa_r	2632	0.994031	0	0.295504	21.1275	51	2580	2.0985e-157	97.074	1	2580	1.6578e-22	0.182994	1	2579	0.668849	0.00530072	0.0312438	0.169657	0.865293	0.00530072	0.0490745	0.108014	0.913993
mufa_r	response	bmi	Yengo_Weighted_GRS	2603	0	0	TRUE	0.981139	0.946492	bmi	mufa_r	2603	0.971623	0	0.13943	0.00068983	0.00892551	0.00624165	1.42999	0.152842	0.00892551	0.00629066	1.41885	0.155942	bmi	Yengo_Weighted_GRS	0.893631	2.89146	0.237808	4.00822e-33	0.0537816	0.966458	1.86926	0.193736	1.16383e-21	0.0213572	mufa_r	Yengo_Weighted_GRS	0.965529	0.0329628	0.0647025	0.610479	9.97751e-05	0.971402	-0.00119983	0.0622047	0.984613	1.25608e-07	bmi	mufa_r	2603	0.999021	0	0.138638	8.05672	51	2551	1.03634e-52	93.0931	1	2551	1.16383e-21	0.0857114	1	2550	0.769726	-0.000641875	0.0332797	-0.0192873	0.984613	-0.000641875	0.046652	-0.0137588	0.989024
sfa_r	response	bmi	Yengo_Weighted_GRS	2602	0	0	TRUE	0.9935	0.946516	bmi	sfa_r	2602	0.944898	0	0.222864	0.00520083	0.0250484	0.00606349	4.13103	3.72775e-05	0.0250484	0.00701567	3.57036	0.000356494	bmi	Yengo_Weighted_GRS	0.893713	2.89106	0.23784	4.16877e-33	0.0537733	0.966488	1.86931	0.193771	1.18076e-21	0.021361	sfa_r	Yengo_Weighted_GRS	0.952512	0.0977123	0.0661184	0.139572	0.000839297	0.944024	0.0349723	0.0606019	0.563935	0.000102158	bmi	sfa_r	2602	0.994832	0	0.222531	14.0048	51	2550	6.75008e-102	93.0641	1	2550	1.18076e-21	0.0398823	1	2549	0.841727	0.0187087	0.0323205	0.578848	0.562743	0.0187087	0.045327	0.412749	0.679825
dhafa_r	response	bmi	Yengo_Weighted_GRS	2614	0	0	TRUE	0.965156	0.946448	bmi	dhafa_r	2614	0.938871	0	0.167183	1.66102e-06	0.000456995	0.00639307	0.0714829	0.943019	0.000456995	0.00741929	0.0615955	0.950885	bmi	Yengo_Weighted_GRS	0.894706	2.97012	0.236761	4.26999e-35	0.0568259	0.96625	1.90651	0.19281	1.18692e-22	0.0222277	dhafa_r	Yengo_Weighted_GRS	0.946524	0.174569	0.0671329	0.00936532	0.00258207	0.939109	0.131416	0.0635182	0.0386513	0.00138914	bmi	dhafa_r	2614	0.999083	0	0.129893	9.73234	51	2562	8.48886e-67	97.7736	1	2562	1.18692e-22	4.38364	1	2561	0.0363835	0.0689299	0.0340826	2.02244	0.0432347	0.0689299	0.0472742	1.45809	0.144939
lafa_r	response	bmi	Yengo_Weighted_GRS	2628	0	0	TRUE	0.98957	0.947082	bmi	lafa_r	2628	0.934284	0	0.166207	0.00648592	-0.0301483	0.00673493	-4.47641	7.92118e-06	-0.0301483	0.0080812	-3.73067	0.000190974	bmi	Yengo_Weighted_GRS	0.893765	2.93203	0.236195	1.99865e-34	0.0554289	0.966647	1.89252	0.192389	1.92993e-22	0.0219038	lafa_r	Yengo_Weighted_GRS	0.927885	-0.0797301	0.0707467	0.259854	0.000483423	0.933629	-0.0309379	0.0672449	0.645499	6.90409e-05	bmi	lafa_r	2628	0.999298	0	0.164848	9.66404	51	2576	2.91667e-66	96.7646	1	2576	1.92993e-22	0.157677	1	2575	0.691337	-0.0163475	0.0354249	-0.46147	0.644501	-0.0163475	0.0523084	-0.312522	0.754669
clafa_r	response	bmi	Yengo_Weighted_GRS	1664	0	0	TRUE	0.960307	0.946799	bmi	clafa_r	1664	0.958235	0	0.062821	0.000795369	-0.00966664	0.00826201	-1.17001	0.242169	-0.00966664	0.00926345	-1.04353	0.296705	bmi	Yengo_Weighted_GRS	0.891038	2.89975	0.300189	1.62347e-21	0.0531591	0.965692	1.97144	0.246315	2.28667e-15	0.0232242	clafa_r	Yengo_Weighted_GRS	0.95374	0.0784734	0.0824292	0.341231	0.000545023	0.95752	0.0602053	0.0833612	0.470263	0.00030322	bmi	clafa_r	1664	0.99947	0	0.0490621	2.11447	50	1613	1.18974e-05	64.0599	1	1613	2.28667e-15	0.940446	1	1612	0.332309	0.0305388	0.0425825	0.717166	0.473375	0.0305388	0.0546175	0.559139	0.576145
faw3fa_r	response	bmi	Yengo_Weighted_GRS	2624	0	0	TRUE	0.945071	0.947069	bmi	faw3fa_r	2624	0.917477	0	0.239954	3.49566e-05	-0.0021761	0.006327	-0.343938	0.730921	-0.0021761	0.00767184	-0.283647	0.776681	bmi	Yengo_Weighted_GRS	0.893558	2.9437	0.236452	1.3123e-34	0.0558122	0.966745	1.89101	0.192734	2.46408e-22	0.0218381	faw3fa_r	Yengo_Weighted_GRS	0.935968	0.199914	0.0695713	0.004092	0.00313927	0.917661	0.178578	0.0628929	0.00455542	0.00237509	bmi	faw3fa_r	2624	0.995905	0	0.171053	14.7407	51	2572	6.24176e-108	96.2655	1	2572	2.46408e-22	8.75317	1	2571	0.00311884	0.094435	0.0347873	2.71464	0.00667905	0.094435	0.0547092	1.72613	0.0844447
faw6fa_r	response	bmi	Yengo_Weighted_GRS	2628	0	0	TRUE	0.99236	0.947082	bmi	faw6fa_r	2628	0.929913	0	0.130761	0.00127664	-0.0133215	0.00684883	-1.94508	0.0518743	-0.0133215	0.00825839	-1.61309	0.106725	bmi	Yengo_Weighted_GRS	0.893765	2.93203	0.236195	1.99865e-34	0.0554289	0.966647	1.89252	0.192389	1.92993e-22	0.0219038	faw6fa_r	Yengo_Weighted_GRS	0.933578	-0.0643595	0.0704669	0.361153	0.000317557	0.928576	-0.0670687	0.0681578	0.325197	0.000327097	bmi	faw6fa_r	2628	0.999616	0	0.127242	7.51269	51	2576	3.56188e-48	96.7646	1	2576	1.92993e-22	0.391655	1	2575	0.531486	-0.0354389	0.0360675	-0.982572	0.32591	-0.0354389	0.0542355	-0.653426	0.51354
pufafa_r	response	bmi	Yengo_Weighted_GRS	2628	0	0	TRUE	0.99035	0.947082	bmi	pufafa_r	2628	0.927089	0	0.166705	0.000698524	-0.00982306	0.00668471	-1.46948	0.141824	-0.00982306	0.0080607	-1.21864	0.222982	bmi	Yengo_Weighted_GRS	0.893765	2.93203	0.236195	1.99865e-34	0.0554289	0.966647	1.89252	0.192389	1.92993e-22	0.0219038	pufafa_r	Yengo_Weighted_GRS	0.933189	0.00209309	0.0702572	0.976235	3.37987e-07	0.926257	-0.0109786	0.0665156	0.868915	8.81983e-06	bmi	pufafa_r	2628	0.99953	0	0.166588	10.0616	51	2576	1.37618e-69	96.7646	1	2576	1.92993e-22	0.0135932	1	2575	0.907194	-0.00580107	0.0351346	-0.16511	0.86887	-0.00580107	0.0542901	-0.106853	0.914914
mufafa_r	response	bmi	Yengo_Weighted_GRS	2601	0	0	TRUE	0.99526	0.946273	bmi	mufafa_r	2601	0.944367	0	0.0724092	0.00197501	-0.0154273	0.00662213	-2.32965	0.0199023	-0.0154273	0.00788195	-1.95729	0.0503135	bmi	Yengo_Weighted_GRS	0.893355	2.89192	0.237804	3.91659e-33	0.0538385	0.966347	1.86908	0.193857	1.24281e-21	0.0213647	mufafa_r	Yengo_Weighted_GRS	0.949121	-0.0516564	0.0661233	0.434748	0.000234764	0.945686	-0.0132606	0.0660542	0.840908	1.46969e-05	bmi	mufafa_r	2601	0.999347	0	0.071833	3.79357	51	2549	1.30498e-17	92.9597	1	2549	1.24281e-21	0.05772	1	2548	0.810156	-0.0070947	0.0353141	-0.200903	0.840791	-0.0070947	0.0509074	-0.139365	0.889173
sfafa_r	response	bmi	Yengo_Weighted_GRS	2600	0	0	TRUE	0.989634	0.946297	bmi	sfafa_r	2600	0.929528	0	0.163505	0.000873333	0.0107578	0.00659577	1.63102	0.103011	0.0107578	0.00772102	1.39331	0.163525	bmi	Yengo_Weighted_GRS	0.893437	2.89152	0.237836	4.07398e-33	0.0538302	0.966377	1.86913	0.193892	1.26083e-21	0.0213686	sfafa_r	Yengo_Weighted_GRS	0.934819	0.0420845	0.0693559	0.544042	0.000141703	0.92991	0.0326544	0.065752	0.619493	8.10477e-05	bmi	sfafa_r	2600	0.999336	0	0.163165	9.7143	51	2548	1.30599e-66	92.9309	1	2548	1.26083e-21	0.0377612	1	2547	0.845939	0.0174704	0.0351684	0.496764	0.619398	0.0174704	0.054456	0.320817	0.748375
glc_r	response	bmi	Yengo_Weighted_GRS	2657	0	0	TRUE	0.976714	0.947784	bmi	glc_r	2657	0.976521	0	0.0992736	0.00688767	-0.0272884	0.00611414	-4.46317	8.41881e-06	-0.0272884	0.00665531	-4.10025	4.12699e-05	bmi	Yengo_Weighted_GRS	0.891744	2.9381	0.235281	8.12812e-35	0.0554766	0.967091	1.8662	0.190906	3.43678e-22	0.0212265	glc_r	Yengo_Weighted_GRS	0.9736	-0.0286224	0.0616501	0.642491	8.11791e-05	0.976148	0.0310358	0.0608856	0.610276	9.05209e-05	bmi	glc_r	2657	0.999431	0	0.0814326	5.1423	51	2605	2.0182e-28	95.5598	1	2605	3.43678e-22	1.89344	1	2604	0.168933	0.0166305	0.0328234	0.506667	0.612431	0.0166305	0.0444904	0.373801	0.708583
lac_r	response	bmi	Yengo_Weighted_GRS	2669	0	0	TRUE	0.971046	0.947314	bmi	lac_r	2669	0.963252	0	0.095965	0.00273056	-0.0176649	0.00628314	-2.81148	0.00496814	-0.0176649	0.00707135	-2.4981	0.0124861	bmi	Yengo_Weighted_GRS	0.892196	2.94441	0.23528	5.84977e-35	0.0554655	0.96623	1.89315	0.191209	1.02828e-22	0.0217664	lac_r	Yengo_Weighted_GRS	0.961847	-0.200547	0.0634238	0.0015844	0.00373491	0.963562	-0.106483	0.0626595	0.0893632	0.000999545	bmi	lac_r	2669	0.999215	0	0.0829396	5.27282	51	2617	1.67816e-29	98.0292	1	2617	1.02828e-22	1.41263	1	2616	0.234727	-0.0562467	0.0333037	-1.6889	0.0913577	-0.0562467	0.0471745	-1.19231	0.233247
cit_r	response	bmi	Yengo_Weighted_GRS	2668	0	0	TRUE	0.99318	0.947541	bmi	cit_r	2668	0.93056	0	0.352122	0.000601553	-0.00862326	0.00553302	-1.55851	0.119234	-0.00862326	0.0065159	-1.32342	0.185697	bmi	Yengo_Weighted_GRS	0.892688	2.94294	0.235543	7.4472e-35	0.0553157	0.96649	1.89189	0.191397	1.2041e-22	0.0217022	cit_r	Yengo_Weighted_GRS	0.950021	-0.312196	0.0658738	2.25721e-06	0.00835457	0.93132	-0.104435	0.0551547	0.0584032	0.000887542	bmi	cit_r	2668	0.996166	0	0.334572	27.1652	51	2616	1.87949e-201	97.7057	1	2616	1.2041e-22	2.64848	1	2615	0.10377	-0.0552014	0.0295521	-1.86794	0.0618823	-0.0552014	0.0361706	-1.52614	0.127096
ala_r	response	bmi	Yengo_Weighted_GRS	2671	0	0	TRUE	0.989409	0.94747	bmi	ala_r	2671	0.962501	0	0.197345	0.0425192	-0.0730059	0.00619815	-11.7787	3.04397e-31	-0.0730059	0.00694028	-10.5192	7.04986e-26	bmi	Yengo_Weighted_GRS	0.892483	2.94273	0.23541	6.90249e-35	0.0553087	0.966401	1.89066	0.19127	1.20103e-22	0.0216729	ala_r	Yengo_Weighted_GRS	0.944269	-0.32616	0.0662666	9.09131e-07	0.00899492	0.962295	-0.157379	0.0633326	0.0130187	0.00198804	bmi	ala_r	2671	0.999209	0	0.19651	10.0224	51	2619	2.24666e-69	97.7088	1	2619	1.20103e-22	0.10168	1	2618	0.749849	-0.0832401	0.0326996	-2.5456	0.0109659	-0.0832401	0.0447569	-1.85983	0.0630219
gln_r	response	bmi	Yengo_Weighted_GRS	2669	0	0	TRUE	0.996819	0.94745	bmi	gln_r	2669	0.925898	0	0.263778	0.0152871	-0.044071	0.0059785	-7.37157	2.25008e-13	-0.044071	0.00726367	-6.06731	1.30068e-09	bmi	Yengo_Weighted_GRS	0.892643	2.96737	0.235593	2.23188e-35	0.0561435	0.966279	1.90474	0.191651	7.14932e-23	0.0219277	gln_r	Yengo_Weighted_GRS	0.941588	-0.346204	0.0667791	2.33043e-07	0.00997712	0.927618	-0.191265	0.0602111	0.00150766	0.00288652	bmi	gln_r	2669	0.998341	0	0.238791	16.9456	51	2617	1.03384e-125	98.776	1	2617	7.14932e-23	3.35543	1	2616	0.0670972	-0.100415	0.0318758	-3.15019	0.00165005	-0.100415	0.051573	-1.94704	0.0516362
his_r	response	bmi	Yengo_Weighted_GRS	2669	0	0	TRUE	0.998779	0.947388	bmi	his_r	2669	0.9599	0	0.228287	0.0139194	-0.0416339	0.00605988	-6.87043	7.96969e-12	-0.0416339	0.00666735	-6.24445	4.25288e-10	bmi	Yengo_Weighted_GRS	0.892547	2.93765	0.235512	9.52867e-35	0.055122	0.96633	1.88539	0.191282	1.57593e-22	0.0215545	his_r	Yengo_Weighted_GRS	0.957384	-0.0207497	0.066346	0.754495	3.66739e-05	0.959348	-0.103673	0.0608972	0.0887933	0.000869108	bmi	his_r	2669	0.999004	0	0.226855	14.2853	51	2617	1.64303e-104	97.1523	1	2617	1.57593e-22	0.180215	1	2616	0.671223	-0.0549877	0.0320595	-1.71518	0.0864315	-0.0549877	0.0495672	-1.10936	0.267379
ile_r	response	bmi	Yengo_Weighted_GRS	2669	0	0	TRUE	0.983008	0.947465	bmi	ile_r	2669	0.962938	0	0.144082	0.0256545	-0.0546537	0.00617095	-8.85662	1.48937e-18	-0.0546537	0.00664463	-8.22524	1.94798e-16	bmi	Yengo_Weighted_GRS	0.892299	2.95239	0.235502	4.49698e-35	0.0556506	0.966415	1.89258	0.19144	1.18762e-22	0.0217042	ile_r	Yengo_Weighted_GRS	0.950693	-0.260068	0.0640088	4.9845e-05	0.00615163	0.965615	-0.136493	0.0624115	0.0288315	0.00160825	bmi	ile_r	2669	0.999692	0	0.141462	7.17439	51	2617	2.20091e-45	97.7333	1	2617	1.18762e-22	0.299112	1	2616	0.584486	-0.0721203	0.032573	-2.21411	0.026907	-0.0721203	0.0483734	-1.49091	0.136107
leu_r	response	bmi	Yengo_Weighted_GRS	2670	0	0	TRUE	0.992741	0.947523	bmi	leu_r	2670	0.959212	0	0.182186	0.0441939	-0.0719958	0.00605297	-11.8943	8.23278e-32	-0.0719958	0.00637217	-11.2985	1.33518e-29	bmi	Yengo_Weighted_GRS	0.892466	2.94258	0.235473	7.24315e-35	0.0552949	0.966388	1.8912	0.191305	1.18957e-22	0.0216846	leu_r	Yengo_Weighted_GRS	0.945948	-0.279628	0.064178	1.36795e-05	0.0070652	0.961794	-0.128266	0.0619028	0.0383583	0.00141134	bmi	leu_r	2670	0.999569	0	0.182038	8.74866	51	2618	1.15785e-58	97.7292	1	2618	1.18957e-22	0.01774	1	2617	0.894052	-0.0678223	0.0319109	-2.12537	0.0336495	-0.0678223	0.0480568	-1.41129	0.158277
val_r	response	bmi	Yengo_Weighted_GRS	2670	0	0	TRUE	0.99896	0.947412	bmi	val_r	2670	0.959461	0	0.217431	0.0331604	-0.0631528	0.00599597	-10.5325	1.9581e-25	-0.0631528	0.00727177	-8.68465	3.79905e-18	bmi	Yengo_Weighted_GRS	0.892316	2.95253	0.235438	4.28506e-35	0.0556643	0.966428	1.89203	0.191405	1.1992e-22	0.0216924	val_r	Yengo_Weighted_GRS	0.945241	-0.220281	0.0651009	0.000725514	0.00427303	0.960628	-0.0374216	0.061057	0.539998	0.000117028	bmi	val_r	2670	0.999551	0	0.201789	11.8581	51	2618	1.15848e-84	97.7127	1	2618	1.1992e-22	1.95382	1	2617	0.162294	-0.0197785	0.0319245	-0.619542	0.535614	-0.0197785	0.0479128	-0.412803	0.679785
phe_r	response	bmi	Yengo_Weighted_GRS	2671	0	0	TRUE	0.998998	0.94747	bmi	phe_r	2671	0.958655	0	0.183379	0.0306626	-0.0609738	0.00614868	-9.91657	8.83997e-23	-0.0609738	0.00687845	-8.86447	7.68693e-19	bmi	Yengo_Weighted_GRS	0.892483	2.94273	0.23541	6.90249e-35	0.0553087	0.966401	1.89066	0.19127	1.20103e-22	0.0216729	phe_r	Yengo_Weighted_GRS	0.941399	-0.174567	0.0653811	0.00763112	0.00266388	0.957129	-0.032238	0.0624356	0.605661	8.62423e-05	bmi	phe_r	2671	0.999706	0	0.167468	9.42532	51	2619	2.3137e-64	97.7088	1	2619	1.20103e-22	1.90442	1	2618	0.167703	-0.0170512	0.0327361	-0.520868	0.602503	-0.0170512	0.0456549	-0.373479	0.708822
tyr_r	response	bmi	Yengo_Weighted_GRS	2671	0	0	TRUE	0.997423	0.94747	bmi	tyr_r	2671	0.966011	0	0.214897	0.0615061	-0.0871777	0.00608614	-14.324	7.34096e-45	-0.0871777	0.00678066	-12.8568	7.8762e-38	bmi	Yengo_Weighted_GRS	0.892483	2.94273	0.23541	6.90249e-35	0.0553087	0.966401	1.89066	0.19127	1.20103e-22	0.0216729	tyr_r	Yengo_Weighted_GRS	0.937761	-0.341908	0.0657582	2.14983e-07	0.0100275	0.964742	-0.142512	0.0629454	0.0236519	0.00165377	bmi	tyr_r	2671	0.999435	0	0.21377	10.1268	51	2619	2.99404e-70	97.7088	1	2619	1.20103e-22	0.140217	1	2618	0.708096	-0.0753768	0.032115	-2.34709	0.0189947	-0.0753768	0.0440198	-1.71234	0.0869525
ace_r	response	bmi	Yengo_Weighted_GRS	2639	0	0	TRUE	0.930624	0.946974	bmi	ace_r	2639	0.937542	0	0.0939071	0.00355698	-0.0217488	0.00682469	-3.18679	0.00145578	-0.0217488	0.00805646	-2.69955	0.00694333	bmi	Yengo_Weighted_GRS	0.893707	2.99153	0.237382	2.1078e-35	0.0568045	0.966726	1.91829	0.193396	8.73542e-23	0.0221397	ace_r	Yengo_Weighted_GRS	0.944049	0.00698527	0.0692889	0.919706	3.85414e-06	0.93796	0.0255158	0.0685288	0.709672	4.87448e-05	bmi	ace_r	2639	0.999393	0	0.0846689	5.00969	51	2587	2.51957e-27	98.3857	1	2587	8.73542e-23	1.00312	1	2586	0.316652	0.0133014	0.0358363	0.37117	0.710541	0.0133014	0.0536107	0.24811	0.804069
bohbut_r	response	bmi	Yengo_Weighted_GRS	2590	0	0	TRUE	0.9474	0.944301	bmi	bohbut_r	2590	0.964586	0	0.0568433	0.00760613	0.0295555	0.00653285	4.52414	6.34335e-06	0.0295555	0.00751281	3.93401	8.35394e-05	bmi	Yengo_Weighted_GRS	0.895663	2.93728	0.235615	1.10487e-34	0.056649	0.966616	1.90819	0.193104	1.27273e-22	0.0226494	bohbut_r	Yengo_Weighted_GRS	0.959594	0.0523407	0.06427	0.415498	0.000256204	0.963673	0.0379808	0.0650208	0.559183	0.000127804	bmi	bohbut_r	2590	0.999699	0	0.0560322	2.60246	51	2538	6.50193e-09	97.6477	1	2538	1.27273e-22	0.0839443	1	2537	0.772045	0.0199041	0.0339549	0.586192	0.557799	0.0199041	0.0507848	0.391929	0.695143
crea_r	response	bmi	Yengo_Weighted_GRS	2667	0	0	TRUE	0.99115	0.947416	bmi	crea_r	2667	0.970035	0	0.14824	0.00570691	0.0246662	0.00589284	4.18579	2.93559e-05	0.0246662	0.00621218	3.97062	7.16871e-05	bmi	Yengo_Weighted_GRS	0.892446	2.93784	0.235532	9.57036e-35	0.0551591	0.966404	1.88886	0.191448	1.43798e-22	0.0216497	crea_r	Yengo_Weighted_GRS	0.973201	0.103912	0.061417	0.090781	0.00107297	0.970472	0.16482	0.0588637	0.0051473	0.00256313	bmi	crea_r	2667	0.999144	0	0.111491	8.37326	51	2615	1.71677e-55	97.3418	1	2615	1.43798e-22	4.20492	1	2614	0.0404063	0.0872589	0.0317702	2.74657	0.00606348	0.0872589	0.0414734	2.10397	0.035476
alb_r	response	bmi	Yengo_Weighted_GRS	2669	0	0	TRUE	0.984565	0.947455	bmi	alb_r	2669	0.929885	0	0.237895	0.000708381	0.00936287	0.00600317	1.55965	0.118963	0.00936287	0.00734613	1.27453	0.202475	bmi	Yengo_Weighted_GRS	0.892525	2.94248	0.235487	7.35285e-35	0.0553045	0.966426	1.89235	0.191342	1.14463e-22	0.0217152	alb_r	Yengo_Weighted_GRS	0.946245	-0.0419247	0.0661647	0.52637	0.000150521	0.928848	0.0893029	0.059852	0.135804	0.000648364	bmi	alb_r	2669	0.997776	0	0.226331	15.7745	51	2617	1.8752e-116	97.809	1	2617	1.14463e-22	1.48435	1	2616	0.223204	0.0471916	0.0318663	1.48093	0.138746	0.0471916	0.0473817	0.995988	0.319348
gp_r	response	bmi	Yengo_Weighted_GRS	2671	0	0	TRUE	0.965904	0.94747	bmi	gp_r	2671	0.963748	0	0.20821	0.000462903	-0.00713419	0.0057655	-1.23739	0.216052	-0.00713419	0.00648814	-1.09957	0.271518	bmi	Yengo_Weighted_GRS	0.892483	2.94273	0.23541	6.90249e-35	0.0553087	0.966401	1.89066	0.19127	1.20103e-22	0.0216729	gp_r	Yengo_Weighted_GRS	0.96728	-0.0744737	0.0623269	0.232237	0.000534655	0.964758	0.050327	0.0574869	0.381409	0.000231774	bmi	gp_r	2671	0.997557	0	0.197849	13.3146	51	2619	1.23208e-96	97.7088	1	2619	1.20103e-22	1.27877	1	2618	0.258231	0.0266187	0.0305995	0.869906	0.384432	0.0266187	0.0429227	0.620154	0.53521

### Sheet: Leiderdorp
outcome	dietary_state	exposure	instrument	sample_size	number_of_outcome_outliers	number_of_exposure_outliers	outcome_rnt	W_outcome	W_exposure	Obs_exposure	Obs_outcome	Obs_n	Obs_W	Obs_Breusch_Pagan_P	Obs_devexp_by_model	Obs_devexp_by_exposure	Obs_beta	Obs_se	Obs_tval	Obs_P	Obs_sw_beta	Obs_sw_se	Obs_sw_zval	Obs_sw_P	iv_on_exposure_response_variable	iv_on_exposure_instrument	iv_on_exposure_uni_W	iv_on_exposure_uni_beta	iv_on_exposure_uni_se	iv_on_exposure_uni_P	iv_on_exposure_univ_dev_exp	iv_on_exposure_multi_W	iv_on_exposure_multi_beta	iv_on_exposure_multi_se	iv_on_exposure_multi_P	iv_on_exposure_multi_dev_exp	iv_on_outcome_response_variable	iv_on_outcome_instrument	iv_on_outcome_uni_W	iv_on_outcome_uni_beta	iv_on_outcome_uni_se	iv_on_outcome_uni_P	iv_on_outcome_univ_dev_exp	iv_on_outcome_multi_W	iv_on_outcome_multi_beta	iv_on_outcome_multi_se	iv_on_outcome_multi_P	iv_on_outcome_multi_dev_exp	MR_exposure	MR_outcome	MR_n	MR_Wstat	MR_Breusch_Pagan_P	MR_Rsq	MR_Wald_stat	MR_Wald_df1	MR_Wald_df2	MR_Wald_P	MR_WeakInst_Fstat	MR_WeakInst_df1	MR_WeakInst_df2	MR_WeakInst_P	MR_Wu_Hausman_stat	MR_Wu_Hausman_df1	MR_Wu_Hausman_df2	MR_Wu_Hausman_P	MR_beta	MR_se	MR_tval	MR_P	MR_sw_beta	MR_sw_se	MR_sw_zval	MR_sw_P
xxlvldlp_f	fasting	bmi	Yengo_Weighted_GRS	1067	1	0	TRUE	0.75758	0.931167	bmi	xxlvldlp_f	1067	0.998824	0.110088	0.171127	0.0943312	0.0732659	0.00670549	10.9263	2.1453e-26	0.0732659	0.00685869	10.6822	1.23304e-26	bmi	Yengo_Weighted_GRS	0.935073	2.68956	0.437285	1.09043e-09	0.0343025	0.929823	2.65992	0.43535	1.40358e-09	0.0331521	xxlvldlp_f	Yengo_Weighted_GRS	0.999687	0.199033	0.104083	0.0561117	0.00342179	0.998948	0.166198	0.101414	0.101554	0.00235757	bmi	xxlvldlp_f	1067	0.998962	0.110088	0.169083	5.87811	17	1049	4.61922e-13	37.3302	1	1049	1.40358e-09	0.0919529	1	1048	0.761769	0.0624824	0.0362173	1.72521	0.0847844	0.0624824	0.0369214	1.69231	0.0908838
xxlvldll_f	fasting	bmi	Yengo_Weighted_GRS	1067	1	0	TRUE	0.756865	0.931167	bmi	xxlvldll_f	1067	0.998866	0.0956343	0.169248	0.0934671	0.0729296	0.00671309	10.8638	3.97376e-26	0.0729296	0.00686467	10.6239	2.30725e-26	bmi	Yengo_Weighted_GRS	0.935073	2.68956	0.437285	1.09043e-09	0.0343025	0.929823	2.65992	0.43535	1.40358e-09	0.0331521	xxlvldll_f	Yengo_Weighted_GRS	0.999692	0.199467	0.104082	0.0555779	0.00343669	0.99891	0.16684	0.101469	0.100426	0.00237582	bmi	xxlvldll_f	1067	0.998978	0.0956343	0.167417	5.79247	17	1049	8.14336e-13	37.3302	1	1049	1.40358e-09	0.0821784	1	1048	0.774423	0.0627237	0.0362536	1.73014	0.0838998	0.0627237	0.036965	1.69684	0.0900237
xxlvldlpl_f	fasting	bmi	Yengo_Weighted_GRS	1067	1	0	TRUE	0.766022	0.931167	bmi	xxlvldlpl_f	1067	0.998765	0.0839573	0.172138	0.0950623	0.0735493	0.0067014	10.9752	1.32083e-26	0.0735493	0.00697389	10.5464	5.27969e-26	bmi	Yengo_Weighted_GRS	0.935073	2.68956	0.437285	1.09043e-09	0.0343025	0.929823	2.65992	0.43535	1.40358e-09	0.0331521	xxlvldlpl_f	Yengo_Weighted_GRS	0.99969	0.211452	0.10406	0.0423996	0.00386211	0.999085	0.179048	0.101378	0.0776627	0.00273623	bmi	xxlvldlpl_f	1067	0.998926	0.0839573	0.171454	5.94397	17	1049	2.98555e-13	37.3302	1	1049	1.40358e-09	0.0307852	1	1048	0.860754	0.0673134	0.0361656	1.86126	0.0629876	0.0673134	0.0366988	1.83421	0.0669057
xxlvldlc_f	fasting	bmi	Yengo_Weighted_GRS	1068	1	0	TRUE	0.744696	0.931066	bmi	xxlvldlc_f	1068	0.998924	0.0262498	0.128077	0.0721952	0.0641255	0.00687735	9.32416	6.40944e-20	0.0641255	0.00696976	9.20054	3.5615e-20	bmi	Yengo_Weighted_GRS	0.934918	2.68191	0.436809	1.16423e-09	0.0341551	0.929658	2.65397	0.434788	1.45309e-09	0.0330597	xxlvldlc_f	Yengo_Weighted_GRS	0.999705	0.197575	0.104011	0.0577605	0.00337351	0.999105	0.169485	0.102465	0.09841	0.00245369	bmi	xxlvldlc_f	1068	0.998927	0.0262498	0.128076	4.13236	17	1050	3.92999e-08	37.2595	1	1050	1.45309e-09	5.24953e-05	1	1049	0.99422	0.0638609	0.0371509	1.71896	0.0859167	0.0638609	0.0381218	1.67518	0.0941963
xxlvldlce_f	fasting	bmi	Yengo_Weighted_GRS	1068	1	0	TRUE	0.743212	0.931066	bmi	xxlvldlce_f	1068	0.9986	0.00396751	0.0901903	0.0493627	0.0530245	0.00702518	7.54777	9.58264e-14	0.0530245	0.00708612	7.48286	7.27236e-14	bmi	Yengo_Weighted_GRS	0.934918	2.68191	0.436809	1.16423e-09	0.0341551	0.929658	2.65397	0.434788	1.45309e-09	0.0330597	xxlvldlce_f	Yengo_Weighted_GRS	0.999741	0.174866	0.104049	0.0931304	0.0026426	0.999099	0.150843	0.103308	0.144555	0.00194359	bmi	xxlvldlce_f	1068	0.998516	0.00396751	0.0899352	2.90282	17	1050	7.03286e-05	37.2595	1	1050	1.45309e-09	0.0104387	1	1049	0.918641	0.0568365	0.0379548	1.49748	0.134569	0.0568365	0.0387119	1.46819	0.142352
xxlvldlfc_f	fasting	bmi	Yengo_Weighted_GRS	1067	1	0	TRUE	0.763909	0.931167	bmi	xxlvldlfc_f	1067	0.998348	0.0447458	0.175087	0.0929529	0.0727287	0.00668945	10.8721	3.65989e-26	0.0727287	0.00697327	10.4296	1.81589e-25	bmi	Yengo_Weighted_GRS	0.935073	2.68956	0.437285	1.09043e-09	0.0343025	0.929823	2.65992	0.43535	1.40358e-09	0.0331521	xxlvldlfc_f	Yengo_Weighted_GRS	0.999687	0.199298	0.104083	0.0557849	0.00343089	0.998634	0.166703	0.101119	0.0995341	0.00237191	bmi	xxlvldlfc_f	1067	0.998529	0.0447458	0.17331	6.30772	17	1049	2.66293e-14	37.3302	1	1049	1.40358e-09	0.0803577	1	1048	0.776869	0.0626721	0.0361251	1.73486	0.0830589	0.0626721	0.0367971	1.70318	0.0888303
xxlvldltg_f	fasting	bmi	Yengo_Weighted_GRS	1067	1	0	TRUE	0.759518	0.931167	bmi	xxlvldltg_f	1067	0.998651	0.130667	0.178904	0.097985	0.0746714	0.00667396	11.1885	1.56567e-27	0.0746714	0.00682717	10.9374	7.63743e-28	bmi	Yengo_Weighted_GRS	0.935073	2.68956	0.437285	1.09043e-09	0.0343025	0.929823	2.65992	0.43535	1.40358e-09	0.0331521	xxlvldltg_f	Yengo_Weighted_GRS	0.999712	0.198432	0.104084	0.0568602	0.00340113	0.998857	0.165112	0.101189	0.103039	0.00232684	bmi	xxlvldltg_f	1067	0.998846	0.130667	0.176115	6.23481	17	1049	4.326e-14	37.3302	1	1049	1.40358e-09	0.126684	1	1048	0.721967	0.0620739	0.0360637	1.72123	0.0855045	0.0620739	0.0367581	1.68871	0.0915713
xlvldlp_f	fasting	bmi	Yengo_Weighted_GRS	1132	1	0	TRUE	0.767251	0.906473	bmi	xlvldlp_f	1132	0.999142	0.0310459	0.171409	0.0781653	0.0630627	0.00615444	10.2467	1.31712e-23	0.0630627	0.00724579	8.70336	3.22208e-18	bmi	Yengo_Weighted_GRS	0.912607	2.85113	0.454102	4.86211e-10	0.0337098	0.909634	2.80424	0.45482	9.80543e-10	0.0321343	xlvldlp_f	Yengo_Weighted_GRS	0.999679	0.230938	0.102551	0.0245187	0.00446769	0.998598	0.175472	0.0992052	0.0772045	0.0025417	bmi	xlvldlp_f	1132	0.999142	0.0310459	0.171404	7.14792	18	1113	1.34214e-17	38.0147	1	1113	9.80543e-10	0.000215413	1	1112	0.988293	0.0625737	0.0338652	1.84773	0.0649068	0.0625737	0.0334553	1.87037	0.0616947
xlvldll_f	fasting	bmi	Yengo_Weighted_GRS	1132	1	0	TRUE	0.764501	0.906473	bmi	xlvldll_f	1132	0.999127	0.0287505	0.166465	0.0761601	0.0622486	0.00617277	10.0844	6.04777e-23	0.0622486	0.00729509	8.53294	1.42674e-17	bmi	Yengo_Weighted_GRS	0.912607	2.85113	0.454102	4.86211e-10	0.0337098	0.909634	2.80424	0.45482	9.80543e-10	0.0321343	xlvldll_f	Yengo_Weighted_GRS	0.999697	0.231917	0.102549	0.023917	0.00450566	0.998695	0.176499	0.0993646	0.0759605	0.00257153	bmi	xlvldll_f	1132	0.999123	0.0287505	0.166456	6.88971	18	1113	8.34826e-17	38.0147	1	1113	9.80543e-10	0.000428077	1	1112	0.983497	0.06294	0.0339662	1.85302	0.0641445	0.06294	0.0335383	1.87666	0.0608265
xlvldlpl_f	fasting	bmi	Yengo_Weighted_GRS	1132	1	0	TRUE	0.762774	0.906473	bmi	xlvldlpl_f	1132	0.999139	0.0393975	0.140624	0.0671074	0.0584321	0.00626772	9.32269	5.91001e-20	0.0584321	0.00756497	7.72403	1.12712e-14	bmi	Yengo_Weighted_GRS	0.912607	2.85113	0.454102	4.86211e-10	0.0337098	0.909634	2.80424	0.45482	9.80543e-10	0.0321343	xlvldlpl_f	Yengo_Weighted_GRS	0.999703	0.229222	0.102555	0.0256044	0.00440156	0.999194	0.176746	0.10028	0.0782542	0.00257873	bmi	xlvldlpl_f	1132	0.999192	0.0393975	0.140209	5.47252	18	1113	1.76247e-12	38.0147	1	1113	9.80543e-10	0.0183479	1	1112	0.892277	0.0630279	0.0344968	1.82706	0.0679579	0.0630279	0.0341612	1.84501	0.0653012
xlvldlc_f	fasting	bmi	Yengo_Weighted_GRS	1132	1	0	TRUE	0.745511	0.906473	bmi	xlvldlc_f	1132	0.998661	0.00450865	0.119563	0.0526523	0.0517577	0.00634406	8.15844	9.09685e-16	0.0517577	0.00803165	6.44421	1.16202e-10	bmi	Yengo_Weighted_GRS	0.912607	2.85113	0.454102	4.86211e-10	0.0337098	0.909634	2.80424	0.45482	9.80543e-10	0.0321343	xlvldlc_f	Yengo_Weighted_GRS	0.999715	0.214307	0.102583	0.0369216	0.0038474	0.99933	0.164784	0.100656	0.101891	0.0022415	bmi	xlvldlc_f	1132	0.99845	0.00450865	0.118598	4.85123	18	1113	1.29191e-10	38.0147	1	1113	9.80543e-10	0.0416033	1	1112	0.838415	0.0587624	0.0349277	1.6824	0.0927715	0.0587624	0.0347098	1.69296	0.0907429
xlvldlce_f	fasting	bmi	Yengo_Weighted_GRS	1132	1	0	TRUE	0.746225	0.906473	bmi	xlvldlce_f	1132	0.99881	0.00252731	0.124158	0.0507695	0.0508238	0.00632749	8.03223	2.42182e-15	0.0508238	0.0079015	6.43217	1.25794e-10	bmi	Yengo_Weighted_GRS	0.912607	2.85113	0.454102	4.86211e-10	0.0337098	0.909634	2.80424	0.45482	9.80543e-10	0.0321343	xlvldlce_f	Yengo_Weighted_GRS	0.999714	0.205806	0.102599	0.0451019	0.0035482	0.999282	0.156538	0.100317	0.118942	0.00202276	bmi	xlvldlce_f	1132	0.998758	0.00252731	0.123667	5.32093	18	1113	5.05317e-12	38.0147	1	1113	9.80543e-10	0.0212897	1	1112	0.884019	0.0558216	0.0348271	1.60282	0.109258	0.0558216	0.0345888	1.61387	0.10684
xlvldlfc_f	fasting	bmi	Yengo_Weighted_GRS	1132	1	0	TRUE	0.746979	0.906473	bmi	xlvldlfc_f	1132	0.998713	0.0151571	0.116199	0.0553496	0.0530668	0.00635617	8.34887	2.02537e-16	0.0530668	0.0080013	6.63227	3.30554e-11	bmi	Yengo_Weighted_GRS	0.912607	2.85113	0.454102	4.86211e-10	0.0337098	0.909634	2.80424	0.45482	9.80543e-10	0.0321343	xlvldlfc_f	Yengo_Weighted_GRS	0.999656	0.215573	0.102581	0.0358185	0.003893	0.999324	0.166517	0.10098	0.0994287	0.00228889	bmi	xlvldlfc_f	1132	0.998527	0.0151571	0.115415	4.41342	18	1113	2.55039e-09	38.0147	1	1113	9.80543e-10	0.0336689	1	1112	0.854446	0.0593803	0.0349907	1.69703	0.08997	0.0593803	0.0348535	1.70371	0.0887137
xlvldltg_f	fasting	bmi	Yengo_Weighted_GRS	1132	1	0	TRUE	0.775316	0.906473	bmi	xlvldltg_f	1132	0.999067	0.0299468	0.184728	0.0832207	0.0650701	0.00610477	10.6589	2.51479e-25	0.0650701	0.00711336	9.14759	5.82196e-20	bmi	Yengo_Weighted_GRS	0.912607	2.85113	0.454102	4.86211e-10	0.0337098	0.909634	2.80424	0.45482	9.80543e-10	0.0321343	xlvldltg_f	Yengo_Weighted_GRS	0.999678	0.230025	0.102553	0.0250908	0.00443247	0.998322	0.174605	0.0987522	0.0773168	0.00251663	bmi	xlvldltg_f	1132	0.999055	0.0299468	0.184574	7.88811	18	1113	7.04679e-20	38.0147	1	1113	9.80543e-10	0.00720813	1	1112	0.932356	0.0622644	0.033595	1.85338	0.0640924	0.0622644	0.0332701	1.87148	0.0615405
lvldlp_f	fasting	bmi	Yengo_Weighted_GRS	1331	0	0	TRUE	0.770905	0.911486	bmi	lvldlp_f	1331	0.999366	0.166734	0.172497	0.0811172	0.0646428	0.00570008	11.3407	1.66803e-28	0.0646428	0.00645778	10.0101	1.37674e-23	bmi	Yengo_Weighted_GRS	0.919299	3.05387	0.41055	1.82009e-13	0.0399696	0.913545	2.99839	0.409999	4.52452e-13	0.0381413	lvldlp_f	Yengo_Weighted_GRS	0.999743	0.205072	0.0936786	0.0287626	0.0035929	0.999449	0.179593	0.0903568	0.0470642	0.00272771	bmi	lvldlp_f	1331	0.999449	0.166734	0.17206	8.28492	18	1312	2.52256e-21	53.4824	1	1312	4.52452e-13	0.0282446	1	1311	0.866561	0.0598963	0.0288094	2.07906	0.037806	0.0598963	0.0300113	1.99579	0.046163
lvldll_f	fasting	bmi	Yengo_Weighted_GRS	1331	0	0	TRUE	0.770244	0.911486	bmi	lvldll_f	1331	0.999317	0.185386	0.16926	0.0799718	0.0641847	0.00571122	11.2384	4.81917e-28	0.0641847	0.00646788	9.92361	3.28646e-23	bmi	Yengo_Weighted_GRS	0.919299	3.05387	0.41055	1.82009e-13	0.0399696	0.913545	2.99839	0.409999	4.52452e-13	0.0381413	lvldll_f	Yengo_Weighted_GRS	0.999737	0.204847	0.0936789	0.0289385	0.00358503	0.999455	0.179561	0.0904612	0.0473573	0.00272676	bmi	lvldll_f	1331	0.999383	0.185386	0.168901	8.06987	18	1312	1.19346e-20	53.4824	1	1312	4.52452e-13	0.0230783	1	1311	0.879277	0.0598859	0.0288643	2.07474	0.0382051	0.0598859	0.0300582	1.99233	0.0465416
lvldlpl_f	fasting	bmi	Yengo_Weighted_GRS	1331	0	0	TRUE	0.775079	0.911486	bmi	lvldlpl_f	1331	0.999263	0.162823	0.160652	0.0774303	0.0631566	0.00574073	11.0015	5.45308e-27	0.0631566	0.0065608	9.62636	6.18827e-22	bmi	Yengo_Weighted_GRS	0.919299	3.05387	0.41055	1.82009e-13	0.0399696	0.913545	2.99839	0.409999	4.52452e-13	0.0381413	lvldlpl_f	Yengo_Weighted_GRS	0.999739	0.208277	0.0936732	0.0263539	0.00370606	0.999414	0.183652	0.0907566	0.0432169	0.00285242	bmi	lvldlpl_f	1331	0.99931	0.162823	0.160582	7.47408	18	1312	8.80034e-19	53.4824	1	1312	4.52452e-13	0.00449211	1	1311	0.946573	0.0612502	0.0290084	2.11147	0.0349209	0.0612502	0.0303241	2.01985	0.0436015
lvldlc_f	fasting	bmi	Yengo_Weighted_GRS	1331	0	0	TRUE	0.76567	0.911486	bmi	lvldlc_f	1331	0.998838	0.0991487	0.144726	0.067175	0.0588257	0.00579494	10.1512	2.32552e-23	0.0588257	0.00658164	8.93785	3.96829e-19	bmi	Yengo_Weighted_GRS	0.919299	3.05387	0.41055	1.82009e-13	0.0399696	0.913545	2.99839	0.409999	4.52452e-13	0.0381413	lvldlc_f	Yengo_Weighted_GRS	0.999773	0.207582	0.0936744	0.026861	0.00368137	0.999513	0.185533	0.0910349	0.0417454	0.00291115	bmi	lvldlc_f	1331	0.998745	0.0991487	0.144545	6.85573	18	1312	7.53385e-17	53.4824	1	1312	4.52452e-13	0.0112973	1	1311	0.91537	0.0618776	0.0292842	2.113	0.0347888	0.0618776	0.0301626	2.05147	0.0404197
lvldlce_f	fasting	bmi	Yengo_Weighted_GRS	1331	0	0	TRUE	0.774197	0.911486	bmi	lvldlce_f	1331	0.998904	0.0118132	0.144653	0.0621593	0.056587	0.00579519	9.76447	8.64682e-22	0.056587	0.00656152	8.62407	6.46174e-18	bmi	Yengo_Weighted_GRS	0.919299	3.05387	0.41055	1.82009e-13	0.0399696	0.913545	2.99839	0.409999	4.52452e-13	0.0381413	lvldlce_f	Yengo_Weighted_GRS	0.999804	0.199345	0.0936879	0.033541	0.00339502	0.999518	0.178023	0.0908013	0.0501396	0.00268024	bmi	lvldlce_f	1331	0.99882	0.0118132	0.144502	7.25684	18	1312	4.21017e-18	53.4824	1	1312	4.52452e-13	0.00941288	1	1311	0.922725	0.0593728	0.0292849	2.02742	0.0428212	0.0593728	0.0297019	1.99896	0.0458189
lvldlfc_f	fasting	bmi	Yengo_Weighted_GRS	1330	1	0	TRUE	0.78391	0.911588	bmi	lvldlfc_f	1330	0.998323	0.234422	0.144535	0.0713184	0.0605917	0.00579578	10.4544	1.26002e-24	0.0605917	0.00656639	9.22755	2.7689e-20	bmi	Yengo_Weighted_GRS	0.919427	3.05855	0.410745	1.71977e-13	0.0400797	0.913644	3.00256	0.410231	4.33538e-13	0.0382318	lvldlfc_f	Yengo_Weighted_GRS	0.999718	0.208505	0.0936928	0.0262212	0.00371539	0.999289	0.184611	0.0912747	0.0433189	0.00288294	bmi	lvldlfc_f	1330	0.998283	0.234422	0.14452	6.47891	18	1311	1.12377e-15	53.5706	1	1311	4.33538e-13	0.000968577	1	1310	0.975177	0.0614844	0.0292517	2.10191	0.0357516	0.0614844	0.0308448	1.99335	0.0464301
lvldltg_f	fasting	bmi	Yengo_Weighted_GRS	1331	0	0	TRUE	0.772986	0.911486	bmi	lvldltg_f	1331	0.999446	0.11828	0.181897	0.084527	0.0659874	0.00566762	11.6429	6.94452e-30	0.0659874	0.00640823	10.2973	7.2474e-25	bmi	Yengo_Weighted_GRS	0.919299	3.05387	0.41055	1.82009e-13	0.0399696	0.913545	2.99839	0.409999	4.52452e-13	0.0381413	lvldltg_f	Yengo_Weighted_GRS	0.999732	0.202695	0.0936824	0.0306701	0.00351007	0.999389	0.175862	0.0900632	0.0510738	0.00261555	bmi	lvldltg_f	1331	0.999509	0.11828	0.180852	8.89685	18	1312	3.0217e-23	53.4824	1	1312	4.52452e-13	0.0682372	1	1311	0.793962	0.058652	0.028656	2.04676	0.0408803	0.058652	0.0297812	1.96943	0.0491143
mvldlp_f	fasting	bmi	Yengo_Weighted_GRS	1400	0	0	TRUE	0.823965	0.911568	bmi	mvldlp_f	1400	0.999373	0.105319	0.198159	0.089902	0.0685015	0.00550507	12.4433	9.11343e-34	0.0685015	0.00629788	10.8769	1.48507e-27	bmi	Yengo_Weighted_GRS	0.919147	3.17246	0.398435	3.46879e-15	0.0433818	0.911922	3.08746	0.397083	1.46192e-14	0.0406583	mvldlp_f	Yengo_Weighted_GRS	0.999713	0.243482	0.091403	0.00781458	0.00505016	0.999448	0.209882	0.0873403	0.0163906	0.00371327	bmi	mvldlp_f	1400	0.999377	0.105319	0.198154	10.7135	18	1381	4.73341e-29	60.456	1	1381	1.46192e-14	0.000394134	1	1380	0.984164	0.067979	0.026881	2.52889	0.0115531	0.067979	0.0275297	2.4693	0.0136582
mvldll_f	fasting	bmi	Yengo_Weighted_GRS	1401	0	0	TRUE	0.798818	0.911468	bmi	mvldll_f	1401	0.99901	0.0645525	0.189415	0.0867458	0.0673046	0.00553434	12.1613	2.11682e-32	0.0673046	0.00629566	10.6906	1.12613e-26	bmi	Yengo_Weighted_GRS	0.919051	3.17328	0.398345	3.36424e-15	0.0433927	0.911802	3.08772	0.396986	1.43312e-14	0.0406538	mvldll_f	Yengo_Weighted_GRS	0.999733	0.239699	0.0914098	0.00883013	0.00489101	0.999529	0.207092	0.0876191	0.0182387	0.00361261	bmi	mvldll_f	1401	0.999013	0.0645525	0.189413	10.0668	18	1382	5.15251e-27	60.4959	1	1382	1.43312e-14	7.88952e-05	1	1381	0.992914	0.0670695	0.0270247	2.48179	0.0131906	0.0670695	0.027453	2.44306	0.0146877
mvldlpl_f	fasting	bmi	Yengo_Weighted_GRS	1401	0	0	TRUE	0.806737	0.911468	bmi	mvldlpl_f	1401	0.999027	0.092382	0.181521	0.0850258	0.066634	0.00556122	11.9819	1.52091e-31	0.066634	0.00634203	10.5067	8.04448e-26	bmi	Yengo_Weighted_GRS	0.919051	3.17328	0.398345	3.36424e-15	0.0433927	0.911802	3.08772	0.396986	1.43312e-14	0.0406538	mvldlpl_f	Yengo_Weighted_GRS	0.999765	0.238288	0.0914124	0.00923814	0.00483361	0.999566	0.206647	0.087922	0.0188959	0.00359711	bmi	mvldlpl_f	1401	0.999024	0.092382	0.181519	9.38915	18	1382	7.09663e-25	60.4959	1	1382	1.43312e-14	0.000120192	1	1381	0.991254	0.0669255	0.0271559	2.46449	0.0138419	0.0669255	0.0276581	2.41975	0.0156597
mvldlc_f	fasting	bmi	Yengo_Weighted_GRS	1402	0	0	TRUE	0.814773	0.911399	bmi	mvldlc_f	1402	0.999209	0.016775	0.141932	0.0638435	0.0577605	0.00569406	10.144	2.26357e-23	0.0577605	0.00641651	9.00185	2.21955e-19	bmi	Yengo_Weighted_GRS	0.918925	3.16737	0.398002	3.57699e-15	0.0432798	0.911631	3.08247	0.396647	1.50583e-14	0.0405594	mvldlc_f	Yengo_Weighted_GRS	0.999831	0.220101	0.0913926	0.0161557	0.00412569	0.999413	0.190903	0.0887928	0.0317294	0.00307106	bmi	mvldlc_f	1402	0.999181	0.016775	0.141599	7.26435	18	1383	3.5618e-18	60.3933	1	1383	1.50583e-14	0.0234206	1	1382	0.878391	0.061932	0.0278423	2.22439	0.0262834	0.061932	0.0280717	2.20621	0.0275332
mvldlce_f	fasting	bmi	Yengo_Weighted_GRS	1402	0	0	TRUE	0.845034	0.911399	bmi	mvldlce_f	1402	0.999438	1.69302e-05	0.120844	0.0436451	0.0477573	0.00576361	8.28602	2.7371e-16	0.0477573	0.00642961	7.42772	1.10487e-13	bmi	Yengo_Weighted_GRS	0.918925	3.16737	0.398002	3.57699e-15	0.0432798	0.911631	3.08247	0.396647	1.50583e-14	0.0405594	mvldlce_f	Yengo_Weighted_GRS	0.99984	0.190333	0.0914404	0.0375696	0.00308519	0.999253	0.163394	0.0888754	0.0662092	0.00224975	bmi	mvldlce_f	1402	0.999417	1.69302e-05	0.120316	6.93916	18	1383	3.73453e-17	60.3933	1	1383	1.50583e-14	0.0362093	1	1382	0.849112	0.0530075	0.0281853	1.88068	0.0602256	0.0530075	0.0283165	1.87196	0.0614226
mvldlfc_f	fasting	bmi	Yengo_Weighted_GRS	1400	1	0	TRUE	0.819248	0.911568	bmi	mvldlfc_f	1400	0.999026	0.0850883	0.180502	0.0846282	0.066462	0.00556535	11.9421	2.35388e-31	0.066462	0.00632961	10.5002	8.62225e-26	bmi	Yengo_Weighted_GRS	0.919147	3.17246	0.398435	3.46879e-15	0.0433818	0.911922	3.08746	0.397083	1.46192e-14	0.0406583	mvldlfc_f	Yengo_Weighted_GRS	0.999774	0.242322	0.0914052	0.00811436	0.00500216	0.999355	0.209748	0.0879473	0.0172167	0.00370852	bmi	mvldlfc_f	1400	0.998992	0.0850883	0.180461	9.32257	18	1381	1.15458e-24	60.456	1	1381	1.46192e-14	0.00306682	1	1380	0.955845	0.0679355	0.0271759	2.49984	0.0125402	0.0679355	0.0279762	2.42833	0.0152955
mvldltg_f	fasting	bmi	Yengo_Weighted_GRS	1400	1	0	TRUE	0.821973	0.911568	bmi	mvldltg_f	1400	0.999033	0.0435393	0.218444	0.0960808	0.0708164	0.00543499	13.0297	1.09567e-36	0.0708164	0.00620201	11.4183	3.38802e-30	bmi	Yengo_Weighted_GRS	0.919147	3.17246	0.398435	3.46879e-15	0.0433818	0.911922	3.08746	0.397083	1.46192e-14	0.0406583	mvldltg_f	Yengo_Weighted_GRS	0.999733	0.242263	0.0914053	0.00812987	0.00499972	0.999149	0.208318	0.0866465	0.0163378	0.00365812	bmi	mvldltg_f	1400	0.999005	0.0435393	0.218229	12.3676	18	1381	3.04687e-34	60.456	1	1381	1.46192e-14	0.0165612	1	1380	0.897621	0.0674723	0.0265424	2.54206	0.0111285	0.0674723	0.0273243	2.46932	0.0136572
svldlp_f	fasting	bmi	Yengo_Weighted_GRS	1401	0	0	TRUE	0.876791	0.911465	bmi	svldlp_f	1401	0.998479	0.068178	0.161576	0.074158	0.0622508	0.00563046	11.0561	2.74614e-27	0.0622508	0.00648506	9.59911	8.06414e-22	bmi	Yengo_Weighted_GRS	0.919154	3.14606	0.397638	5.11443e-15	0.0428284	0.912239	3.06011	0.396361	2.21026e-14	0.0400922	svldlp_f	Yengo_Weighted_GRS	0.999788	0.21614	0.0913059	0.0180582	0.00398951	0.999093	0.187585	0.0882579	0.0337286	0.00297328	bmi	svldlp_f	1401	0.998482	0.068178	0.161559	8.27735	18	1382	2.29921e-21	59.6061	1	1382	2.21026e-14	0.00122849	1	1381	0.972045	0.0613002	0.0276902	2.21379	0.0270063	0.0613002	0.0282679	2.16855	0.0302873
svldll_f	fasting	bmi	Yengo_Weighted_GRS	1401	0	0	TRUE	0.884658	0.911465	bmi	svldll_f	1401	0.998561	0.0665754	0.1527	0.0710299	0.0609237	0.00566018	10.7636	5.31259e-26	0.0609237	0.00652843	9.33207	1.03823e-20	bmi	Yengo_Weighted_GRS	0.919154	3.14606	0.397638	5.11443e-15	0.0428284	0.912239	3.06011	0.396361	2.21026e-14	0.0400922	svldll_f	Yengo_Weighted_GRS	0.999783	0.214168	0.0913092	0.0191394	0.00391704	0.999107	0.185413	0.0885397	0.0364306	0.00290483	bmi	svldll_f	1401	0.998561	0.0665754	0.152698	7.66367	18	1382	1.97797e-19	59.6061	1	1382	2.21026e-14	0.00014947	1	1381	0.990247	0.0605904	0.0278361	2.17668	0.0296732	0.0605904	0.0282808	2.14246	0.0323307
svldlpl_f	fasting	bmi	Yengo_Weighted_GRS	1401	0	0	TRUE	0.896252	0.911465	bmi	svldlpl_f	1401	0.998424	0.0729148	0.153697	0.0739353	0.0621573	0.00565685	10.988	5.50642e-27	0.0621573	0.00644522	9.64393	5.21539e-22	bmi	Yengo_Weighted_GRS	0.919154	3.14606	0.397638	5.11443e-15	0.0428284	0.912239	3.06011	0.396361	2.21026e-14	0.0400922	svldlpl_f	Yengo_Weighted_GRS	0.999815	0.20683	0.0913213	0.0236736	0.00365322	0.998992	0.180671	0.088639	0.0417118	0.00275814	bmi	svldlpl_f	1401	0.998403	0.0729148	0.153511	7.48468	18	1382	7.23783e-19	59.6061	1	1382	2.21026e-14	0.013081	1	1381	0.908959	0.0590408	0.0278228	2.12203	0.0340125	0.0590408	0.0284346	2.07637	0.0380442
svldlc_f	fasting	bmi	Yengo_Weighted_GRS	1401	0	0	TRUE	0.94709	0.911465	bmi	svldlc_f	1401	0.998611	0.0002925	0.100437	0.037603	0.0443279	0.00583214	7.60063	5.41117e-14	0.0443279	0.00657431	6.7426	1.55578e-11	bmi	Yengo_Weighted_GRS	0.919154	3.14606	0.397638	5.11443e-15	0.0428284	0.912239	3.06011	0.396361	2.21026e-14	0.0400922	svldlc_f	Yengo_Weighted_GRS	0.999837	0.166146	0.0913807	0.069251	0.00235738	0.998867	0.139583	0.0895062	0.119111	0.00164629	bmi	svldlc_f	1401	0.998607	0.0002925	0.100406	5.50322	18	1382	1.08546e-12	59.6061	1	1382	2.21026e-14	0.00209553	1	1381	0.963495	0.0456139	0.0286823	1.59032	0.111992	0.0456139	0.0288481	1.58118	0.114066
svldlce_f	fasting	bmi	Yengo_Weighted_GRS	1401	0	0	TRUE	0.968179	0.911465	bmi	svldlce_f	1401	0.99824	1.86108e-06	0.0954991	0.0228859	0.034582	0.00584812	5.91335	4.21843e-09	0.034582	0.00647995	5.33677	9.46161e-08	bmi	Yengo_Weighted_GRS	0.919154	3.14606	0.397638	5.11443e-15	0.0428284	0.912239	3.06011	0.396361	2.21026e-14	0.0400922	svldlce_f	Yengo_Weighted_GRS	0.999824	0.143294	0.0914083	0.117194	0.0017535	0.998227	0.118565	0.0890592	0.183309	0.00118782	bmi	svldlce_f	1401	0.998255	1.86108e-06	0.0951674	6.26224	18	1382	4.86951e-15	59.6061	1	1382	2.21026e-14	0.0218431	1	1381	0.882527	0.0387453	0.0287656	1.34693	0.178224	0.0387453	0.0289883	1.33659	0.181578
svldlfc_f	fasting	bmi	Yengo_Weighted_GRS	1401	0	0	TRUE	0.898107	0.911465	bmi	svldlfc_f	1401	0.998441	0.096915	0.130833	0.0627623	0.0572684	0.00573276	9.98969	9.76994e-23	0.0572684	0.00655842	8.73206	2.50085e-18	bmi	Yengo_Weighted_GRS	0.919154	3.14606	0.397638	5.11443e-15	0.0428284	0.912239	3.06011	0.396361	2.21026e-14	0.0400922	svldlfc_f	Yengo_Weighted_GRS	0.999806	0.198113	0.0913351	0.0302448	0.00335177	0.999093	0.170534	0.0892164	0.0561514	0.00245732	bmi	svldlfc_f	1401	0.998471	0.096915	0.130788	6.22979	18	1382	6.14373e-15	59.6061	1	1382	2.21026e-14	0.00311145	1	1381	0.955525	0.0557281	0.0281937	1.97661	0.0482839	0.0557281	0.0287213	1.9403	0.0525459
svldltg_f	fasting	bmi	Yengo_Weighted_GRS	1401	0	0	TRUE	0.83781	0.911465	bmi	svldltg_f	1401	0.998306	0.00769052	0.206814	0.0874357	0.0675943	0.00547646	12.3427	2.81233e-33	0.0675943	0.00623664	10.8383	2.26743e-27	bmi	Yengo_Weighted_GRS	0.919154	3.14606	0.397638	5.11443e-15	0.0428284	0.912239	3.06011	0.396361	2.21026e-14	0.0400922	svldltg_f	Yengo_Weighted_GRS	0.999788	0.221458	0.0912968	0.0154048	0.00418825	0.998919	0.193268	0.0866846	0.0259375	0.00315614	bmi	svldltg_f	1401	0.998328	0.00769052	0.206437	11.8552	18	1382	1.21908e-32	59.6061	1	1382	2.21026e-14	0.0282945	1	1381	0.866443	0.0631571	0.0269389	2.34445	0.019196	0.0631571	0.0277131	2.27896	0.0228215
xsvldlp_f	fasting	bmi	Yengo_Weighted_GRS	1403	0	0	TRUE	0.968667	0.911336	bmi	xsvldlp_f	1403	0.998845	5.40531e-05	0.0681053	0.0137601	0.0268159	0.00593193	4.5206	6.69277e-06	0.0268159	0.00652324	4.11082	3.94248e-05	bmi	Yengo_Weighted_GRS	0.919052	3.14768	0.397576	4.90524e-15	0.0428247	0.912223	3.06158	0.396342	2.14117e-14	0.040086	xsvldlp_f	Yengo_Weighted_GRS	0.99989	0.113346	0.0914368	0.215327	0.00109561	0.998767	0.0996798	0.0899478	0.26797	0.000838387	bmi	xsvldlp_f	1403	0.998906	5.40531e-05	0.0674743	4.55001	18	1384	8.48128e-10	59.6694	1	1384	2.14117e-14	0.0403741	1	1383	0.840781	0.0325582	0.0291878	1.11548	0.26484	0.0325582	0.0288839	1.12721	0.25985
xsvldll_f	fasting	bmi	Yengo_Weighted_GRS	1403	0	0	TRUE	0.974949	0.911336	bmi	xsvldll_f	1403	0.99863	9.61081e-06	0.0724379	0.00989003	0.0227342	0.00591812	3.84145	0.000127842	0.0227342	0.00645274	3.52318	0.000426396	bmi	Yengo_Weighted_GRS	0.919052	3.14768	0.397576	4.90524e-15	0.0428247	0.912223	3.06158	0.396342	2.14117e-14	0.040086	xsvldll_f	Yengo_Weighted_GRS	0.999903	0.101321	0.0914469	0.268061	0.000875477	0.99854	0.0883513	0.0895651	0.324086	0.000658653	bmi	xsvldll_f	1403	0.998718	9.61081e-06	0.0717202	5.23536	18	1384	7.17059e-12	59.6694	1	1384	2.14117e-14	0.0461315	1	1383	0.829969	0.028858	0.0291212	0.990962	0.321877	0.028858	0.0287807	1.00269	0.316187
xsvldlpl_f	fasting	bmi	Yengo_Weighted_GRS	1402	0	0	TRUE	0.981032	0.911404	bmi	xsvldlpl_f	1402	0.998975	0.000143722	0.0691371	0.00062364	0.0057068	0.00592867	0.962577	0.335928	0.0057068	0.0063251	0.902246	0.366926	bmi	Yengo_Weighted_GRS	0.91905	3.15208	0.398195	4.95519e-15	0.042841	0.912134	3.06883	0.396928	2.03434e-14	0.0401829	xsvldlpl_f	Yengo_Weighted_GRS	0.999944	0.0372544	0.0915931	0.684262	0.000118155	0.998936	0.0360728	0.0894105	0.686679	0.000109619	bmi	xsvldlpl_f	1402	0.999067	0.000143722	0.0684367	5.65989	18	1383	3.57366e-13	59.7754	1	1383	2.03434e-14	0.0449443	1	1382	0.832138	0.0117546	0.0291379	0.403411	0.686708	0.0117546	0.0286948	0.40964	0.682133
xsvldlc_f	fasting	bmi	Yengo_Weighted_GRS	1403	0	0	TRUE	0.991937	0.911336	bmi	xsvldlc_f	1403	0.997025	1.58583e-08	0.123767	0.00244339	0.0113	0.00575205	1.96451	0.0496705	0.0113	0.00616886	1.83178	0.0669847	bmi	Yengo_Weighted_GRS	0.919052	3.14768	0.397576	4.90524e-15	0.0428247	0.912223	3.06158	0.396342	2.14117e-14	0.040086	xsvldlc_f	Yengo_Weighted_GRS	0.999931	0.0741859	0.0914655	0.417457	0.000469338	0.997023	0.0603148	0.0867272	0.486887	0.000306957	bmi	xsvldlc_f	1403	0.997164	1.58583e-08	0.122417	10.6566	18	1384	7.08067e-29	59.6694	1	1384	2.14117e-14	0.0918971	1	1383	0.761825	0.0197005	0.0283149	0.695766	0.486692	0.0197005	0.0280098	0.703343	0.48196
xsvldlce_f	fasting	bmi	Yengo_Weighted_GRS	1403	0	0	TRUE	0.994241	0.911336	bmi	xsvldlce_f	1403	0.995759	6.20167e-09	0.156143	0.00301117	0.0125444	0.00564478	2.22229	0.0264246	0.0125444	0.00605422	2.072	0.0382651	bmi	Yengo_Weighted_GRS	0.919052	3.14768	0.397576	4.90524e-15	0.0428247	0.912223	3.06158	0.396342	2.14117e-14	0.040086	xsvldlce_f	Yengo_Weighted_GRS	0.999929	0.0796545	0.0914622	0.383958	0.000541083	0.995757	0.0630098	0.085141	0.459386	0.000335002	bmi	xsvldlce_f	1403	0.995913	6.20167e-09	0.154907	13.9629	18	1384	3.2375e-39	59.6694	1	1384	2.14117e-14	0.0873297	1	1383	0.767644	0.0205808	0.0277858	0.740695	0.459004	0.0205808	0.0275404	0.747295	0.455012
xsvldlfc_f	fasting	bmi	Yengo_Weighted_GRS	1403	0	0	TRUE	0.984543	0.911336	bmi	xsvldlfc_f	1403	0.998751	8.95168e-06	0.0668096	0.00106986	0.00747728	0.00593605	1.25964	0.208012	0.00747728	0.00636847	1.17411	0.240351	bmi	Yengo_Weighted_GRS	0.919052	3.14768	0.397576	4.90524e-15	0.0428247	0.912223	3.06158	0.396342	2.14117e-14	0.040086	xsvldlfc_f	Yengo_Weighted_GRS	0.99993	0.0573528	0.0914741	0.530772	0.000280513	0.998816	0.0490223	0.0894342	0.583685	0.000202777	bmi	xsvldlfc_f	1403	0.998786	8.95168e-06	0.0654158	5.42514	18	1384	1.88205e-12	59.6694	1	1384	2.14117e-14	0.0890677	1	1383	0.765411	0.0160121	0.02922	0.547984	0.583791	0.0160121	0.0286674	0.558546	0.576562
xsvldltg_f	fasting	bmi	Yengo_Weighted_GRS	1403	0	0	TRUE	0.882936	0.911336	bmi	xsvldltg_f	1403	0.998563	0.0768613	0.138199	0.0621158	0.0569746	0.00570448	9.9877	9.93091e-23	0.0569746	0.006545	8.70506	3.17399e-18	bmi	Yengo_Weighted_GRS	0.919052	3.14768	0.397576	4.90524e-15	0.0428247	0.912223	3.06158	0.396342	2.14117e-14	0.040086	xsvldltg_f	Yengo_Weighted_GRS	0.999857	0.194839	0.0913388	0.0330861	0.00323739	0.999253	0.175601	0.0888221	0.0482395	0.00260188	bmi	xsvldltg_f	1403	0.998555	0.0768613	0.138196	7.02013	18	1384	2.07844e-17	59.6694	1	1384	2.14117e-14	0.000192977	1	1383	0.988918	0.0573564	0.0280592	2.04412	0.0411303	0.0573564	0.0290072	1.97732	0.0482038
idlp_f	fasting	bmi	Yengo_Weighted_GRS	1406	0	0	TRUE	0.993693	0.91133	bmi	idlp_f	1406	0.998836	0.000369912	0.100649	0.00168987	-0.00940307	0.00582464	-1.61436	0.106677	-0.00940307	0.00603842	-1.55721	0.119421	bmi	Yengo_Weighted_GRS	0.918929	3.1406	0.396952	5.10499e-15	0.0426816	0.911983	3.05473	0.395634	2.19525e-14	0.0399539	idlp_f	Yengo_Weighted_GRS	0.999949	-0.0246673	0.0913728	0.787228	5.19061e-05	0.998927	-0.0266698	0.0877268	0.761166	6.00362e-05	bmi	idlp_f	1406	0.998842	0.000369912	0.10064	8.48376	18	1387	5.07601e-22	59.6154	1	1387	2.19525e-14	0.000572427	1	1386	0.980916	-0.00873064	0.0286925	-0.304283	0.760958	-0.00873064	0.0280286	-0.31149	0.755475
idll_f	fasting	bmi	Yengo_Weighted_GRS	1406	0	0	TRUE	0.994642	0.91133	bmi	idll_f	1406	0.998639	0.000337237	0.107646	0.00271723	-0.0119235	0.00580194	-2.0551	0.0400565	-0.0119235	0.00601927	-1.9809	0.0476028	bmi	Yengo_Weighted_GRS	0.918929	3.1406	0.396952	5.10499e-15	0.0426816	0.911983	3.05473	0.395634	2.19525e-14	0.0399539	idll_f	Yengo_Weighted_GRS	0.999944	-0.0314082	0.0913714	0.731091	8.41517e-05	0.998777	-0.0332554	0.087434	0.703745	9.3347e-05	bmi	idll_f	1406	0.998651	0.000337237	0.107626	9.06857	18	1387	7.21442e-24	59.6154	1	1387	2.19525e-14	0.0013721	1	1386	0.970457	-0.0108865	0.0285808	-0.380903	0.703333	-0.0108865	0.0278295	-0.391187	0.695719
idlpl_f	fasting	bmi	Yengo_Weighted_GRS	1405	0	0	TRUE	0.994815	0.91143	bmi	idlpl_f	1405	0.998871	0.000689044	0.109031	0.00624434	-0.018071	0.00579814	-3.11669	0.00186652	-0.018071	0.00607108	-2.97657	0.00291492	bmi	Yengo_Weighted_GRS	0.919024	3.13978	0.397042	5.26227e-15	0.0426706	0.912103	3.05446	0.39573	2.23915e-14	0.0399578	idlpl_f	Yengo_Weighted_GRS	0.999927	-0.0586556	0.0913623	0.520971	0.000293697	0.999079	-0.0550061	0.0875312	0.529834	0.000255567	bmi	idlpl_f	1405	0.998872	0.000689044	0.109031	8.90523	18	1386	2.37276e-23	59.5757	1	1386	2.23915e-14	4.99459e-06	1	1385	0.998217	-0.0180085	0.0285611	-0.630525	0.528455	-0.0180085	0.0278341	-0.646993	0.517744
idlc_f	fasting	bmi	Yengo_Weighted_GRS	1405	0	0	TRUE	0.996296	0.91143	bmi	idlc_f	1405	0.998229	0.000188441	0.127728	0.0038793	-0.0142435	0.00573698	-2.48275	0.013155	-0.0142435	0.00594787	-2.39472	0.0166333	bmi	Yengo_Weighted_GRS	0.919024	3.13978	0.397042	5.26227e-15	0.0426706	0.912103	3.05446	0.39573	2.23915e-14	0.0399578	idlc_f	Yengo_Weighted_GRS	0.999942	-0.0384386	0.09137	0.674044	0.000126129	0.998443	-0.042355	0.0865025	0.624466	0.000151528	bmi	idlc_f	1405	0.998233	0.000188441	0.127726	10.9461	18	1386	8.61624e-30	59.5757	1	1386	2.23915e-14	0.000185304	1	1385	0.989141	-0.0138666	0.0282598	-0.490684	0.623728	-0.0138666	0.0274995	-0.504251	0.614165
idlce_f	fasting	bmi	Yengo_Weighted_GRS	1405	0	0	TRUE	0.996459	0.91143	bmi	idlce_f	1405	0.998079	7.60863e-05	0.128257	0.00128302	-0.00819136	0.00573524	-1.42825	0.153445	-0.00819136	0.00590858	-1.38635	0.16564	bmi	Yengo_Weighted_GRS	0.919024	3.13978	0.397042	5.26227e-15	0.0426706	0.912103	3.05446	0.39573	2.23915e-14	0.0399578	idlce_f	Yengo_Weighted_GRS	0.999956	-0.0138084	0.091375	0.879904	1.62768e-05	0.998216	-0.0217719	0.0863536	0.800981	4.00385e-05	bmi	idlce_f	1405	0.998092	7.60863e-05	0.128236	11.2187	18	1386	1.19594e-30	59.5757	1	1386	2.23915e-14	0.00147674	1	1385	0.969352	-0.00712793	0.0282516	-0.252302	0.800845	-0.00712793	0.0275609	-0.258625	0.795963
idlfc_f	fasting	bmi	Yengo_Weighted_GRS	1405	0	0	TRUE	0.996584	0.91143	bmi	idlfc_f	1405	0.998684	0.00140578	0.135737	0.0151886	-0.0281837	0.00571058	-4.93534	8.97022e-07	-0.0281837	0.00602094	-4.68094	2.85561e-06	bmi	Yengo_Weighted_GRS	0.919024	3.13978	0.397042	5.26227e-15	0.0426706	0.912103	3.05446	0.39573	2.23915e-14	0.0399578	idlfc_f	Yengo_Weighted_GRS	0.999917	-0.087182	0.0913461	0.340039	0.000648834	0.999037	-0.0802885	0.086646	0.354281	0.00054449	bmi	idlfc_f	1405	0.99871	0.00140578	0.135668	10.7877	18	1386	2.71751e-29	59.5757	1	1386	2.23915e-14	0.00474477	1	1385	0.945093	-0.0262857	0.0281309	-0.934408	0.350256	-0.0262857	0.0273096	-0.962507	0.335963
idltg_f	fasting	bmi	Yengo_Weighted_GRS	1405	0	0	TRUE	0.933272	0.91143	bmi	idltg_f	1405	0.999043	0.216323	0.0858459	0.0143894	0.0274322	0.00587309	4.67082	3.29123e-06	0.0274322	0.00652519	4.20404	2.62194e-05	bmi	Yengo_Weighted_GRS	0.919024	3.13978	0.397042	5.26227e-15	0.0426706	0.912103	3.05446	0.39573	2.23915e-14	0.0399578	idltg_f	Yengo_Weighted_GRS	0.9999	0.102766	0.0913346	0.260715	0.000901522	0.998781	0.104525	0.0890148	0.240498	0.000922839	bmi	idltg_f	1405	0.998978	0.216323	0.0849647	6.0907	18	1386	1.65522e-14	59.5757	1	1386	2.23915e-14	0.0573875	1	1385	0.810709	0.0342206	0.0289442	1.18229	0.237292	0.0342206	0.029697	1.15233	0.249386
lldlp_f	fasting	bmi	Yengo_Weighted_GRS	1405	0	0	TRUE	0.993913	0.91143	bmi	lldlp_f	1405	0.9993	0.00766756	0.0762789	0.00257016	-0.0115936	0.00590375	-1.96377	0.0497561	-0.0115936	0.00603474	-1.92115	0.0547132	bmi	Yengo_Weighted_GRS	0.919024	3.13978	0.397042	5.26227e-15	0.0426706	0.912103	3.05446	0.39573	2.23915e-14	0.0399578	lldlp_f	Yengo_Weighted_GRS	0.999935	-0.0497851	0.0913661	0.585911	0.000211582	0.999343	-0.0498983	0.0889408	0.57487	0.000210307	bmi	lldlp_f	1405	0.999272	0.00766756	0.0758488	6.15892	18	1386	1.01612e-14	59.5757	1	1386	2.23915e-14	0.0277191	1	1385	0.867795	-0.0163362	0.029088	-0.561613	0.574471	-0.0163362	0.0282075	-0.579145	0.562585
lldll_f	fasting	bmi	Yengo_Weighted_GRS	1405	0	0	TRUE	0.994471	0.91143	bmi	lldll_f	1405	0.999211	0.00766365	0.0788026	0.00325478	-0.0130467	0.00589568	-2.21292	0.0270655	-0.0130467	0.00604073	-2.15978	0.0307895	bmi	Yengo_Weighted_GRS	0.919024	3.13978	0.397042	5.26227e-15	0.0426706	0.912103	3.05446	0.39573	2.23915e-14	0.0399578	lldll_f	Yengo_Weighted_GRS	0.999929	-0.0549583	0.091364	0.547583	0.000257838	0.999273	-0.0553496	0.0888502	0.533417	0.000258769	bmi	lldll_f	1405	0.999188	0.00766365	0.0783103	6.33305	18	1386	2.91787e-15	59.5757	1	1386	2.23915e-14	0.0318187	1	1385	0.858452	-0.0181209	0.0290493	-0.6238	0.532862	-0.0181209	0.028159	-0.643522	0.519992
lldlpl_f	fasting	bmi	Yengo_Weighted_GRS	1405	0	0	TRUE	0.994603	0.91143	bmi	lldlpl_f	1405	0.999067	0.00514489	0.0838962	0.00309763	-0.0127278	0.00587935	-2.16483	0.0305708	-0.0127278	0.00602339	-2.11306	0.0345953	bmi	Yengo_Weighted_GRS	0.919024	3.13978	0.397042	5.26227e-15	0.0426706	0.912103	3.05446	0.39573	2.23915e-14	0.0399578	lldlpl_f	Yengo_Weighted_GRS	0.999932	-0.0580293	0.0913626	0.525432	0.000287458	0.999072	-0.0581464	0.0885961	0.511735	0.00028558	bmi	lldlpl_f	1405	0.999039	0.00514489	0.0831352	6.8096	18	1386	9.47126e-17	59.5757	1	1386	2.23915e-14	0.0494582	1	1385	0.824042	-0.0190366	0.0289731	-0.657042	0.511263	-0.0190366	0.0281537	-0.676167	0.499047
lldlc_f	fasting	bmi	Yengo_Weighted_GRS	1405	0	0	TRUE	0.995468	0.91143	bmi	lldlc_f	1405	0.999097	0.00720966	0.0800463	0.00396161	-0.0143938	0.00589169	-2.44306	0.0146873	-0.0143938	0.00603454	-2.38523	0.0170683	bmi	Yengo_Weighted_GRS	0.919024	3.13978	0.397042	5.26227e-15	0.0426706	0.912103	3.05446	0.39573	2.23915e-14	0.0399578	lldlc_f	Yengo_Weighted_GRS	0.999924	-0.0597218	0.0913619	0.513422	0.000304472	0.999193	-0.0613691	0.0888215	0.489727	0.000318114	bmi	lldlc_f	1405	0.999055	0.00720966	0.0794255	6.39059	18	1386	1.93081e-15	59.5757	1	1386	2.23915e-14	0.0401749	1	1385	0.841168	-0.0200917	0.0290317	-0.69206	0.489016	-0.0200917	0.0280653	-0.715891	0.474179
lldlce_f	fasting	bmi	Yengo_Weighted_GRS	1405	0	0	TRUE	0.994983	0.91143	bmi	lldlce_f	1405	0.999195	0.00842149	0.0731888	0.00203725	-0.0103219	0.00591361	-1.74545	0.0811275	-0.0103219	0.00604265	-1.70818	0.0876026	bmi	Yengo_Weighted_GRS	0.919024	3.13978	0.397042	5.26227e-15	0.0426706	0.912103	3.05446	0.39573	2.23915e-14	0.0399578	lldlce_f	Yengo_Weighted_GRS	0.999939	-0.0463683	0.0913674	0.611889	0.000183536	0.999234	-0.0502831	0.0890634	0.572453	0.000213564	bmi	lldlce_f	1405	0.99917	0.00842149	0.0724678	5.92444	18	1386	5.42582e-14	59.5757	1	1386	2.23915e-14	0.0463105	1	1385	0.829644	-0.0164622	0.0291412	-0.564912	0.572225	-0.0164622	0.0281796	-0.584189	0.559188
lldlfc_f	fasting	bmi	Yengo_Weighted_GRS	1405	0	0	TRUE	0.99666	0.91143	bmi	lldlfc_f	1405	0.998931	0.00382942	0.108083	0.0134424	-0.0265141	0.00580122	-4.57044	5.30025e-06	-0.0265141	0.00602676	-4.3994	1.08551e-05	bmi	Yengo_Weighted_GRS	0.919024	3.13978	0.397042	5.26227e-15	0.0426706	0.912103	3.05446	0.39573	2.23915e-14	0.0399578	lldlfc_f	Yengo_Weighted_GRS	0.999901	-0.0996413	0.091337	0.275496	0.000847538	0.999178	-0.0945164	0.0879035	0.282459	0.000754566	bmi	lldlfc_f	1405	0.998857	0.00382942	0.107708	8.23211	18	1386	3.16862e-21	59.5757	1	1386	2.23915e-14	0.0250438	1	1385	0.874281	-0.0309438	0.0285823	-1.08262	0.279165	-0.0309438	0.0277249	-1.1161	0.264572
lldltg_f	fasting	bmi	Yengo_Weighted_GRS	1405	0	0	TRUE	0.956239	0.91143	bmi	lldltg_f	1405	0.998403	0.0937371	0.1165	0.000345426	0.00425027	0.00577378	0.736132	0.461775	0.00425027	0.00612446	0.693982	0.487693	bmi	Yengo_Weighted_GRS	0.919024	3.13978	0.397042	5.26227e-15	0.0426706	0.912103	3.05446	0.39573	2.23915e-14	0.0399578	lldltg_f	Yengo_Weighted_GRS	0.999957	0.0151877	0.0913749	0.868014	1.96907e-05	0.998315	0.0281852	0.0868857	0.745689	6.71003e-05	bmi	lldltg_f	1405	0.998469	0.0937371	0.116026	10.1237	18	1386	3.36859e-27	59.5757	1	1386	2.23915e-14	0.0319204	1	1385	0.858229	0.00922756	0.0284487	0.324358	0.745716	0.00922756	0.0286755	0.321792	0.747659
mldlp_f	fasting	bmi	Yengo_Weighted_GRS	1404	0	0	TRUE	0.992469	0.911405	bmi	mldlp_f	1404	0.999509	0.00905224	0.0577247	0.00165694	-0.00930752	0.00596408	-1.56059	0.118848	-0.00930752	0.00609464	-1.52716	0.12672	bmi	Yengo_Weighted_GRS	0.919024	3.12743	0.397509	7.17374e-15	0.0422836	0.912104	3.04776	0.39619	2.72031e-14	0.0397375	mldlp_f	Yengo_Weighted_GRS	0.999934	-0.0456713	0.091454	0.617582	0.000177851	0.999475	-0.0518654	0.0898642	0.563929	0.000226971	bmi	mldlp_f	1404	0.999537	0.00905224	0.0565877	4.59138	18	1385	6.37378e-10	59.1772	1	1385	2.72031e-14	0.0713578	1	1384	0.78941	-0.0170176	0.0294808	-0.577243	0.563869	-0.0170176	0.0285144	-0.596806	0.550734
mldll_f	fasting	bmi	Yengo_Weighted_GRS	1404	0	0	TRUE	0.99302	0.911405	bmi	mldll_f	1404	0.999524	0.00930245	0.0583922	0.00183861	-0.00980447	0.00596197	-1.6445	0.1003	-0.00980447	0.00609227	-1.60933	0.107544	bmi	Yengo_Weighted_GRS	0.919024	3.12743	0.397509	7.17374e-15	0.0422836	0.912104	3.04776	0.39619	2.72031e-14	0.0397375	mldll_f	Yengo_Weighted_GRS	0.99993	-0.047477	0.0914533	0.603746	0.000192192	0.99945	-0.0543084	0.08984	0.54561	0.000248855	bmi	mldll_f	1404	0.999566	0.00930245	0.0571636	4.63562	18	1385	4.69645e-10	59.1772	1	1385	2.72031e-14	0.0771621	1	1384	0.781222	-0.0178191	0.0294718	-0.604617	0.545533	-0.0178191	0.0284665	-0.625968	0.531439
mldlpl_f	fasting	bmi	Yengo_Weighted_GRS	1404	0	0	TRUE	0.991165	0.911405	bmi	mldlpl_f	1404	0.999218	0.0141661	0.0543809	4.80282e-06	-0.000501104	0.00597466	-0.0838716	0.933171	-0.000501104	0.00605463	-0.0827638	0.934039	bmi	Yengo_Weighted_GRS	0.919024	3.12743	0.397509	7.17374e-15	0.0422836	0.912104	3.04776	0.39619	2.72031e-14	0.0397375	mldlpl_f	Yengo_Weighted_GRS	0.999955	-0.0170572	0.091461	0.852082	2.48077e-05	0.999212	-0.0265573	0.0899527	0.767858	5.95087e-05	bmi	mldlpl_f	1404	0.999189	0.0141661	0.0530909	4.42336	18	1385	2.02359e-09	59.1772	1	1385	2.72031e-14	0.0806775	1	1384	0.776424	-0.00871371	0.0295354	-0.295027	0.768018	-0.00871371	0.0287974	-0.302587	0.76225
mldlc_f	fasting	bmi	Yengo_Weighted_GRS	1405	0	0	TRUE	0.994868	0.911398	bmi	mldlc_f	1405	0.999419	0.00595325	0.0609246	0.0030245	-0.0125765	0.00595255	-2.1128	0.0347965	-0.0125765	0.00608327	-2.0674	0.0386968	bmi	Yengo_Weighted_GRS	0.919012	3.14139	0.397099	5.14526e-15	0.0427008	0.912082	3.05594	0.395731	2.17696e-14	0.0399853	mldlc_f	Yengo_Weighted_GRS	0.999922	-0.0663188	0.0913613	0.468024	0.000375429	0.999395	-0.0729142	0.0896865	0.416364	0.000449052	bmi	mldlc_f	1405	0.999437	0.00595325	0.0584901	4.772	18	1386	1.82545e-10	59.6335	1	1386	2.17696e-14	0.154499	1	1385	0.694333	-0.0238598	0.029346	-0.81305	0.416329	-0.0238598	0.0282835	-0.843594	0.399042
mldlce_f	fasting	bmi	Yengo_Weighted_GRS	1405	0	0	TRUE	0.995162	0.911398	bmi	mldlce_f	1405	0.999389	0.00651652	0.058121	0.00270225	-0.0118877	0.00596143	-1.9941	0.0463369	-0.0118877	0.00609461	-1.95052	0.0511137	bmi	Yengo_Weighted_GRS	0.919012	3.14139	0.397099	5.14526e-15	0.0427008	0.912082	3.05594	0.395731	2.17696e-14	0.0399853	mldlce_f	Yengo_Weighted_GRS	0.999928	-0.060793	0.091364	0.505908	0.000315473	0.999413	-0.0671292	0.0898079	0.454904	0.000380623	bmi	mldlce_f	1405	0.999343	0.00651652	0.0561785	4.55229	18	1386	8.34007e-10	59.6335	1	1386	2.17696e-14	0.122911	1	1385	0.725951	-0.0219667	0.029382	-0.747625	0.454813	-0.0219667	0.0282751	-0.776893	0.437355
mldlfc_f	fasting	bmi	Yengo_Weighted_GRS	1402	0	0	TRUE	0.995043	0.911159	bmi	mldlfc_f	1402	0.999178	0.0100184	0.0764506	0.00475609	-0.0157638	0.00590684	-2.66874	0.00770273	-0.0157638	0.00600261	-2.62616	0.00863549	bmi	Yengo_Weighted_GRS	0.91876	3.13131	0.397738	6.89968e-15	0.0423952	0.911715	3.04922	0.396462	2.75549e-14	0.0397739	mldlfc_f	Yengo_Weighted_GRS	0.999923	-0.0632914	0.0914709	0.489097	0.000341859	0.999207	-0.0694667	0.089142	0.435947	0.000407444	bmi	mldlfc_f	1402	0.999116	0.0100184	0.0755079	5.9923	18	1383	3.35343e-14	59.1526	1	1383	2.75549e-14	0.0603358	1	1382	0.806002	-0.0227818	0.0291807	-0.780716	0.435103	-0.0227818	0.0281519	-0.809245	0.418513
mldltg_f	fasting	bmi	Yengo_Weighted_GRS	1405	0	0	TRUE	0.967003	0.911398	bmi	mldltg_f	1405	0.997585	0.054267	0.165139	0.000262163	-0.00370271	0.00561255	-0.65972	0.509543	-0.00370271	0.00583208	-0.634887	0.525502	bmi	Yengo_Weighted_GRS	0.919012	3.14139	0.397099	5.14526e-15	0.0427008	0.912082	3.05594	0.395731	2.17696e-14	0.0399853	mldltg_f	Yengo_Weighted_GRS	0.999951	-0.0220125	0.0913766	0.809669	4.13612e-05	0.997677	-0.00469721	0.0844611	0.955657	1.8636e-06	bmi	mldltg_f	1405	0.997636	0.054267	0.16505	15.2053	18	1386	4.66428e-43	59.6335	1	1386	2.17696e-14	0.0064013	1	1385	0.936242	-0.00153707	0.0276355	-0.0556195	0.955653	-0.00153707	0.0277713	-0.0553474	0.95587
sldlp_f	fasting	bmi	Yengo_Weighted_GRS	1400	0	0	TRUE	0.993606	0.911354	bmi	sldlp_f	1400	0.999401	0.0255481	0.0640982	0.00198806	-0.0101876	0.00594807	-1.71276	0.0869812	-0.0101876	0.00604277	-1.68592	0.0918113	bmi	Yengo_Weighted_GRS	0.918938	3.12941	0.39789	7.32966e-15	0.042373	0.911959	3.04819	0.396631	2.88208e-14	0.039775	sldlp_f	Yengo_Weighted_GRS	0.999941	-0.0386472	0.0914818	0.672756	0.000127645	0.9994	-0.045382	0.0896135	0.612643	0.00017414	bmi	sldlp_f	1400	0.999388	0.0255481	0.0636749	5.10355	18	1381	1.81272e-11	59.0623	1	1381	2.88208e-14	0.0266908	1	1380	0.870249	-0.0148882	0.0293772	-0.506795	0.61238	-0.0148882	0.028475	-0.522852	0.601161
sldll_f	fasting	bmi	Yengo_Weighted_GRS	1400	0	0	TRUE	0.994228	0.911354	bmi	sldll_f	1400	0.999319	0.021501	0.0665735	0.00257554	-0.0115956	0.0059402	-1.95205	0.0511339	-0.0115956	0.00603617	-1.92102	0.0547298	bmi	Yengo_Weighted_GRS	0.918938	3.12941	0.39789	7.32966e-15	0.042373	0.911959	3.04819	0.396631	2.88208e-14	0.039775	sldll_f	Yengo_Weighted_GRS	0.999936	-0.0448984	0.0914798	0.623644	0.000172278	0.999325	-0.0517138	0.0895208	0.563579	0.000226122	bmi	sldll_f	1400	0.999313	0.021501	0.0660212	5.27573	18	1381	5.40968e-12	59.0623	1	1381	2.88208e-14	0.0349249	1	1380	0.85178	-0.0169654	0.0293403	-0.578229	0.563204	-0.0169654	0.0284358	-0.596622	0.550857
sldlpl_f	fasting	bmi	Yengo_Weighted_GRS	1397	0	0	TRUE	0.99444	0.911515	bmi	sldlpl_f	1397	0.998765	0.0125225	0.0771893	0.000648158	-0.00581109	0.00590676	-0.983804	0.325385	-0.00581109	0.00595654	-0.975581	0.329272	bmi	Yengo_Weighted_GRS	0.919135	3.13269	0.398385	7.42854e-15	0.0424441	0.912078	3.05021	0.397124	2.98387e-14	0.0398104	sldlpl_f	Yengo_Weighted_GRS	0.999952	-0.0221491	0.0915065	0.808778	4.19966e-05	0.998804	-0.029574	0.0889483	0.739574	7.4076e-05	bmi	sldlpl_f	1397	0.998731	0.0125225	0.0768997	6.35394	18	1378	2.53472e-15	58.9938	1	1378	2.98387e-14	0.0185033	1	1377	0.89182	-0.00969572	0.0291569	-0.332536	0.739535	-0.00969572	0.0285274	-0.339874	0.734003
sldlc_f	fasting	bmi	Yengo_Weighted_GRS	1403	0	0	TRUE	0.994429	0.911505	bmi	sldlc_f	1403	0.999334	0.00427848	0.0653713	0.00466443	-0.0156126	0.00594056	-2.62813	0.00868042	-0.0156126	0.00607261	-2.57098	0.010141	bmi	Yengo_Weighted_GRS	0.919119	3.1266	0.397599	7.39417e-15	0.0422724	0.912223	3.04748	0.396286	2.77453e-14	0.0397414	sldlc_f	Yengo_Weighted_GRS	0.999927	-0.070419	0.0914433	0.44138	0.000423111	0.999325	-0.0774171	0.0896302	0.387881	0.000506054	bmi	sldlc_f	1403	0.999306	0.00427848	0.0635368	5.02593	18	1384	3.11508e-11	59.1376	1	1384	2.77453e-14	0.115999	1	1383	0.733466	-0.0254037	0.0293748	-0.864811	0.387293	-0.0254037	0.0282897	-0.897983	0.369351
sldlce_f	fasting	bmi	Yengo_Weighted_GRS	1403	0	0	TRUE	0.995287	0.911505	bmi	sldlce_f	1403	0.999493	0.0056371	0.0615555	0.0044964	-0.0153288	0.00595268	-2.57511	0.0101238	-0.0153288	0.0061036	-2.51144	0.0120241	bmi	Yengo_Weighted_GRS	0.919119	3.1266	0.397599	7.39417e-15	0.0422724	0.912223	3.04748	0.396286	2.77453e-14	0.0397414	sldlce_f	Yengo_Weighted_GRS	0.999916	-0.070095	0.0914435	0.443485	0.000419226	0.99938	-0.0759713	0.089805	0.397722	0.000487328	bmi	sldlce_f	1403	0.999552	0.0056371	0.0597917	4.70606	18	1384	2.88671e-10	59.1376	1	1384	2.77453e-14	0.111072	1	1383	0.738977	-0.0249292	0.0294335	-0.846968	0.39716	-0.0249292	0.0284329	-0.876776	0.380761
sldlfc_f	fasting	bmi	Yengo_Weighted_GRS	1397	0	0	TRUE	0.996974	0.911515	bmi	sldlfc_f	1397	0.998909	0.010231	0.0914198	0.0049798	-0.0161073	0.00586103	-2.7482	0.00607044	-0.0161073	0.00597172	-2.69726	0.00699117	bmi	Yengo_Weighted_GRS	0.919135	3.13269	0.398385	7.42854e-15	0.0424441	0.912078	3.05021	0.397124	2.98387e-14	0.0398104	sldlfc_f	Yengo_Weighted_GRS	0.999916	-0.0635049	0.0914926	0.487736	0.000345238	0.99904	-0.0694725	0.088454	0.43235	0.000408774	bmi	sldlfc_f	1397	0.998879	0.010231	0.0905661	7.31087	18	1378	2.56339e-18	58.9938	1	1378	2.98387e-14	0.0553898	1	1377	0.813972	-0.0227763	0.0289403	-0.787011	0.431411	-0.0227763	0.0281111	-0.810224	0.417951
sldltg_f	fasting	bmi	Yengo_Weighted_GRS	1404	0	0	TRUE	0.927335	0.911498	bmi	sldltg_f	1404	0.998898	0.00481832	0.0859784	0.0121065	0.0251559	0.00587333	4.28307	1.97037e-05	0.0251559	0.00636002	3.95531	7.64346e-05	bmi	Yengo_Weighted_GRS	0.919107	3.14056	0.397189	5.30366e-15	0.0426898	0.912201	3.05567	0.395827	2.2205e-14	0.0399893	sldltg_f	Yengo_Weighted_GRS	0.999906	0.0922272	0.0913458	0.312838	0.000726569	0.998431	0.0868703	0.0889141	0.328733	0.000637858	bmi	sldltg_f	1404	0.998917	0.00481832	0.0857735	6.271	18	1385	4.55794e-15	59.5938	1	1385	2.2205e-14	0.0133553	1	1384	0.908014	0.0284292	0.0289205	0.983014	0.325772	0.0284292	0.0297865	0.954432	0.340032
xlhdlp_f	fasting	bmi	Yengo_Weighted_GRS	1351	0	0	TRUE	0.950254	0.914279	bmi	xlhdlp_f	1351	0.996174	0.547626	0.358539	0.0864132	-0.0683706	0.00510402	-13.3954	1.76132e-38	-0.0683706	0.00598767	-11.4186	3.37746e-30	bmi	Yengo_Weighted_GRS	0.922348	3.02903	0.398614	5.56069e-14	0.0410475	0.91587	2.97425	0.39739	1.30034e-13	0.0392021	xlhdlp_f	Yengo_Weighted_GRS	0.999834	-0.209389	0.0931348	0.0247219	0.00373292	0.996888	-0.180428	0.0803431	0.0248852	0.00274551	bmi	xlhdlp_f	1351	0.996187	0.547626	0.357441	31.6555	18	1332	6.70969e-90	56.0172	1	1332	1.30034e-13	0.0958255	1	1331	0.756946	-0.0606635	0.0254285	-2.38565	0.017188	-0.0606635	0.0256617	-2.36397	0.0182233
xlhdll_f	fasting	bmi	Yengo_Weighted_GRS	1351	0	0	TRUE	0.949992	0.914279	bmi	xlhdll_f	1351	0.99634	0.58879	0.358604	0.0863611	-0.06835	0.00510376	-13.3921	1.83285e-38	-0.06835	0.00598348	-11.4231	3.20566e-30	bmi	Yengo_Weighted_GRS	0.922348	3.02903	0.398614	5.56069e-14	0.0410475	0.91587	2.97425	0.39739	1.30034e-13	0.0392021	xlhdll_f	Yengo_Weighted_GRS	0.999838	-0.210044	0.0931337	0.0242747	0.00375629	0.997047	-0.180799	0.080336	0.0245777	0.0027568	bmi	xlhdll_f	1351	0.996355	0.58879	0.357547	31.6755	18	1332	5.93532e-90	56.0172	1	1332	1.30034e-13	0.0922583	1	1331	0.761373	-0.0607881	0.0254264	-2.39075	0.0169522	-0.0607881	0.0256718	-2.3679	0.0180317
xlhdlpl_f	fasting	bmi	Yengo_Weighted_GRS	1351	0	0	TRUE	0.965725	0.914279	bmi	xlhdlpl_f	1351	0.997653	0.107236	0.362511	0.0875061	-0.0688016	0.00508819	-13.5218	3.90895e-39	-0.0688016	0.00608013	-11.3158	1.09586e-29	bmi	Yengo_Weighted_GRS	0.922348	3.02903	0.398614	5.56069e-14	0.0410475	0.91587	2.97425	0.39739	1.30034e-13	0.0392021	xlhdlpl_f	Yengo_Weighted_GRS	0.999795	-0.223911	0.0931097	0.0163152	0.00426864	0.997854	-0.195266	0.0801573	0.0149795	0.00321565	bmi	xlhdlpl_f	1351	0.997679	0.107236	0.362328	32.2867	18	1332	1.41726e-91	56.0172	1	1332	1.30034e-13	0.0160986	1	1331	0.899054	-0.0656523	0.0253316	-2.59172	0.00965425	-0.0656523	0.0257166	-2.55292	0.0107932
xlhdlc_f	fasting	bmi	Yengo_Weighted_GRS	1351	0	0	TRUE	0.945102	0.914279	bmi	xlhdlc_f	1351	0.996062	0.350287	0.337725	0.0815495	-0.0664186	0.00518617	-12.8069	1.6954e-35	-0.0664186	0.00586091	-11.3325	9.06057e-30	bmi	Yengo_Weighted_GRS	0.922348	3.02903	0.398614	5.56069e-14	0.0410475	0.91587	2.97425	0.39739	1.30034e-13	0.0392021	xlhdlc_f	Yengo_Weighted_GRS	0.999857	-0.205302	0.0931415	0.0276789	0.00358862	0.997723	-0.175762	0.0812296	0.0306596	0.00260533	bmi	xlhdlc_f	1351	0.996242	0.350287	0.336733	28.8719	18	1332	2.10552e-82	56.0172	1	1332	1.30034e-13	0.0838162	1	1331	0.772236	-0.0590946	0.025835	-2.28739	0.0223294	-0.0590946	0.0257476	-2.29515	0.0218795
xlhdlce_f	fasting	bmi	Yengo_Weighted_GRS	1351	0	0	TRUE	0.946183	0.914279	bmi	xlhdlce_f	1351	0.995545	0.15649	0.322133	0.0831182	-0.0670544	0.00524686	-12.7799	2.30956e-35	-0.0670544	0.00587935	-11.4051	3.94499e-30	bmi	Yengo_Weighted_GRS	0.922348	3.02903	0.398614	5.56069e-14	0.0410475	0.91587	2.97425	0.39739	1.30034e-13	0.0392021	xlhdlce_f	Yengo_Weighted_GRS	0.99986	-0.207551	0.0931378	0.0260159	0.00366768	0.99752	-0.178792	0.0821597	0.0297191	0.00269594	bmi	xlhdlce_f	1351	0.995715	0.15649	0.321242	26.3519	18	1332	1.84955e-75	56.0172	1	1332	1.30034e-13	0.073548	1	1331	0.786281	-0.0601133	0.0261349	-2.30011	0.0215957	-0.0601133	0.0258861	-2.32223	0.0203709
xlhdlfc_f	fasting	bmi	Yengo_Weighted_GRS	1351	0	0	TRUE	0.947397	0.914279	bmi	xlhdlfc_f	1351	0.997621	0.777439	0.362288	0.0756404	-0.063967	0.00508908	-12.5695	2.53279e-34	-0.063967	0.0058248	-10.9818	4.67332e-28	bmi	Yengo_Weighted_GRS	0.922348	3.02903	0.398614	5.56069e-14	0.0410475	0.91587	2.97425	0.39739	1.30034e-13	0.0392021	xlhdlfc_f	Yengo_Weighted_GRS	0.999846	-0.20433	0.0931431	0.0284258	0.0035547	0.997932	-0.174283	0.0795448	0.0286239	0.00256169	bmi	xlhdlfc_f	1351	0.997653	0.777439	0.361755	33.5318	18	1332	7.47066e-95	56.0172	1	1332	1.30034e-13	0.046785	1	1331	0.828788	-0.0585975	0.025343	-2.31218	0.0209197	-0.0585975	0.0254077	-2.30628	0.0212477
xlhdltg_f	fasting	bmi	Yengo_Weighted_GRS	1353	0	0	TRUE	0.949331	0.914312	bmi	xlhdltg_f	1353	0.998737	0.474271	0.109215	0.00676297	-0.0191362	0.00601305	-3.18244	0.00149409	-0.0191362	0.00636749	-3.00529	0.00265325	bmi	Yengo_Weighted_GRS	0.92243	3.03125	0.397919	4.83076e-14	0.0411845	0.916002	2.97334	0.396714	1.20369e-13	0.0392549	xlhdltg_f	Yengo_Weighted_GRS	0.999954	0.0125778	0.0932021	0.89267	1.34801e-05	0.999036	0.00749463	0.0892788	0.933112	4.74136e-06	bmi	xlhdltg_f	1353	0.999051	0.474271	0.100553	8.44208	18	1334	7.70473e-22	56.1737	1	1334	1.20369e-13	0.546044	1	1333	0.460069	0.00252061	0.0300583	0.0838575	0.933182	0.00252061	0.0298929	0.0843214	0.932814
lhdlp_f	fasting	bmi	Yengo_Weighted_GRS	1350	0	0	TRUE	0.9729	0.91526	bmi	lhdlp_f	1350	0.998032	0.0462331	0.338242	0.0756506	-0.064113	0.00519757	-12.3352	3.52307e-33	-0.064113	0.00612876	-10.461	1.30455e-25	bmi	Yengo_Weighted_GRS	0.923533	3.02069	0.397816	5.80337e-14	0.0410176	0.917032	2.95003	0.396942	1.90788e-13	0.0387314	lhdlp_f	Yengo_Weighted_GRS	0.99981	-0.186298	0.0932234	0.0458737	0.00295387	0.998236	-0.152453	0.080979	0.0599691	0.00195841	bmi	lhdlp_f	1350	0.998003	0.0462331	0.335397	29.4341	18	1331	6.37924e-84	55.233	1	1331	1.90788e-13	0.237369	1	1330	0.626193	-0.0516786	0.0260946	-1.98043	0.047861	-0.0516786	0.0269205	-1.91968	0.0551125
lhdll_f	fasting	bmi	Yengo_Weighted_GRS	1350	0	0	TRUE	0.97288	0.91526	bmi	lhdll_f	1350	0.997943	0.0451746	0.337058	0.0764153	-0.0644363	0.00520222	-12.3863	1.99177e-33	-0.0644363	0.0061337	-10.5053	8.16702e-26	bmi	Yengo_Weighted_GRS	0.923533	3.02069	0.397816	5.80337e-14	0.0410176	0.917032	2.95003	0.396942	1.90788e-13	0.0387314	lhdll_f	Yengo_Weighted_GRS	0.999826	-0.190137	0.0932177	0.041574	0.00307686	0.998211	-0.156199	0.0810809	0.0542596	0.00205583	bmi	lhdll_f	1350	0.997939	0.0451746	0.334629	29.1943	18	1331	2.85586e-83	55.233	1	1331	1.90788e-13	0.202237	1	1330	0.652995	-0.0529484	0.0261097	-2.02792	0.0427673	-0.0529484	0.0269362	-1.9657	0.0495414
lhdlpl_f	fasting	bmi	Yengo_Weighted_GRS	1350	0	0	TRUE	0.980629	0.91526	bmi	lhdlpl_f	1350	0.99784	0.0289683	0.335849	0.0693636	-0.0613912	0.00520696	-11.7902	1.37361e-30	-0.0613912	0.006076	-10.1039	5.31001e-24	bmi	Yengo_Weighted_GRS	0.923533	3.02069	0.397816	5.80337e-14	0.0410176	0.917032	2.95003	0.396942	1.90788e-13	0.0387314	lhdlpl_f	Yengo_Weighted_GRS	0.999834	-0.181738	0.0932301	0.0514607	0.00281104	0.998491	-0.147575	0.0807712	0.0679118	0.00183509	bmi	lhdlpl_f	1350	0.99796	0.0289683	0.333472	29.7674	18	1331	7.98608e-85	55.233	1	1331	1.90788e-13	0.197613	1	1330	0.656727	-0.0500251	0.0261324	-1.91429	0.055797	-0.0500251	0.0267446	-1.87047	0.0616376
lhdlc_f	fasting	bmi	Yengo_Weighted_GRS	1350	0	0	TRUE	0.969546	0.91526	bmi	lhdlc_f	1350	0.997236	0.070401	0.329032	0.0811317	-0.066395	0.00523362	-12.6863	6.75154e-35	-0.066395	0.00618264	-10.7389	6.68045e-27	bmi	Yengo_Weighted_GRS	0.923533	3.02069	0.397816	5.80337e-14	0.0410176	0.917032	2.95003	0.396942	1.90788e-13	0.0387314	lhdlc_f	Yengo_Weighted_GRS	0.999813	-0.193191	0.093213	0.0384017	0.0031765	0.997448	-0.159378	0.0817739	0.0515051	0.00214035	bmi	lhdlc_f	1350	0.997119	0.070401	0.326216	27.4408	18	1331	1.80802e-78	55.233	1	1331	1.90788e-13	0.231661	1	1330	0.630374	-0.0540258	0.0262742	-2.05623	0.0399554	-0.0540258	0.0272193	-1.98484	0.0473677
lhdlce_f	fasting	bmi	Yengo_Weighted_GRS	1350	0	0	TRUE	0.96883	0.91526	bmi	lhdlce_f	1350	0.997304	0.0790988	0.329159	0.080497	-0.0661348	0.00523312	-12.6377	1.1723e-34	-0.0661348	0.00618026	-10.701	1.0071e-26	bmi	Yengo_Weighted_GRS	0.923533	3.02069	0.397816	5.80337e-14	0.0410176	0.917032	2.95003	0.396942	1.90788e-13	0.0387314	lhdlce_f	Yengo_Weighted_GRS	0.99983	-0.191665	0.0932153	0.0399604	0.0031265	0.99748	-0.158043	0.0817343	0.0533718	0.00210465	bmi	lhdlce_f	1350	0.997183	0.0790988	0.326255	27.522	18	1331	1.07927e-78	55.233	1	1331	1.90788e-13	0.238959	1	1330	0.625039	-0.0535734	0.0262735	-2.03907	0.0416405	-0.0535734	0.0273033	-1.96216	0.049952
lhdlfc_f	fasting	bmi	Yengo_Weighted_GRS	1350	0	0	TRUE	0.971945	0.91526	bmi	lhdlfc_f	1350	0.996867	0.0463282	0.32793	0.0820506	-0.06677	0.00523792	-12.7474	3.35994e-35	-0.06677	0.0061629	-10.8342	2.37077e-27	bmi	Yengo_Weighted_GRS	0.923533	3.02069	0.397816	5.80337e-14	0.0410176	0.917032	2.95003	0.396942	1.90788e-13	0.0387314	lhdlfc_f	Yengo_Weighted_GRS	0.999838	-0.192059	0.0932147	0.0395529	0.00313937	0.997243	-0.156966	0.0818876	0.0554711	0.00207607	bmi	lhdlfc_f	1350	0.996731	0.0463282	0.324545	27.1445	18	1331	1.19012e-77	55.233	1	1331	1.90788e-13	0.278029	1	1330	0.598084	-0.0532083	0.0263068	-2.02261	0.0433134	-0.0532083	0.0269515	-1.97423	0.0485623
lhdltg_f	fasting	bmi	Yengo_Weighted_GRS	1348	0	0	TRUE	0.949429	0.915008	bmi	lhdltg_f	1348	0.99616	0.408572	0.301785	0.060188	-0.0572004	0.00534411	-10.7034	1.05634e-25	-0.0572004	0.00628843	-9.09613	9.36074e-20	bmi	Yengo_Weighted_GRS	0.92329	3.02254	0.397764	5.57099e-14	0.0411346	0.916439	2.95148	0.396832	1.83212e-13	0.0388323	lhdltg_f	Yengo_Weighted_GRS	0.999836	-0.171222	0.0932457	0.0665427	0.00249877	0.995682	-0.147335	0.0821355	0.0730713	0.00183179	bmi	lhdltg_f	1348	0.996138	0.408572	0.30081	25.7057	18	1329	1.24874e-73	55.3177	1	1329	1.83212e-13	0.0772122	1	1328	0.781155	-0.0499192	0.0267525	-1.86596	0.0622668	-0.0499192	0.027314	-1.82761	0.0678327
mhdlp_f	fasting	bmi	Yengo_Weighted_GRS	1401	0	0	TRUE	0.991905	0.910491	bmi	mhdlp_f	1401	0.998217	0.164154	0.219181	0.0103159	-0.0232417	0.00543921	-4.27299	2.06075e-05	-0.0232417	0.0057221	-4.06174	4.87085e-05	bmi	Yengo_Weighted_GRS	0.918325	3.13776	0.397073	5.50909e-15	0.0427282	0.911209	3.05061	0.395717	2.40853e-14	0.039965	mhdlp_f	Yengo_Weighted_GRS	0.999917	-0.081842	0.0914066	0.370747	0.000572705	0.998526	-0.0599832	0.08224	0.4659	0.000304417	bmi	mhdlp_f	1401	0.9983	0.164154	0.218936	20.5611	18	1382	3.48198e-59	59.4297	1	1382	2.40853e-14	0.0186048	1	1381	0.891526	-0.0196627	0.0267916	-0.733914	0.463125	-0.0196627	0.0260658	-0.754349	0.450768
mhdll_f	fasting	bmi	Yengo_Weighted_GRS	1399	0	0	TRUE	0.992968	0.910592	bmi	mhdll_f	1399	0.998007	0.184355	0.219811	0.0114801	-0.0245108	0.00543934	-4.50622	7.15724e-06	-0.0245108	0.00570053	-4.29975	1.70994e-05	bmi	Yengo_Weighted_GRS	0.918418	3.12268	0.397543	7.91975e-15	0.0422982	0.911359	3.04163	0.396249	3.08746e-14	0.0397133	mhdll_f	Yengo_Weighted_GRS	0.999925	-0.078964	0.0914927	0.388251	0.000532914	0.998483	-0.0593833	0.0823423	0.470923	0.000298252	bmi	mhdll_f	1399	0.998153	0.184355	0.219336	20.4888	18	1380	5.8267e-59	58.922	1	1380	3.08746e-14	0.0358708	1	1379	0.84981	-0.0195235	0.026888	-0.726105	0.467898	-0.0195235	0.0261563	-0.746416	0.455543
mhdlpl_f	fasting	bmi	Yengo_Weighted_GRS	1401	0	0	TRUE	0.98996	0.910491	bmi	mhdlpl_f	1401	0.997511	0.104312	0.236665	0.0106636	-0.0236301	0.00537796	-4.39388	1.19853e-05	-0.0236301	0.00564573	-4.18548	2.84558e-05	bmi	Yengo_Weighted_GRS	0.918325	3.13776	0.397073	5.50909e-15	0.0427282	0.911209	3.05061	0.395717	2.40853e-14	0.039965	mhdlpl_f	Yengo_Weighted_GRS	0.999916	-0.0860715	0.0914038	0.346528	0.000633428	0.998158	-0.0612034	0.0813434	0.451934	0.000316928	bmi	mhdlpl_f	1401	0.997628	0.104312	0.236422	22.7563	18	1382	1.32504e-65	59.4297	1	1382	2.40853e-14	0.0189084	1	1381	0.89065	-0.0200627	0.02649	-0.75737	0.448958	-0.0200627	0.0259278	-0.773792	0.439186
mhdlc_f	fasting	bmi	Yengo_Weighted_GRS	1397	0	0	TRUE	0.997712	0.910344	bmi	mhdlc_f	1397	0.998344	0.266875	0.216754	0.0189636	-0.0314917	0.00545207	-5.77611	9.43644e-09	-0.0314917	0.00579999	-5.42962	5.64755e-08	bmi	Yengo_Weighted_GRS	0.918154	3.12652	0.397773	7.62385e-15	0.042409	0.910975	3.04306	0.396526	3.13089e-14	0.039749	mhdlc_f	Yengo_Weighted_GRS	0.999899	-0.104882	0.0914985	0.251878	0.000941009	0.998803	-0.085389	0.0829035	0.303199	0.000617111	bmi	mhdlc_f	1397	0.998434	0.266875	0.216529	19.3871	18	1378	1.09899e-55	58.8951	1	1378	3.13089e-14	0.0169188	1	1377	0.896528	-0.0280602	0.0269337	-1.04182	0.297676	-0.0280602	0.0266086	-1.05456	0.291813
mhdlce_f	fasting	bmi	Yengo_Weighted_GRS	1397	0	0	TRUE	0.997895	0.910344	bmi	mhdlce_f	1397	0.998386	0.268139	0.209747	0.0184996	-0.0311041	0.0054764	-5.67967	1.64396e-08	-0.0311041	0.00582525	-5.33954	9.31838e-08	bmi	Yengo_Weighted_GRS	0.918154	3.12652	0.397773	7.62385e-15	0.042409	0.910975	3.04306	0.396526	3.13089e-14	0.039749	mhdlce_f	Yengo_Weighted_GRS	0.999899	-0.102511	0.0915004	0.262762	0.000898947	0.998842	-0.0845564	0.0832417	0.309906	0.000605135	bmi	mhdlce_f	1397	0.998472	0.268139	0.209537	18.5807	18	1378	2.81244e-53	58.8951	1	1378	3.13089e-14	0.0156731	1	1377	0.90039	-0.0277866	0.0270536	-1.02709	0.304557	-0.0277866	0.0267412	-1.03909	0.298944
mhdlfc_f	fasting	bmi	Yengo_Weighted_GRS	1398	0	0	TRUE	0.996918	0.910319	bmi	mhdlfc_f	1398	0.997401	0.223057	0.238087	0.0199246	-0.0322907	0.00537716	-6.00515	2.44096e-09	-0.0322907	0.00573734	-5.62816	1.82144e-08	bmi	Yengo_Weighted_GRS	0.918166	3.12457	0.397535	7.63233e-15	0.0423778	0.910934	3.0436	0.396242	2.97282e-14	0.0397913	mhdlfc_f	Yengo_Weighted_GRS	0.999896	-0.114622	0.0914666	0.21036	0.00112366	0.998226	-0.0925832	0.0818082	0.257953	0.000725472	bmi	mhdlfc_f	1398	0.997491	0.223057	0.23802	22.0074	18	1379	2.07365e-63	59.0005	1	1379	2.97282e-14	0.00518023	1	1378	0.942633	-0.030419	0.0265475	-1.14583	0.252064	-0.030419	0.0262309	-1.15966	0.246388
mhdltg_f	fasting	bmi	Yengo_Weighted_GRS	1400	0	0	TRUE	0.901384	0.911315	bmi	mhdltg_f	1400	0.999347	0.704053	0.106173	0.0594921	0.0557205	0.00581186	9.58737	4.03697e-21	0.0557205	0.00620716	8.97681	2.7874e-19	bmi	Yengo_Weighted_GRS	0.918937	3.13253	0.397994	7.01333e-15	0.0424325	0.91183	3.04886	0.396772	2.90461e-14	0.0397673	mhdltg_f	Yengo_Weighted_GRS	0.999809	0.212306	0.091326	0.0202303	0.00385082	0.999483	0.201315	0.0902103	0.0258003	0.00342547	bmi	mhdltg_f	1400	0.999274	0.704053	0.104136	4.29111	18	1381	5.00564e-09	59.0463	1	1381	2.90461e-14	0.134438	1	1380	0.713931	0.0660294	0.0287344	2.29793	0.0217149	0.0660294	0.0289323	2.28221	0.0226286
shdlp_f	fasting	bmi	Yengo_Weighted_GRS	1395	0	0	TRUE	0.990042	0.910514	bmi	shdlp_f	1395	0.999382	0.0984782	0.0765115	0.0166164	0.0294608	0.00592083	4.97579	7.31801e-07	0.0294608	0.00584367	5.0415	4.61903e-07	bmi	Yengo_Weighted_GRS	0.918248	3.13	0.398487	7.94947e-15	0.042412	0.911011	3.04989	0.397217	3.04493e-14	0.0398455	shdlp_f	Yengo_Weighted_GRS	0.999938	0.0610318	0.0916396	0.505522	0.000318315	0.999527	0.0588718	0.089874	0.512546	0.000293068	bmi	shdlp_f	1395	0.999423	0.0984782	0.0745361	4.97162	18	1376	4.57683e-11	58.9541	1	1376	3.04493e-14	0.126027	1	1375	0.722642	0.0193029	0.0292421	0.660107	0.509296	0.0193029	0.0277719	0.695052	0.48714
shdll_f	fasting	bmi	Yengo_Weighted_GRS	1395	0	0	TRUE	0.990047	0.910514	bmi	shdll_f	1395	0.999461	0.171268	0.0742782	0.0121782	0.0252213	0.00592799	4.25462	2.23563e-05	0.0252213	0.00585816	4.30533	1.66736e-05	bmi	Yengo_Weighted_GRS	0.918248	3.13	0.398487	7.94947e-15	0.042412	0.911011	3.04989	0.397217	3.04493e-14	0.0398455	shdll_f	Yengo_Weighted_GRS	0.999945	0.0424405	0.0916471	0.643375	0.000153923	0.999539	0.0420759	0.0897754	0.639373	0.0001497	bmi	shdll_f	1395	0.999491	0.171268	0.071779	5.12663	18	1376	1.54741e-11	58.9541	1	1376	3.04493e-14	0.159061	1	1375	0.690084	0.0137959	0.0292856	0.471079	0.637659	0.0137959	0.0278741	0.494934	0.620725
shdlpl_f	fasting	bmi	Yengo_Weighted_GRS	1398	0	0	TRUE	0.977122	0.910685	bmi	shdlpl_f	1398	0.998918	0.119342	0.0602869	0.0273017	0.0377897	0.00597028	6.32964	3.31582e-10	0.0377897	0.00578461	6.53281	6.45474e-11	bmi	Yengo_Weighted_GRS	0.918409	3.12387	0.398076	8.39309e-15	0.0422494	0.911313	3.04616	0.396729	3.04015e-14	0.0397639	shdlpl_f	Yengo_Weighted_GRS	0.999895	0.151622	0.0915273	0.0978303	0.00196193	0.999167	0.144754	0.0910296	0.112021	0.00177	bmi	shdlpl_f	1398	0.998825	0.119342	0.0584767	2.828	18	1379	6.85646e-05	58.9546	1	1379	3.04015e-14	0.11349	1	1378	0.736256	0.0475203	0.0295139	1.6101	0.107605	0.0475203	0.0277861	1.71022	0.0874508
shdlc_f	fasting	bmi	Yengo_Weighted_GRS	1395	0	0	TRUE	0.980316	0.910514	bmi	shdlc_f	1395	0.999296	0.0139307	0.07996	0.00219045	-0.0106965	0.00590977	-1.80997	0.070518	-0.0106965	0.00607456	-1.76087	0.0782603	bmi	Yengo_Weighted_GRS	0.918248	3.13	0.398487	7.94947e-15	0.042412	0.911011	3.04989	0.397217	3.04493e-14	0.0398455	shdlc_f	Yengo_Weighted_GRS	0.999893	-0.122523	0.0915954	0.181228	0.00128285	0.999353	-0.110517	0.0889795	0.21443	0.00103279	bmi	shdlc_f	1395	0.998801	0.0139307	0.0674723	6.45986	18	1376	1.18799e-15	58.9541	1	1376	3.04493e-14	0.80007	1	1375	0.371229	-0.0362363	0.0293535	-1.23448	0.217234	-0.0362363	0.0289544	-1.2515	0.210966
shdlce_f	fasting	bmi	Yengo_Weighted_GRS	1395	0	0	TRUE	0.965864	0.910514	bmi	shdlce_f	1395	0.999325	0.00244233	0.0764191	0.00507523	-0.0162819	0.00592113	-2.74979	0.00604143	-0.0162819	0.00604243	-2.69459	0.0070476	bmi	Yengo_Weighted_GRS	0.918248	3.13	0.398487	7.94947e-15	0.042412	0.911011	3.04989	0.397217	3.04493e-14	0.0398455	shdlce_f	Yengo_Weighted_GRS	0.99984	-0.14275	0.0915743	0.119261	0.00174139	0.999297	-0.129774	0.0892705	0.146253	0.00142407	bmi	shdlce_f	1395	0.998875	0.00244233	0.0632086	5.93804	18	1376	4.9727e-14	58.9541	1	1376	3.04493e-14	0.843156	1	1375	0.358657	-0.0425504	0.0294205	-1.44628	0.148326	-0.0425504	0.0291717	-1.45862	0.144899
shdlfc_f	fasting	bmi	Yengo_Weighted_GRS	1395	0	0	TRUE	0.979565	0.910514	bmi	shdlfc_f	1395	0.99892	0.162052	0.0641315	0.0120426	0.0250805	0.00596039	4.20786	2.74489e-05	0.0250805	0.00583278	4.29992	1.70858e-05	bmi	Yengo_Weighted_GRS	0.918248	3.13	0.398487	7.94947e-15	0.042412	0.911011	3.04989	0.397217	3.04493e-14	0.0398455	shdlfc_f	Yengo_Weighted_GRS	0.999919	0.108264	0.0916083	0.23748	0.00100164	0.999038	0.107958	0.0902135	0.231634	0.000985509	bmi	shdlfc_f	1395	0.998823	0.162052	0.0620938	4.32585	18	1376	3.95903e-09	58.9541	1	1376	3.04493e-14	0.128277	1	1375	0.72028	0.0353972	0.029438	1.20243	0.229404	0.0353972	0.0279522	1.26635	0.205603
shdltg_f	fasting	bmi	Yengo_Weighted_GRS	1405	0	0	TRUE	0.913193	0.91143	bmi	shdltg_f	1405	0.997907	0.139896	0.230725	0.0930067	0.0697422	0.00538763	12.9449	2.89521e-36	0.0697422	0.00620378	11.2419	2.53876e-29	bmi	Yengo_Weighted_GRS	0.919024	3.13978	0.397042	5.26227e-15	0.0426706	0.912103	3.05446	0.39573	2.23915e-14	0.0399578	shdltg_f	Yengo_Weighted_GRS	0.999762	0.226639	0.0911752	0.0130436	0.00438479	0.997911	0.20921	0.0856384	0.0146919	0.003697	bmi	shdltg_f	1405	0.997909	0.139896	0.230695	14.1543	18	1386	8.16535e-40	59.5757	1	1386	2.23915e-14	0.00230759	1	1385	0.961693	0.0684935	0.0265395	2.58082	0.00995874	0.0684935	0.0275302	2.48794	0.0129652
xxlvldlplpct_f	fasting	bmi	Yengo_Weighted_GRS	1041	0	0	TRUE	0.806723	0.929974	bmi	xxlvldlplpct_f	1041	0.996192	1.74137e-06	0.147248	0.0530502	0.0551864	0.00691771	7.97756	3.97895e-15	0.0551864	0.00713766	7.73172	1.061e-14	bmi	Yengo_Weighted_GRS	0.933466	2.52126	0.442403	1.56895e-08	0.030312	0.927823	2.50219	0.440571	1.76042e-08	0.0295015	xxlvldlplpct_f	Yengo_Weighted_GRS	0.999756	0.202129	0.105566	0.0558015	0.00351616	0.998072	0.183657	0.101876	0.0717224	0.00286846	bmi	xxlvldlplpct_f	1041	0.995522	1.74137e-06	0.14147	6.8036	17	1023	1.02701e-15	32.2559	1	1023	1.76042e-08	0.218373	1	1022	0.640382	0.0733985	0.0397011	1.84878	0.0647783	0.0733985	0.037318	1.96684	0.0494716
xxlvldlcpct_f	fasting	bmi	Yengo_Weighted_GRS	1070	0	0	TRUE	0.933405	0.930816	bmi	xxlvldlcpct_f	1070	0.999534	0.0193408	0.0242433	0.00852476	0.0220515	0.00727376	3.03164	0.0024918	0.0220515	0.00721225	3.0575	0.00223191	bmi	Yengo_Weighted_GRS	0.934648	2.6776	0.436447	1.19785e-09	0.034042	0.929402	2.6486	0.434323	1.50423e-09	0.0329305	xxlvldlcpct_f	Yengo_Weighted_GRS	0.999804	0.15595	0.104049	0.134219	0.00209898	0.999561	0.145667	0.104619	0.16411	0.00181052	bmi	xxlvldlcpct_f	1070	0.999404	0.0193408	0.00521409	1.09043	17	1052	0.357584	37.1884	1	1052	1.50423e-09	0.72506	1	1051	0.394683	0.0549978	0.0397467	1.38371	0.166742	0.0549978	0.0388948	1.41402	0.157653
xxlvldlcepct_f	fasting	bmi	Yengo_Weighted_GRS	1069	0	0	TRUE	0.965899	0.930941	bmi	xxlvldlcepct_f	1069	0.999063	0.000875904	0.0462021	0.000311702	-0.00421485	0.00719183	-0.586061	0.55796	-0.00421485	0.00706622	-0.596479	0.550855	bmi	Yengo_Weighted_GRS	0.93474	2.67482	0.436794	1.28279e-09	0.0339524	0.929478	2.64687	0.434663	1.58635e-09	0.0328713	xxlvldlcepct_f	Yengo_Weighted_GRS	0.999867	0.0909284	0.104158	0.382869	0.000713734	0.999051	0.0910687	0.103094	0.377245	0.000707858	bmi	xxlvldlcepct_f	1069	0.998989	0.000875904	0.020031	2.93976	17	1051	5.67661e-05	37.0817	1	1051	1.58635e-09	1.0175	1	1050	0.313346	0.0344062	0.0394883	0.871301	0.383789	0.0344062	0.0378265	0.909579	0.363253
xxlvldlfcpct_f	fasting	bmi	Yengo_Weighted_GRS	1060	0	0	TRUE	0.900813	0.930708	bmi	xxlvldlfcpct_f	1060	0.99556	0.00965033	0.185243	0.0613831	0.0590797	0.00666798	8.86021	3.3855e-18	0.0590797	0.00734016	8.04883	8.35878e-16	bmi	Yengo_Weighted_GRS	0.934609	2.66663	0.438122	1.61147e-09	0.0338302	0.929615	2.64286	0.436007	1.8825e-09	0.0328569	xxlvldlfcpct_f	Yengo_Weighted_GRS	0.999803	0.17648	0.104252	0.0907859	0.0027012	0.998518	0.164947	0.0988873	0.0956109	0.00233321	bmi	xxlvldlfcpct_f	1060	0.9953	0.00965033	0.185047	9.49118	17	1042	1.50456e-23	36.7419	1	1042	1.8825e-09	0.00879846	1	1041	0.925286	0.0624121	0.0361347	1.72721	0.0844267	0.0624121	0.0353782	1.76414	0.0780012
xxlvldltgpct_f	fasting	bmi	Yengo_Weighted_GRS	1061	0	0	TRUE	0.896908	0.930479	bmi	xxlvldltgpct_f	1061	0.998986	0.0285188	0.0522415	0.0236284	-0.0366798	0.0071931	-5.0993	4.04706e-07	-0.0366798	0.00708775	-5.17509	2.278e-07	bmi	Yengo_Weighted_GRS	0.934318	2.63756	0.437843	2.34482e-09	0.0331314	0.929145	2.61283	0.435838	2.80151e-09	0.0321416	xxlvldltgpct_f	Yengo_Weighted_GRS	0.999774	-0.1879	0.104214	0.071668	0.0030604	0.999283	-0.174645	0.104112	0.0937512	0.00261363	bmi	xxlvldltgpct_f	1061	0.998544	0.0285188	0.0362647	1.98794	17	1043	0.00974291	35.9394	1	1043	2.80151e-09	0.605614	1	1042	0.436621	-0.0668413	0.0397429	-1.68184	0.0928985	-0.0668413	0.0394424	-1.69466	0.0904393
xlvldlplpct_f	fasting	bmi	Yengo_Weighted_GRS	1115	0	0	TRUE	0.886443	0.903789	bmi	xlvldlplpct_f	1115	0.99843	0.000215105	0.0672238	0.000708764	0.00600929	0.006585	0.912572	0.361668	0.00600929	0.00754428	0.796535	0.425721	bmi	Yengo_Weighted_GRS	0.910123	2.86445	0.45641	4.96634e-10	0.0341801	0.907949	2.82061	0.457131	9.58045e-10	0.0326731	xlvldlplpct_f	Yengo_Weighted_GRS	0.999795	0.169756	0.103292	0.10057	0.00242086	0.998372	0.160295	0.101295	0.113832	0.00212801	bmi	xlvldlplpct_f	1115	0.998462	0.000215105	0.0165322	4.24986	18	1096	7.76995e-09	38.0718	1	1096	9.58045e-10	2.07103	1	1095	0.150406	0.0568299	0.0369033	1.53997	0.123857	0.0568299	0.0358199	1.58655	0.112904
xlvldlcpct_f	fasting	bmi	Yengo_Weighted_GRS	1131	0	0	TRUE	0.929264	0.906197	bmi	xlvldlcpct_f	1131	0.999469	7.3607e-06	0.0924824	1.13275e-06	-0.000240152	0.00644606	-0.0372556	0.970288	-0.000240152	0.00728038	-0.0329862	0.973686	bmi	Yengo_Weighted_GRS	0.912165	2.83108	0.454551	6.64104e-10	0.033218	0.909533	2.77878	0.455429	1.44898e-09	0.0315419	xlvldlcpct_f	Yengo_Weighted_GRS	0.999875	0.111925	0.102878	0.276856	0.00104726	0.999471	0.0965449	0.0994797	0.332009	0.00076802	bmi	xlvldlcpct_f	1131	0.998976	7.3607e-06	0.0684447	6.184	18	1112	1.21466e-14	37.2278	1	1112	1.44898e-09	0.986055	1	1111	0.320925	0.0347436	0.0362861	0.95749	0.338528	0.0347436	0.034139	1.01771	0.309038
xlvldlcepct_f	fasting	bmi	Yengo_Weighted_GRS	1128	0	0	TRUE	0.946273	0.906484	bmi	xlvldlcepct_f	1128	0.999078	1.69191e-08	0.118395	0.00462843	-0.0153405	0.0063576	-2.41293	0.0159861	-0.0153405	0.00688543	-2.22796	0.0258831	bmi	Yengo_Weighted_GRS	0.912398	2.82971	0.455679	7.44624e-10	0.0331133	0.910048	2.78103	0.456721	1.56268e-09	0.0315191	xlvldlcepct_f	Yengo_Weighted_GRS	0.999941	0.0234135	0.103139	0.820458	4.57644e-05	0.999055	0.00876667	0.098557	0.929137	6.32278e-06	bmi	xlvldlcepct_f	1128	0.999039	1.69191e-08	0.111669	7.89081	18	1109	6.98863e-20	37.0773	1	1109	1.56268e-09	0.282692	1	1108	0.595049	0.00315231	0.0354811	0.0888449	0.929221	0.00315231	0.0327869	0.0961456	0.923422
xlvldlfcpct_f	fasting	bmi	Yengo_Weighted_GRS	1131	0	0	TRUE	0.915309	0.906273	bmi	xlvldlfcpct_f	1131	0.99877	0.00877604	0.0727994	0.00621344	0.0177789	0.00651288	2.7298	0.00643726	0.0177789	0.00764771	2.32473	0.0200862	bmi	Yengo_Weighted_GRS	0.912271	2.85065	0.454235	4.95217e-10	0.0337085	0.909502	2.7969	0.4551	1.10768e-09	0.0319805	xlvldlfcpct_f	Yengo_Weighted_GRS	0.999788	0.216826	0.102633	0.034851	0.00393769	0.998808	0.194476	0.100672	0.0536402	0.00312198	bmi	xlvldlfcpct_f	1131	0.9969	0.00877604	0.0201482	4.39496	18	1112	2.89152e-09	37.7694	1	1112	1.10768e-09	2.14695	1	1111	0.143136	0.0695327	0.0369404	1.88229	0.060057	0.0695327	0.0358372	1.94024	0.0526033
xlvldltgpct_f	fasting	bmi	Yengo_Weighted_GRS	1130	0	0	TRUE	0.879439	0.90613	bmi	xlvldltgpct_f	1130	0.998769	8.69388e-05	0.0754229	0.000137019	-0.00264052	0.0065075	-0.405766	0.684993	-0.00264052	0.00764788	-0.345262	0.729897	bmi	Yengo_Weighted_GRS	0.912201	2.80132	0.4548	1.01375e-09	0.0325393	0.909233	2.75629	0.455479	1.96012e-09	0.0310542	xlvldltgpct_f	Yengo_Weighted_GRS	0.99985	-0.15349	0.102796	0.135679	0.00197259	0.99865	-0.140652	0.10033	0.161225	0.0016329	bmi	xlvldltgpct_f	1130	0.998115	8.69388e-05	0.0294087	4.89145	18	1111	9.82142e-11	36.6197	1	1111	1.96012e-09	1.82383	1	1110	0.177133	-0.0510294	0.0373253	-1.36716	0.171853	-0.0510294	0.0357129	-1.42888	0.15332
lvldlplpct_f	fasting	bmi	Yengo_Weighted_GRS	1316	0	0	TRUE	0.967111	0.911245	bmi	lvldlplpct_f	1316	0.996655	3.29415e-05	0.154379	0.00921611	-0.0217793	0.00579279	-3.75972	0.000177671	-0.0217793	0.00591563	-3.68165	0.000231733	bmi	Yengo_Weighted_GRS	0.919107	3.07988	0.412695	1.53432e-13	0.0406619	0.913785	3.02315	0.412313	3.97331e-13	0.0387921	lvldlplpct_f	Yengo_Weighted_GRS	0.999957	0.00877844	0.0943711	0.925901	6.58505e-06	0.997278	0.025514	0.0882558	0.772558	5.50789e-05	bmi	lvldlplpct_f	1316	0.997386	3.29415e-05	0.136636	12.1197	18	1297	2.67975e-33	53.7609	1	1297	3.97331e-13	1.1281	1	1296	0.288378	0.00843953	0.0293395	0.287651	0.77366	0.00843953	0.0298853	0.282398	0.777684
lvldlcpct_f	fasting	bmi	Yengo_Weighted_GRS	1320	0	0	TRUE	0.892723	0.910528	bmi	lvldlcpct_f	1320	0.998857	0.0474287	0.0782981	0.00840556	0.02081	0.00604151	3.4445	0.000590306	0.02081	0.0064835	3.20968	0.00132882	bmi	Yengo_Weighted_GRS	0.918377	3.02831	0.411487	3.23873e-13	0.0394714	0.912385	2.97422	0.410848	7.69451e-13	0.0376823	lvldlcpct_f	Yengo_Weighted_GRS	0.99986	0.146057	0.0939254	0.120177	0.00183134	0.99903	0.138346	0.0916498	0.131413	0.00162616	bmi	lvldlcpct_f	1320	0.998752	0.0474287	0.0654731	5.53137	18	1301	9.55077e-13	52.4062	1	1301	7.69451e-13	0.729054	1	1300	0.393347	0.046515	0.0309149	1.50461	0.132667	0.046515	0.0311524	1.49314	0.135643
lvldlcepct_f	fasting	bmi	Yengo_Weighted_GRS	1324	0	0	TRUE	0.95612	0.911369	bmi	lvldlcepct_f	1324	0.998724	3.69124e-07	0.157602	0.00723389	-0.0192958	0.00576408	-3.34759	0.000838388	-0.0192958	0.005861	-3.29223	0.000993947	bmi	Yengo_Weighted_GRS	0.919023	3.05565	0.411464	1.99472e-13	0.0400462	0.913221	3.00102	0.41089	4.85545e-13	0.0382303	lvldlcepct_f	Yengo_Weighted_GRS	0.99996	0.00345765	0.0940046	0.970665	1.02337e-06	0.998946	0.00936881	0.0876628	0.914906	7.43625e-06	bmi	lvldlcepct_f	1324	0.998952	3.69124e-07	0.147838	12.7937	18	1305	2.09853e-35	53.3439	1	1305	4.85545e-13	0.618114	1	1304	0.431892	0.00312188	0.0292546	0.106714	0.915032	0.00312188	0.0292833	0.10661	0.915115
lvldlfcpct_f	fasting	bmi	Yengo_Weighted_GRS	1322	0	0	TRUE	0.906342	0.911	bmi	lvldlfcpct_f	1322	0.998625	0.0357781	0.0871897	0.0487705	0.0500794	0.00600203	8.34374	1.81322e-16	0.0500794	0.0067686	7.39878	1.37439e-13	bmi	Yengo_Weighted_GRS	0.918789	3.0371	0.411663	2.83812e-13	0.0396016	0.912854	2.98556	0.41111	6.53169e-13	0.0378805	lvldlfcpct_f	Yengo_Weighted_GRS	0.999765	0.19758	0.0938419	0.0354399	0.00334706	0.999467	0.180606	0.0931153	0.052644	0.0027683	bmi	lvldlfcpct_f	1322	0.998361	0.0357781	0.0850807	3.25877	18	1303	4.74253e-06	52.7394	1	1303	6.53169e-13	0.121767	1	1302	0.727182	0.0604933	0.0304663	1.98558	0.0472893	0.0604933	0.0315449	1.91769	0.0553689
lvldltgpct_f	fasting	bmi	Yengo_Weighted_GRS	1319	0	0	TRUE	0.90637	0.910617	bmi	lvldltgpct_f	1319	0.999286	0.00112793	0.0553423	0.00312794	-0.0126812	0.00611217	-2.07474	0.038207	-0.0126812	0.00658034	-1.92713	0.0539638	bmi	Yengo_Weighted_GRS	0.918509	3.03251	0.412034	3.23015e-13	0.0395046	0.912401	2.97749	0.411389	7.78357e-13	0.0376949	lvldltgpct_f	Yengo_Weighted_GRS	0.999868	-0.134509	0.0939661	0.152536	0.00155345	0.999349	-0.13059	0.0925516	0.158485	0.00144929	bmi	lvldltgpct_f	1319	0.998969	0.00112793	0.0364347	4.02226	18	1300	3.19641e-08	52.3835	1	1300	7.78357e-13	1.04851	1	1299	0.306042	-0.0438591	0.0313654	-1.39833	0.162254	-0.0438591	0.0315833	-1.38868	0.165168
mvldlplpct_f	fasting	bmi	Yengo_Weighted_GRS	1394	0	0	TRUE	0.946863	0.91167	bmi	mvldlplpct_f	1394	0.998075	0.0836257	0.262463	0.0806056	-0.0647844	0.0052848	-12.2586	7.32053e-33	-0.0647844	0.00559471	-11.5796	5.22951e-31	bmi	Yengo_Weighted_GRS	0.919163	3.16215	0.399213	4.78588e-15	0.043129	0.911889	3.0814	0.39803	1.89117e-14	0.0405177	mvldlplpct_f	Yengo_Weighted_GRS	0.999801	-0.226751	0.09152	0.0133446	0.00439051	0.998843	-0.183729	0.0837768	0.0284689	0.00285179	bmi	mvldlplpct_f	1394	0.998149	0.0836257	0.261952	19.1176	18	1375	7.20383e-55	59.9328	1	1375	1.89117e-14	0.0415112	1	1374	0.838585	-0.0596252	0.025868	-2.30498	0.0213159	-0.0596252	0.0257102	-2.31912	0.0205343
mvldlcpct_f	fasting	bmi	Yengo_Weighted_GRS	1392	0	0	TRUE	0.967268	0.91076	bmi	mvldlcpct_f	1392	0.997569	8.34e-08	0.227346	0.0198456	-0.0322027	0.00542272	-5.93847	3.63973e-09	-0.0322027	0.00537814	-5.9877	2.12834e-09	bmi	Yengo_Weighted_GRS	0.918518	3.1221	0.399489	1.07565e-14	0.0420914	0.911737	3.04452	0.398308	3.94582e-14	0.0396009	mvldlcpct_f	Yengo_Weighted_GRS	0.999947	-0.0322976	0.091901	0.725313	8.88476e-05	0.998784	-0.0330344	0.0827566	0.689826	9.19614e-05	bmi	mvldlcpct_f	1392	0.998489	8.34e-08	0.218621	20.2651	18	1373	2.89589e-58	58.4251	1	1373	3.94582e-14	0.659588	1	1372	0.416846	-0.0108504	0.0269923	-0.401983	0.687759	-0.0108504	0.0260318	-0.416816	0.676878
mvldlcepct_f	fasting	bmi	Yengo_Weighted_GRS	1392	0	0	TRUE	0.979107	0.910809	bmi	mvldlcepct_f	1392	0.996679	1.27489e-07	0.271807	0.0341259	-0.042215	0.00526274	-8.02147	2.22043e-15	-0.042215	0.00522521	-8.07909	6.52541e-16	bmi	Yengo_Weighted_GRS	0.91855	3.13483	0.398988	7.82649e-15	0.0425227	0.911665	3.05638	0.397779	2.927e-14	0.0399958	mvldlcepct_f	Yengo_Weighted_GRS	0.999907	-0.0837656	0.0917506	0.361416	0.000599292	0.998626	-0.0790485	0.0810262	0.329439	0.000528082	bmi	mvldlcepct_f	1392	0.997631	1.27489e-07	0.266687	24.778	18	1373	2.38242e-71	59.0379	1	1373	2.927e-14	0.414922	1	1372	0.51959	-0.0258635	0.0260103	-0.994354	0.320226	-0.0258635	0.0255854	-1.01087	0.312258
mvldlfcpct_f	fasting	bmi	Yengo_Weighted_GRS	1396	0	0	TRUE	0.923033	0.91027	bmi	mvldlfcpct_f	1396	0.998511	0.00387575	0.0869841	0.047467	0.0498224	0.00588845	8.46104	6.68044e-17	0.0498224	0.0064061	7.77734	7.40652e-15	bmi	Yengo_Weighted_GRS	0.918108	3.14865	0.398328	5.42e-15	0.0429002	0.91075	3.06033	0.397007	2.42412e-14	0.0400941	mvldlfcpct_f	Yengo_Weighted_GRS	0.999799	0.196783	0.091513	0.0317005	0.00330606	0.998996	0.173745	0.0907546	0.0557705	0.00254969	bmi	mvldlfcpct_f	1396	0.998391	0.00387575	0.0860603	3.52114	18	1377	8.57302e-07	59.4212	1	1377	2.42412e-14	0.0600846	1	1376	0.806399	0.0567731	0.0289662	1.95998	0.0501996	0.0567731	0.0293837	1.93213	0.0535484
mvldltgpct_f	fasting	bmi	Yengo_Weighted_GRS	1395	0	0	TRUE	0.973946	0.910575	bmi	mvldltgpct_f	1395	0.996514	3.11307e-06	0.252377	0.0322908	0.041097	0.00533093	7.70917	2.41332e-14	0.041097	0.00528109	7.78192	7.14314e-15	bmi	Yengo_Weighted_GRS	0.918404	3.11489	0.39918	1.17678e-14	0.0418809	0.911481	3.03898	0.397956	4.15648e-14	0.0394494	mvldltgpct_f	Yengo_Weighted_GRS	0.999917	0.0820687	0.0918449	0.371713	0.000572856	0.998605	0.0746372	0.0820374	0.36309	0.000468871	bmi	mvldltgpct_f	1395	0.997513	3.11307e-06	0.247149	22.3952	18	1376	1.60901e-64	58.3157	1	1376	4.15648e-14	0.407655	1	1375	0.523269	0.0245599	0.0265305	0.925724	0.354752	0.0245599	0.0255017	0.96307	0.335682
svldlplpct_f	fasting	bmi	Yengo_Weighted_GRS	1392	0	0	TRUE	0.96536	0.910579	bmi	svldlplpct_f	1392	0.998736	0.0060593	0.176506	0.035708	-0.0432189	0.00560126	-7.71592	2.29706e-14	-0.0432189	0.00628375	-6.87789	6.07465e-12	bmi	Yengo_Weighted_GRS	0.918377	3.1483	0.398292	5.43653e-15	0.0430169	0.911029	3.06261	0.39682	2.26359e-14	0.0402852	svldlplpct_f	Yengo_Weighted_GRS	0.999838	-0.184867	0.0915243	0.0435885	0.00292657	0.998741	-0.146785	0.0858405	0.0874969	0.00182591	bmi	svldlplpct_f	1392	0.998754	0.0060593	0.176082	13.204	18	1373	7.80575e-37	59.5656	1	1373	2.26359e-14	0.0306435	1	1372	0.861064	-0.0479281	0.0274762	-1.74435	0.0813224	-0.0479281	0.0275096	-1.74223	0.0816917
svldlcpct_f	fasting	bmi	Yengo_Weighted_GRS	1399	0	0	TRUE	0.976343	0.911447	bmi	svldlcpct_f	1399	0.998667	2.72378e-06	0.177057	0.00942394	-0.0221956	0.00558336	-3.97531	7.39266e-05	-0.0221956	0.00581723	-3.81549	0.000135915	bmi	Yengo_Weighted_GRS	0.91913	3.12578	0.39835	8.42766e-15	0.0422143	0.91233	3.04254	0.397065	3.41535e-14	0.0395769	svldlcpct_f	Yengo_Weighted_GRS	0.999955	-0.0137917	0.0916454	0.8804	1.6211e-05	0.998984	-0.0196621	0.0845685	0.816185	3.26034e-05	bmi	svldlcpct_f	1399	0.998947	2.72378e-06	0.172322	15.5306	18	1380	4.87569e-44	58.7149	1	1380	3.41535e-14	0.337677	1	1379	0.561268	-0.00646241	0.0277175	-0.233152	0.815678	-0.00646241	0.0268644	-0.240557	0.809934
svldlcepct_f	fasting	bmi	Yengo_Weighted_GRS	1399	0	0	TRUE	0.96875	0.911468	bmi	svldlcepct_f	1399	0.998494	6.39362e-07	0.170202	0.00558854	-0.0170933	0.00560691	-3.04861	0.00234272	-0.0170933	0.0058839	-2.9051	0.00367141	bmi	Yengo_Weighted_GRS	0.919142	3.14617	0.39762	5.09494e-15	0.0428935	0.912297	3.06085	0.396322	2.1687e-14	0.0401699	svldlcepct_f	Yengo_Weighted_GRS	0.999938	0.0332802	0.0915017	0.716129	9.46838e-05	0.998861	0.0210768	0.0845955	0.803283	3.75754e-05	bmi	svldlcepct_f	1399	0.99891	6.39362e-07	0.159204	15.0135	18	1380	1.88979e-42	59.6469	1	1380	2.1687e-14	0.790436	1	1379	0.374123	0.00688593	0.0277279	0.24834	0.803909	0.00688593	0.0272277	0.252902	0.800382
svldlfcpct_f	fasting	bmi	Yengo_Weighted_GRS	1390	0	0	TRUE	0.955812	0.910419	bmi	svldlfcpct_f	1390	0.998861	0.112559	0.266395	0.0511462	-0.0516534	0.0052833	-9.77674	7.20308e-22	-0.0516534	0.00555876	-9.29225	1.51058e-20	bmi	Yengo_Weighted_GRS	0.918252	3.13724	0.399187	7.70736e-15	0.0426035	0.910974	3.05683	0.397953	2.97931e-14	0.0400205	svldlfcpct_f	Yengo_Weighted_GRS	0.999867	-0.159126	0.0916691	0.0828086	0.00216623	0.999003	-0.126707	0.0821607	0.123261	0.00135898	bmi	svldlfcpct_f	1390	0.998827	0.112559	0.264399	22.4283	18	1371	1.3828e-64	59.0034	1	1371	2.97931e-14	0.160407	1	1370	0.688844	-0.0414504	0.026045	-1.59149	0.11173	-0.0414504	0.0263324	-1.57412	0.11569
svldltgpct_f	fasting	bmi	Yengo_Weighted_GRS	1400	0	0	TRUE	0.994236	0.911507	bmi	svldltgpct_f	1400	0.998674	0.0217874	0.236662	0.0366033	0.0437327	0.00537412	8.13764	8.90404e-16	0.0437327	0.00558435	7.8313	4.82869e-15	bmi	Yengo_Weighted_GRS	0.919184	3.13206	0.398377	7.49737e-15	0.0423425	0.912351	3.04862	0.397102	3.06075e-14	0.0396955	svldltgpct_f	Yengo_Weighted_GRS	0.999879	0.112153	0.0915891	0.220962	0.00107142	0.999066	0.104041	0.0828523	0.209424	0.000912357	bmi	svldltgpct_f	1400	0.998793	0.0217874	0.234897	20.1528	18	1381	5.67011e-58	58.9389	1	1381	3.06075e-14	0.13626	1	1380	0.712085	0.0341271	0.0265938	1.28327	0.199612	0.0341271	0.0258048	1.32251	0.186218
xsvldlplpct_f	fasting	bmi	Yengo_Weighted_GRS	1403	0	0	TRUE	0.974185	0.911336	bmi	xsvldlplpct_f	1403	0.99868	0.000153649	0.266104	0.0713831	-0.0610771	0.00526417	-11.6024	9.08824e-30	-0.0610771	0.00574096	-10.6388	1.96593e-26	bmi	Yengo_Weighted_GRS	0.919052	3.14768	0.397576	4.90524e-15	0.0428247	0.912223	3.06158	0.396342	2.14117e-14	0.040086	xsvldlplpct_f	Yengo_Weighted_GRS	0.999836	-0.201177	0.091329	0.0277733	0.00345143	0.998643	-0.169048	0.0829161	0.0416609	0.0024113	bmi	xsvldlplpct_f	1403	0.998669	0.000153649	0.265447	20.6347	18	1384	2.06281e-59	59.6694	1	1384	2.14117e-14	0.0534097	1	1383	0.817267	-0.0552159	0.0259049	-2.13149	0.0332249	-0.0552159	0.0256804	-2.15012	0.0317187
xsvldlcpct_f	fasting	bmi	Yengo_Weighted_GRS	1403	0	0	TRUE	0.904321	0.911336	bmi	xsvldlcpct_f	1403	0.995585	3.5172e-05	0.33534	0.00947614	-0.0222534	0.00500971	-4.44206	9.61987e-06	-0.0222534	0.00534764	-4.16135	3.16378e-05	bmi	Yengo_Weighted_GRS	0.919052	3.14768	0.397576	4.90524e-15	0.0428247	0.912223	3.06158	0.396342	2.14117e-14	0.040086	xsvldlcpct_f	Yengo_Weighted_GRS	0.999948	-0.0231188	0.0914849	0.800533	4.55798e-05	0.996158	-0.035295	0.0759725	0.642308	0.000105113	bmi	xsvldlcpct_f	1403	0.995882	3.5172e-05	0.333139	37.5841	18	1384	4.71623e-106	59.6694	1	1384	2.14117e-14	0.197486	1	1383	0.656827	-0.0115284	0.0246824	-0.467067	0.640525	-0.0115284	0.02448	-0.47093	0.637765
xsvldlcepct_f	fasting	bmi	Yengo_Weighted_GRS	1403	0	0	TRUE	0.901209	0.911336	bmi	xsvldlcepct_f	1403	0.994794	6.33682e-07	0.357205	0.0023413	-0.0110614	0.00492662	-2.24523	0.0249109	-0.0110614	0.00523744	-2.11198	0.034688	bmi	Yengo_Weighted_GRS	0.919052	3.14768	0.397576	4.90524e-15	0.0428247	0.912223	3.06158	0.396342	2.14117e-14	0.040086	xsvldlcepct_f	Yengo_Weighted_GRS	0.999962	0.00395344	0.0914869	0.965538	1.33289e-06	0.994964	-0.0131154	0.0743255	0.859959	1.45143e-05	bmi	xsvldlcepct_f	1403	0.994905	6.33682e-07	0.356326	42.3913	18	1384	3.84594e-118	59.6694	1	1384	2.14117e-14	0.0815397	1	1383	0.775264	-0.00428387	0.0242495	-0.176658	0.859803	-0.00428387	0.0240145	-0.178387	0.858445
xsvldlfcpct_f	fasting	bmi	Yengo_Weighted_GRS	1402	0	0	TRUE	0.889516	0.911378	bmi	xsvldlfcpct_f	1402	0.998239	3.16555e-05	0.136991	0.0741499	-0.0622465	0.00571026	-10.9008	1.33186e-26	-0.0622465	0.00533022	-11.678	1.65075e-31	bmi	Yengo_Weighted_GRS	0.919081	3.13371	0.398314	7.18851e-15	0.0423399	0.912333	3.05021	0.397082	2.95902e-14	0.0396927	xsvldlfcpct_f	Yengo_Weighted_GRS	0.999882	-0.157497	0.0915398	0.0855574	0.00210998	0.998838	-0.139823	0.0896473	0.119059	0.00164555	bmi	xsvldlfcpct_f	1402	0.998187	3.16555e-05	0.13184	5.70718	18	1383	2.55433e-13	59.0064	1	1383	2.95902e-14	0.352021	1	1382	0.553069	-0.0458404	0.0283128	-1.61907	0.105659	-0.0458404	0.0276351	-1.65878	0.0973871
xsvldltgpct_f	fasting	bmi	Yengo_Weighted_GRS	1402	0	0	TRUE	0.914344	0.911378	bmi	xsvldltgpct_f	1402	0.996259	0.0402066	0.295881	0.0383876	0.0447873	0.00515788	8.68328	1.06441e-17	0.0447873	0.00536049	8.35509	6.53853e-17	bmi	Yengo_Weighted_GRS	0.919081	3.13371	0.398314	7.18851e-15	0.0423399	0.912333	3.05021	0.397082	2.95902e-14	0.0396927	xsvldltgpct_f	Yengo_Weighted_GRS	0.999891	0.11296	0.0915868	0.217646	0.00108539	0.996877	0.103615	0.0798175	0.194452	0.00090365	bmi	xsvldltgpct_f	1402	0.996398	0.0402066	0.293641	28.1068	18	1383	8.88608e-81	59.0064	1	1383	2.95902e-14	0.187556	1	1382	0.665026	0.0339698	0.0255385	1.33014	0.18369	0.0339698	0.0252992	1.34272	0.179582
idlplpct_f	fasting	bmi	Yengo_Weighted_GRS	1401	0	0	TRUE	0.909274	0.911537	bmi	idlplpct_f	1401	0.997171	1.00425e-14	0.181151	0.0187909	-0.0313894	0.00557387	-5.63152	2.16089e-08	-0.0313894	0.00630803	-4.9761	6.48795e-07	bmi	Yengo_Weighted_GRS	0.919049	3.10872	0.397404	1.01298e-14	0.0419072	0.912017	3.02869	0.396142	3.87684e-14	0.0393676	idlplpct_f	Yengo_Weighted_GRS	0.999887	-0.112561	0.0915203	0.21894	0.00108008	0.99553	-0.083874	0.0847285	0.322389	0.000593522	bmi	idlplpct_f	1401	0.996944	1.00425e-14	0.180891	15.2742	18	1382	2.9443e-43	58.4532	1	1382	3.87684e-14	0.0185862	1	1381	0.891579	-0.0276932	0.027674	-1.00069	0.31715	-0.0276932	0.0274664	-1.00826	0.313508
idlcpct_f	fasting	bmi	Yengo_Weighted_GRS	1402	0	0	TRUE	0.839626	0.911477	bmi	idlcpct_f	1402	0.997081	0.000415746	0.26832	0.0128417	-0.0259548	0.00526814	-4.92675	9.36876e-07	-0.0259548	0.00505661	-5.13285	2.85382e-07	bmi	Yengo_Weighted_GRS	0.918941	3.10782	0.397142	9.90436e-15	0.0419082	0.911945	3.02827	0.395939	3.79394e-14	0.0393774	idlcpct_f	Yengo_Weighted_GRS	0.999918	-0.0682493	0.0915228	0.455969	0.000397043	0.99714	-0.082112	0.0798555	0.304009	0.000568757	bmi	idlcpct_f	1402	0.997088	0.000415746	0.268294	26.8864	18	1383	2.2324e-77	58.4966	1	1383	3.79394e-14	0.00205052	1	1382	0.963889	-0.0271152	0.0261521	-1.03683	0.299998	-0.0271152	0.0255406	-1.06165	0.288581
idlcepct_f	fasting	bmi	Yengo_Weighted_GRS	1402	0	0	TRUE	0.852891	0.911477	bmi	idlcepct_f	1402	0.995271	9.9435e-08	0.279971	0.0019385	0.0100842	0.00522603	1.92961	0.0538596	0.0100842	0.00515846	1.95488	0.050597	bmi	Yengo_Weighted_GRS	0.918941	3.10782	0.397142	9.90436e-15	0.0419082	0.911945	3.02827	0.395939	3.79394e-14	0.0393774	idlcepct_f	Yengo_Weighted_GRS	0.999918	0.0677685	0.091523	0.45915	0.000391468	0.995154	0.0376893	0.0786602	0.631914	0.000119826	bmi	idlcepct_f	1402	0.995316	9.9435e-08	0.279865	29.6769	18	1383	4.21961e-85	58.4966	1	1383	3.79394e-14	0.00863142	1	1382	0.925992	0.0124458	0.0259445	0.47971	0.63151	0.0124458	0.0253628	0.490712	0.623708
idlfcpct_f	fasting	bmi	Yengo_Weighted_GRS	1398	2	0	TRUE	0.788728	0.911098	bmi	idlfcpct_f	1398	0.998645	0.00356697	0.244359	0.121119	-0.0795065	0.00534776	-14.8673	1.74659e-46	-0.0795065	0.00576831	-13.7833	3.21098e-43	bmi	Yengo_Weighted_GRS	0.918851	3.11988	0.398642	9.8619e-15	0.0420316	0.911817	3.02612	0.397311	4.81646e-14	0.0391025	idlfcpct_f	Yengo_Weighted_GRS	0.999772	-0.249626	0.091332	0.00635203	0.00532267	0.999068	-0.208006	0.0865781	0.0164136	0.0036546	bmi	idlfcpct_f	1398	0.998747	0.00356697	0.242137	12.8276	18	1379	1.1259e-35	58.0109	1	1379	4.81646e-14	0.170498	1	1378	0.679734	-0.0687371	0.0266554	-2.57874	0.0100192	-0.0687371	0.0269408	-2.55141	0.0108359
idltgpct_f	fasting	bmi	Yengo_Weighted_GRS	1402	0	0	TRUE	0.853098	0.911477	bmi	idltgpct_f	1402	0.998256	0.0507819	0.248824	0.0313815	0.0405737	0.00533786	7.60111	5.38984e-14	0.0405737	0.0053754	7.54803	4.41901e-14	bmi	Yengo_Weighted_GRS	0.918941	3.10782	0.397142	9.90436e-15	0.0419082	0.911945	3.02827	0.395939	3.79394e-14	0.0393774	idltgpct_f	Yengo_Weighted_GRS	0.999865	0.139078	0.0914654	0.128598	0.00164876	0.998208	0.142157	0.081812	0.0825025	0.00170471	bmi	idltgpct_f	1402	0.998237	0.0507819	0.24805	22.3922	18	1383	1.49014e-64	58.4966	1	1383	3.79394e-14	0.0601894	1	1382	0.806233	0.0469434	0.0265114	1.77069	0.0768328	0.0469434	0.0267533	1.75467	0.0795365
lldlplpct_f	fasting	bmi	Yengo_Weighted_GRS	1393	1	0	TRUE	0.911372	0.910755	bmi	lldlplpct_f	1393	0.999341	0.00667625	0.0554046	0.00405665	0.0145937	0.00600772	2.42915	0.0152618	0.0145937	0.006205	2.35192	0.0186769	bmi	Yengo_Weighted_GRS	0.918297	3.08932	0.397898	1.58443e-14	0.0415365	0.910825	3.00641	0.396424	6.15013e-14	0.0389253	lldlplpct_f	Yengo_Weighted_GRS	0.99993	0.0558465	0.0916499	0.542394	0.000266861	0.999406	0.057353	0.090289	0.525393	0.000278506	bmi	lldlplpct_f	1393	0.99934	0.00667625	0.0550217	4.17027	18	1374	1.14125e-08	57.5143	1	1374	6.15013e-14	0.0232941	1	1373	0.878717	0.0190769	0.0299783	0.636356	0.52465	0.0190769	0.0289603	0.658725	0.510183
lldlcpct_f	fasting	bmi	Yengo_Weighted_GRS	1398	0	0	TRUE	0.84661	0.91131	bmi	lldlcpct_f	1398	0.999461	0.033527	0.115168	0.0103059	-0.0232726	0.00580697	-4.00769	6.45929e-05	-0.0232726	0.00573727	-4.05638	4.98391e-05	bmi	Yengo_Weighted_GRS	0.918772	3.10709	0.39695	9.77583e-15	0.0420434	0.911412	3.02796	0.395578	3.62811e-14	0.0395179	lldlcpct_f	Yengo_Weighted_GRS	0.99991	-0.0869315	0.0915208	0.342351	0.000645875	0.999398	-0.0948884	0.0875647	0.278715	0.000761595	bmi	lldlcpct_f	1398	0.9994	0.033527	0.113931	9.13243	18	1379	4.62381e-24	58.5919	1	1379	3.62811e-14	0.0818984	1	1378	0.774784	-0.0313374	0.0287841	-1.08871	0.276474	-0.0313374	0.0279181	-1.12247	0.261856
lldlcepct_f	fasting	bmi	Yengo_Weighted_GRS	1394	0	0	TRUE	0.883246	0.911053	bmi	lldlcepct_f	1394	0.999466	0.142766	0.0876562	3.25213e-05	0.00130675	0.0059025	0.221389	0.824822	0.00130675	0.00586046	0.222977	0.823553	bmi	Yengo_Weighted_GRS	0.918702	3.10393	0.397889	1.1973e-14	0.041887	0.911138	3.0237	0.396374	4.4163e-14	0.0393489	lldlcepct_f	Yengo_Weighted_GRS	0.99996	0.00658359	0.0916951	0.942772	3.70333e-06	0.999466	-0.0138405	0.0885722	0.875849	1.62021e-05	bmi	lldlcepct_f	1394	0.999491	0.142766	0.0869968	7.33263	18	1375	2.20034e-18	58.1923	1	1375	4.4163e-14	0.0420289	1	1374	0.837595	-0.00457735	0.029303	-0.156207	0.875893	-0.00457735	0.0282689	-0.161921	0.871391
lldlfcpct_f	fasting	bmi	Yengo_Weighted_GRS	1403	0	0	TRUE	0.831865	0.911155	bmi	lldlfcpct_f	1403	0.998226	0.000739146	0.154361	0.082882	-0.0658493	0.00565386	-11.6468	5.66177e-30	-0.0658493	0.00672851	-9.78662	1.28526e-22	bmi	Yengo_Weighted_GRS	0.918795	3.12855	0.397679	7.20818e-15	0.0423067	0.9118	3.03766	0.396358	3.37427e-14	0.0394538	lldlfcpct_f	Yengo_Weighted_GRS	0.999863	-0.204654	0.0913374	0.0252055	0.0035707	0.999102	-0.169826	0.0890758	0.0567881	0.00243223	bmi	lldlfcpct_f	1403	0.998598	0.000739146	0.152471	6.70531	18	1384	2.01341e-16	58.7361	1	1384	3.37427e-14	0.13116	1	1383	0.717288	-0.0559068	0.0280525	-1.99294	0.0464645	-0.0559068	0.0286623	-1.95053	0.051314
lldltgpct_f	fasting	bmi	Yengo_Weighted_GRS	1400	0	0	TRUE	0.869361	0.911604	bmi	lldltgpct_f	1400	0.997961	0.0340094	0.186289	0.0110443	0.024071	0.00555985	4.32943	1.60278e-05	0.024071	0.00567255	4.24341	2.20145e-05	bmi	Yengo_Weighted_GRS	0.91906	3.10929	0.39722	9.7506e-15	0.041988	0.911874	3.02931	0.395914	3.70935e-14	0.0394436	lldltgpct_f	Yengo_Weighted_GRS	0.999903	0.112609	0.0914939	0.21861	0.0010824	0.997785	0.124947	0.0840148	0.137191	0.00131879	bmi	lldltgpct_f	1400	0.997998	0.0340094	0.180666	16.5334	18	1381	4.18041e-47	58.5446	1	1381	3.70935e-14	0.404362	1	1380	0.52495	0.0412459	0.0276648	1.49092	0.136211	0.0412459	0.0278095	1.48316	0.13826
mldlplpct_f	fasting	bmi	Yengo_Weighted_GRS	1398	0	0	TRUE	0.839835	0.910749	bmi	mldlplpct_f	1398	0.999489	0.124309	0.068664	0.0153118	0.0283144	0.00594656	4.76148	2.12433e-06	0.0283144	0.00613692	4.61379	3.95396e-06	bmi	Yengo_Weighted_GRS	0.918435	3.10752	0.398442	1.21182e-14	0.0417532	0.91122	3.0174	0.396959	5.3919e-14	0.0389374	mldlplpct_f	Yengo_Weighted_GRS	0.999911	0.0933623	0.0916118	0.308328	0.000743416	0.999616	0.0900227	0.090176	0.318309	0.000683648	bmi	mldlplpct_f	1398	0.999487	0.124309	0.0686198	4.44474	18	1379	1.75289e-09	57.7796	1	1379	5.3919e-14	0.00273595	1	1378	0.958292	0.0298345	0.0296541	1.00609	0.314551	0.0298345	0.0285317	1.04566	0.2959
mldlcpct_f	fasting	bmi	Yengo_Weighted_GRS	1394	0	0	TRUE	0.856996	0.910975	bmi	mldlcpct_f	1394	0.999414	0.246092	0.0872524	0.0121249	-0.0252438	0.00590662	-4.27381	2.05393e-05	-0.0252438	0.00592886	-4.25778	2.06468e-05	bmi	Yengo_Weighted_GRS	0.91851	3.10231	0.397392	1.14678e-14	0.0419454	0.910716	3.01918	0.395867	4.47007e-14	0.0393087	mldlcpct_f	Yengo_Weighted_GRS	0.999914	-0.0904376	0.0915671	0.323488	0.000700287	0.999436	-0.0979621	0.0890659	0.271576	0.000813	bmi	mldlcpct_f	1394	0.999379	0.246092	0.0862653	6.34868	18	1375	2.64116e-15	58.1675	1	1375	4.47007e-14	0.0628641	1	1374	0.802062	-0.0324466	0.0293347	-1.10608	0.268885	-0.0324466	0.0285022	-1.13839	0.255157
mldlcepct_f	fasting	bmi	Yengo_Weighted_GRS	1393	0	0	TRUE	0.871631	0.910628	bmi	mldlcepct_f	1393	0.999584	0.122633	0.0612776	0.00533522	-0.0167544	0.00599554	-2.79448	0.0052706	-0.0167544	0.00608761	-2.75222	0.00591935	bmi	Yengo_Weighted_GRS	0.918152	3.08511	0.397686	1.66347e-14	0.0414705	0.910235	2.99702	0.396153	7.05137e-14	0.0387116	mldlcepct_f	Yengo_Weighted_GRS	0.999931	-0.0593721	0.0916587	0.517252	0.00030155	0.999623	-0.0638813	0.0900944	0.478415	0.000345307	bmi	mldlcepct_f	1393	0.999555	0.122633	0.0608823	4.57518	18	1374	7.1693e-10	57.2341	1	1374	7.05137e-14	0.024084	1	1373	0.876694	-0.0213149	0.029988	-0.710781	0.477341	-0.0213149	0.0291013	-0.732439	0.464026
mldlfcpct_f	fasting	bmi	Yengo_Weighted_GRS	1391	0	0	TRUE	0.94314	0.910782	bmi	mldlfcpct_f	1391	0.999513	0.00432547	0.039631	0.00125967	-0.00813195	0.00606189	-1.34149	0.179984	-0.00813195	0.00630832	-1.28908	0.197369	bmi	Yengo_Weighted_GRS	0.918209	3.09227	0.398806	1.71385e-14	0.0414884	0.910705	3.01185	0.3973	6.29521e-14	0.03894	mldlfcpct_f	Yengo_Weighted_GRS	0.999961	-0.00832851	0.0918541	0.927767	5.91878e-06	0.999593	-0.00685821	0.0911166	0.940012	3.9708e-06	bmi	mldlfcpct_f	1391	0.999581	0.00432547	0.038978	3.04369	18	1372	1.81372e-05	57.4683	1	1372	6.29521e-14	0.0390472	1	1371	0.843385	-0.00227708	0.0302432	-0.0752921	0.939993	-0.00227708	0.0298986	-0.0761599	0.939303
mldltgpct_f	fasting	bmi	Yengo_Weighted_GRS	1399	0	0	TRUE	0.874234	0.911507	bmi	mldltgpct_f	1399	0.997117	0.0439992	0.21047	0.00259209	0.0116675	0.00548149	2.12853	0.0334698	0.0116675	0.00562408	2.07457	0.0380267	bmi	Yengo_Weighted_GRS	0.918984	3.10763	0.397202	1.00432e-14	0.0419775	0.911542	3.0254	0.395735	3.89339e-14	0.0393737	mldltgpct_f	Yengo_Weighted_GRS	0.999922	0.0728441	0.0915273	0.426241	0.000453204	0.99719	0.0949271	0.0823669	0.249319	0.000761675	bmi	mldltgpct_f	1399	0.997124	0.0439992	0.203074	20.0718	18	1380	9.96498e-58	58.4462	1	1380	3.89339e-14	0.547362	1	1379	0.459523	0.0313767	0.0273207	1.14846	0.250978	0.0313767	0.0272692	1.15063	0.250085
sldlplpct_f	fasting	bmi	Yengo_Weighted_GRS	1396	0	0	TRUE	0.872359	0.910909	bmi	sldlplpct_f	1396	0.999471	0.0146804	0.0439984	0.00714613	0.0193978	0.00604617	3.20829	0.00136603	0.0193978	0.00625347	3.10193	0.00192261	bmi	Yengo_Weighted_GRS	0.918391	3.09177	0.397264	1.37492e-14	0.0416409	0.910615	3.00473	0.395696	5.71641e-14	0.0389111	sldlplpct_f	Yengo_Weighted_GRS	0.999915	0.0758486	0.0915998	0.407788	0.00049162	0.999553	0.0749391	0.0909341	0.410024	0.000474797	bmi	sldlplpct_f	1396	0.999442	0.0146804	0.043415	2.98512	18	1377	2.60949e-05	57.6615	1	1377	5.71641e-14	0.0351649	1	1376	0.851278	0.0249404	0.0301679	0.826721	0.408538	0.0249404	0.0292577	0.852438	0.394119
sldlcpct_f	fasting	bmi	Yengo_Weighted_GRS	1394	0	0	TRUE	0.843516	0.910569	bmi	sldlcpct_f	1394	0.999362	0.38529	0.0708274	0.0167345	-0.0296764	0.00596351	-4.97633	7.29869e-07	-0.0296764	0.00608633	-4.87591	1.08307e-06	bmi	Yengo_Weighted_GRS	0.918108	3.08944	0.397634	1.51945e-14	0.0415641	0.910131	3.00008	0.396069	6.57895e-14	0.0387679	sldlcpct_f	Yengo_Weighted_GRS	0.999895	-0.106695	0.0916214	0.244411	0.000973275	0.999499	-0.106333	0.0901483	0.238389	0.000956156	bmi	sldlcpct_f	1394	0.999322	0.38529	0.0701955	4.52261	18	1375	1.029e-09	57.3753	1	1375	6.57895e-14	0.0389955	1	1374	0.843487	-0.0354434	0.0298068	-1.1891	0.234604	-0.0354434	0.0289067	-1.22613	0.220359
sldlcepct_f	fasting	bmi	Yengo_Weighted_GRS	1395	0	0	TRUE	0.859282	0.910731	bmi	sldlcepct_f	1395	0.999564	0.185939	0.0504417	0.00972095	-0.022622	0.00602737	-3.75321	0.000181853	-0.022622	0.00617647	-3.66261	0.000249659	bmi	Yengo_Weighted_GRS	0.918267	3.08641	0.397543	1.5874e-14	0.0414756	0.910447	2.99664	0.396001	6.9458e-14	0.0386723	sldlcepct_f	Yengo_Weighted_GRS	0.999914	-0.0821236	0.0916345	0.370296	0.000576258	0.999681	-0.0804321	0.0907979	0.37586	0.000546747	bmi	sldlcepct_f	1395	0.999547	0.185939	0.0501036	3.32107	18	1376	3.12791e-06	57.2633	1	1376	6.9458e-14	0.0203733	1	1375	0.88652	-0.0268407	0.0301599	-0.889947	0.37365	-0.0268407	0.0292333	-0.918157	0.358697
sldlfcpct_f	fasting	bmi	Yengo_Weighted_GRS	1402	0	0	TRUE	0.944741	0.91162	bmi	sldlfcpct_f	1402	0.998446	0.000989918	0.0801544	0.00191456	-0.00999719	0.00589237	-1.69663	0.0899912	-0.00999719	0.0062355	-1.60327	0.108875	bmi	Yengo_Weighted_GRS	0.919179	3.14578	0.397972	5.40936e-15	0.0427229	0.912114	3.06247	0.396538	2.16776e-14	0.0400744	sldlfcpct_f	Yengo_Weighted_GRS	0.999955	-0.0186237	0.091495	0.838735	2.95936e-05	0.998597	-0.0261992	0.0888369	0.768104	5.79642e-05	bmi	sldlfcpct_f	1402	0.99848	0.000989918	0.0801146	6.53982	18	1383	6.63246e-16	59.645	1	1383	2.16776e-14	0.00258195	1	1382	0.959482	-0.00855493	0.0289796	-0.295205	0.767881	-0.00855493	0.0286332	-0.298776	0.765156
sldltgpct_f	fasting	bmi	Yengo_Weighted_GRS	1398	0	0	TRUE	0.829528	0.911124	bmi	sldltgpct_f	1398	0.998285	0.0161183	0.169197	0.0318353	0.040813	0.0056145	7.26922	6.03488e-13	0.040813	0.00597754	6.82773	8.62689e-12	bmi	Yengo_Weighted_GRS	0.918804	3.12452	0.398116	8.33968e-15	0.042258	0.911531	3.03913	0.396588	3.40087e-14	0.0395562	sldltgpct_f	Yengo_Weighted_GRS	0.999854	0.172512	0.091456	0.0594638	0.00254228	0.997443	0.175071	0.0859014	0.041736	0.00259051	bmi	sldltgpct_f	1398	0.998515	0.0161183	0.163808	12.8223	18	1379	1.1695e-35	58.7245	1	1379	3.40087e-14	0.38078	1	1378	0.537288	0.0576056	0.0278704	2.06691	0.0389288	0.0576056	0.0285598	2.01702	0.0438869
xlhdlplpct_f	fasting	bmi	Yengo_Weighted_GRS	1353	0	0	TRUE	0.824818	0.914312	bmi	xlhdlplpct_f	1353	0.998045	4.87645e-16	0.155093	0.0135116	-0.0270483	0.00585616	-4.61878	4.23287e-06	-0.0270483	0.006455	-4.19029	2.78598e-05	bmi	Yengo_Weighted_GRS	0.92243	3.03125	0.397919	4.83076e-14	0.0411845	0.916002	2.97334	0.396714	1.20369e-13	0.0392549	xlhdlplpct_f	Yengo_Weighted_GRS	0.999926	-0.059389	0.0931887	0.524038	0.000300538	0.999157	-0.0479011	0.0873014	0.583312	0.000193684	bmi	xlhdlplpct_f	1353	0.998662	4.87645e-16	0.152883	12.4033	18	1334	2.94018e-34	56.1737	1	1334	1.20369e-13	0.14681	1	1333	0.701664	-0.0161102	0.0291708	-0.552273	0.580854	-0.0161102	0.0286852	-0.561621	0.574468
xlhdlcpct_f	fasting	bmi	Yengo_Weighted_GRS	1353	0	0	TRUE	0.907081	0.914312	bmi	xlhdlcpct_f	1353	0.998524	1.3902e-18	0.157395	0.00661448	0.0189249	0.00584818	3.23604	0.00124175	0.0189249	0.00620721	3.04886	0.00229709	bmi	Yengo_Weighted_GRS	0.92243	3.03125	0.397919	4.83076e-14	0.0411845	0.916002	2.97334	0.396714	1.20369e-13	0.0392549	xlhdlcpct_f	Yengo_Weighted_GRS	0.999948	0.0228267	0.0932007	0.806556	4.4399e-05	0.99888	0.0189857	0.0868406	0.826974	3.04267e-05	bmi	xlhdlcpct_f	1353	0.99883	1.3902e-18	0.154491	13.219	18	1334	8.64426e-37	56.1737	1	1334	1.20369e-13	0.193483	1	1333	0.660105	0.00638531	0.0291431	0.219102	0.826604	0.00638531	0.0287324	0.222234	0.824166
xlhdlcepct_f	fasting	bmi	Yengo_Weighted_GRS	1352	0	0	TRUE	0.878313	0.913994	bmi	xlhdlcepct_f	1352	0.996005	1.48733e-11	0.178373	0.0104841	0.0238486	0.00578255	4.12424	3.94977e-05	0.0238486	0.00632752	3.76903	0.000163884	bmi	Yengo_Weighted_GRS	0.922015	3.01543	0.397673	6.26757e-14	0.0408505	0.915729	2.95861	0.396494	1.53221e-13	0.0389586	xlhdlcepct_f	Yengo_Weighted_GRS	0.999928	0.0523315	0.0932141	0.57461	0.000233415	0.997527	0.0426584	0.0859747	0.619854	0.000153652	bmi	xlhdlcepct_f	1352	0.996727	1.48733e-11	0.176733	15.116	18	1333	1.26599e-42	55.6802	1	1333	1.53221e-13	0.111016	1	1332	0.739043	0.0144184	0.028907	0.498786	0.618013	0.0144184	0.0282427	0.510518	0.609773
xlhdlfcpct_f	fasting	bmi	Yengo_Weighted_GRS	1341	0	0	TRUE	0.845211	0.91491	bmi	xlhdlfcpct_f	1341	0.987668	0.0186185	0.270373	0.0112638	-0.0247381	0.00547595	-4.51759	6.81288e-06	-0.0247381	0.005925	-4.17521	2.97714e-05	bmi	Yengo_Weighted_GRS	0.922445	3.00253	0.399921	1.0928e-13	0.040396	0.915888	2.94233	0.398701	2.79174e-13	0.038424	xlhdlfcpct_f	Yengo_Weighted_GRS	0.999879	-0.109341	0.0937283	0.243589	0.00101533	0.989797	-0.0834419	0.0815912	0.306645	0.000585681	bmi	xlhdlfcpct_f	1341	0.987355	0.0186185	0.270132	26.1323	18	1322	9.18773e-75	54.4616	1	1322	2.79174e-13	0.0179997	1	1321	0.893294	-0.0283591	0.0275339	-1.02997	0.303213	-0.0283591	0.026466	-1.07153	0.284127
xlhdltgpct_f	fasting	bmi	Yengo_Weighted_GRS	1341	5	0	TRUE	0.706684	0.914872	bmi	xlhdltgpct_f	1341	0.995567	4.16329e-08	0.150323	0.0300888	0.0404655	0.00591417	6.84213	1.19008e-11	0.0404655	0.00710578	5.69474	1.23562e-08	bmi	Yengo_Weighted_GRS	0.92258	2.99654	0.397788	9.08334e-14	0.0406565	0.91599	2.93311	0.397132	2.6751e-13	0.0385671	xlhdltgpct_f	Yengo_Weighted_GRS	0.999782	0.192717	0.0933186	0.039101	0.00317498	0.998076	0.154761	0.0885688	0.0808075	0.0020272	bmi	xlhdltgpct_f	1341	0.994448	4.16329e-08	0.147544	10.5336	18	1322	2.13821e-28	54.5489	1	1322	2.6751e-13	0.178307	1	1321	0.672901	0.0527636	0.0297581	1.77308	0.0764456	0.0527636	0.0305056	1.72963	0.0839289
lhdlplpct_f	fasting	bmi	Yengo_Weighted_GRS	1347	0	0	TRUE	0.950764	0.914557	bmi	lhdlplpct_f	1347	0.995728	0.730341	0.264999	0.0921004	0.070789	0.00548757	12.8999	5.89554e-36	0.070789	0.0063304	11.1824	4.973e-29	bmi	Yengo_Weighted_GRS	0.923165	3.03894	0.397378	3.88295e-14	0.0416706	0.916046	2.94902	0.396856	1.92303e-13	0.038852	lhdlplpct_f	Yengo_Weighted_GRS	0.999823	0.193697	0.0932594	0.0379939	0.00319703	0.996391	0.162501	0.0858041	0.0584605	0.00222785	bmi	lhdlplpct_f	1347	0.995606	0.730341	0.260477	17.4713	18	1328	9.66833e-50	55.2194	1	1328	1.92303e-13	0.339566	1	1327	0.560179	0.0551033	0.0275494	2.00017	0.0456856	0.0551033	0.0280174	1.96675	0.0494196
lhdlcpct_f	fasting	bmi	Yengo_Weighted_GRS	1340	0	0	TRUE	0.895142	0.914488	bmi	lhdlcpct_f	1340	0.995873	0.364151	0.26934	0.0973529	-0.0726735	0.00547782	-13.2669	8.40022e-38	-0.0726735	0.00644233	-11.2806	1.6359e-29	bmi	Yengo_Weighted_GRS	0.923141	3.06036	0.398916	3.25214e-14	0.0421338	0.915975	2.9734	0.398265	1.49633e-13	0.0394019	lhdlcpct_f	Yengo_Weighted_GRS	0.999791	-0.208343	0.0934822	0.0260001	0.00369857	0.996954	-0.172879	0.0860406	0.0447109	0.00252283	bmi	lhdlcpct_f	1340	0.995688	0.364151	0.265448	17.4353	18	1321	1.32493e-49	55.7394	1	1321	1.49633e-13	0.296776	1	1320	0.586003	-0.0581421	0.0272965	-2.13002	0.0333541	-0.0581421	0.0281738	-2.06369	0.039242
lhdlcepct_f	fasting	bmi	Yengo_Weighted_GRS	1348	0	0	TRUE	0.912224	0.914596	bmi	lhdlcepct_f	1348	0.996356	0.404325	0.249237	0.0894073	-0.0698137	0.00554937	-12.5805	2.25672e-34	-0.0698137	0.00647447	-10.7829	4.14499e-27	bmi	Yengo_Weighted_GRS	0.92318	3.04483	0.397216	3.3955e-14	0.0418282	0.915846	2.96271	0.396507	1.42597e-13	0.039232	lhdlcepct_f	Yengo_Weighted_GRS	0.999843	-0.198922	0.0933058	0.0331926	0.00336542	0.997001	-0.169182	0.086497	0.0506829	0.00241157	bmi	lhdlcepct_f	1348	0.996191	0.404325	0.246273	15.8928	18	1329	5.59939e-45	55.831	1	1329	1.42597e-13	0.220238	1	1328	0.638935	-0.0571038	0.0276923	-2.06208	0.0393941	-0.0571038	0.0287354	-1.98723	0.0471019
lhdlfcpct_f	fasting	bmi	Yengo_Weighted_GRS	1336	0	0	TRUE	0.841424	0.914184	bmi	lhdlfcpct_f	1336	0.996761	0.334405	0.29427	0.0987049	-0.0730533	0.00538266	-13.572	2.2807e-39	-0.0730533	0.00644092	-11.342	8.12233e-30	bmi	Yengo_Weighted_GRS	0.923098	3.09503	0.400841	2.24629e-14	0.0427802	0.916898	3.0178	0.400354	8.85382e-14	0.0402375	lhdlfcpct_f	Yengo_Weighted_GRS	0.999796	-0.219316	0.0937738	0.0194939	0.00408362	0.997006	-0.175777	0.0851393	0.0391586	0.00259515	bmi	lhdlfcpct_f	1336	0.996444	0.334405	0.290215	20.4269	18	1317	1.91452e-58	56.8189	1	1317	8.85382e-14	0.326293	1	1316	0.567948	-0.0582466	0.0265436	-2.19438	0.0283825	-0.0582466	0.0269649	-2.16009	0.0309456
lhdltgpct_f	fasting	bmi	Yengo_Weighted_GRS	1339	2	0	TRUE	0.786279	0.914605	bmi	lhdltgpct_f	1339	0.998816	1.7781e-10	0.0494984	0.00618635	0.0183056	0.00624533	2.93108	0.00343601	0.0183056	0.00702268	2.60663	0.00914369	bmi	Yengo_Weighted_GRS	0.923334	3.06709	0.400005	3.35437e-14	0.0421211	0.916779	2.99227	0.399433	1.2435e-13	0.0396705	lhdltgpct_f	Yengo_Weighted_GRS	0.99989	0.0929149	0.0937825	0.321988	0.00073363	0.999248	0.0704083	0.0928201	0.44826	0.000416842	bmi	lhdltgpct_f	1339	0.998543	1.7781e-10	0.0489945	3.37199	18	1320	2.28784e-06	56.1196	1	1320	1.2435e-13	0.0297298	1	1319	0.863131	0.02353	0.0309344	0.760643	0.447006	0.02353	0.031314	0.751421	0.452533
mhdlplpct_f	fasting	bmi	Yengo_Weighted_GRS	1405	0	0	TRUE	0.958069	0.911405	bmi	mhdlplpct_f	1405	0.998361	0.187321	0.165953	0.0076899	0.0200517	0.00560924	3.57476	0.000362586	0.0200517	0.00613127	3.27039	0.00107398	bmi	Yengo_Weighted_GRS	0.919032	3.14285	0.39713	5.02592e-15	0.0427323	0.912068	3.05683	0.395842	2.17576e-14	0.0399947	mhdlplpct_f	Yengo_Weighted_GRS	0.999935	0.0542019	0.0913761	0.553161	0.000250724	0.998186	0.077611	0.0847846	0.360146	0.000508584	bmi	mhdlplpct_f	1405	0.99836	0.187321	0.165408	14.6484	18	1386	2.42483e-41	59.6347	1	1386	2.17576e-14	0.038934	1	1385	0.843608	0.0253893	0.0276265	0.919022	0.358244	0.0253893	0.0264172	0.961092	0.336673
mhdlcpct_f	fasting	bmi	Yengo_Weighted_GRS	1404	0	0	TRUE	0.891058	0.911134	bmi	mhdlcpct_f	1404	0.997977	0.341987	0.160377	0.0466004	-0.0493613	0.00563002	-8.76753	5.24774e-18	-0.0493613	0.00633068	-7.79716	6.3314e-15	bmi	Yengo_Weighted_GRS	0.91878	3.14472	0.397122	4.84249e-15	0.0428121	0.911638	3.05872	0.39583	2.09616e-14	0.040071	mhdlcpct_f	Yengo_Weighted_GRS	0.999842	-0.167197	0.0912794	0.0672073	0.0023874	0.998422	-0.16636	0.0869089	0.0558017	0.00233839	bmi	mhdlcpct_f	1404	0.997797	0.341987	0.159893	10.6348	18	1385	8.26448e-29	59.7121	1	1385	2.09616e-14	0.0343554	1	1384	0.85298	-0.0543888	0.0277009	-1.96343	0.0497958	-0.0543888	0.0281001	-1.93554	0.0531277
mhdlcepct_f	fasting	bmi	Yengo_Weighted_GRS	1405	0	0	TRUE	0.927439	0.911405	bmi	mhdlcepct_f	1405	0.997869	0.292756	0.143876	0.0342699	-0.0423298	0.00568299	-7.44851	1.65312e-13	-0.0423298	0.00632731	-6.69002	2.23143e-11	bmi	Yengo_Weighted_GRS	0.919032	3.14285	0.39713	5.02592e-15	0.0427323	0.912068	3.05683	0.395842	2.17576e-14	0.0399947	mhdlcepct_f	Yengo_Weighted_GRS	0.99983	-0.160925	0.0912865	0.0781433	0.0022101	0.998043	-0.16829	0.0871098	0.0535724	0.00239129	bmi	mhdlcepct_f	1405	0.997665	0.292756	0.140779	10.0368	18	1386	6.33506e-27	59.6347	1	1386	2.17576e-14	0.215561	1	1385	0.642516	-0.0550536	0.0280311	-1.96402	0.0497278	-0.0550536	0.0281609	-1.95496	0.0507882
mhdlfcpct_f	fasting	bmi	Yengo_Weighted_GRS	1404	0	0	TRUE	0.891587	0.911134	bmi	mhdlfcpct_f	1404	0.997901	0.0389219	0.274621	0.0502599	-0.0512629	0.00523299	-9.7961	5.92844e-22	-0.0512629	0.00563438	-9.09823	9.18117e-20	bmi	Yengo_Weighted_GRS	0.91878	3.14472	0.397122	4.84249e-15	0.0428121	0.911638	3.05872	0.39583	2.09616e-14	0.040071	mhdlfcpct_f	Yengo_Weighted_GRS	0.999842	-0.190544	0.0912468	0.0369577	0.00310068	0.998566	-0.163174	0.0812953	0.0449246	0.00224968	bmi	mhdlfcpct_f	1404	0.997831	0.0389219	0.274538	24.035	18	1385	2.6063e-69	59.7121	1	1385	2.09616e-14	0.00683515	1	1384	0.934122	-0.0533472	0.0257415	-2.07242	0.0384109	-0.0533472	0.0258588	-2.06302	0.0392968
mhdltgpct_f	fasting	bmi	Yengo_Weighted_GRS	1401	0	0	TRUE	0.840299	0.911261	bmi	mhdltgpct_f	1401	0.998718	0.43933	0.20214	0.0764743	0.0631939	0.00549069	11.5093	2.45265e-29	0.0631939	0.00620555	10.1834	2.35078e-24	bmi	Yengo_Weighted_GRS	0.918862	3.13171	0.39783	6.9461e-15	0.0424158	0.911826	3.04937	0.396645	2.82325e-14	0.0397808	mhdltgpct_f	Yengo_Weighted_GRS	0.999817	0.208792	0.0913258	0.0223894	0.00372224	0.999166	0.18964	0.0863966	0.0283298	0.00303756	bmi	mhdltgpct_f	1401	0.998728	0.43933	0.202121	12.3848	18	1382	2.67948e-34	59.1037	1	1382	2.82325e-14	0.00142884	1	1381	0.969853	0.06219	0.0271127	2.29376	0.0219538	0.06219	0.0277214	2.24339	0.0250296
shdlplpct_f	fasting	bmi	Yengo_Weighted_GRS	1402	0	0	TRUE	0.972948	0.911258	bmi	shdlplpct_f	1402	0.999636	0.00669464	0.057452	0.0175898	0.030321	0.00596833	5.08031	4.283e-07	0.030321	0.00605261	5.00957	5.45507e-07	bmi	Yengo_Weighted_GRS	0.918866	3.12666	0.397504	7.28412e-15	0.0423222	0.91182	3.04739	0.396248	2.76501e-14	0.0397828	shdlplpct_f	Yengo_Weighted_GRS	0.999817	0.218583	0.0912742	0.0167604	0.00407975	0.99966	0.211361	0.0904658	0.0196145	0.00377469	bmi	shdlplpct_f	1402	0.999322	0.00669464	0.028296	3.4504	18	1383	1.35574e-06	59.1456	1	1383	2.76501e-14	1.83066	1	1382	0.17627	0.069358	0.0299235	2.31785	0.0206029	0.069358	0.0293569	2.36258	0.0182859
shdlcpct_f	fasting	bmi	Yengo_Weighted_GRS	1404	0	0	TRUE	0.914483	0.911158	bmi	shdlcpct_f	1404	0.998775	0.0246261	0.0835088	0.0412028	-0.0464199	0.00588274	-7.89085	6.05209e-15	-0.0464199	0.0058544	-7.92905	2.20829e-15	bmi	Yengo_Weighted_GRS	0.918772	3.14166	0.397034	5.06986e-15	0.0427504	0.911673	3.05633	0.395718	2.1577e-14	0.0400338	shdlcpct_f	Yengo_Weighted_GRS	0.999741	-0.255049	0.0911225	0.00519679	0.00555686	0.999259	-0.241616	0.0902142	0.00748825	0.00493443	bmi	shdlcpct_f	1404	0.998253	0.0246261	0.0631444	3.87989	18	1385	8.01308e-08	59.6527	1	1385	2.1577e-14	1.3258	1	1384	0.249754	-0.0790544	0.0292697	-2.70089	0.00699971	-0.0790544	0.0290878	-2.71779	0.00665394
shdlcepct_f	fasting	bmi	Yengo_Weighted_GRS	1404	0	0	TRUE	0.920521	0.911158	bmi	shdlcepct_f	1404	0.998908	0.0178776	0.0726108	0.0343533	-0.0423862	0.00591762	-7.16272	1.28038e-12	-0.0423862	0.00590076	-7.18318	6.8109e-13	bmi	Yengo_Weighted_GRS	0.918772	3.14166	0.397034	5.06986e-15	0.0427504	0.911673	3.05633	0.395718	2.1577e-14	0.0400338	shdlcepct_f	Yengo_Weighted_GRS	0.99973	-0.249292	0.0911339	0.00630816	0.0053088	0.999254	-0.237948	0.0904127	0.00858782	0.00478572	bmi	shdlcepct_f	1404	0.998341	0.0178776	0.0485569	3.48096	18	1385	1.11114e-06	59.6527	1	1385	2.1577e-14	1.54784	1	1384	0.213665	-0.077854	0.0294967	-2.63941	0.00839823	-0.077854	0.0292356	-2.66299	0.00783478
shdlfcpct_f	fasting	bmi	Yengo_Weighted_GRS	1405	0	0	TRUE	0.976231	0.91143	bmi	shdlfcpct_f	1405	0.999511	0.0143267	0.0378031	0.000717424	0.00612529	0.00602545	1.01657	0.309535	0.00612529	0.0063347	0.966943	0.333572	bmi	Yengo_Weighted_GRS	0.919024	3.13978	0.397042	5.26227e-15	0.0426706	0.912103	3.05446	0.39573	2.23915e-14	0.0399578	shdlfcpct_f	Yengo_Weighted_GRS	0.999882	0.152286	0.0912853	0.0954905	0.00197971	0.999503	0.155667	0.0905959	0.0859732	0.0020468	bmi	shdlfcpct_f	1405	0.999386	0.0143267	-0.000640712	3.01127	18	1386	2.21427e-05	59.5757	1	1386	2.23915e-14	2.38268	1	1385	0.122916	0.0509639	0.0302679	1.68376	0.0924529	0.0509639	0.029808	1.70974	0.0875378
shdltgpct_f	fasting	bmi	Yengo_Weighted_GRS	1405	0	0	TRUE	0.876558	0.91143	bmi	shdltgpct_f	1405	0.997935	0.164925	0.208252	0.0687281	0.0599523	0.00546576	10.9687	6.65326e-27	0.0599523	0.00610733	9.81645	9.56551e-23	bmi	Yengo_Weighted_GRS	0.919024	3.13978	0.397042	5.26227e-15	0.0426706	0.912103	3.05446	0.39573	2.23915e-14	0.0399578	shdltgpct_f	Yengo_Weighted_GRS	0.999809	0.214031	0.0911969	0.0190684	0.0039105	0.998219	0.199244	0.0855654	0.0200258	0.00335315	bmi	shdltgpct_f	1405	0.99785	0.164925	0.207719	13.8859	18	1386	5.54386e-39	59.5757	1	1386	2.23915e-14	0.0400576	1	1385	0.841397	0.0652306	0.0269329	2.42197	0.0155643	0.0652306	0.0278374	2.34327	0.0192564
vldld_f	fasting	bmi	Yengo_Weighted_GRS	1406	0	0	TRUE	0.987546	0.91133	bmi	vldld_f	1406	0.998162	0.0151171	0.248858	0.103555	0.0736086	0.00532311	13.8281	7.73352e-41	0.0736086	0.00583733	12.61	1.86083e-36	bmi	Yengo_Weighted_GRS	0.918929	3.1406	0.396952	5.10499e-15	0.0426816	0.911983	3.05473	0.395634	2.19525e-14	0.0399539	vldld_f	Yengo_Weighted_GRS	0.99979	0.250305	0.0911307	0.00609758	0.00534458	0.999072	0.215401	0.0852479	0.0116225	0.00391624	bmi	vldld_f	1406	0.998252	0.0151171	0.248675	15.3038	18	1387	2.30761e-43	59.6154	1	1387	2.19525e-14	0.0145174	1	1386	0.904114	0.0705138	0.026225	2.6888	0.0072568	0.0705138	0.0265651	2.65438	0.00803642
ldld_f	fasting	bmi	Yengo_Weighted_GRS	1398	0	0	TRUE	0.881095	0.910609	bmi	ldld_f	1398	0.998551	0.296034	0.135264	0.00288091	-0.0122745	0.00572661	-2.14341	0.0322547	-0.0122745	0.00623386	-1.969	0.048953	bmi	Yengo_Weighted_GRS	0.918301	3.12668	0.398224	8.13206e-15	0.0422921	0.911232	3.0459	0.396916	3.139e-14	0.0397176	ldld_f	Yengo_Weighted_GRS	0.999961	-0.00596249	0.0916401	0.948132	3.03247e-06	0.99865	0.00232904	0.0863337	0.978482	4.57884e-07	bmi	ldld_f	1398	0.998655	0.296034	0.132013	11.6846	18	1379	4.23179e-32	58.8889	1	1379	3.139e-14	0.221271	1	1378	0.638147	0.000764648	0.0283503	0.0269714	0.978486	0.000764648	0.0269156	0.0284091	0.97734
hdld_f	fasting	bmi	Yengo_Weighted_GRS	1398	0	0	TRUE	0.991616	0.910466	bmi	hdld_f	1398	0.998314	0.651767	0.376158	0.0974673	-0.0713978	0.00486419	-14.6783	1.96712e-45	-0.0713978	0.00594886	-12.0019	3.47095e-33	bmi	Yengo_Weighted_GRS	0.918161	3.12342	0.398602	9.16271e-15	0.0421309	0.910944	3.04796	0.397218	3.15445e-14	0.0397061	hdld_f	Yengo_Weighted_GRS	0.999836	-0.191943	0.0915734	0.0362574	0.00313728	0.998618	-0.156085	0.0786693	0.047447	0.00205319	bmi	hdld_f	1398	0.9985	0.651767	0.368366	34.0516	18	1379	8.3608e-97	58.8788	1	1379	3.15445e-14	0.735336	1	1378	0.391308	-0.0512096	0.0241873	-2.11721	0.0344206	-0.0512096	0.0248778	-2.05844	0.039735
serumc_f	fasting	bmi	Yengo_Weighted_GRS	1406	0	0	TRUE	0.996141	0.91133	bmi	serumc_f	1406	0.998855	0.0301474	0.138313	0.00903269	-0.0217396	0.00570137	-3.81305	0.000143286	-0.0217396	0.00573781	-3.78883	0.00015136	bmi	Yengo_Weighted_GRS	0.918929	3.1406	0.396952	5.10499e-15	0.0426816	0.911983	3.05473	0.395634	2.19525e-14	0.0399539	serumc_f	Yengo_Weighted_GRS	0.999915	-0.067215	0.0913576	0.462015	0.000385397	0.999153	-0.0653995	0.0862231	0.448285	0.000361014	bmi	serumc_f	1406	0.99886	0.0301474	0.138311	11.5931	18	1387	7.93827e-32	59.6154	1	1387	2.19525e-14	0.000144173	1	1386	0.990422	-0.0214093	0.0280851	-0.762298	0.446012	-0.0214093	0.0272275	-0.786311	0.43182
vldlc_f	fasting	bmi	Yengo_Weighted_GRS	1406	0	0	TRUE	0.901855	0.91133	bmi	vldlc_f	1406	0.998987	3.71666e-05	0.120345	0.0455213	0.0488034	0.0057605	8.47207	6.06615e-17	0.0488034	0.00654935	7.45164	9.21892e-14	bmi	Yengo_Weighted_GRS	0.918929	3.1406	0.396952	5.10499e-15	0.0426816	0.911983	3.05473	0.395634	2.19525e-14	0.0399539	vldlc_f	Yengo_Weighted_GRS	0.999864	0.176217	0.0912541	0.0536776	0.00264892	0.998975	0.148956	0.0888069	0.0937084	0.0018728	bmi	vldlc_f	1406	0.998987	3.71666e-05	0.120345	6.71844	18	1387	1.82476e-16	59.6154	1	1387	2.19525e-14	2.17083e-06	1	1386	0.998825	0.0487624	0.0283764	1.71841	0.0859443	0.0487624	0.0285799	1.70618	0.0881987
remnantc_f	fasting	bmi	Yengo_Weighted_GRS	1406	0	0	TRUE	0.972598	0.91133	bmi	remnantc_f	1406	0.998716	3.53022e-06	0.0855592	0.01227	0.0253376	0.0058733	4.31403	1.7166e-05	0.0253376	0.00636075	3.98343	6.79287e-05	bmi	Yengo_Weighted_GRS	0.918929	3.1406	0.396952	5.10499e-15	0.0426816	0.911983	3.05473	0.395634	2.19525e-14	0.0399539	remnantc_f	Yengo_Weighted_GRS	0.999897	0.102169	0.0913345	0.263493	0.000890455	0.998527	0.082809	0.0889428	0.351997	0.000578801	bmi	remnantc_f	1406	0.998732	3.53022e-06	0.0854992	6.22409	18	1387	6.36506e-15	59.6154	1	1387	2.19525e-14	0.00390461	1	1386	0.950184	0.0271084	0.028933	0.936938	0.348954	0.0271084	0.0289213	0.937318	0.348758
ldlc_f	fasting	bmi	Yengo_Weighted_GRS	1406	0	0	TRUE	0.995723	0.91133	bmi	ldlc_f	1406	0.999299	0.00660463	0.069432	0.00366007	-0.0138384	0.00592486	-2.33566	0.0196511	-0.0138384	0.00606096	-2.28321	0.022418	bmi	Yengo_Weighted_GRS	0.918929	3.1406	0.396952	5.10499e-15	0.0426816	0.911983	3.05473	0.395634	2.19525e-14	0.0399539	ldlc_f	Yengo_Weighted_GRS	0.999921	-0.0655597	0.0913585	0.473117	0.000366649	0.999323	-0.0694904	0.0893113	0.436661	0.00040759	bmi	ldlc_f	1406	0.99929	0.00660463	0.0679147	5.47106	18	1387	1.35717e-12	59.6154	1	1387	2.19525e-14	0.09714	1	1386	0.755336	-0.0227484	0.0292099	-0.778794	0.436234	-0.0227484	0.0281132	-0.809173	0.418554
hdlc_f	fasting	bmi	Yengo_Weighted_GRS	1397	0	0	TRUE	0.995207	0.911323	bmi	hdlc_f	1397	0.997954	0.259375	0.352367	0.0755929	-0.0627579	0.00494843	-12.6824	6.10711e-35	-0.0627579	0.00588102	-10.6713	1.38738e-26	bmi	Yengo_Weighted_GRS	0.918887	3.13043	0.398822	8.2842e-15	0.0422967	0.911743	3.05007	0.397588	3.19922e-14	0.0397194	hdlc_f	Yengo_Weighted_GRS	0.9998	-0.210095	0.0914327	0.0217202	0.00377062	0.998324	-0.176278	0.0786664	0.0251962	0.00262579	bmi	hdlc_f	1397	0.998114	0.259375	0.351895	33.0033	18	1378	5.11251e-94	58.8508	1	1378	3.19922e-14	0.0429341	1	1377	0.83588	-0.0577946	0.0244599	-2.36283	0.0182744	-0.0577946	0.0249628	-2.31523	0.0207465
hdl2c_f	fasting	bmi	Yengo_Weighted_GRS	1397	0	0	TRUE	0.99472	0.911347	bmi	hdl2c_f	1397	0.998275	0.10566	0.350423	0.0790399	-0.0641852	0.00495681	-12.9489	2.83507e-36	-0.0641852	0.00601328	-10.6739	1.34822e-26	bmi	Yengo_Weighted_GRS	0.918869	3.12515	0.398802	9.13674e-15	0.0421643	0.911673	3.04337	0.397539	3.60271e-14	0.039555	hdl2c_f	Yengo_Weighted_GRS	0.999803	-0.210435	0.0914313	0.0215065	0.00378291	0.998063	-0.175336	0.0789605	0.0265431	0.0025979	bmi	hdl2c_f	1397	0.998424	0.10566	0.349594	32.2487	18	1378	5.25816e-92	58.6072	1	1378	3.60271e-14	0.0747295	1	1377	0.784612	-0.0576125	0.0245569	-2.34608	0.0191129	-0.0576125	0.0251073	-2.29465	0.0219029
hdl3c_f	fasting	bmi	Yengo_Weighted_GRS	1399	0	0	TRUE	0.993375	0.911345	bmi	hdl3c_f	1399	0.998496	0.272337	0.298087	0.0480658	-0.0500667	0.0051503	-9.72111	1.19046e-21	-0.0500667	0.00560191	-8.93743	3.98318e-19	bmi	Yengo_Weighted_GRS	0.918956	3.13274	0.398145	7.1502e-15	0.0424362	0.91186	3.04929	0.396929	2.94857e-14	0.0397756	hdl3c_f	Yengo_Weighted_GRS	0.999846	-0.199855	0.0913483	0.0288471	0.00341465	0.999315	-0.166813	0.0800347	0.0373199	0.00235348	bmi	hdl3c_f	1399	0.998397	0.272337	0.297674	27.5495	18	1380	3.33319e-79	59.0164	1	1380	2.94857e-14	0.0346705	1	1379	0.852315	-0.0547056	0.0254394	-2.15043	0.0316946	-0.0547056	0.0258173	-2.11895	0.0342728
estc_f	fasting	bmi	Yengo_Weighted_GRS	1394	0	0	TRUE	0.995489	0.910102	bmi	estc_f	1394	0.998829	0.0550081	0.131572	0.00928349	-0.0220538	0.00575233	-3.83389	0.000131832	-0.0220538	0.00577988	-3.81561	0.000135845	bmi	Yengo_Weighted_GRS	0.917708	3.13428	0.397464	6.27545e-15	0.0427621	0.910766	3.04737	0.3964	2.83776e-14	0.0399777	estc_f	Yengo_Weighted_GRS	0.999927	-0.0601189	0.0915705	0.511591	0.000309554	0.999038	-0.0585664	0.0867968	0.499946	0.000290533	bmi	estc_f	1394	0.99887	0.0550081	0.131419	10.7804	18	1375	2.97593e-29	59.0996	1	1375	2.83776e-14	0.0104337	1	1374	0.918656	-0.0192187	0.0283387	-0.678178	0.497773	-0.0192187	0.0273915	-0.701627	0.48303
freec_f	fasting	bmi	Yengo_Weighted_GRS	1403	0	0	TRUE	0.997812	0.910915	bmi	freec_f	1403	0.99848	0.0228304	0.154442	0.00735292	-0.0196148	0.00565402	-3.46918	0.000538085	-0.0196148	0.00576993	-3.39948	0.000675133	bmi	Yengo_Weighted_GRS	0.918502	3.15144	0.396681	3.97369e-15	0.0431081	0.912047	3.06934	0.395618	1.66007e-14	0.0404565	freec_f	Yengo_Weighted_GRS	0.999906	-0.0731034	0.0913696	0.423798	0.000456704	0.998669	-0.0637734	0.0853568	0.455106	0.000343872	bmi	freec_f	1403	0.99849	0.0228304	0.154417	13.4061	18	1384	1.7327e-37	60.192	1	1384	1.66007e-14	0.00183814	1	1383	0.965809	-0.0207776	0.0276954	-0.750219	0.45325	-0.0207776	0.0269197	-0.771835	0.440344
serumtg_f	fasting	bmi	Yengo_Weighted_GRS	1404	1	0	TRUE	0.821118	0.911498	bmi	serumtg_f	1404	0.998892	0.0968394	0.161133	0.0805699	0.0648894	0.00562612	11.5336	1.88432e-29	0.0648894	0.00643051	10.0909	6.06389e-24	bmi	Yengo_Weighted_GRS	0.91915	3.14561	0.397383	4.95403e-15	0.0427815	0.912271	3.05968	0.396067	2.13129e-14	0.0400515	serumtg_f	Yengo_Weighted_GRS	0.999764	0.219946	0.0912389	0.0160518	0.00412788	0.999278	0.191549	0.0885206	0.030643	0.00309798	bmi	serumtg_f	1404	0.998938	0.0968394	0.161033	7.67287	18	1385	1.84097e-19	59.678	1	1385	2.13129e-14	0.00710234	1	1384	0.93285	0.0626044	0.027683	2.26147	0.0238845	0.0626044	0.0286655	2.18397	0.0291321
vldltg_f	fasting	bmi	Yengo_Weighted_GRS	1404	0	0	TRUE	0.817156	0.911498	bmi	vldltg_f	1404	0.999178	0.0761222	0.201202	0.0937707	0.0700037	0.00549011	12.7509	2.72917e-35	0.0700037	0.00622834	11.2395	2.60714e-29	bmi	Yengo_Weighted_GRS	0.91915	3.14561	0.397383	4.95403e-15	0.0427815	0.912271	3.05968	0.396067	2.13129e-14	0.0400515	vldltg_f	Yengo_Weighted_GRS	0.999744	0.237256	0.091208	0.00938591	0.00480318	0.9992	0.204246	0.0871924	0.0192973	0.00352228	bmi	vldltg_f	1404	0.999188	0.0761222	0.201	10.685	18	1385	5.74502e-29	59.678	1	1385	2.13129e-14	0.0150852	1	1384	0.902266	0.0667541	0.0270156	2.47095	0.0135951	0.0667541	0.0278609	2.39598	0.016708
ldltg_f	fasting	bmi	Yengo_Weighted_GRS	1406	0	0	TRUE	0.955182	0.91133	bmi	ldltg_f	1406	0.998083	0.0640749	0.119818	0.000854608	0.00668692	0.00576223	1.16047	0.246055	0.00668692	0.00606226	1.10304	0.27001	bmi	Yengo_Weighted_GRS	0.918929	3.1406	0.396952	5.10499e-15	0.0426816	0.911983	3.05473	0.395634	2.19525e-14	0.0399539	ldltg_f	Yengo_Weighted_GRS	0.999953	0.0226619	0.0913732	0.804159	4.38095e-05	0.997897	0.0335936	0.0867457	0.698619	9.52549e-05	bmi	ldltg_f	1406	0.998166	0.0640749	0.119463	10.4188	18	1387	3.93674e-28	59.6154	1	1387	2.19525e-14	0.0240333	1	1386	0.876823	0.0109972	0.0283906	0.387354	0.698554	0.0109972	0.028669	0.383594	0.701338
hdltg_f	fasting	bmi	Yengo_Weighted_GRS	1403	0	0	TRUE	0.87442	0.911137	bmi	hdltg_f	1403	0.998812	0.0100797	0.0708584	0.0127025	0.0257639	0.00592298	4.34982	1.46237e-05	0.0257639	0.00633011	4.07006	4.70015e-05	bmi	Yengo_Weighted_GRS	0.918739	3.14528	0.397343	4.95775e-15	0.0428104	0.911597	3.05569	0.396032	2.28838e-14	0.0399769	hdltg_f	Yengo_Weighted_GRS	0.999874	0.140572	0.0913284	0.123983	0.00168816	0.998278	0.137962	0.0896523	0.124068	0.00160878	bmi	hdltg_f	1403	0.998892	0.0100797	0.063667	4.9077	18	1384	7.11137e-11	59.5329	1	1384	2.28838e-14	0.460594	1	1383	0.49746	0.0451493	0.0292785	1.54206	0.123288	0.0451493	0.0299914	1.50541	0.132448
dag_f	fasting	bmi	Yengo_Weighted_GRS	1016	0	0	TRUE	0.811191	0.908644	bmi	dag_f	1016	0.997904	0.253959	0.0571535	0.0278437	0.0370469	0.00682748	5.42614	7.23001e-08	0.0370469	0.00792709	4.67345	2.96182e-06	bmi	Yengo_Weighted_GRS	0.915793	3.75844	0.483723	1.91988e-14	0.0561912	0.908906	3.5858	0.482396	2.27641e-13	0.0504455	dag_f	Yengo_Weighted_GRS	0.999843	0.101304	0.108304	0.34982	0.000862096	0.998722	0.0911912	0.108365	0.40026	0.000688974	bmi	dag_f	1016	0.998118	0.253959	0.0544163	1.75722	18	997	0.0259532	55.2541	1	997	2.27641e-13	0.160276	1	996	0.688989	0.0254312	0.0298379	0.852313	0.394245	0.0254312	0.0305754	0.831755	0.405747
dagtg_f	fasting	bmi	Yengo_Weighted_GRS	969	0	0	TRUE	0.862636	0.905495	bmi	dagtg_f	969	0.998144	0.000248529	0.0341646	0.000454972	0.00471523	0.00704856	0.668963	0.503681	0.00471523	0.00769386	0.612856	0.539971	bmi	Yengo_Weighted_GRS	0.9126	3.78679	0.496346	5.6395e-14	0.0567756	0.907601	3.62888	0.496257	5.56515e-13	0.0513981	dagtg_f	Yengo_Weighted_GRS	0.999903	-0.0464748	0.110945	0.675383	0.000181431	0.998153	-0.03873	0.110824	0.726812	0.000124209	bmi	dagtg_f	969	0.998142	0.000248529	0.0293191	1.83961	18	950	0.0175384	53.4726	1	950	5.56515e-13	0.268061	1	949	0.604756	-0.0106727	0.0306108	-0.348659	0.727423	-0.0106727	0.0312683	-0.341328	0.732933
totpg_f	fasting	bmi	Yengo_Weighted_GRS	1402	0	0	TRUE	0.992059	0.910789	bmi	totpg_f	1402	0.996111	0.00379363	0.250548	0.00445283	-0.0152706	0.00532722	-2.86653	0.00421279	-0.0152706	0.00555002	-2.75146	0.0059331	bmi	Yengo_Weighted_GRS	0.918324	3.16186	0.396544	3.17634e-15	0.0434397	0.911558	3.07907	0.395429	1.3406e-14	0.0407591	totpg_f	Yengo_Weighted_GRS	0.999962	0.00159164	0.0914038	0.986109	2.16588e-07	0.996722	0.00301603	0.0802756	0.970035	7.69482e-07	bmi	totpg_f	1402	0.996756	0.00379363	0.245506	25.061	18	1383	3.15913e-72	60.6321	1	1383	1.3406e-14	0.407765	1	1382	0.523212	0.000979526	0.0260816	0.0375563	0.970047	0.000979526	0.0267881	0.0365656	0.970837
tgpg_f	fasting	bmi	Yengo_Weighted_GRS	1347	0	0	TRUE	0.855421	0.908227	bmi	tgpg_f	1347	0.998362	0.113211	0.253048	0.096203	0.0707163	0.0054072	13.0782	7.46329e-37	0.0707163	0.0062067	11.3935	4.50334e-30	bmi	Yengo_Weighted_GRS	0.9157	3.17369	0.405702	1.03874e-14	0.043518	0.909703	3.0936	0.405427	4.44189e-14	0.040846	tgpg_f	Yengo_Weighted_GRS	0.999808	0.196158	0.0931147	0.0353346	0.00328869	0.999578	0.171084	0.0865909	0.0483873	0.0024712	bmi	tgpg_f	1347	0.998826	0.113211	0.248477	15.6402	18	1328	3.30665e-44	58.2242	1	1328	4.44189e-14	0.3561	1	1327	0.550782	0.0553024	0.0264644	2.08969	0.0368354	0.0553024	0.0274784	2.01258	0.0443608
pc_f	fasting	bmi	Yengo_Weighted_GRS	1315	0	0	TRUE	0.989188	0.906308	bmi	pc_f	1315	0.998105	0.00620179	0.184311	0.00595659	-0.0175625	0.00570884	-3.07637	0.00213925	-0.0175625	0.00566328	-3.10112	0.00192789	bmi	Yengo_Weighted_GRS	0.913507	3.13809	0.411371	4.54407e-14	0.042439	0.907648	3.05594	0.411112	1.91666e-13	0.0397643	pc_f	Yengo_Weighted_GRS	0.999961	-0.00116093	0.0943343	0.990183	1.15346e-07	0.998603	0.0262427	0.0865849	0.761872	5.82349e-05	bmi	pc_f	1315	0.998743	0.00620179	0.171105	15.4974	18	1296	1.15158e-43	55.2547	1	1296	1.91666e-13	0.894489	1	1295	0.34444	0.00858745	0.028459	0.301748	0.762893	0.00858745	0.0290024	0.296095	0.767205
sm_f	fasting	bmi	Yengo_Weighted_GRS	1403	0	0	TRUE	0.997693	0.910693	bmi	sm_f	1403	0.995641	0.000573367	0.270482	0.00928388	-0.022055	0.00525523	-4.19677	2.88005e-05	-0.022055	0.00492404	-4.47904	7.49785e-06	bmi	Yengo_Weighted_GRS	0.918208	3.15873	0.396405	3.30246e-15	0.043357	0.911515	3.07584	0.395325	1.40354e-14	0.0406741	sm_f	Yengo_Weighted_GRS	0.999899	-0.0836878	0.091367	0.359849	0.000598478	0.99563	-0.0689807	0.0794398	0.38536	0.000402285	bmi	sm_f	1403	0.99564	0.000573367	0.270479	27.5717	18	1384	2.66955e-79	60.5368	1	1384	1.40354e-14	0.000218552	1	1383	0.988207	-0.0224266	0.0256713	-0.873607	0.382484	-0.0224266	0.0258076	-0.868993	0.385002
totcho_f	fasting	bmi	Yengo_Weighted_GRS	1352	0	0	TRUE	0.973539	0.9081	bmi	totcho_f	1352	0.997731	9.83658e-05	0.255327	0.00679178	-0.018795	0.00539036	-3.48678	0.000504767	-0.018795	0.00530138	-3.5453	0.000392168	bmi	Yengo_Weighted_GRS	0.915728	3.15169	0.404663	1.34386e-14	0.0430009	0.910182	3.08527	0.404171	4.33021e-14	0.0407598	totcho_f	Yengo_Weighted_GRS	0.999957	0.00882075	0.0930634	0.924502	6.65452e-06	0.998267	0.0146568	0.0816309	0.857534	1.81734e-05	bmi	totcho_f	1352	0.998367	9.83658e-05	0.244668	24.3691	18	1333	6.77016e-70	58.2717	1	1333	4.33021e-14	0.833979	1	1332	0.36129	0.00475056	0.0265266	0.179087	0.857897	0.00475056	0.0265171	0.179151	0.857847
apoa1_f	fasting	bmi	Yengo_Weighted_GRS	1396	0	0	TRUE	0.99246	0.911144	bmi	apoa1_f	1396	0.998767	0.29832	0.340813	0.0503186	-0.0512368	0.00499753	-10.2524	8.07849e-24	-0.0512368	0.00552597	-9.272	1.82682e-20	bmi	Yengo_Weighted_GRS	0.918691	3.13009	0.398855	8.38323e-15	0.0423104	0.911334	3.0492	0.397547	3.23407e-14	0.0397279	apoa1_f	Yengo_Weighted_GRS	0.99987	-0.154843	0.0915751	0.0910825	0.0020468	0.999359	-0.132337	0.0780217	0.0900811	0.00147928	bmi	apoa1_f	1396	0.998934	0.29832	0.339636	33.8238	18	1377	3.52656e-96	58.8295	1	1377	3.23407e-14	0.104971	1	1376	0.745993	-0.0434007	0.0247113	-1.75631	0.0792582	-0.0434007	0.0245516	-1.76773	0.077327
apob_f	fasting	bmi	Yengo_Weighted_GRS	1406	0	0	TRUE	0.970625	0.91133	bmi	apob_f	1406	0.999164	0.000175573	0.0769067	0.0131364	0.0262168	0.00590102	4.44276	9.58718e-06	0.0262168	0.00632532	4.14474	3.40195e-05	bmi	Yengo_Weighted_GRS	0.918929	3.1406	0.396952	5.10499e-15	0.0426816	0.911983	3.05473	0.395634	2.19525e-14	0.0399539	apob_f	Yengo_Weighted_GRS	0.999898	0.0963579	0.091339	0.291631	0.000792046	0.998953	0.0746284	0.0894039	0.404012	0.000470092	bmi	apob_f	1406	0.999164	0.000175573	0.0768457	5.36214	18	1387	2.92918e-12	59.6154	1	1387	2.19525e-14	0.00393614	1	1386	0.949984	0.0244304	0.0290696	0.840413	0.400822	0.0244304	0.029038	0.841326	0.400311
apobapoa1_f	fasting	bmi	Yengo_Weighted_GRS	1406	0	0	TRUE	0.968184	0.91133	bmi	apobapoa1_f	1406	0.998571	0.00800172	0.159489	0.0468733	0.0495228	0.00563088	8.79487	4.1624e-18	0.0495228	0.00647259	7.65115	1.99185e-14	bmi	Yengo_Weighted_GRS	0.918929	3.1406	0.396952	5.10499e-15	0.0426816	0.911983	3.05473	0.395634	2.19525e-14	0.0399539	apobapoa1_f	Yengo_Weighted_GRS	0.999803	0.166455	0.0912672	0.068391	0.00236359	0.998543	0.137666	0.0869838	0.113727	0.00159966	bmi	apobapoa1_f	1406	0.99852	0.00800172	0.159109	10.4662	18	1387	2.79139e-28	59.6154	1	1387	2.19525e-14	0.0269022	1	1386	0.86974	0.0450664	0.0277441	1.62436	0.104526	0.0450664	0.0281094	1.60325	0.109107
totfa_f	fasting	bmi	Yengo_Weighted_GRS	1396	0	0	TRUE	0.97079	0.910347	bmi	totfa_f	1396	0.996723	2.48026e-05	0.111575	0.0102234	0.0231351	0.00581191	3.98064	7.23131e-05	0.0231351	0.00613508	3.77096	0.000162623	bmi	Yengo_Weighted_GRS	0.917954	3.15111	0.396961	4.19074e-15	0.043248	0.91128	3.06796	0.395899	1.78262e-14	0.040552	totfa_f	Yengo_Weighted_GRS	0.99989	0.0969408	0.0914379	0.289245	0.000805653	0.995921	0.0914404	0.0876904	0.297241	0.000709063	bmi	totfa_f	1396	0.996993	2.48026e-05	0.110725	8.77979	18	1377	6.031e-23	60.0524	1	1377	1.78262e-14	0.0573975	1	1376	0.810693	0.029805	0.0284444	1.04783	0.2949	0.029805	0.0285707	1.0432	0.297038
falen_f	fasting	bmi	Yengo_Weighted_GRS	1390	0	0	TRUE	0.945679	0.91013	bmi	falen_f	1390	0.997101	0.00636786	0.289419	0.0197009	0.0320515	0.00519868	6.16532	9.23504e-10	0.0320515	0.00515523	6.21727	5.05871e-10	bmi	Yengo_Weighted_GRS	0.917756	3.15648	0.39786	4.34956e-15	0.0433804	0.911315	3.07101	0.396856	1.94241e-14	0.0406154	falen_f	Yengo_Weighted_GRS	0.999865	0.155115	0.0914147	0.0899524	0.00207009	0.996799	0.136517	0.0790304	0.0843211	0.00158597	bmi	falen_f	1390	0.997249	0.00636786	0.28647	28.9607	18	1371	5.04729e-83	59.8818	1	1371	1.94241e-14	0.248441	1	1370	0.618255	0.0444536	0.0254652	1.74566	0.081094	0.0444536	0.0242027	1.83672	0.0664673
unsat_f	fasting	bmi	Yengo_Weighted_GRS	1394	0	0	TRUE	0.980435	0.910444	bmi	unsat_f	1394	0.998429	4.00443e-10	0.128696	0.0199657	-0.0323116	0.00575637	-5.61318	2.39955e-08	-0.0323116	0.00626192	-5.16001	2.46931e-07	bmi	Yengo_Weighted_GRS	0.917995	3.15679	0.397332	3.97775e-15	0.0433794	0.911332	3.07407	0.396305	1.68621e-14	0.0406904	unsat_f	Yengo_Weighted_GRS	0.999914	-0.07847	0.0914951	0.391238	0.000528134	0.998015	-0.0544046	0.0873954	0.533709	0.000251118	bmi	unsat_f	1394	0.998341	4.00443e-10	0.124612	9.51007	18	1375	3.00217e-25	60.1685	1	1375	1.68621e-14	0.281879	1	1374	0.595558	-0.0176979	0.0281794	-0.628044	0.53008	-0.0176979	0.027124	-0.652479	0.514201
dha_f	fasting	bmi	Yengo_Weighted_GRS	1393	0	0	TRUE	0.943058	0.909871	bmi	dha_f	1393	0.998445	0.0313598	0.118094	0.00128169	0.00819342	0.00579817	1.4131	0.157851	0.00819342	0.00609825	1.34357	0.179088	bmi	Yengo_Weighted_GRS	0.917457	3.14661	0.396952	4.57381e-15	0.0432207	0.910888	3.06475	0.39603	1.93461e-14	0.0405489	dha_f	Yengo_Weighted_GRS	0.999892	0.0912598	0.0914808	0.318655	0.000714926	0.998374	0.0965271	0.0869756	0.267272	0.000791008	bmi	dha_f	1393	0.998572	0.0313598	0.107726	10.0608	18	1374	5.51422e-27	59.8872	1	1374	1.93461e-14	0.703844	1	1373	0.401641	0.0314959	0.0285377	1.10366	0.269934	0.0314959	0.0291478	1.08056	0.280084
la_f	fasting	bmi	Yengo_Weighted_GRS	1399	0	0	TRUE	0.988053	0.910717	bmi	la_f	1399	0.998542	0.149866	0.105786	0.00529615	-0.0166502	0.005824	-2.8589	0.00431503	-0.0166502	0.00578213	-2.8796	0.00398177	bmi	Yengo_Weighted_GRS	0.918335	3.14808	0.396916	4.40684e-15	0.0430893	0.91158	3.06385	0.395827	1.90489e-14	0.0403769	la_f	Yengo_Weighted_GRS	0.999909	-0.0765414	0.0914255	0.402624	0.000501468	0.998713	-0.0658103	0.0877181	0.453233	0.000366741	bmi	la_f	1399	0.99851	0.149866	0.10534	8.64273	18	1380	1.62237e-22	59.9133	1	1380	1.90489e-14	0.0298318	1	1379	0.862898	-0.0214796	0.0285586	-0.752126	0.452104	-0.0214796	0.0281133	-0.764038	0.444975
cla_f	fasting	bmi	Yengo_Weighted_GRS	1231	0	0	TRUE	0.909688	0.911163	bmi	cla_f	1231	0.998941	0.799728	0.0695329	0.00608215	0.017964	0.00638224	2.81468	0.00496157	0.017964	0.00595694	3.01564	0.00256439	bmi	Yengo_Weighted_GRS	0.918345	3.00706	0.420943	1.55297e-12	0.0398675	0.911456	2.94653	0.42119	4.35432e-12	0.0377869	cla_f	Yengo_Weighted_GRS	0.999918	0.0558793	0.0976247	0.567163	0.000266511	0.999008	0.0313574	0.0957623	0.743384	8.28478e-05	bmi	cla_f	1231	0.998953	0.799728	0.0685225	4.59262	18	1212	7.02112e-10	48.9401	1	1212	4.35432e-12	0.0531024	1	1211	0.817789	0.0106422	0.0324134	0.328326	0.742722	0.0106422	0.0314744	0.338121	0.73533
faw3_f	fasting	bmi	Yengo_Weighted_GRS	1401	0	0	TRUE	0.942181	0.910815	bmi	faw3_f	1401	0.998185	0.00781183	0.114058	0.000595087	0.00558007	0.00579159	0.963477	0.335477	0.00558007	0.00599751	0.930397	0.352165	bmi	Yengo_Weighted_GRS	0.918337	3.15997	0.396672	3.36356e-15	0.0433929	0.911687	3.07692	0.395602	1.43414e-14	0.0407039	faw3_f	Yengo_Weighted_GRS	0.99991	0.0894852	0.0913655	0.327542	0.000685208	0.998119	0.0798644	0.0870216	0.358908	0.000539978	bmi	faw3_f	1401	0.998349	0.00781183	0.106123	9.79203	18	1382	3.79461e-26	60.4944	1	1382	1.43414e-14	0.541626	1	1381	0.461884	0.0259559	0.0284075	0.913699	0.361034	0.0259559	0.028698	0.90445	0.365914
faw6_f	fasting	bmi	Yengo_Weighted_GRS	1401	0	0	TRUE	0.992286	0.910815	bmi	faw6_f	1401	0.997437	0.0432299	0.148797	0.000832266	-0.00659904	0.00567691	-1.16243	0.24526	-0.00659904	0.0057174	-1.1542	0.248417	bmi	Yengo_Weighted_GRS	0.918337	3.15997	0.396672	3.36356e-15	0.0433929	0.911687	3.07692	0.395602	1.43414e-14	0.0407039	faw6_f	Yengo_Weighted_GRS	0.999959	-0.0093709	0.0913965	0.91835	7.51421e-06	0.997536	0.00296497	0.0853375	0.972289	7.44238e-07	bmi	faw6_f	1401	0.997548	0.0432299	0.147703	13.3292	18	1382	3.03789e-37	60.4944	1	1382	1.43414e-14	0.0776322	1	1381	0.780574	0.000963617	0.027739	0.0347388	0.972293	0.000963617	0.0275686	0.0349534	0.972122
pufa_f	fasting	bmi	Yengo_Weighted_GRS	1399	0	0	TRUE	0.993366	0.910717	bmi	pufa_f	1399	0.996671	0.0260636	0.150238	0.000528286	-0.00525866	0.0056774	-0.926244	0.354481	-0.00525866	0.00576072	-0.912847	0.361323	bmi	Yengo_Weighted_GRS	0.918335	3.14808	0.396916	4.40684e-15	0.0430893	0.91158	3.06385	0.395827	1.90489e-14	0.0403769	pufa_f	Yengo_Weighted_GRS	0.999962	0.00209587	0.0914484	0.981718	3.75993e-07	0.996857	0.0116452	0.0853012	0.891432	1.14832e-05	bmi	pufa_f	1399	0.996981	0.0260636	0.14867	13.4832	18	1380	1.01955e-37	59.9133	1	1380	1.90489e-14	0.110477	1	1379	0.739652	0.00380083	0.0278584	0.136434	0.891498	0.00380083	0.0277944	0.136748	0.89125
mufa_f	fasting	bmi	Yengo_Weighted_GRS	1366	0	0	TRUE	0.919651	0.909207	bmi	mufa_f	1366	0.999461	0.000680319	0.0821032	0.0328177	0.0412592	0.00594539	6.9397	6.08813e-12	0.0412592	0.00638743	6.45945	1.05086e-10	bmi	Yengo_Weighted_GRS	0.916438	3.17086	0.403091	7.37669e-15	0.0433975	0.910307	3.08862	0.402579	3.22904e-14	0.0407021	mufa_f	Yengo_Weighted_GRS	0.999884	0.134274	0.0924775	0.146742	0.00154321	0.998804	0.116322	0.0912786	0.202756	0.00114484	bmi	mufa_f	1366	0.999419	0.000680319	0.0818537	4.11032	18	1347	1.73177e-08	58.8608	1	1347	3.22904e-14	0.0159901	1	1346	0.899393	0.0376615	0.0290601	1.29598	0.195203	0.0376615	0.0293434	1.28347	0.199547
sfa_f	fasting	bmi	Yengo_Weighted_GRS	1366	0	0	TRUE	0.967516	0.909207	bmi	sfa_f	1366	0.997314	2.0135e-06	0.121513	0.0125696	0.0255346	0.00581636	4.39013	1.22139e-05	0.0255346	0.00617812	4.13306	3.57958e-05	bmi	Yengo_Weighted_GRS	0.916438	3.17086	0.403091	7.37669e-15	0.0433975	0.910307	3.08862	0.402579	3.22904e-14	0.0407021	sfa_f	Yengo_Weighted_GRS	0.999906	0.0882218	0.0925181	0.340474	0.000666184	0.996701	0.0797323	0.0883949	0.367218	0.000537885	bmi	sfa_f	1366	0.997322	2.0135e-06	0.121511	9.32603	18	1347	1.23156e-24	58.8608	1	1347	3.22904e-14	0.000101421	1	1346	0.991966	0.0258149	0.0284256	0.908156	0.363958	0.0258149	0.0280664	0.91978	0.357853
dhafa_f	fasting	bmi	Yengo_Weighted_GRS	1381	0	0	TRUE	0.933375	0.910118	bmi	dhafa_f	1381	0.999379	0.0157414	0.0768376	0.000691816	-0.00603816	0.00597667	-1.01029	0.312537	-0.00603816	0.00600914	-1.00483	0.314979	bmi	Yengo_Weighted_GRS	0.918165	3.1639	0.398789	4.3645e-15	0.0436527	0.911159	3.08233	0.397939	1.84478e-14	0.040961	dhafa_f	Yengo_Weighted_GRS	0.999944	0.049733	0.0922297	0.589815	0.000210811	0.999432	0.0526689	0.0897084	0.557225	0.000233754	bmi	dhafa_f	1381	0.999443	0.0157414	0.06669	6.19236	18	1362	8.20868e-15	59.9964	1	1362	1.84478e-14	0.659331	1	1361	0.416938	0.0170874	0.0292563	0.584057	0.559279	0.0170874	0.0288023	0.593265	0.553102
lafa_f	fasting	bmi	Yengo_Weighted_GRS	1395	0	0	TRUE	0.996581	0.910345	bmi	lafa_f	1395	0.998958	0.921151	0.128725	0.0843029	-0.0664118	0.00575562	-11.5386	1.82096e-29	-0.0664118	0.00603443	-11.0055	3.59584e-28	bmi	Yengo_Weighted_GRS	0.917902	3.15591	0.397274	4.00742e-15	0.0433389	0.911197	3.07295	0.396208	1.6973e-14	0.0406459	lafa_f	Yengo_Weighted_GRS	0.999719	-0.314687	0.0911296	0.000570629	0.0084876	0.999384	-0.284423	0.0901794	0.00164551	0.00685857	bmi	lafa_f	1395	0.998527	0.921151	0.115659	4.43282	18	1376	1.90507e-09	60.1541	1	1376	1.6973e-14	0.902009	1	1375	0.342411	-0.0925568	0.028333	-3.26675	0.0011147	-0.0925568	0.0281648	-3.28626	0.00104087
clafa_f	fasting	bmi	Yengo_Weighted_GRS	1228	0	0	TRUE	0.938963	0.911357	bmi	clafa_f	1228	0.998964	0.847119	0.0618415	0.00189973	0.010032	0.00641159	1.56466	0.117923	0.010032	0.00598654	1.67576	0.093786	bmi	Yengo_Weighted_GRS	0.918421	3.02083	0.422328	1.45847e-12	0.0400596	0.911457	2.95648	0.42252	4.31388e-12	0.0378862	clafa_f	Yengo_Weighted_GRS	0.999928	0.0408202	0.0978777	0.676713	0.00014185	0.99894	0.00862122	0.09618	0.928591	6.24731e-06	bmi	clafa_f	1228	0.998948	0.847119	0.0608856	4.28756	18	1209	5.60682e-09	48.9616	1	1209	4.31388e-12	0.049845	1	1208	0.823371	0.00291604	0.0325157	0.089681	0.928556	0.00291604	0.0320283	0.0910457	0.927471
faw3fa_f	fasting	bmi	Yengo_Weighted_GRS	1395	0	0	TRUE	0.875918	0.910437	bmi	faw3fa_f	1395	0.999188	0.20798	0.0803577	0.00439395	-0.015162	0.00591328	-2.56406	0.0104511	-0.015162	0.00604193	-2.50946	0.0120916	bmi	Yengo_Weighted_GRS	0.91808	3.15634	0.39719	3.92326e-15	0.0433676	0.911391	3.07315	0.396173	1.68225e-14	0.0406593	faw3fa_f	Yengo_Weighted_GRS	0.999948	0.040711	0.0914972	0.65643	0.0001421	0.999286	0.0344058	0.0889873	0.699084	0.000100376	bmi	faw3fa_f	1395	0.999279	0.20798	0.067079	6.23276	18	1376	6.05368e-15	60.1724	1	1376	1.68225e-14	0.868745	1	1375	0.351466	0.0111956	0.0290969	0.384771	0.700466	0.0111956	0.0285907	0.391584	0.695426
faw6fa_f	fasting	bmi	Yengo_Weighted_GRS	1395	0	0	TRUE	0.983515	0.910345	bmi	faw6fa_f	1395	0.998579	0.822085	0.146574	0.079152	-0.0643509	0.00569636	-11.2968	2.30971e-28	-0.0643509	0.00602666	-10.6777	1.29435e-26	bmi	Yengo_Weighted_GRS	0.917902	3.15591	0.397274	4.00742e-15	0.0433389	0.911197	3.07295	0.396208	1.6973e-14	0.0406459	faw6fa_f	Yengo_Weighted_GRS	0.999755	-0.256766	0.0912599	0.00496838	0.0056507	0.999599	-0.215179	0.0892206	0.0160058	0.00392559	bmi	faw6fa_f	1395	0.99852	0.822085	0.145959	6.38629	18	1376	2.01443e-15	60.1541	1	1376	1.6973e-14	0.043323	1	1375	0.835149	-0.0700235	0.0278434	-2.51491	0.0120196	-0.0700235	0.0280074	-2.50018	0.0125288
pufafa_f	fasting	bmi	Yengo_Weighted_GRS	1396	0	0	TRUE	0.984876	0.910347	bmi	pufafa_f	1396	0.998986	0.174225	0.151828	0.0789667	-0.064298	0.00567872	-11.3226	1.76186e-28	-0.064298	0.00600274	-10.7114	8.99579e-27	bmi	Yengo_Weighted_GRS	0.917954	3.15111	0.396961	4.19074e-15	0.043248	0.91128	3.06796	0.395899	1.78262e-14	0.040552	pufafa_f	Yengo_Weighted_GRS	0.999794	-0.237991	0.0912524	0.00920327	0.00485573	0.99963	-0.20105	0.0889399	0.0239449	0.00342781	bmi	pufafa_f	1396	0.998973	0.174225	0.151799	6.88057	18	1377	5.74602e-17	60.0524	1	1377	1.78262e-14	0.00205862	1	1376	0.963817	-0.0655322	0.0277798	-2.35899	0.0184638	-0.0655322	0.0280177	-2.33896	0.0194798
mufafa_f	fasting	bmi	Yengo_Weighted_GRS	1364	0	0	TRUE	0.987343	0.909107	bmi	mufafa_f	1364	0.998971	0.441735	0.124615	0.0628913	0.0571299	0.00581175	9.83007	4.53388e-22	0.0571299	0.00615287	9.28508	1.61583e-20	bmi	Yengo_Weighted_GRS	0.916438	3.15865	0.403348	9.66394e-15	0.0430863	0.910204	3.07407	0.402824	4.37997e-14	0.0403357	mufafa_f	Yengo_Weighted_GRS	0.999861	0.186071	0.0924653	0.0443813	0.00296438	0.99941	0.15592	0.0906936	0.0858099	0.00205733	bmi	mufafa_f	1364	0.999038	0.441735	0.123823	5.43937	18	1345	1.75728e-12	58.2368	1	1345	4.37997e-14	0.0526193	1	1344	0.818602	0.0507209	0.028541	1.77712	0.0757744	0.0507209	0.0287118	1.76655	0.0775302
sfafa_f	fasting	bmi	Yengo_Weighted_GRS	1363	0	0	TRUE	0.990482	0.909107	bmi	sfafa_f	1363	0.998014	0.0001051	0.106735	0.00462364	0.0154848	0.0058709	2.63756	0.00844695	0.0154848	0.00643603	2.40596	0.0161301	bmi	Yengo_Weighted_GRS	0.916386	3.16356	0.403674	9.24771e-15	0.0431782	0.910117	3.07929	0.403145	4.16376e-14	0.0404337	sfafa_f	Yengo_Weighted_GRS	0.999914	0.0859652	0.0926191	0.35349	0.000632574	0.997821	0.0679709	0.0888421	0.444361	0.000390879	bmi	sfafa_f	1363	0.998046	0.0001051	0.105898	8.56003	18	1344	3.20493e-22	58.3417	1	1344	4.16376e-14	0.0546353	1	1343	0.815221	0.0220736	0.0287969	0.766527	0.443497	0.0220736	0.0281015	0.785496	0.432302
glc_f	fasting	bmi	Yengo_Weighted_GRS	1399	1	0	TRUE	0.801569	0.918351	bmi	glc_f	1399	0.999135	0.000373477	0.288537	0.125884	0.0826034	0.00528628	15.626	8.35795e-51	0.0826034	0.0053625	15.4039	1.54101e-53	bmi	Yengo_Weighted_GRS	0.926768	3.11441	0.391027	3.40635e-15	0.0434367	0.919636	3.04057	0.389666	1.18586e-14	0.04096	glc_f	Yengo_Weighted_GRS	0.999806	0.19895	0.0914874	0.0298264	0.00337365	0.998572	0.169547	0.084704	0.0455187	0.00242404	bmi	glc_f	1399	0.999066	0.000373477	0.275245	17.4624	18	1380	6.40463e-50	60.8871	1	1380	1.18586e-14	1.13765	1	1379	0.286335	0.0557617	0.025955	2.14839	0.0318561	0.0557617	0.0265565	2.09974	0.0359331
lac_f	fasting	bmi	Yengo_Weighted_GRS	1404	0	0	TRUE	0.927623	0.91121	bmi	lac_f	1404	0.999033	0.945145	0.140964	0.0728714	0.0617275	0.00569483	10.8392	2.47262e-26	0.0617275	0.00555773	11.1066	1.16516e-28	bmi	Yengo_Weighted_GRS	0.918763	3.16539	0.397254	3.30762e-15	0.0433246	0.911748	3.0741	0.396063	1.61874e-14	0.0404244	lac_f	Yengo_Weighted_GRS	0.999822	0.172731	0.0913424	0.058827	0.00254414	0.999501	0.157825	0.0892086	0.0770852	0.00210128	bmi	lac_f	1404	0.999073	0.945145	0.1389	6.2722	18	1385	4.51892e-15	60.2428	1	1385	1.61874e-14	0.144616	1	1384	0.703793	0.0513404	0.0279267	1.8384	0.0662178	0.0513404	0.0266064	1.92963	0.0538571
cit_f	fasting	bmi	Yengo_Weighted_GRS	1403	0	0	TRUE	0.991086	0.911346	bmi	cit_f	1403	0.998507	0.00011453	0.229981	0.0115117	-0.0245229	0.00539118	-4.54871	5.86983e-06	-0.0245229	0.0050134	-4.89147	1.00086e-06	bmi	Yengo_Weighted_GRS	0.918864	3.14503	0.398082	5.57813e-15	0.0426517	0.911792	3.06048	0.396787	2.33387e-14	0.0399518	cit_f	Yengo_Weighted_GRS	0.999765	-0.239626	0.0913311	0.00879227	0.0048895	0.997932	-0.206508	0.0816904	0.0115842	0.00359202	bmi	cit_f	1403	0.999078	0.00011453	0.194665	21.2012	18	1384	4.43784e-61	59.4925	1	1384	2.33387e-14	2.73201	1	1383	0.0985821	-0.0674756	0.027158	-2.48456	0.0130887	-0.0674756	0.026329	-2.56279	0.0104885
ala_f	fasting	bmi	Yengo_Weighted_GRS	1405	0	0	TRUE	0.981632	0.911169	bmi	ala_f	1405	0.999337	0.699602	0.0637672	0.0432383	0.0475574	0.0059442	8.00063	2.59315e-15	0.0475574	0.00565517	8.40954	4.1163e-17	bmi	Yengo_Weighted_GRS	0.918776	3.14156	0.397033	5.07672e-15	0.0427188	0.911693	3.05591	0.395682	2.16281e-14	0.0399952	ala_f	Yengo_Weighted_GRS	0.999829	0.13506	0.0913047	0.139306	0.00155715	0.999505	0.142885	0.0913887	0.118167	0.00172445	bmi	ala_f	1405	0.999346	0.699602	0.0637549	1.83019	18	1386	0.0179142	59.6469	1	1386	2.16281e-14	0.000779748	1	1385	0.977727	0.0467569	0.029264	1.59776	0.110324	0.0467569	0.0293229	1.59455	0.11104
gln_f	fasting	bmi	Yengo_Weighted_GRS	1405	0	0	TRUE	0.993772	0.911169	bmi	gln_f	1405	0.999398	0.0353305	0.122763	0.0241996	-0.0355785	0.00575387	-6.1834	8.2377e-10	-0.0355785	0.00592964	-6.00012	1.97175e-09	bmi	Yengo_Weighted_GRS	0.918776	3.14156	0.397033	5.07672e-15	0.0427188	0.911693	3.05591	0.395682	2.16281e-14	0.0399952	gln_f	Yengo_Weighted_GRS	0.999899	-0.107361	0.0913309	0.239988	0.000983947	0.99958	-0.0936082	0.0877139	0.286068	0.000740126	bmi	gln_f	1405	0.999445	0.0353305	0.122295	8.71175	18	1386	9.69233e-23	59.6469	1	1386	2.16281e-14	0.0317851	1	1385	0.858526	-0.0306319	0.0283343	-1.08109	0.279847	-0.0306319	0.0280046	-1.09382	0.274225
his_f	fasting	bmi	Yengo_Weighted_GRS	1404	0	0	TRUE	0.988045	0.910812	bmi	his_f	1404	0.997231	0.0069593	0.190532	0.000460697	-0.00491228	0.00553287	-0.887836	0.374783	-0.00491228	0.00548336	-0.895851	0.370332	bmi	Yengo_Weighted_GRS	0.918334	3.12025	0.397179	7.83671e-15	0.0421647	0.911323	3.03453	0.395812	3.30641e-14	0.0394607	his_f	Yengo_Weighted_GRS	0.999949	-0.0251532	0.0914394	0.783295	5.39696e-05	0.997241	-0.02533	0.0832335	0.760926	5.41556e-05	bmi	his_f	1404	0.997252	0.0069593	0.190307	18.0675	18	1385	9.15174e-52	58.7769	1	1385	3.30641e-14	0.0163454	1	1384	0.898287	-0.00834726	0.0274257	-0.304359	0.7609	-0.00834726	0.0273257	-0.305473	0.760052
ile_f	fasting	bmi	Yengo_Weighted_GRS	1405	0	0	TRUE	0.873217	0.911169	bmi	ile_f	1405	0.995707	0.0554374	0.377232	0.119315	0.0790008	0.00484803	16.2955	9.346e-55	0.0790008	0.00536742	14.7186	4.89861e-49	bmi	Yengo_Weighted_GRS	0.918776	3.14156	0.397033	5.07672e-15	0.0427188	0.911693	3.05591	0.395682	2.16281e-14	0.0399952	ile_f	Yengo_Weighted_GRS	0.999791	0.244263	0.0911428	0.00744839	0.00509324	0.997237	0.210308	0.0794163	0.00818459	0.00373587	bmi	ile_f	1405	0.995771	0.0554374	0.37525	32.2485	18	1386	4.28386e-92	59.6469	1	1386	2.16281e-14	0.189665	1	1385	0.663264	0.0688202	0.0239052	2.87889	0.0040521	0.0688202	0.0236445	2.91063	0.00366466
leu_f	fasting	bmi	Yengo_Weighted_GRS	1404	0	0	TRUE	0.953859	0.911269	bmi	leu_f	1404	0.996914	0.0135934	0.417642	0.112653	0.0767451	0.00468867	16.3682	3.46422e-55	0.0767451	0.00532664	14.4078	4.62313e-47	bmi	Yengo_Weighted_GRS	0.918871	3.14073	0.397123	5.23328e-15	0.0427078	0.911812	3.05563	0.395778	2.20606e-14	0.0399992	leu_f	Yengo_Weighted_GRS	0.999791	0.266843	0.091098	0.00345352	0.00608267	0.997043	0.231582	0.0767992	0.00261294	0.00453311	bmi	leu_f	1404	0.996916	0.0135934	0.417625	40.8946	18	1385	1.91772e-114	59.6072	1	1385	2.20606e-14	0.00179033	1	1384	0.966256	0.0757885	0.0230824	3.28338	0.00105129	0.0757885	0.0224899	3.36988	0.00077268
val_f	fasting	bmi	Yengo_Weighted_GRS	1404	0	0	TRUE	0.98426	0.911261	bmi	val_f	1404	0.998092	0.0111868	0.362864	0.111779	0.0764389	0.00490372	15.588	1.34458e-50	0.0764389	0.00540958	14.1303	2.47182e-45	bmi	Yengo_Weighted_GRS	0.918897	3.1458	0.397218	4.81344e-15	0.0428202	0.911788	3.0596	0.395922	2.08965e-14	0.0400715	val_f	Yengo_Weighted_GRS	0.999756	0.253713	0.0911433	0.00544696	0.00549659	0.996487	0.230673	0.0797663	0.0038895	0.00449492	bmi	val_f	1404	0.998068	0.0111868	0.362844	30.8645	18	1385	2.35407e-88	59.7185	1	1385	2.08965e-14	0.00195905	1	1384	0.964703	0.0753933	0.0241196	3.12581	0.00180999	0.0753933	0.0239083	3.15343	0.00164828
phe_f	fasting	bmi	Yengo_Weighted_GRS	1405	0	0	TRUE	0.974113	0.911169	bmi	phe_f	1405	0.999315	0.821428	0.152873	0.0860901	0.0671058	0.00565426	11.8682	5.19749e-31	0.0671058	0.00581234	11.5454	7.78751e-31	bmi	Yengo_Weighted_GRS	0.918776	3.14156	0.397033	5.07672e-15	0.0427188	0.911693	3.05591	0.395682	2.16281e-14	0.0399952	phe_f	Yengo_Weighted_GRS	0.999873	0.179748	0.0912497	0.0490524	0.00275809	0.999403	0.155844	0.0891852	0.0807857	0.00205144	bmi	phe_f	1405	0.999377	0.821428	0.147912	6.22027	18	1386	6.54869e-15	59.6469	1	1386	2.16281e-14	0.349108	1	1385	0.554715	0.0509976	0.0279178	1.82671	0.0679587	0.0509976	0.0275931	1.8482	0.0647863
tyr_f	fasting	bmi	Yengo_Weighted_GRS	1405	0	0	TRUE	0.980725	0.911169	bmi	tyr_f	1405	0.999154	0.653749	0.159822	0.0882707	0.0679504	0.00563102	12.0671	5.91676e-32	0.0679504	0.00597837	11.366	6.17256e-30	bmi	Yengo_Weighted_GRS	0.918776	3.14156	0.397033	5.07672e-15	0.0427188	0.911693	3.05591	0.395682	2.16281e-14	0.0399952	tyr_f	Yengo_Weighted_GRS	0.999781	0.217031	0.0911919	0.0174484	0.00402092	0.999111	0.195485	0.0889	0.0280476	0.00322779	bmi	tyr_f	1405	0.999115	0.653749	0.159519	6.85086	18	1386	7.03341e-17	59.6469	1	1386	2.16281e-14	0.0214931	1	1385	0.883465	0.0639695	0.027727	2.30712	0.0211949	0.0639695	0.0286383	2.2337	0.0256616
ace_f	fasting	bmi	Yengo_Weighted_GRS	1391	0	0	TRUE	0.889477	0.910085	bmi	ace_f	1391	0.999099	0.438459	0.0937394	0.0374733	-0.0441867	0.00586651	-7.53202	9.02101e-14	-0.0441867	0.00523304	-8.44378	3.07237e-17	bmi	Yengo_Weighted_GRS	0.918094	3.14161	0.400347	8.43479e-15	0.0424511	0.911182	3.06645	0.398782	2.80122e-14	0.0400637	ace_f	Yengo_Weighted_GRS	0.999955	-0.0239625	0.0919582	0.794455	4.8883e-05	0.999186	-0.0225565	0.0903116	0.802808	4.29073e-05	bmi	ace_f	1391	0.999145	0.438459	0.0677042	4.60369	18	1372	5.89633e-10	59.129	1	1372	2.80122e-14	1.69953	1	1371	0.192568	-0.00735588	0.0292731	-0.251284	0.801632	-0.00735588	0.0288516	-0.254956	0.798796
bohbut_f	fasting	bmi	Yengo_Weighted_GRS	1341	0	0	TRUE	0.892591	0.911538	bmi	bohbut_f	1341	0.99861	0.00131362	0.0546461	0.00409353	0.0144942	0.00605798	2.39258	0.0168691	0.0144942	0.00567403	2.55448	0.0106346	bmi	Yengo_Weighted_GRS	0.919235	3.17577	0.406144	1.06918e-14	0.0436681	0.911418	3.08593	0.404487	4.49527e-14	0.0407725	bohbut_f	Yengo_Weighted_GRS	0.999883	-0.106198	0.092466	0.250963	0.00098415	0.999019	-0.12896	0.0911619	0.157412	0.00143506	bmi	bohbut_f	1341	0.999234	0.00131362	-0.00708137	3.79136	18	1322	1.47694e-07	58.2055	1	1322	4.49527e-14	3.80864	1	1321	0.0512	-0.0417898	0.0304476	-1.37252	0.170135	-0.0417898	0.0306815	-1.36205	0.173413
crea_f	fasting	bmi	Yengo_Weighted_GRS	1405	0	0	TRUE	0.97615	0.911169	bmi	crea_f	1405	0.997083	0.0157438	0.338877	0.00259364	0.0116476	0.00499509	2.33182	0.0198529	0.0116476	0.00573026	2.03265	0.0420875	bmi	Yengo_Weighted_GRS	0.918776	3.14156	0.397033	5.07672e-15	0.0427188	0.911693	3.05591	0.395682	2.16281e-14	0.0399952	crea_f	Yengo_Weighted_GRS	0.99995	-0.0215579	0.091374	0.813522	3.96726e-05	0.997495	-0.049735	0.075284	0.508958	0.00020893	bmi	crea_f	1405	0.997546	0.0157438	0.323971	38.3266	18	1386	5.57833e-108	59.6469	1	1386	2.16281e-14	1.34512	1	1385	0.246333	-0.016275	0.0248669	-0.654485	0.512908	-0.016275	0.0251203	-0.647883	0.517168
alb_f	fasting	bmi	Yengo_Weighted_GRS	1406	0	0	TRUE	0.992328	0.91133	bmi	alb_f	1406	0.995533	6.44211e-07	0.127173	0.012123	-0.0251853	0.00573811	-4.38914	1.22425e-05	-0.0251853	0.00531651	-4.7372	2.16696e-06	bmi	Yengo_Weighted_GRS	0.918929	3.1406	0.396952	5.10499e-15	0.0426816	0.911983	3.05473	0.395634	2.19525e-14	0.0399539	alb_f	Yengo_Weighted_GRS	0.999897	-0.101247	0.0913353	0.267827	0.000874459	0.995585	-0.0806919	0.0869159	0.353366	0.000549584	bmi	alb_f	1406	0.995534	6.44211e-07	0.127144	10.2051	18	1387	1.85905e-27	59.6154	1	1387	2.19525e-14	0.00197369	1	1386	0.964571	-0.0264154	0.0282666	-0.93451	0.350203	-0.0264154	0.0287498	-0.918803	0.358358
gp_f	fasting	bmi	Yengo_Weighted_GRS	1405	0	0	TRUE	0.897105	0.911169	bmi	gp_f	1405	0.997798	0.0937319	0.212287	0.147379	0.0878014	0.00545238	16.1033	1.29246e-53	0.0878014	0.00572001	15.3499	3.54811e-53	bmi	Yengo_Weighted_GRS	0.918776	3.14156	0.397033	5.07672e-15	0.0427188	0.911693	3.05591	0.395682	2.16281e-14	0.0399952	gp_f	Yengo_Weighted_GRS	0.999849	0.195966	0.0912259	0.0318732	0.00327825	0.998862	0.177927	0.0892452	0.0463823	0.00267399	bmi	gp_f	1405	0.998213	0.0937319	0.195562	6.46887	18	1386	1.10051e-15	59.6469	1	1386	2.16281e-14	1.26667	1	1385	0.260587	0.0582238	0.027126	2.14642	0.0320123	0.0582238	0.0287477	2.02534	0.0430242
xxlvldlp_p	postprandial	bmi	Yengo_Weighted_GRS	1283	0	0	TRUE	0.842003	0.910422	bmi	xxlvldlp_p	1283	0.999087	0.169419	0.159005	0.0747122	0.0617529	0.00582753	10.5967	3.39354e-25	0.0617529	0.00660709	9.34646	9.06313e-21	bmi	Yengo_Weighted_GRS	0.918035	3.17966	0.424736	1.31385e-13	0.0419157	0.912771	3.12956	0.424562	3.04475e-13	0.0400747	xxlvldlp_p	Yengo_Weighted_GRS	0.999768	0.21356	0.0964842	0.0270441	0.00380998	0.999396	0.182547	0.0935983	0.0513578	0.00274739	bmi	xxlvldlp_p	1283	0.999043	0.169419	0.158775	7.26576	18	1264	4.29123e-18	54.3355	1	1264	3.04475e-13	0.014818	1	1263	0.903133	0.0583301	0.0287088	2.03178	0.0423843	0.0583301	0.0285594	2.04241	0.0413181
xxlvldll_p	postprandial	bmi	Yengo_Weighted_GRS	1283	0	0	TRUE	0.841275	0.910422	bmi	xxlvldll_p	1283	0.99906	0.169399	0.157765	0.0741283	0.0615111	0.00583183	10.5475	5.4987e-25	0.0615111	0.00661199	9.30296	1.36585e-20	bmi	Yengo_Weighted_GRS	0.918035	3.17966	0.424736	1.31385e-13	0.0419157	0.912771	3.12956	0.424562	3.04475e-13	0.0400747	xxlvldll_p	Yengo_Weighted_GRS	0.999769	0.213595	0.0964841	0.0270195	0.0038112	0.99939	0.182499	0.093632	0.0515029	0.00274594	bmi	xxlvldll_p	1283	0.999014	0.169399	0.157565	7.20053	18	1264	6.85288e-18	54.3355	1	1264	3.04475e-13	0.0129037	1	1263	0.909577	0.0583147	0.0287294	2.02979	0.0425871	0.0583147	0.0285893	2.03974	0.041584
xxlvldlpl_p	postprandial	bmi	Yengo_Weighted_GRS	1283	0	0	TRUE	0.844749	0.910422	bmi	xxlvldlpl_p	1283	0.999146	0.171968	0.154589	0.0741292	0.0615115	0.00584281	10.5277	6.67056e-25	0.0615115	0.0066918	9.19206	3.85391e-20	bmi	Yengo_Weighted_GRS	0.918035	3.17966	0.424736	1.31385e-13	0.0419157	0.912771	3.12956	0.424562	3.04475e-13	0.0400747	xxlvldlpl_p	Yengo_Weighted_GRS	0.99976	0.21916	0.0964744	0.0232706	0.00401238	0.999412	0.185572	0.0937899	0.0480786	0.00283918	bmi	xxlvldlpl_p	1283	0.99914	0.171968	0.154493	6.91826	18	1264	5.18227e-17	54.3355	1	1264	3.04475e-13	0.00617272	1	1263	0.93739	0.0592965	0.0287818	2.06021	0.0395827	0.0592965	0.0286484	2.0698	0.0386738
xxlvldlc_p	postprandial	bmi	Yengo_Weighted_GRS	1284	0	0	TRUE	0.830725	0.910335	bmi	xxlvldlc_p	1284	0.999112	0.21968	0.130263	0.0625571	0.0565282	0.00592619	9.53871	7.13596e-21	0.0565282	0.0068313	8.27488	1.28585e-16	bmi	Yengo_Weighted_GRS	0.91789	3.17265	0.424338	1.40718e-13	0.0417829	0.912574	3.12288	0.424133	3.23031e-13	0.0399575	xxlvldlc_p	Yengo_Weighted_GRS	0.999791	0.206575	0.0964349	0.0323722	0.00356653	0.999423	0.179983	0.0943831	0.0567541	0.00267234	bmi	xxlvldlc_p	1284	0.999107	0.21968	0.130239	5.68667	18	1265	3.30971e-13	54.2134	1	1265	3.23031e-13	0.0014904	1	1264	0.969211	0.0576338	0.0292338	1.97147	0.0488872	0.0576338	0.0292276	1.9719	0.0488387
xxlvldlce_p	postprandial	bmi	Yengo_Weighted_GRS	1284	0	0	TRUE	0.828073	0.910335	bmi	xxlvldlce_p	1284	0.999019	0.124477	0.101699	0.047107	0.0490535	0.00602272	8.14474	9.03445e-16	0.0490535	0.00684618	7.16509	7.77364e-13	bmi	Yengo_Weighted_GRS	0.91789	3.17265	0.424338	1.40718e-13	0.0417829	0.912574	3.12288	0.424133	3.23031e-13	0.0399575	xxlvldlce_p	Yengo_Weighted_GRS	0.999854	0.169732	0.096491	0.0788076	0.00240781	0.999266	0.15032	0.0950872	0.114158	0.00186407	bmi	xxlvldlce_p	1284	0.99903	0.124477	0.101683	4.41674	18	1265	2.25719e-09	54.2134	1	1265	3.23031e-13	0.000995619	1	1264	0.974833	0.0481352	0.0297099	1.62017	0.105444	0.0481352	0.0293347	1.6409	0.101067
xxlvldlfc_p	postprandial	bmi	Yengo_Weighted_GRS	1283	0	0	TRUE	0.842392	0.910422	bmi	xxlvldlfc_p	1283	0.999107	0.146431	0.161243	0.0755359	0.0620924	0.00581977	10.6692	1.66274e-25	0.0620924	0.00668347	9.29044	1.53659e-20	bmi	Yengo_Weighted_GRS	0.918035	3.17966	0.424736	1.31385e-13	0.0419157	0.912771	3.12956	0.424562	3.04475e-13	0.0400747	xxlvldlfc_p	Yengo_Weighted_GRS	0.999756	0.22289	0.0964677	0.0210181	0.00415012	0.999438	0.18787	0.0935175	0.0447573	0.00290992	bmi	xxlvldlfc_p	1283	0.999089	0.146431	0.16116	7.41841	18	1264	1.43419e-18	54.3355	1	1264	3.04475e-13	0.0053905	1	1263	0.941484	0.0600307	0.0286681	2.09399	0.0364596	0.0600307	0.0286586	2.09469	0.0363977
xxlvldltg_p	postprandial	bmi	Yengo_Weighted_GRS	1283	0	0	TRUE	0.843735	0.910422	bmi	xxlvldltg_p	1283	0.999031	0.173934	0.164155	0.0764791	0.0624788	0.00580966	10.7543	7.15869e-26	0.0624788	0.00657066	9.50876	1.92947e-21	bmi	Yengo_Weighted_GRS	0.918035	3.17966	0.424736	1.31385e-13	0.0419157	0.912771	3.12956	0.424562	3.04475e-13	0.0400747	xxlvldltg_p	Yengo_Weighted_GRS	0.999756	0.213777	0.0964838	0.0268892	0.00381769	0.999365	0.182378	0.093425	0.0511427	0.0027423	bmi	xxlvldltg_p	1283	0.998976	0.173934	0.163809	7.59319	18	1264	4.08537e-19	54.3355	1	1264	3.04475e-13	0.0224793	1	1263	0.880843	0.058276	0.0286228	2.036	0.0419584	0.058276	0.0284576	2.04782	0.0407842
xlvldlp_p	postprandial	bmi	Yengo_Weighted_GRS	1318	0	0	TRUE	0.844483	0.911957	bmi	xlvldlp_p	1318	0.999153	0.363148	0.172606	0.0778811	0.0634205	0.00573542	11.0577	3.15819e-27	0.0634205	0.00649078	9.77085	1.50182e-22	bmi	Yengo_Weighted_GRS	0.919378	3.09699	0.414684	1.47341e-13	0.0406594	0.914183	3.00077	0.414732	7.9095e-13	0.0376812	xlvldlp_p	Yengo_Weighted_GRS	0.999716	0.242789	0.094655	0.0104281	0.00497448	0.999453	0.198016	0.0912989	0.0302727	0.00326642	bmi	xlvldlp_p	1318	0.999172	0.363148	0.172479	8.54568	18	1299	3.94989e-22	52.3516	1	1299	7.9095e-13	0.00807411	1	1298	0.928415	0.0659886	0.0291419	2.26439	0.0237144	0.0659886	0.0291511	2.26368	0.0237583
xlvldll_p	postprandial	bmi	Yengo_Weighted_GRS	1318	0	0	TRUE	0.8434	0.911957	bmi	xlvldll_p	1318	0.999181	0.362739	0.170003	0.0770575	0.0630843	0.00574443	10.9818	6.82727e-27	0.0630843	0.0064995	9.70602	2.84217e-22	bmi	Yengo_Weighted_GRS	0.919378	3.09699	0.414684	1.47341e-13	0.0406594	0.914183	3.00077	0.414732	7.9095e-13	0.0376812	xlvldll_p	Yengo_Weighted_GRS	0.999715	0.242081	0.0946564	0.0106549	0.00494552	0.999403	0.19775	0.0913894	0.0306602	0.00325764	bmi	xlvldll_p	1318	0.999187	0.362739	0.169849	8.36312	18	1299	1.4765e-21	52.3516	1	1299	7.9095e-13	0.00967427	1	1298	0.921663	0.0658998	0.0291882	2.25776	0.0241262	0.0658998	0.0292252	2.2549	0.0243056
xlvldlpl_p	postprandial	bmi	Yengo_Weighted_GRS	1318	0	0	TRUE	0.842985	0.911957	bmi	xlvldlpl_p	1318	0.999287	0.382174	0.153746	0.0717972	0.060893	0.00580042	10.498	8.39973e-25	0.060893	0.00663769	9.17382	4.56564e-20	bmi	Yengo_Weighted_GRS	0.919378	3.09699	0.414684	1.47341e-13	0.0406594	0.914183	3.00077	0.414732	7.9095e-13	0.0376812	xlvldlpl_p	Yengo_Weighted_GRS	0.99976	0.233014	0.0946736	0.0139737	0.00458199	0.999444	0.191545	0.0919538	0.0374412	0.00305641	bmi	xlvldlpl_p	1318	0.999263	0.382174	0.153579	7.24764	18	1299	4.59805e-18	52.3516	1	1299	7.9095e-13	0.0103394	1	1298	0.919024	0.063832	0.0294728	2.16579	0.0305084	0.063832	0.0295525	2.15996	0.0309584
xlvldlc_p	postprandial	bmi	Yengo_Weighted_GRS	1318	0	0	TRUE	0.835169	0.911957	bmi	xlvldlc_p	1318	0.999226	0.26662	0.148928	0.0671571	0.0588924	0.00581691	10.1244	3.05683e-23	0.0588924	0.00653986	9.00515	2.15378e-19	bmi	Yengo_Weighted_GRS	0.919378	3.09699	0.414684	1.47341e-13	0.0406594	0.914183	3.00077	0.414732	7.9095e-13	0.0376812	xlvldlc_p	Yengo_Weighted_GRS	0.999765	0.228458	0.0946821	0.0159625	0.00440456	0.999494	0.190275	0.0919648	0.0387434	0.00301602	bmi	xlvldlc_p	1318	0.999171	0.26662	0.148533	7.18617	18	1299	7.15497e-18	52.3516	1	1299	7.9095e-13	0.0242777	1	1298	0.876205	0.0634089	0.0295605	2.14505	0.0321336	0.0634089	0.0295868	2.14315	0.0322867
xlvldlce_p	postprandial	bmi	Yengo_Weighted_GRS	1318	0	0	TRUE	0.834777	0.911957	bmi	xlvldlce_p	1318	0.999066	0.137748	0.152365	0.0665984	0.058647	0.00580515	10.1026	3.75646e-23	0.058647	0.00646754	9.06789	1.21343e-19	bmi	Yengo_Weighted_GRS	0.919378	3.09699	0.414684	1.47341e-13	0.0406594	0.914183	3.00077	0.414732	7.9095e-13	0.0376812	xlvldlce_p	Yengo_Weighted_GRS	0.999741	0.230071	0.0946791	0.0152313	0.00446701	0.999398	0.191566	0.0917617	0.0370247	0.00305707	bmi	xlvldlce_p	1318	0.999037	0.137748	0.151843	7.55769	18	1299	4.93256e-19	52.3516	1	1299	7.9095e-13	0.0322124	1	1298	0.85759	0.0638389	0.029503	2.16381	0.0306609	0.0638389	0.0295748	2.15856	0.0310674
xlvldlfc_p	postprandial	bmi	Yengo_Weighted_GRS	1318	0	0	TRUE	0.837209	0.911957	bmi	xlvldlfc_p	1318	0.999089	0.305015	0.143402	0.0672226	0.0589211	0.00583576	10.0966	3.97593e-23	0.0589211	0.00664248	8.87035	7.29156e-19	bmi	Yengo_Weighted_GRS	0.919378	3.09699	0.414684	1.47341e-13	0.0406594	0.914183	3.00077	0.414732	7.9095e-13	0.0376812	xlvldlfc_p	Yengo_Weighted_GRS	0.999727	0.228566	0.0946819	0.0159126	0.00440873	0.999434	0.191	0.0922441	0.0385945	0.00303903	bmi	xlvldlfc_p	1318	0.999078	0.305015	0.142969	6.67066	18	1299	2.89487e-16	52.3516	1	1299	7.9095e-13	0.0264457	1	1298	0.870842	0.0636502	0.0296569	2.14622	0.0320405	0.0636502	0.0296783	2.14467	0.0321641
xlvldltg_p	postprandial	bmi	Yengo_Weighted_GRS	1318	0	0	TRUE	0.847485	0.911957	bmi	xlvldltg_p	1318	0.999055	0.296171	0.180055	0.0804982	0.0644772	0.00570954	11.2929	2.81744e-28	0.0644772	0.00646348	9.97563	1.94862e-23	bmi	Yengo_Weighted_GRS	0.919378	3.09699	0.414684	1.47341e-13	0.0406594	0.914183	3.00077	0.414732	7.9095e-13	0.0376812	xlvldltg_p	Yengo_Weighted_GRS	0.999717	0.242176	0.0946562	0.0106243	0.0049494	0.999464	0.196015	0.0910574	0.0315296	0.00320073	bmi	xlvldltg_p	1318	0.99906	0.296171	0.180041	9.04396	18	1299	1.07984e-23	52.3516	1	1299	7.9095e-13	0.000880825	1	1298	0.976328	0.0653216	0.0290084	2.25182	0.0245004	0.0653216	0.028996	2.25278	0.024439
lvldlp_p	postprandial	bmi	Yengo_Weighted_GRS	1377	0	0	TRUE	0.870552	0.911956	bmi	lvldlp_p	1377	0.999038	0.158427	0.20051	0.088329	0.0677146	0.00552825	12.2488	8.53974e-33	0.0677146	0.00629058	10.7645	5.06589e-27	bmi	Yengo_Weighted_GRS	0.919368	3.12319	0.403949	2.03885e-14	0.0416639	0.913097	3.04696	0.402848	7.19326e-14	0.0392123	lvldlp_p	Yengo_Weighted_GRS	0.999809	0.183432	0.092464	0.0474739	0.00285406	0.999408	0.148531	0.0881944	0.0923858	0.00185042	bmi	lvldlp_p	1377	0.999128	0.158427	0.193579	10.6682	18	1358	7.11984e-29	57.2074	1	1358	7.19326e-14	0.495711	1	1357	0.481512	0.0487473	0.027615	1.76524	0.0777474	0.0487473	0.0279306	1.7453	0.0811587
lvldll_p	postprandial	bmi	Yengo_Weighted_GRS	1377	0	0	TRUE	0.869876	0.911956	bmi	lvldll_p	1377	0.99905	0.166452	0.198108	0.0874163	0.0673639	0.00553655	12.1671	2.11054e-32	0.0673639	0.00628731	10.7143	8.72437e-27	bmi	Yengo_Weighted_GRS	0.919368	3.12319	0.403949	2.03885e-14	0.0416639	0.913097	3.04696	0.402848	7.19326e-14	0.0392123	lvldll_p	Yengo_Weighted_GRS	0.999806	0.182991	0.0924646	0.048011	0.00284034	0.999451	0.148297	0.0882688	0.0931765	0.00184458	bmi	lvldll_p	1377	0.999171	0.166452	0.191376	10.4996	18	1358	2.41196e-28	57.2074	1	1358	7.19326e-14	0.480058	1	1357	0.488515	0.0486703	0.0276527	1.76005	0.0786239	0.0486703	0.0279569	1.74091	0.0819265
lvldlpl_p	postprandial	bmi	Yengo_Weighted_GRS	1377	0	0	TRUE	0.869924	0.911956	bmi	lvldlpl_p	1377	0.999055	0.170018	0.191453	0.0861912	0.0668902	0.00555947	12.0317	9.35181e-32	0.0668902	0.00634357	10.5446	5.3821e-26	bmi	Yengo_Weighted_GRS	0.919368	3.12319	0.403949	2.03885e-14	0.0416639	0.913097	3.04696	0.402848	7.19326e-14	0.0392123	lvldlpl_p	Yengo_Weighted_GRS	0.999811	0.185872	0.0924605	0.0445964	0.00293046	0.999511	0.151322	0.0885347	0.0876445	0.00192063	bmi	lvldlpl_p	1377	0.999294	0.170018	0.185736	9.93083	18	1358	1.48647e-26	57.2074	1	1358	7.19326e-14	0.404299	1	1357	0.524985	0.0496634	0.027749	1.78974	0.0737192	0.0496634	0.0281056	1.76703	0.0774485
lvldlc_p	postprandial	bmi	Yengo_Weighted_GRS	1377	0	0	TRUE	0.86831	0.911956	bmi	lvldlc_p	1377	0.999205	0.141119	0.177843	0.0786714	0.0639056	0.00560607	11.3994	8.20126e-29	0.0639056	0.00631637	10.1175	4.62257e-24	bmi	Yengo_Weighted_GRS	0.919368	3.12319	0.403949	2.03885e-14	0.0416639	0.913097	3.04696	0.402848	7.19326e-14	0.0392123	lvldlc_p	Yengo_Weighted_GRS	0.999826	0.169059	0.0924839	0.067768	0.00242432	0.999516	0.136985	0.0888533	0.123381	0.00157391	bmi	lvldlc_p	1377	0.999246	0.141119	0.170927	9.16769	18	1358	3.77361e-24	57.2074	1	1358	7.19326e-14	0.481051	1	1357	0.488065	0.0449577	0.0280002	1.60562	0.10859	0.0449577	0.0283068	1.58823	0.112466
lvldlce_p	postprandial	bmi	Yengo_Weighted_GRS	1378	0	0	TRUE	0.864512	0.911854	bmi	lvldlce_p	1378	0.998797	0.102999	0.173358	0.074018	0.062001	0.00562055	11.0311	3.69383e-27	0.062001	0.00627372	9.88265	4.95063e-23	bmi	Yengo_Weighted_GRS	0.919272	3.12409	0.403856	1.97736e-14	0.0416762	0.912975	3.04735	0.402754	7.04627e-14	0.0392109	lvldlce_p	Yengo_Weighted_GRS	0.999848	0.155883	0.0925002	0.0921723	0.00205969	0.9994	0.125768	0.0888567	0.157181	0.00132574	bmi	lvldlce_p	1378	0.998912	0.102999	0.165083	9.10301	18	1359	6.01925e-24	57.2488	1	1359	7.04627e-14	0.572858	1	1358	0.449257	0.0412711	0.0280949	1.46899	0.142068	0.0412711	0.0281699	1.46508	0.143131
lvldlfc_p	postprandial	bmi	Yengo_Weighted_GRS	1377	0	0	TRUE	0.864458	0.911956	bmi	lvldlfc_p	1377	0.999348	0.11509	0.178783	0.0812912	0.064961	0.00560286	11.5942	1.04851e-29	0.064961	0.00633344	10.2568	1.10273e-24	bmi	Yengo_Weighted_GRS	0.919368	3.12319	0.403949	2.03885e-14	0.0416639	0.913097	3.04696	0.402848	7.19326e-14	0.0392123	lvldlfc_p	Yengo_Weighted_GRS	0.999821	0.182268	0.0924657	0.0489016	0.00281794	0.999546	0.149079	0.0889219	0.0938678	0.00186409	bmi	lvldlfc_p	1377	0.999426	0.11509	0.17383	9.07298	18	1358	7.50408e-24	57.2074	1	1358	7.19326e-14	0.344829	1	1357	0.557153	0.048927	0.0279511	1.75045	0.0802669	0.048927	0.028239	1.7326	0.0833932
lvldltg_p	postprandial	bmi	Yengo_Weighted_GRS	1377	0	0	TRUE	0.871055	0.911956	bmi	lvldltg_p	1377	0.998961	0.156207	0.20724	0.0910717	0.0687579	0.00550493	12.4902	5.73422e-34	0.0687579	0.00626814	10.9694	5.36115e-28	bmi	Yengo_Weighted_GRS	0.919368	3.12319	0.403949	2.03885e-14	0.0416639	0.913097	3.04696	0.402848	7.19326e-14	0.0392123	lvldltg_p	Yengo_Weighted_GRS	0.999816	0.18887	0.092456	0.0412612	0.00302579	0.999401	0.153327	0.0879897	0.0816383	0.00197184	bmi	lvldltg_p	1377	0.99904	0.156207	0.200692	11.1509	18	1358	2.17131e-30	57.2074	1	1358	7.19326e-14	0.472333	1	1357	0.492033	0.0503212	0.027493	1.83033	0.0674203	0.0503212	0.0276924	1.81715	0.0694149
mvldlp_p	postprandial	bmi	Yengo_Weighted_GRS	1404	0	0	TRUE	0.895895	0.911498	bmi	mvldlp_p	1404	0.999036	0.157165	0.199397	0.0849716	0.0666383	0.00549631	12.1242	3.16383e-32	0.0666383	0.00618291	10.7778	4.3809e-27	bmi	Yengo_Weighted_GRS	0.91915	3.14561	0.397383	4.95403e-15	0.0427815	0.912271	3.05968	0.396067	2.13129e-14	0.0400515	mvldlp_p	Yengo_Weighted_GRS	0.99978	0.220157	0.0912385	0.0159501	0.00413581	0.999485	0.180733	0.0868864	0.0376993	0.00275798	bmi	mvldlp_p	1404	0.999026	0.157165	0.198301	11.2469	18	1385	9.79176e-31	59.678	1	1385	2.13129e-14	0.0816618	1	1384	0.775101	0.0590693	0.0270612	2.18281	0.0292176	0.0590693	0.0278595	2.12025	0.0341621
mvldll_p	postprandial	bmi	Yengo_Weighted_GRS	1405	0	0	TRUE	0.889292	0.911398	bmi	mvldll_p	1405	0.998677	0.0835781	0.191517	0.0822775	0.0655891	0.00552262	11.8765	4.7509e-31	0.0655891	0.00617615	10.6197	2.41254e-26	bmi	Yengo_Weighted_GRS	0.919055	3.14644	0.397292	4.80624e-15	0.0427924	0.912152	3.05995	0.395971	2.0897e-14	0.0400473	mvldll_p	Yengo_Weighted_GRS	0.999802	0.216105	0.091245	0.0179998	0.00398219	0.999441	0.178023	0.0871449	0.0412567	0.00267401	bmi	mvldll_p	1405	0.998683	0.0835781	0.190467	10.6448	18	1386	7.66082e-29	59.7175	1	1386	2.0897e-14	0.0775276	1	1385	0.780718	0.0581786	0.0271905	2.13966	0.0325562	0.0581786	0.0278563	2.08853	0.0369324
mvldlpl_p	postprandial	bmi	Yengo_Weighted_GRS	1405	0	0	TRUE	0.891945	0.911398	bmi	mvldlpl_p	1405	0.998699	0.100633	0.185687	0.0807651	0.0649835	0.00554249	11.7246	2.44896e-30	0.0649835	0.00621974	10.4479	1.49753e-25	bmi	Yengo_Weighted_GRS	0.919055	3.14644	0.397292	4.80624e-15	0.0427924	0.912152	3.05995	0.395971	2.0897e-14	0.0400473	mvldlpl_p	Yengo_Weighted_GRS	0.999789	0.213102	0.0912501	0.0196648	0.00387228	0.999455	0.175079	0.0873607	0.0452549	0.00258627	bmi	mvldlpl_p	1405	0.998714	0.100633	0.184534	10.1515	18	1386	2.75323e-27	59.7175	1	1386	2.0897e-14	0.084562	1	1385	0.771251	0.0572162	0.02729	2.0966	0.0362098	0.0572162	0.0279601	2.04635	0.04091
mvldlc_p	postprandial	bmi	Yengo_Weighted_GRS	1406	0	0	TRUE	0.889521	0.91133	bmi	mvldlc_p	1406	0.998257	0.141059	0.145691	0.0648182	0.0582359	0.00567691	10.2584	7.52754e-24	0.0582359	0.00630684	9.23377	2.61282e-20	bmi	Yengo_Weighted_GRS	0.918929	3.1406	0.396952	5.10499e-15	0.0426816	0.911983	3.05473	0.395634	2.19525e-14	0.0399539	mvldlc_p	Yengo_Weighted_GRS	0.999814	0.191026	0.0912329	0.0364542	0.00311287	0.999358	0.160032	0.0885016	0.0707856	0.00216167	bmi	mvldlc_p	1406	0.998408	0.141059	0.145037	7.48367	18	1387	7.23213e-19	59.6154	1	1387	2.19525e-14	0.0455742	1	1386	0.830983	0.0523883	0.0279753	1.87266	0.0613255	0.0523883	0.028583	1.83285	0.0670398
mvldlce_p	postprandial	bmi	Yengo_Weighted_GRS	1406	0	0	TRUE	0.896813	0.91133	bmi	mvldlce_p	1406	0.998668	0.0525088	0.114361	0.0481855	0.0502112	0.00578006	8.68697	1.0292e-17	0.0502112	0.00633286	7.92868	2.21485e-15	bmi	Yengo_Weighted_GRS	0.918929	3.1406	0.396952	5.10499e-15	0.0426816	0.911983	3.05473	0.395634	2.19525e-14	0.0399539	mvldlce_p	Yengo_Weighted_GRS	0.999888	0.152269	0.0912848	0.0955268	0.00197786	0.999231	0.12829	0.089245	0.1508	0.00138919	bmi	mvldlce_p	1406	0.998763	0.0525088	0.113072	5.87	18	1387	7.99102e-14	59.6154	1	1387	2.19525e-14	0.0867455	1	1386	0.7684	0.0419972	0.0284935	1.47392	0.14073	0.0419972	0.02907	1.44469	0.14877
mvldlfc_p	postprandial	bmi	Yengo_Weighted_GRS	1405	0	0	TRUE	0.88696	0.911398	bmi	mvldlfc_p	1405	0.99858	0.0705456	0.182877	0.0806579	0.0649403	0.00555205	11.6966	3.30572e-30	0.0649403	0.00621048	10.4566	1.36718e-25	bmi	Yengo_Weighted_GRS	0.919055	3.14644	0.397292	4.80624e-15	0.0427924	0.912152	3.05995	0.395971	2.0897e-14	0.0400473	mvldlfc_p	Yengo_Weighted_GRS	0.999798	0.215863	0.0912455	0.0181295	0.00397326	0.99943	0.177358	0.0874896	0.0428346	0.00265404	bmi	mvldlfc_p	1405	0.998629	0.0705456	0.181945	9.87125	18	1386	2.10931e-26	59.7175	1	1386	2.0897e-14	0.0680402	1	1385	0.794251	0.057961	0.0273333	2.12053	0.0341386	0.057961	0.0281035	2.06241	0.0393544
mvldltg_p	postprandial	bmi	Yengo_Weighted_GRS	1405	0	0	TRUE	0.890603	0.911398	bmi	mvldltg_p	1405	0.998776	0.0419685	0.213257	0.0891213	0.0682624	0.00544786	12.5301	3.37261e-34	0.0682624	0.00611849	11.1567	6.63844e-29	bmi	Yengo_Weighted_GRS	0.919055	3.14644	0.397292	4.80624e-15	0.0427924	0.912152	3.05995	0.395971	2.0897e-14	0.0400473	mvldltg_p	Yengo_Weighted_GRS	0.999751	0.224655	0.0912303	0.0139167	0.00430349	0.999243	0.184415	0.0864012	0.0329847	0.00286947	bmi	mvldltg_p	1405	0.998802	0.0419685	0.212034	12.4109	18	1386	2.17954e-34	59.7175	1	1386	2.0897e-14	0.0927328	1	1385	0.760777	0.0602675	0.0268259	2.24662	0.0248214	0.0602675	0.0275067	2.19101	0.0286172
svldlp_p	postprandial	bmi	Yengo_Weighted_GRS	1406	0	0	TRUE	0.92409	0.91133	bmi	svldlp_p	1406	0.998372	0.0739969	0.170624	0.0701786	0.0605962	0.00559345	10.8334	2.61309e-26	0.0605962	0.00638977	9.48331	2.46351e-21	bmi	Yengo_Weighted_GRS	0.918929	3.1406	0.396952	5.10499e-15	0.0426816	0.911983	3.05473	0.395634	2.19525e-14	0.0399539	svldlp_p	Yengo_Weighted_GRS	0.999834	0.206615	0.0912087	0.0236461	0.00364167	0.999248	0.170997	0.087537	0.0509702	0.00246803	bmi	svldlp_p	1406	0.998467	0.0739969	0.170216	9.55676	18	1387	2.07007e-25	59.6154	1	1387	2.19525e-14	0.0292823	1	1386	0.864154	0.0559777	0.0275603	2.0311	0.0424352	0.0559777	0.0282277	1.98308	0.0475557
svldll_p	postprandial	bmi	Yengo_Weighted_GRS	1406	0	0	TRUE	0.927395	0.91133	bmi	svldll_p	1406	0.998424	0.098673	0.161807	0.0667139	0.0590814	0.00562311	10.5069	6.72152e-25	0.0590814	0.0064233	9.19798	3.64728e-20	bmi	Yengo_Weighted_GRS	0.918929	3.1406	0.396952	5.10499e-15	0.0426816	0.911983	3.05473	0.395634	2.19525e-14	0.0399539	svldll_p	Yengo_Weighted_GRS	0.999801	0.201563	0.0912167	0.0272855	0.00346577	0.99915	0.167135	0.0878031	0.0571801	0.0023578	bmi	svldll_p	1406	0.998499	0.098673	0.161442	8.95483	18	1387	1.65024e-23	59.6154	1	1387	2.19525e-14	0.0259174	1	1386	0.872126	0.0547134	0.0277056	1.97481	0.0484877	0.0547134	0.0285133	1.91887	0.0552054
svldlpl_p	postprandial	bmi	Yengo_Weighted_GRS	1406	0	0	TRUE	0.934797	0.91133	bmi	svldlpl_p	1406	0.998172	0.0500414	0.164874	0.0691667	0.0601577	0.00561281	10.7179	8.31849e-26	0.0601577	0.00649567	9.26119	2.02161e-20	bmi	Yengo_Weighted_GRS	0.918929	3.1406	0.396952	5.10499e-15	0.0426816	0.911983	3.05473	0.395634	2.19525e-14	0.0399539	svldlpl_p	Yengo_Weighted_GRS	0.999806	0.209431	0.0912041	0.0218059	0.00374161	0.998823	0.172261	0.0877661	0.0498776	0.00250465	bmi	svldlpl_p	1406	0.998191	0.0500414	0.164602	9.05884	18	1387	7.74332e-24	59.6154	1	1387	2.19525e-14	0.0193384	1	1386	0.889421	0.0563915	0.0276534	2.03923	0.0416167	0.0563915	0.0283776	1.98718	0.0470989
svldlc_p	postprandial	bmi	Yengo_Weighted_GRS	1406	0	0	TRUE	0.954883	0.91133	bmi	svldlc_p	1406	0.998694	0.0473826	0.0854977	0.030638	0.040038	0.0058735	6.81673	1.38532e-11	0.040038	0.00658883	6.07665	1.22718e-09	bmi	Yengo_Weighted_GRS	0.918929	3.1406	0.396952	5.10499e-15	0.0426816	0.911983	3.05473	0.395634	2.19525e-14	0.0399539	svldlc_p	Yengo_Weighted_GRS	0.999857	0.120851	0.0913183	0.185917	0.00124588	0.999211	0.101563	0.0898095	0.258303	0.000870662	bmi	svldlc_p	1406	0.998793	0.0473826	0.0846165	4.69129	18	1387	3.1921e-10	59.6154	1	1387	2.19525e-14	0.0574047	1	1386	0.810681	0.0332479	0.028947	1.14858	0.250927	0.0332479	0.0294905	1.12741	0.259763
svldlce_p	postprandial	bmi	Yengo_Weighted_GRS	1406	0	0	TRUE	0.967735	0.91133	bmi	svldlce_p	1406	0.998967	0.00339164	0.0635319	0.0152101	0.0282103	0.00594362	4.74632	2.2857e-06	0.0282103	0.00643515	4.38379	1.16634e-05	bmi	Yengo_Weighted_GRS	0.918929	3.1406	0.396952	5.10499e-15	0.0426816	0.911983	3.05473	0.395634	2.19525e-14	0.0399539	svldlce_p	Yengo_Weighted_GRS	0.99991	0.0713625	0.0913554	0.434844	0.000434427	0.999187	0.0629696	0.0901453	0.48496	0.000334685	bmi	svldlce_p	1406	0.999021	0.00339164	0.062429	3.9989	18	1387	3.60818e-08	59.6154	1	1387	2.19525e-14	0.070165	1	1386	0.791136	0.0206138	0.0292957	0.703646	0.481771	0.0206138	0.0297777	0.692255	0.488893
svldlfc_p	postprandial	bmi	Yengo_Weighted_GRS	1406	0	0	TRUE	0.932797	0.91133	bmi	svldlfc_p	1406	0.998487	0.170887	0.140821	0.0599149	0.0559899	0.00569307	9.83476	4.13341e-22	0.0559899	0.00655294	8.54425	1.29375e-17	bmi	Yengo_Weighted_GRS	0.918929	3.1406	0.396952	5.10499e-15	0.0426816	0.911983	3.05473	0.395634	2.19525e-14	0.0399539	svldlfc_p	Yengo_Weighted_GRS	0.999844	0.19253	0.0912306	0.035003	0.00316209	0.999144	0.159078	0.0885012	0.0724784	0.00213598	bmi	svldlfc_p	1406	0.998587	0.170887	0.140528	7.4451	18	1387	9.56394e-19	59.6154	1	1387	2.19525e-14	0.0203	1	1386	0.886723	0.0520761	0.028049	1.85661	0.0635786	0.0520761	0.0287922	1.80869	0.0707158
svldltg_p	postprandial	bmi	Yengo_Weighted_GRS	1406	0	0	TRUE	0.908762	0.91133	bmi	svldltg_p	1406	0.99845	0.0201882	0.209346	0.0836172	0.066144	0.00546132	12.1114	3.62735e-32	0.066144	0.00617437	10.7127	8.87586e-27	bmi	Yengo_Weighted_GRS	0.918929	3.1406	0.396952	5.10499e-15	0.0426816	0.911983	3.05473	0.395634	2.19525e-14	0.0399539	svldltg_p	Yengo_Weighted_GRS	0.99974	0.226365	0.0911753	0.0131535	0.00437114	0.999126	0.185767	0.0862726	0.0314701	0.00291282	bmi	svldltg_p	1406	0.998485	0.0201882	0.208803	12.5286	18	1387	9.30143e-35	59.6154	1	1387	2.19525e-14	0.0409255	1	1386	0.839711	0.060813	0.0269119	2.25971	0.0239938	0.060813	0.0276408	2.20012	0.0279629
xsvldlp_p	postprandial	bmi	Yengo_Weighted_GRS	1404	0	0	TRUE	0.970084	0.911401	bmi	xsvldlp_p	1404	0.999583	0.00973183	0.0319496	0.00730402	0.0195353	0.00604313	3.23264	0.00125542	0.0195353	0.00651959	2.99639	0.00273195	bmi	Yengo_Weighted_GRS	0.918974	3.14096	0.39725	5.31257e-15	0.0426876	0.912067	3.05469	0.39595	2.30327e-14	0.0399476	xsvldlp_p	Yengo_Weighted_GRS	0.999932	0.0481763	0.0913719	0.5981	0.000198247	0.99966	0.0459926	0.091276	0.614422	0.00017877	bmi	xsvldlp_p	1404	0.999625	0.00973183	0.0315657	1.97236	18	1385	0.00877291	59.5187	1	1385	2.30327e-14	0.0235889	1	1384	0.877958	0.0150564	0.0297772	0.505636	0.613193	0.0150564	0.0299615	0.502524	0.615379
xsvldll_p	postprandial	bmi	Yengo_Weighted_GRS	1404	0	0	TRUE	0.975409	0.911401	bmi	xsvldll_p	1404	0.999534	0.00533166	0.0311114	0.00379873	0.0140883	0.00604575	2.33027	0.0199347	0.0140883	0.00648645	2.17195	0.0298592	bmi	Yengo_Weighted_GRS	0.918974	3.14096	0.39725	5.31257e-15	0.0426876	0.912067	3.05469	0.39595	2.30327e-14	0.0399476	xsvldll_p	Yengo_Weighted_GRS	0.999948	0.0298504	0.0913775	0.743965	7.611e-05	0.999528	0.031776	0.0911555	0.72745	8.5333e-05	bmi	xsvldll_p	1404	0.999536	0.00533166	0.0308514	2.17523	18	1385	0.00300026	59.5187	1	1385	2.30327e-14	0.0159618	1	1384	0.899481	0.0104024	0.0297881	0.349211	0.726984	0.0104024	0.0300251	0.346455	0.729054
xsvldlpl_p	postprandial	bmi	Yengo_Weighted_GRS	1403	0	0	TRUE	0.984831	0.911469	bmi	xsvldlpl_p	1403	0.99945	0.00753557	0.0361357	0.000677045	-0.00594555	0.00603008	-0.985982	0.324314	-0.00594555	0.00638704	-0.930877	0.351917	bmi	Yengo_Weighted_GRS	0.918972	3.14537	0.397869	5.36476e-15	0.0427042	0.911976	3.06196	0.396535	2.18697e-14	0.0400451	xsvldlpl_p	Yengo_Weighted_GRS	0.999943	-0.0328504	0.0914881	0.719599	9.20183e-05	0.999452	-0.0241223	0.0908811	0.79072	4.90967e-05	bmi	xsvldlpl_p	1403	0.999447	0.00753557	0.0360642	2.8323	18	1384	6.67418e-05	59.626	1	1384	2.18697e-14	0.00442162	1	1383	0.946993	-0.00787806	0.0296721	-0.265503	0.790661	-0.00787806	0.0297998	-0.264366	0.791537
xsvldlc_p	postprandial	bmi	Yengo_Weighted_GRS	1404	0	0	TRUE	0.98985	0.911401	bmi	xsvldlc_p	1404	0.999341	0.00039248	0.0642003	1.29306e-06	-0.000259925	0.00594162	-0.0437464	0.965113	-0.000259925	0.00623491	-0.0416886	0.966747	bmi	Yengo_Weighted_GRS	0.918974	3.14096	0.39725	5.31257e-15	0.0426876	0.912067	3.05469	0.39595	2.30327e-14	0.0399476	xsvldlc_p	Yengo_Weighted_GRS	0.99995	-0.0250648	0.0913785	0.783897	5.36624e-05	0.99934	-0.00572696	0.0894142	0.94894	2.77184e-06	bmi	xsvldlc_p	1404	0.999335	0.00039248	0.0641503	5.27859	18	1385	5.28594e-12	59.5187	1	1385	2.30327e-14	0.00317223	1	1384	0.955093	-0.00187481	0.0292719	-0.0640481	0.948941	-0.00187481	0.0295955	-0.0633479	0.949499
xsvldlce_p	postprandial	bmi	Yengo_Weighted_GRS	1404	0	0	TRUE	0.992042	0.911401	bmi	xsvldlce_p	1404	0.999154	0.000119054	0.0866781	0.000154737	0.00284338	0.00586983	0.484407	0.628174	0.00284338	0.00604317	0.470512	0.637989	bmi	Yengo_Weighted_GRS	0.918974	3.14096	0.39725	5.31257e-15	0.0426876	0.912067	3.05469	0.39595	2.30327e-14	0.0399476	xsvldlce_p	Yengo_Weighted_GRS	0.999955	-0.0148887	0.0913801	0.870596	1.89345e-05	0.999149	0.0078152	0.0883411	0.929519	5.16178e-06	bmi	xsvldlce_p	1404	0.999154	0.000119054	0.0866766	7.28974	18	1385	2.95488e-18	59.5187	1	1385	2.30327e-14	0.000101204	1	1384	0.991975	0.00255843	0.0289175	0.0884734	0.929513	0.00255843	0.0291431	0.0877885	0.930057
xsvldlfc_p	postprandial	bmi	Yengo_Weighted_GRS	1404	0	0	TRUE	0.986487	0.911401	bmi	xsvldlfc_p	1404	0.999546	0.00612954	0.030595	0.000945296	-0.00702784	0.00604736	-1.16213	0.245381	-0.00702784	0.00651089	-1.0794	0.28041	bmi	Yengo_Weighted_GRS	0.918974	3.14096	0.39725	5.31257e-15	0.0426876	0.912067	3.05469	0.39595	2.30327e-14	0.0399476	xsvldlfc_p	Yengo_Weighted_GRS	0.999935	-0.0389252	0.0913751	0.670178	0.00012942	0.999546	-0.02896	0.0910466	0.750473	7.08788e-05	bmi	xsvldlfc_p	1404	0.999546	0.00612954	0.0304798	2.35872	18	1385	0.00108478	59.5187	1	1385	2.30327e-14	0.00706371	1	1384	0.933032	-0.0094805	0.0297939	-0.318203	0.750379	-0.0094805	0.0300893	-0.315079	0.752749
xsvldltg_p	postprandial	bmi	Yengo_Weighted_GRS	1404	0	0	TRUE	0.911897	0.911401	bmi	xsvldltg_p	1404	0.998757	0.0676183	0.143642	0.0625143	0.0571515	0.00568383	10.0551	5.25096e-23	0.0571515	0.00660734	8.64969	5.16375e-18	bmi	Yengo_Weighted_GRS	0.918974	3.14096	0.39725	5.31257e-15	0.0426876	0.912067	3.05469	0.39595	2.30327e-14	0.0399476	xsvldltg_p	Yengo_Weighted_GRS	0.999784	0.210024	0.0912087	0.0214431	0.00376771	0.999187	0.172232	0.0884809	0.0517913	0.00250696	bmi	xsvldltg_p	1404	0.99877	0.0676183	0.143631	7.51455	18	1385	5.80099e-19	59.5187	1	1385	2.30327e-14	0.000785395	1	1384	0.977646	0.0563828	0.0280013	2.01358	0.0442471	0.0563828	0.0285984	1.97154	0.0488607
idlp_p	postprandial	bmi	Yengo_Weighted_GRS	1406	0	0	TRUE	0.99354	0.91133	bmi	idlp_p	1406	0.998958	0.0143978	0.0732931	0.00759996	-0.0199411	0.00591256	-3.37266	0.000764963	-0.0199411	0.00621684	-3.20759	0.00133852	bmi	Yengo_Weighted_GRS	0.918929	3.1406	0.396952	5.10499e-15	0.0426816	0.911983	3.05473	0.395634	2.19525e-14	0.0399539	idlp_p	Yengo_Weighted_GRS	0.999908	-0.0881606	0.0913449	0.334641	0.000663017	0.999066	-0.0682962	0.0893157	0.444604	0.000393701	bmi	idlp_p	1406	0.99894	0.0143978	0.0731815	5.49445	18	1387	1.15025e-12	59.6154	1	1387	2.19525e-14	0.00717419	1	1386	0.932512	-0.0223575	0.0291272	-0.767581	0.442867	-0.0223575	0.0290476	-0.769686	0.441617
idll_p	postprandial	bmi	Yengo_Weighted_GRS	1406	0	0	TRUE	0.994423	0.91133	bmi	idll_p	1406	0.999098	0.0101582	0.0809406	0.00984034	-0.0226907	0.00588811	-3.85364	0.00012169	-0.0226907	0.00618758	-3.66714	0.000245282	bmi	Yengo_Weighted_GRS	0.918929	3.1406	0.396952	5.10499e-15	0.0426816	0.911983	3.05473	0.395634	2.19525e-14	0.0399539	idll_p	Yengo_Weighted_GRS	0.999899	-0.100491	0.0913359	0.271418	0.000861448	0.999137	-0.07853	0.0890507	0.378007	0.00052053	bmi	idll_p	1406	0.999102	0.0101582	0.0807666	6.00368	18	1387	3.07949e-14	59.6154	1	1387	2.19525e-14	0.0112762	1	1386	0.915447	-0.0257077	0.0290078	-0.886233	0.375645	-0.0257077	0.0289082	-0.889286	0.374004
idlpl_p	postprandial	bmi	Yengo_Weighted_GRS	1405	0	0	TRUE	0.995181	0.911429	bmi	idlpl_p	1405	0.99936	0.00550069	0.0963385	0.0187135	-0.0312861	0.00583975	-5.35743	9.87312e-08	-0.0312861	0.00626944	-4.99025	6.03007e-07	bmi	Yengo_Weighted_GRS	0.919013	3.1376	0.397109	5.5455e-15	0.0426001	0.911998	3.05025	0.395792	2.44727e-14	0.039833	idlpl_p	Yengo_Weighted_GRS	0.999865	-0.132894	0.0913176	0.145812	0.00150726	0.999345	-0.110221	0.0887286	0.214365	0.00102579	bmi	idlpl_p	1405	0.999341	0.00550069	0.095889	6.69842	18	1386	2.11052e-16	59.3933	1	1386	2.44727e-14	0.0295229	1	1385	0.863602	-0.0361349	0.0288155	-1.25401	0.21005	-0.0361349	0.028785	-1.25534	0.209567
idlc_p	postprandial	bmi	Yengo_Weighted_GRS	1405	0	0	TRUE	0.995788	0.911429	bmi	idlc_p	1405	0.999104	0.00802986	0.0902885	0.0115485	-0.0245774	0.00585927	-4.19462	2.90687e-05	-0.0245774	0.00605564	-4.05859	4.93696e-05	bmi	Yengo_Weighted_GRS	0.919013	3.1376	0.397109	5.5455e-15	0.0426001	0.911998	3.05025	0.395792	2.44727e-14	0.039833	idlc_p	Yengo_Weighted_GRS	0.999895	-0.11211	0.0913375	0.219869	0.00107267	0.999218	-0.0862687	0.088694	0.330895	0.000628406	bmi	idlc_p	1405	0.999076	0.00802986	0.0900261	6.71598	18	1386	1.85966e-16	59.3933	1	1386	2.44727e-14	0.0171229	1	1385	0.895909	-0.0282825	0.0289088	-0.978334	0.32808	-0.0282825	0.028798	-0.982099	0.326222
idlce_p	postprandial	bmi	Yengo_Weighted_GRS	1405	0	0	TRUE	0.995559	0.911429	bmi	idlce_p	1405	0.998873	0.0170499	0.0772139	0.00515597	-0.0164221	0.00590122	-2.78283	0.00546188	-0.0164221	0.0060073	-2.73369	0.00626295	bmi	Yengo_Weighted_GRS	0.919013	3.1376	0.397109	5.5455e-15	0.0426001	0.911998	3.05025	0.395792	2.44727e-14	0.039833	idlce_p	Yengo_Weighted_GRS	0.999919	-0.0838333	0.0913591	0.358974	0.000599806	0.998954	-0.0599603	0.0890309	0.500756	0.000303572	bmi	idlce_p	1405	0.998845	0.0170499	0.0770138	6.03675	18	1386	2.43396e-14	59.3933	1	1386	2.44727e-14	0.0128718	1	1385	0.909687	-0.0196575	0.0291148	-0.675172	0.499679	-0.0196575	0.0289802	-0.678308	0.49769
idlfc_p	postprandial	bmi	Yengo_Weighted_GRS	1405	0	0	TRUE	0.996478	0.911429	bmi	idlfc_p	1405	0.999187	0.00304625	0.13761	0.0343722	-0.0424011	0.00570484	-7.43248	1.85776e-13	-0.0424011	0.00620282	-6.83577	8.15638e-12	bmi	Yengo_Weighted_GRS	0.919013	3.1376	0.397109	5.5455e-15	0.0426001	0.911998	3.05025	0.395792	2.44727e-14	0.039833	idlfc_p	Yengo_Weighted_GRS	0.999865	-0.168812	0.0912753	0.0645988	0.00243211	0.999407	-0.139769	0.0874561	0.110236	0.00164951	bmi	idlfc_p	1405	0.999166	0.00304625	0.137386	9.36263	18	1386	8.5177e-25	59.3933	1	1386	2.44727e-14	0.0153985	1	1385	0.901262	-0.045822	0.0281465	-1.62799	0.103755	-0.045822	0.0281024	-1.63054	0.103216
idltg_p	postprandial	bmi	Yengo_Weighted_GRS	1405	0	0	TRUE	0.926356	0.911429	bmi	idltg_p	1405	0.999208	0.123963	0.0625493	0.00970618	0.0225319	0.00594793	3.78819	0.000158247	0.0225319	0.00681339	3.307	0.000943022	bmi	Yengo_Weighted_GRS	0.919013	3.1376	0.397109	5.5455e-15	0.0426001	0.911998	3.05025	0.395792	2.44727e-14	0.039833	idltg_p	Yengo_Weighted_GRS	0.999883	0.110432	0.091339	0.226853	0.0010408	0.999099	0.0899722	0.0899302	0.317259	0.00068352	bmi	idltg_p	1405	0.999208	0.123963	0.0616219	4.39221	18	1386	2.50368e-09	59.3933	1	1386	2.44727e-14	0.058717	1	1385	0.808571	0.0294967	0.0293565	1.00477	0.315181	0.0294967	0.0296463	0.994953	0.319933
lldlp_p	postprandial	bmi	Yengo_Weighted_GRS	1406	0	0	TRUE	0.994145	0.91133	bmi	lldlp_p	1406	0.999279	0.0305169	0.0596517	0.00941607	-0.0221961	0.00595592	-3.72674	0.000201772	-0.0221961	0.00632057	-3.51173	0.000445196	bmi	Yengo_Weighted_GRS	0.918929	3.1406	0.396952	5.10499e-15	0.0426816	0.911983	3.05473	0.395634	2.19525e-14	0.0399539	lldlp_p	Yengo_Weighted_GRS	0.99989	-0.102447	0.0913343	0.262194	0.000895314	0.999309	-0.0861541	0.0900408	0.338817	0.000626508	bmi	lldlp_p	1406	0.999215	0.0305169	0.0589619	4.16477	18	1387	1.17805e-08	59.6154	1	1387	2.19525e-14	0.0436972	1	1386	0.834449	-0.0282035	0.0293498	-0.960944	0.336748	-0.0282035	0.0291971	-0.96597	0.334228
lldll_p	postprandial	bmi	Yengo_Weighted_GRS	1406	0	0	TRUE	0.994543	0.91133	bmi	lldll_p	1406	0.999254	0.0265543	0.0630836	0.0110669	-0.0240633	0.00594504	-4.04762	5.4598e-05	-0.0240633	0.00632465	-3.80468	0.000141986	bmi	Yengo_Weighted_GRS	0.918929	3.1406	0.396952	5.10499e-15	0.0426816	0.911983	3.05473	0.395634	2.19525e-14	0.0399539	lldll_p	Yengo_Weighted_GRS	0.999897	-0.106469	0.091331	0.243913	0.000966995	0.999383	-0.0890262	0.0899542	0.322501	0.000668976	bmi	lldll_p	1406	0.999208	0.0265543	0.0625903	4.3308	18	1387	3.80802e-09	59.6154	1	1387	2.19525e-14	0.0313671	1	1386	0.85945	-0.0291437	0.0292932	-0.994899	0.319959	-0.0291437	0.0291481	-0.99985	0.317557
lldlpl_p	postprandial	bmi	Yengo_Weighted_GRS	1406	0	0	TRUE	0.994608	0.91133	bmi	lldlpl_p	1406	0.999252	0.0296959	0.0629194	0.00998482	-0.0228567	0.00594556	-3.84432	0.000126359	-0.0228567	0.00629938	-3.6284	0.000285188	bmi	Yengo_Weighted_GRS	0.918929	3.1406	0.396952	5.10499e-15	0.0426816	0.911983	3.05473	0.395634	2.19525e-14	0.0399539	lldlpl_p	Yengo_Weighted_GRS	0.999905	-0.105913	0.0913315	0.246387	0.000956917	0.999373	-0.088693	0.0899109	0.324082	0.000663978	bmi	lldlpl_p	1406	0.999202	0.0296959	0.0621899	4.40395	18	1387	2.30919e-09	59.6154	1	1387	2.19525e-14	0.0463759	1	1386	0.829526	-0.0290346	0.0292994	-0.990963	0.321876	-0.0290346	0.0291331	-0.996621	0.319122
lldlc_p	postprandial	bmi	Yengo_Weighted_GRS	1406	0	0	TRUE	0.995262	0.91133	bmi	lldlc_p	1406	0.999208	0.0174767	0.0637703	0.0121155	-0.0251775	0.00594286	-4.2366	2.41901e-05	-0.0251775	0.00626977	-4.0157	5.92706e-05	bmi	Yengo_Weighted_GRS	0.918929	3.1406	0.396952	5.10499e-15	0.0426816	0.911983	3.05473	0.395634	2.19525e-14	0.0399539	lldlc_p	Yengo_Weighted_GRS	0.999886	-0.116785	0.091322	0.201171	0.00116345	0.999334	-0.0979432	0.0899647	0.276482	0.000809698	bmi	lldlc_p	1406	0.999122	0.0174767	0.0628643	4.31388	18	1387	4.27416e-09	59.6154	1	1387	2.19525e-14	0.0576552	1	1386	0.810277	-0.0320628	0.0292889	-1.09471	0.273835	-0.0320628	0.029128	-1.10075	0.271195
lldlce_p	postprandial	bmi	Yengo_Weighted_GRS	1406	0	0	TRUE	0.994653	0.91133	bmi	lldlce_p	1406	0.999226	0.0269667	0.0510492	0.00785402	-0.0202716	0.0059831	-3.38815	0.000723385	-0.0202716	0.00629615	-3.21969	0.0012833	bmi	Yengo_Weighted_GRS	0.918929	3.1406	0.396952	5.10499e-15	0.0426816	0.911983	3.05473	0.395634	2.19525e-14	0.0399539	lldlce_p	Yengo_Weighted_GRS	0.999907	-0.10221	0.0913345	0.2633	0.000891174	0.999377	-0.0861434	0.0903741	0.340662	0.000626352	bmi	lldlce_p	1406	0.999131	0.0269667	0.0498478	3.55384	18	1387	6.90579e-07	59.6154	1	1387	2.19525e-14	0.0754236	1	1386	0.783639	-0.0282	0.0294916	-0.956204	0.339136	-0.0282	0.0293457	-0.960958	0.336741
lldlfc_p	postprandial	bmi	Yengo_Weighted_GRS	1406	0	0	TRUE	0.996289	0.91133	bmi	lldlfc_p	1406	0.999065	0.00525571	0.112363	0.0299829	-0.0396077	0.00578658	-6.84474	1.14683e-11	-0.0396077	0.0062732	-6.31379	2.72285e-10	bmi	Yengo_Weighted_GRS	0.918929	3.1406	0.396952	5.10499e-15	0.0426816	0.911983	3.05473	0.395634	2.19525e-14	0.0399539	lldlfc_p	Yengo_Weighted_GRS	0.99988	-0.163139	0.0912714	0.0740883	0.00227034	0.99927	-0.13727	0.0884564	0.120929	0.00159047	bmi	lldlfc_p	1406	0.998983	0.00525571	0.11182	7.28499	18	1387	3.04908e-18	59.6154	1	1387	2.19525e-14	0.0364301	1	1386	0.848658	-0.0449369	0.0285136	-1.57598	0.115258	-0.0449369	0.0283944	-1.58259	0.113742
lldltg_p	postprandial	bmi	Yengo_Weighted_GRS	1406	0	0	TRUE	0.959417	0.91133	bmi	lldltg_p	1406	0.998748	0.0261642	0.111782	0.000697165	-0.00603963	0.00578847	-1.04339	0.29695	-0.00603963	0.00647407	-0.932896	0.350874	bmi	Yengo_Weighted_GRS	0.918929	3.1406	0.396952	5.10499e-15	0.0426816	0.911983	3.05473	0.395634	2.19525e-14	0.0399539	lldltg_p	Yengo_Weighted_GRS	0.999958	0.0103328	0.0913748	0.909982	9.1078e-06	0.998778	0.00512401	0.0871373	0.953117	2.21613e-06	bmi	lldltg_p	1406	0.998792	0.0261642	0.110644	9.62482	18	1387	1.26194e-25	59.6154	1	1387	2.19525e-14	0.0763424	1	1386	0.782358	0.0016774	0.0285325	0.0587892	0.953128	0.0016774	0.0285573	0.0587382	0.953169
mldlp_p	postprandial	bmi	Yengo_Weighted_GRS	1404	0	0	TRUE	0.993301	0.911405	bmi	mldlp_p	1404	0.999102	0.0321493	0.0409917	0.00710574	-0.0192746	0.00601681	-3.20345	0.00138881	-0.0192746	0.00639703	-3.01305	0.00258637	bmi	Yengo_Weighted_GRS	0.919024	3.12743	0.397509	7.17374e-15	0.0422836	0.912104	3.04776	0.39619	2.72031e-14	0.0397375	mldlp_p	Yengo_Weighted_GRS	0.999902	-0.0953048	0.0914267	0.297398	0.00077446	0.999221	-0.0851606	0.0908961	0.348973	0.000611914	bmi	mldlp_p	1404	0.999066	0.0321493	0.0395548	2.76374	18	1385	0.000101168	59.1772	1	1385	2.72031e-14	0.0886077	1	1384	0.765999	-0.027942	0.0297457	-0.939364	0.347708	-0.027942	0.029645	-0.942555	0.346073
mldll_p	postprandial	bmi	Yengo_Weighted_GRS	1404	0	0	TRUE	0.993504	0.911405	bmi	mldll_p	1404	0.999018	0.030993	0.0419044	0.00758727	-0.0199169	0.00601394	-3.31179	0.000950884	-0.0199169	0.00638124	-3.12117	0.00180133	bmi	Yengo_Weighted_GRS	0.919024	3.12743	0.397509	7.17374e-15	0.0422836	0.912104	3.04776	0.39619	2.72031e-14	0.0397375	mldll_p	Yengo_Weighted_GRS	0.999898	-0.101001	0.0914223	0.269447	0.000869805	0.999195	-0.0899725	0.0908724	0.3223	0.000683018	bmi	mldll_p	1404	0.998956	0.030993	0.0401403	2.80569	18	1385	7.84621e-05	59.1772	1	1385	2.72031e-14	0.108894	1	1384	0.741457	-0.0295209	0.0297366	-0.992744	0.321008	-0.0295209	0.0296568	-0.995418	0.319707
mldlpl_p	postprandial	bmi	Yengo_Weighted_GRS	1404	0	0	TRUE	0.991737	0.911405	bmi	mldlpl_p	1404	0.999555	0.126116	0.0256176	0.000642076	-0.00579393	0.00606484	-0.95533	0.339578	-0.00579393	0.00637377	-0.909026	0.363336	bmi	Yengo_Weighted_GRS	0.919024	3.12743	0.397509	7.17374e-15	0.0422836	0.912104	3.04776	0.39619	2.72031e-14	0.0397375	mldlpl_p	Yengo_Weighted_GRS	0.999939	-0.0443738	0.0914544	0.62761	0.000167889	0.999587	-0.0393237	0.0913371	0.666874	0.000130474	bmi	mldlpl_p	1404	0.999476	0.126116	0.0246511	1.98059	18	1385	0.008409	59.1772	1	1385	2.72031e-14	0.0586592	1	1384	0.808664	-0.0129025	0.0299756	-0.430434	0.666947	-0.0129025	0.0300262	-0.429708	0.667475
mldlc_p	postprandial	bmi	Yengo_Weighted_GRS	1405	0	0	TRUE	0.994907	0.911398	bmi	mldlc_p	1405	0.998976	0.0135001	0.0465721	0.0104652	-0.0233942	0.00599787	-3.90042	0.000100625	-0.0233942	0.00634784	-3.68538	0.000228359	bmi	Yengo_Weighted_GRS	0.919012	3.14139	0.397099	5.14526e-15	0.0427008	0.912082	3.05594	0.395731	2.17696e-14	0.0399853	mldlc_p	Yengo_Weighted_GRS	0.999897	-0.116825	0.0913252	0.20103	0.00116501	0.999194	-0.102925	0.0906974	0.256649	0.000894773	bmi	mldlc_p	1405	0.998809	0.0135001	0.0445489	2.98197	18	1386	2.65675e-05	59.6335	1	1386	2.17696e-14	0.12646	1	1385	0.722185	-0.0336802	0.0295625	-1.13929	0.25478	-0.0336802	0.02948	-1.14248	0.253453
mldlce_p	postprandial	bmi	Yengo_Weighted_GRS	1405	0	0	TRUE	0.994911	0.911398	bmi	mldlce_p	1405	0.998993	0.0111928	0.0446469	0.00997306	-0.0228375	0.00600392	-3.80377	0.000148711	-0.0228375	0.00637467	-3.58254	0.000340271	bmi	Yengo_Weighted_GRS	0.919012	3.14139	0.397099	5.14526e-15	0.0427008	0.912082	3.05594	0.395731	2.17696e-14	0.0399853	mldlce_p	Yengo_Weighted_GRS	0.999901	-0.114671	0.0913271	0.209468	0.00112243	0.999258	-0.101382	0.0907661	0.264206	0.000868147	bmi	mldlce_p	1405	0.99882	0.0111928	0.0426033	2.85851	18	1386	5.68521e-05	59.6335	1	1386	2.17696e-14	0.12748	1	1385	0.721114	-0.0331753	0.0295926	-1.12107	0.262453	-0.0331753	0.0295209	-1.12379	0.261296
mldlfc_p	postprandial	bmi	Yengo_Weighted_GRS	1402	0	0	TRUE	0.995015	0.911159	bmi	mldlfc_p	1402	0.998862	0.0266197	0.0548495	0.0123892	-0.0254424	0.00597551	-4.25777	2.20401e-05	-0.0254424	0.0063226	-4.02404	5.72091e-05	bmi	Yengo_Weighted_GRS	0.91876	3.13131	0.397738	6.89968e-15	0.0423952	0.911715	3.04922	0.396462	2.75549e-14	0.0397739	mldlfc_p	Yengo_Weighted_GRS	0.999885	-0.114906	0.091435	0.209074	0.00112679	0.99923	-0.0984829	0.0905158	0.276777	0.000818908	bmi	mldlfc_p	1402	0.998773	0.0266197	0.05395	3.51491	18	1383	8.91341e-07	59.1526	1	1383	2.75549e-14	0.0562552	1	1382	0.812551	-0.0322977	0.0295189	-1.09414	0.274086	-0.0322977	0.0294557	-1.09649	0.273057
mldltg_p	postprandial	bmi	Yengo_Weighted_GRS	1405	0	0	TRUE	0.970957	0.911398	bmi	mldltg_p	1405	0.998131	0.00800705	0.154712	0.00407174	-0.0145923	0.00564749	-2.58386	0.00987164	-0.0145923	0.0063445	-2.3	0.0214485	bmi	Yengo_Weighted_GRS	0.919012	3.14139	0.397099	5.14526e-15	0.0427008	0.912082	3.05594	0.395731	2.17696e-14	0.0399853	mldltg_p	Yengo_Weighted_GRS	0.999954	-0.0222002	0.0913765	0.808077	4.20697e-05	0.998065	-0.0301653	0.0851743	0.723273	7.68578e-05	bmi	mldltg_p	1405	0.998109	0.00800705	0.154286	13.7224	18	1386	1.7838e-38	59.6335	1	1386	2.17696e-14	0.0300495	1	1385	0.862403	-0.00987102	0.0278131	-0.354906	0.722714	-0.00987102	0.0277351	-0.355903	0.721967
sldlp_p	postprandial	bmi	Yengo_Weighted_GRS	1401	0	0	TRUE	0.993715	0.911254	bmi	sldlp_p	1401	0.999112	0.0655308	0.0404206	0.00690184	-0.0189865	0.00602211	-3.1528	0.00165192	-0.0189865	0.00635861	-2.98595	0.00282701	bmi	Yengo_Weighted_GRS	0.918843	3.13025	0.397799	7.11011e-15	0.0423844	0.91184	3.04847	0.396534	2.8253e-14	0.0397712	sldlp_p	Yengo_Weighted_GRS	0.999897	-0.0879865	0.0914568	0.336188	0.000661142	0.99914	-0.07765	0.0909531	0.393399	0.000509452	bmi	sldlp_p	1401	0.99908	0.0655308	0.0396154	2.72038	18	1382	0.000131413	59.1022	1	1382	2.8253e-14	0.0495633	1	1381	0.823858	-0.0254718	0.0297493	-0.856216	0.392027	-0.0254718	0.0296366	-0.859469	0.390231
sldll_p	postprandial	bmi	Yengo_Weighted_GRS	1401	0	0	TRUE	0.994214	0.911254	bmi	sldll_p	1401	0.998994	0.0504126	0.0432959	0.00817203	-0.0206598	0.00601308	-3.43582	0.000608281	-0.0206598	0.00634517	-3.256	0.00112996	bmi	Yengo_Weighted_GRS	0.918843	3.13025	0.397799	7.11011e-15	0.0423844	0.91184	3.04847	0.396534	2.8253e-14	0.0397712	sldll_p	Yengo_Weighted_GRS	0.9999	-0.097158	0.0914502	0.288231	0.000806156	0.999112	-0.0853406	0.0908726	0.347831	0.000615364	bmi	sldll_p	1401	0.99895	0.0504126	0.0422659	2.86508	18	1382	5.46486e-05	59.1022	1	1382	2.8253e-14	0.0635879	1	1381	0.80095	-0.0279946	0.0297082	-0.942318	0.346194	-0.0279946	0.029593	-0.945987	0.34432
sldlpl_p	postprandial	bmi	Yengo_Weighted_GRS	1398	0	0	TRUE	0.994223	0.911414	bmi	sldlpl_p	1398	0.99932	0.112183	0.0360517	0.00196425	-0.0101186	0.00603624	-1.67631	0.0939049	-0.0101186	0.00626526	-1.61503	0.106304	bmi	Yengo_Weighted_GRS	0.919039	3.13352	0.398294	7.20638e-15	0.0424553	0.911959	3.0505	0.397027	2.92473e-14	0.0398068	sldlpl_p	Yengo_Weighted_GRS	0.999926	-0.0556217	0.0914958	0.543342	0.000264659	0.999438	-0.0466857	0.0909644	0.607872	0.000184465	bmi	sldlpl_p	1398	0.999238	0.112183	0.0355358	2.72235	18	1379	0.000129925	59.034	1	1379	2.92473e-14	0.0315728	1	1378	0.858995	-0.0153043	0.0298	-0.513566	0.607637	-0.0153043	0.0297553	-0.514337	0.607099
sldlc_p	postprandial	bmi	Yengo_Weighted_GRS	1404	0	0	TRUE	0.9955	0.911405	bmi	sldlc_p	1404	0.998976	0.013786	0.0516301	0.0133095	-0.0263792	0.00598334	-4.40877	1.11991e-05	-0.0263792	0.00633408	-4.16464	3.11849e-05	bmi	Yengo_Weighted_GRS	0.919024	3.12743	0.397509	7.17374e-15	0.0422836	0.912104	3.04776	0.39619	2.72031e-14	0.0397375	sldlc_p	Yengo_Weighted_GRS	0.999895	-0.126114	0.0914001	0.167869	0.00135611	0.999275	-0.112005	0.090666	0.216905	0.0010585	bmi	sldlc_p	1404	0.998855	0.013786	0.0495729	3.18804	18	1385	7.29201e-06	59.1772	1	1385	2.72031e-14	0.128286	1	1384	0.720271	-0.0367501	0.0295902	-1.24197	0.214458	-0.0367501	0.0295277	-1.2446	0.21349
sldlce_p	postprandial	bmi	Yengo_Weighted_GRS	1404	0	0	TRUE	0.995717	0.911405	bmi	sldlce_p	1404	0.999035	0.00788545	0.0500888	0.0134478	-0.0265159	0.0059882	-4.42802	1.02575e-05	-0.0265159	0.00637187	-4.1614	3.16305e-05	bmi	Yengo_Weighted_GRS	0.919024	3.12743	0.397509	7.17374e-15	0.0422836	0.912104	3.04776	0.39619	2.72031e-14	0.0397375	sldlce_p	Yengo_Weighted_GRS	0.999903	-0.128026	0.0913982	0.161512	0.00139753	0.999233	-0.114026	0.0907434	0.209119	0.00109703	bmi	sldlce_p	1404	0.998938	0.00788545	0.0478175	3.04955	18	1385	1.74418e-05	59.1772	1	1385	2.72031e-14	0.141407	1	1384	0.706944	-0.0374131	0.0296175	-1.26321	0.206727	-0.0374131	0.0295445	-1.26633	0.205609
sldlfc_p	postprandial	bmi	Yengo_Weighted_GRS	1398	0	0	TRUE	0.995878	0.911414	bmi	sldlfc_p	1398	0.998851	0.0294408	0.0587775	0.0118826	-0.0248873	0.00596466	-4.17245	3.20179e-05	-0.0248873	0.0062228	-3.99936	6.3513e-05	bmi	Yengo_Weighted_GRS	0.919039	3.13352	0.398294	7.20638e-15	0.0424553	0.911959	3.0505	0.397027	2.92473e-14	0.0398068	sldlfc_p	Yengo_Weighted_GRS	0.99989	-0.11268	0.0914582	0.218143	0.00108615	0.999175	-0.0943245	0.0903322	0.296578	0.000753003	bmi	sldlfc_p	1398	0.998788	0.0294408	0.058079	3.87544	18	1379	8.27203e-08	59.034	1	1379	2.92473e-14	0.0437764	1	1378	0.834301	-0.030921	0.0294497	-1.04996	0.29392	-0.030921	0.0293242	-1.05445	0.29186
sldltg_p	postprandial	bmi	Yengo_Weighted_GRS	1405	0	0	TRUE	0.924493	0.911398	bmi	sldltg_p	1405	0.999331	0.0324191	0.0627993	0.0124487	0.0255151	0.00594661	4.29069	1.90473e-05	0.0255151	0.00689367	3.70123	0.000214555	bmi	Yengo_Weighted_GRS	0.919012	3.14139	0.397099	5.14526e-15	0.0427008	0.912082	3.05594	0.395731	2.17696e-14	0.0399853	sldltg_p	Yengo_Weighted_GRS	0.999871	0.107787	0.0913331	0.23814	0.000991714	0.99933	0.0831794	0.0900389	0.355743	0.000584392	bmi	sldltg_p	1405	0.999311	0.0324191	0.0627438	4.18455	18	1386	1.03065e-08	59.6335	1	1386	2.17696e-14	0.00352963	1	1385	0.952634	0.0272189	0.0292797	0.929618	0.352731	0.0272189	0.0297568	0.914711	0.360503
xlhdlp_p	postprandial	bmi	Yengo_Weighted_GRS	1344	0	0	TRUE	0.941883	0.914837	bmi	xlhdlp_p	1344	0.995153	0.345249	0.348172	0.0889841	-0.0698287	0.00519202	-13.4492	9.55224e-39	-0.0698287	0.00612159	-11.4069	3.86067e-30	bmi	Yengo_Weighted_GRS	0.922624	2.94821	0.397791	2.2027e-13	0.0393216	0.916534	2.86828	0.397081	8.52527e-13	0.0368276	xlhdlp_p	Yengo_Weighted_GRS	0.999874	-0.167433	0.0935546	0.0737307	0.00238102	0.995213	-0.135156	0.0814792	0.0973971	0.00153521	bmi	xlhdlp_p	1344	0.994989	0.345249	0.338762	29.0246	18	1325	9.49436e-83	52.1777	1	1325	8.52527e-13	0.753118	1	1324	0.385648	-0.0471209	0.0268659	-1.75393	0.0796731	-0.0471209	0.0272624	-1.72842	0.0841453
xlhdll_p	postprandial	bmi	Yengo_Weighted_GRS	1344	0	0	TRUE	0.941232	0.914837	bmi	xlhdll_p	1344	0.995033	0.34343	0.347888	0.0891062	-0.0698765	0.00519315	-13.4555	8.86295e-39	-0.0698765	0.00611796	-11.4215	3.26415e-30	bmi	Yengo_Weighted_GRS	0.922624	2.94821	0.397791	2.2027e-13	0.0393216	0.916534	2.86828	0.397081	8.52527e-13	0.0368276	xlhdll_p	Yengo_Weighted_GRS	0.999865	-0.165966	0.0935566	0.0762956	0.00233949	0.995162	-0.133514	0.0815036	0.101631	0.00149814	bmi	xlhdll_p	1344	0.99486	0.34343	0.337957	28.94	18	1325	1.61217e-82	52.1777	1	1325	8.52527e-13	0.794506	1	1324	0.372903	-0.0465485	0.0268822	-1.73157	0.0835825	-0.0465485	0.0272689	-1.70702	0.0880535
xlhdlpl_p	postprandial	bmi	Yengo_Weighted_GRS	1344	0	0	TRUE	0.958983	0.914837	bmi	xlhdlpl_p	1344	0.996995	0.245304	0.340874	0.0858676	-0.0685949	0.005221	-13.1383	3.74081e-37	-0.0685949	0.00605981	-11.3197	1.04885e-29	bmi	Yengo_Weighted_GRS	0.922624	2.94821	0.397791	2.2027e-13	0.0393216	0.916534	2.86828	0.397081	8.52527e-13	0.0368276	xlhdlpl_p	Yengo_Weighted_GRS	0.999889	-0.159899	0.0935644	0.0876883	0.00217155	0.997025	-0.130001	0.0817156	0.111872	0.00142034	bmi	xlhdlpl_p	1344	0.996902	0.245304	0.330991	28.2147	18	1325	1.5358e-80	52.1777	1	1325	8.52527e-13	0.782219	1	1324	0.376624	-0.0453237	0.0270233	-1.67721	0.0937371	-0.0453237	0.027602	-1.64204	0.100818
xlhdlc_p	postprandial	bmi	Yengo_Weighted_GRS	1344	0	0	TRUE	0.936257	0.914837	bmi	xlhdlc_p	1344	0.996173	0.249744	0.332887	0.0875678	-0.0692707	0.00525254	-13.188	2.08885e-37	-0.0692707	0.00607529	-11.402	4.08459e-30	bmi	Yengo_Weighted_GRS	0.922624	2.94821	0.397791	2.2027e-13	0.0393216	0.916534	2.86828	0.397081	8.52527e-13	0.0368276	xlhdlc_p	Yengo_Weighted_GRS	0.999843	-0.171958	0.0935485	0.0662585	0.00251146	0.996285	-0.138034	0.0822363	0.0934834	0.0016013	bmi	xlhdlc_p	1344	0.996023	0.249744	0.324727	26.9167	18	1325	5.74349e-77	52.1777	1	1325	8.52527e-13	0.638083	1	1324	0.424549	-0.0481245	0.0271495	-1.77257	0.0765289	-0.0481245	0.027242	-1.76656	0.0775324
xlhdlce_p	postprandial	bmi	Yengo_Weighted_GRS	1344	0	0	TRUE	0.938095	0.914837	bmi	xlhdlce_p	1344	0.996557	0.164897	0.323138	0.0888024	-0.0697573	0.00529078	-13.1847	2.17258e-37	-0.0697573	0.00608118	-11.471	1.84469e-30	bmi	Yengo_Weighted_GRS	0.922624	2.94821	0.397791	2.2027e-13	0.0393216	0.916534	2.86828	0.397081	8.52527e-13	0.0368276	xlhdlce_p	Yengo_Weighted_GRS	0.999833	-0.175504	0.0935436	0.0608487	0.0026161	0.996646	-0.142119	0.0828287	0.0864296	0.00169746	bmi	xlhdlce_p	1344	0.996374	0.164897	0.315685	25.3898	18	1325	1.03287e-72	52.1777	1	1325	8.52527e-13	0.574348	1	1324	0.448671	-0.0495484	0.0273307	-1.81292	0.0700696	-0.0495484	0.0272777	-1.81644	0.0695282
xlhdlfc_p	postprandial	bmi	Yengo_Weighted_GRS	1344	0	0	TRUE	0.936768	0.914837	bmi	xlhdlfc_p	1344	0.996112	0.529078	0.347828	0.0821033	-0.0670745	0.00519339	-12.9154	4.98145e-36	-0.0670745	0.00599884	-11.1813	5.03747e-29	bmi	Yengo_Weighted_GRS	0.922624	2.94821	0.397791	2.2027e-13	0.0393216	0.916534	2.86828	0.397081	8.52527e-13	0.0368276	xlhdlfc_p	Yengo_Weighted_GRS	0.999839	-0.160383	0.0935638	0.0867305	0.00218474	0.996638	-0.126339	0.0811289	0.119648	0.00134144	bmi	xlhdlfc_p	1344	0.996135	0.529078	0.338151	29.7032	18	1325	1.37561e-84	52.1777	1	1325	8.52527e-13	0.774095	1	1324	0.379113	-0.0440469	0.0268783	-1.63875	0.101502	-0.0440469	0.0272289	-1.61765	0.105976
xlhdltg_p	postprandial	bmi	Yengo_Weighted_GRS	1346	0	0	TRUE	0.953655	0.914877	bmi	xlhdltg_p	1346	0.99826	0.0484796	0.0800218	0.00221309	-0.0110176	0.00616651	-1.78668	0.0742177	-0.0110176	0.00622257	-1.77058	0.0766302	bmi	Yengo_Weighted_GRS	0.922709	2.95037	0.397101	1.92665e-13	0.0394524	0.916655	2.8673	0.396414	7.95516e-13	0.0368727	xlhdltg_p	Yengo_Weighted_GRS	0.999947	-0.0273258	0.0935567	0.770272	6.34702e-05	0.998279	-0.0215859	0.0908937	0.812317	3.91925e-05	bmi	xlhdltg_p	1346	0.998271	0.0484796	0.0797998	6.23682	18	1327	6.21697e-15	52.3174	1	1327	7.95516e-13	0.0126138	1	1326	0.910594	-0.0075283	0.0316666	-0.237736	0.812122	-0.0075283	0.0317754	-0.236922	0.812754
lhdlp_p	postprandial	bmi	Yengo_Weighted_GRS	1326	0	0	TRUE	0.969956	0.912955	bmi	lhdlp_p	1326	0.997596	0.0677291	0.325482	0.0750513	-0.0639209	0.00530057	-12.0592	7.91203e-32	-0.0639209	0.00595681	-10.7307	7.30281e-27	bmi	Yengo_Weighted_GRS	0.920391	2.90797	0.402924	8.91448e-13	0.0378518	0.913561	2.81095	0.402877	4.77266e-12	0.0349862	lhdlp_p	Yengo_Weighted_GRS	0.999804	-0.189209	0.0944616	0.0453782	0.00302114	0.997766	-0.14669	0.0827869	0.0766451	0.00179626	bmi	lhdlp_p	1326	0.997616	0.0677291	0.322952	27.0504	18	1307	3.56117e-77	48.6811	1	1307	4.77266e-12	0.182469	1	1306	0.66933	-0.0521851	0.0280242	-1.86214	0.0628073	-0.0521851	0.028722	-1.8169	0.0694609
lhdll_p	postprandial	bmi	Yengo_Weighted_GRS	1326	0	0	TRUE	0.969757	0.912955	bmi	lhdll_p	1326	0.997503	0.0717397	0.324327	0.0756077	-0.0641573	0.0053051	-12.0935	5.43895e-32	-0.0641573	0.00596925	-10.748	6.05821e-27	bmi	Yengo_Weighted_GRS	0.920391	2.90797	0.402924	8.91448e-13	0.0378518	0.913561	2.81095	0.402877	4.77266e-12	0.0349862	lhdll_p	Yengo_Weighted_GRS	0.999805	-0.189586	0.094461	0.0449495	0.00303319	0.99771	-0.146969	0.0828811	0.0764194	0.00180312	bmi	lhdll_p	1326	0.997528	0.0717397	0.321738	26.8196	18	1307	1.54245e-76	48.6811	1	1307	4.77266e-12	0.186434	1	1306	0.665973	-0.0522847	0.0280494	-1.86402	0.0625424	-0.0522847	0.0287627	-1.8178	0.0693242
lhdlpl_p	postprandial	bmi	Yengo_Weighted_GRS	1326	0	0	TRUE	0.978046	0.912955	bmi	lhdlpl_p	1326	0.997709	0.0280018	0.322352	0.0719784	-0.0625986	0.00531285	-11.7825	1.58331e-30	-0.0625986	0.00591989	-10.5743	3.92217e-26	bmi	Yengo_Weighted_GRS	0.920391	2.90797	0.402924	8.91448e-13	0.0378518	0.913561	2.81095	0.402877	4.77266e-12	0.0349862	lhdlpl_p	Yengo_Weighted_GRS	0.999814	-0.185319	0.0944674	0.0500041	0.00289819	0.998321	-0.144804	0.0827925	0.0805251	0.00175039	bmi	lhdlpl_p	1326	0.997816	0.0280018	0.320095	26.9259	18	1307	7.85125e-77	48.6811	1	1307	4.77266e-12	0.162013	1	1306	0.687376	-0.0515145	0.0280833	-1.83435	0.0668297	-0.0515145	0.0285871	-1.80202	0.0717729
lhdlc_p	postprandial	bmi	Yengo_Weighted_GRS	1326	0	0	TRUE	0.965166	0.912955	bmi	lhdlc_p	1326	0.996637	0.0726678	0.3166	0.0773778	-0.064904	0.00533535	-12.1649	2.48457e-32	-0.064904	0.00603985	-10.746	6.19143e-27	bmi	Yengo_Weighted_GRS	0.920391	2.90797	0.402924	8.91448e-13	0.0378518	0.913561	2.81095	0.402877	4.77266e-12	0.0349862	lhdlc_p	Yengo_Weighted_GRS	0.999778	-0.197089	0.0944494	0.0371049	0.00327802	0.997523	-0.153865	0.0833951	0.0652614	0.0019763	bmi	lhdlc_p	1326	0.996682	0.0726678	0.314702	25.5563	18	1307	4.94898e-73	48.6811	1	1307	4.77266e-12	0.13514	1	1306	0.713221	-0.0547379	0.0281945	-1.94144	0.0524195	-0.0547379	0.0291855	-1.87551	0.0609449
lhdlce_p	postprandial	bmi	Yengo_Weighted_GRS	1326	0	0	TRUE	0.964541	0.912955	bmi	lhdlce_p	1326	0.996752	0.0937034	0.317278	0.0766291	-0.0645893	0.00533271	-12.1119	4.44597e-32	-0.0645893	0.00603402	-10.7042	9.72874e-27	bmi	Yengo_Weighted_GRS	0.920391	2.90797	0.402924	8.91448e-13	0.0378518	0.913561	2.81095	0.402877	4.77266e-12	0.0349862	lhdlce_p	Yengo_Weighted_GRS	0.999789	-0.194924	0.0944528	0.0392386	0.00320641	0.997614	-0.151243	0.0833203	0.0697219	0.00190952	bmi	lhdlce_p	1326	0.99678	0.0937034	0.315141	25.7169	18	1307	1.76532e-73	48.6811	1	1307	4.77266e-12	0.152222	1	1306	0.696484	-0.0538051	0.0281854	-1.90897	0.0564847	-0.0538051	0.0291587	-1.84525	0.0652271
lhdlfc_p	postprandial	bmi	Yengo_Weighted_GRS	1326	0	0	TRUE	0.967623	0.912955	bmi	lhdlfc_p	1326	0.996567	0.0379643	0.315716	0.0802852	-0.0661121	0.0053388	-12.3833	2.21015e-33	-0.0661121	0.00606553	-10.8997	1.15701e-27	bmi	Yengo_Weighted_GRS	0.920391	2.90797	0.402924	8.91448e-13	0.0378518	0.913561	2.81095	0.402877	4.77266e-12	0.0349862	lhdlfc_p	Yengo_Weighted_GRS	0.999773	-0.196203	0.0944508	0.0379664	0.0032486	0.996994	-0.154644	0.0836021	0.0645738	0.00199635	bmi	lhdlfc_p	1326	0.996589	0.0379643	0.313454	25.111	18	1307	8.71094e-72	48.6811	1	1307	4.77266e-12	0.160824	1	1306	0.688464	-0.0550149	0.0282201	-1.94949	0.0514505	-0.0550149	0.0290359	-1.89472	0.05835
lhdltg_p	postprandial	bmi	Yengo_Weighted_GRS	1324	0	0	TRUE	0.950378	0.91269	bmi	lhdltg_p	1324	0.99481	0.73339	0.307671	0.0543538	-0.0544103	0.00537548	-10.1219	3.10082e-23	-0.0544103	0.00615482	-8.84028	9.54798e-19	bmi	Yengo_Weighted_GRS	0.920133	2.9099	0.40287	8.5652e-13	0.0379651	0.912929	2.81207	0.402769	4.62601e-12	0.0350723	lhdltg_p	Yengo_Weighted_GRS	0.999829	-0.163773	0.0944984	0.0833158	0.00226682	0.995209	-0.120086	0.0826615	0.146537	0.00120559	bmi	lhdltg_p	1324	0.994822	0.73339	0.305155	26.5568	18	1305	8.54938e-76	48.746	1	1305	4.62601e-12	0.177047	1	1304	0.673993	-0.0427036	0.0283795	-1.50474	0.132634	-0.0427036	0.0287912	-1.48322	0.138258
mhdlp_p	postprandial	bmi	Yengo_Weighted_GRS	1402	0	0	TRUE	0.989185	0.910415	bmi	mhdlp_p	1402	0.997487	0.154367	0.226683	0.015282	-0.0282981	0.00541296	-5.22785	1.97842e-07	-0.0282981	0.00550759	-5.13802	2.77642e-07	bmi	Yengo_Weighted_GRS	0.918221	3.1355	0.396895	5.59759e-15	0.0426769	0.911124	3.0485	0.395508	2.43041e-14	0.0399238	mhdlp_p	Yengo_Weighted_GRS	0.999931	-0.0615139	0.0914056	0.501072	0.000323395	0.998187	-0.0425576	0.0820997	0.604286	0.000153187	bmi	mhdlp_p	1402	0.997878	0.154367	0.22276	20.9129	18	1383	3.16137e-60	59.4103	1	1383	2.43041e-14	0.301247	1	1382	0.58319	-0.0139602	0.0267391	-0.522089	0.601692	-0.0139602	0.0265059	-0.526682	0.598499
mhdll_p	postprandial	bmi	Yengo_Weighted_GRS	1400	0	0	TRUE	0.990574	0.910515	bmi	mhdll_p	1400	0.997438	0.163727	0.229678	0.0175534	-0.0303194	0.00540478	-5.60973	2.44485e-08	-0.0303194	0.00549378	-5.51885	3.41222e-08	bmi	Yengo_Weighted_GRS	0.918315	3.12042	0.397364	8.04767e-15	0.0422469	0.911274	3.03953	0.396039	3.11514e-14	0.0396724	mhdll_p	Yengo_Weighted_GRS	0.999926	-0.0683272	0.0914865	0.455276	0.000398834	0.998212	-0.0503268	0.0821327	0.540143	0.000214147	bmi	mhdll_p	1400	0.997814	0.163727	0.226062	21.0497	18	1381	1.2838e-60	58.9027	1	1381	3.11514e-14	0.276386	1	1380	0.599164	-0.0165574	0.0267851	-0.618158	0.536573	-0.0165574	0.0266125	-0.622168	0.533934
mhdlpl_p	postprandial	bmi	Yengo_Weighted_GRS	1402	0	0	TRUE	0.988321	0.910415	bmi	mhdlpl_p	1402	0.997262	0.112109	0.247295	0.0163812	-0.0292981	0.00534034	-5.4862	4.87772e-08	-0.0292981	0.00549937	-5.32754	9.95502e-08	bmi	Yengo_Weighted_GRS	0.918221	3.1355	0.396895	5.59759e-15	0.0426769	0.911124	3.0485	0.395508	2.43041e-14	0.0399238	mhdlpl_p	Yengo_Weighted_GRS	0.999934	-0.06263	0.091405	0.493336	0.000335236	0.998108	-0.0451063	0.0810764	0.578066	0.000172085	bmi	mhdlpl_p	1402	0.997679	0.112109	0.243281	23.4632	18	1383	1.18337e-67	59.4103	1	1383	2.43041e-14	0.316618	1	1382	0.573738	-0.0147963	0.0263838	-0.560809	0.575019	-0.0147963	0.0262529	-0.563604	0.573115
mhdlc_p	postprandial	bmi	Yengo_Weighted_GRS	1398	0	0	TRUE	0.996593	0.910268	bmi	mhdlc_p	1398	0.997533	0.264276	0.222117	0.0264744	-0.0372223	0.00543332	-6.85074	1.10379e-11	-0.0372223	0.00545174	-6.8276	8.63478e-12	bmi	Yengo_Weighted_GRS	0.91805	3.12427	0.397594	7.74559e-15	0.0423579	0.910889	3.04095	0.396316	3.15931e-14	0.0397079	mhdlc_p	Yengo_Weighted_GRS	0.999906	-0.10473	0.0914863	0.252505	0.000937857	0.998484	-0.0806329	0.0830015	0.331488	0.000550099	bmi	mhdlc_p	1398	0.997774	0.264276	0.219926	19.2681	18	1379	2.4596e-55	58.8757	1	1379	3.15931e-14	0.165683	1	1378	0.68404	-0.0265157	0.0268886	-0.986131	0.324242	-0.0265157	0.0267067	-0.992847	0.320958
mhdlce_p	postprandial	bmi	Yengo_Weighted_GRS	1398	0	0	TRUE	0.996592	0.910268	bmi	mhdlce_p	1398	0.99766	0.288133	0.213377	0.0254067	-0.036464	0.00546376	-6.6738	3.60077e-11	-0.036464	0.00546351	-6.6741	2.4875e-11	bmi	Yengo_Weighted_GRS	0.91805	3.12427	0.397594	7.74559e-15	0.0423579	0.910889	3.04095	0.396316	3.15931e-14	0.0397079	mhdlce_p	Yengo_Weighted_GRS	0.999903	-0.104438	0.0914865	0.253832	0.000932628	0.998567	-0.0798341	0.0833972	0.338596	0.000539254	bmi	mhdlce_p	1398	0.997906	0.288133	0.211385	18.313	18	1379	1.76973e-52	58.8757	1	1379	3.15931e-14	0.149025	1	1378	0.699529	-0.026253	0.0270354	-0.97106	0.331689	-0.026253	0.0267937	-0.979822	0.327346
mhdlfc_p	postprandial	bmi	Yengo_Weighted_GRS	1399	0	0	TRUE	0.996785	0.910243	bmi	mhdlfc_p	1399	0.996997	0.110155	0.252677	0.0297601	-0.0394778	0.00532538	-7.41315	2.1428e-13	-0.0394778	0.00547271	-7.21357	5.45023e-13	bmi	Yengo_Weighted_GRS	0.918062	3.12231	0.397357	7.75467e-15	0.0423266	0.910849	3.04149	0.396032	2.99986e-14	0.0397502	mhdlfc_p	Yengo_Weighted_GRS	0.999895	-0.10995	0.0914584	0.229496	0.00103347	0.998334	-0.0895226	0.0815451	0.272471	0.000678076	bmi	mhdlfc_p	1399	0.997342	0.110155	0.25075	22.8792	18	1380	6.00695e-66	58.981	1	1380	2.99986e-14	0.151943	1	1379	0.696746	-0.0294338	0.0263379	-1.11755	0.263955	-0.0294338	0.0263073	-1.11885	0.263401
mhdltg_p	postprandial	bmi	Yengo_Weighted_GRS	1401	0	0	TRUE	0.921477	0.911239	bmi	mhdltg_p	1401	0.999361	0.157769	0.130726	0.0707	0.0607643	0.00573143	10.6019	2.65408e-25	0.0607643	0.0066343	9.1591	5.23308e-20	bmi	Yengo_Weighted_GRS	0.918834	3.13028	0.397815	7.12306e-15	0.0423819	0.911745	3.04675	0.396563	2.93071e-14	0.0397265	mhdltg_p	Yengo_Weighted_GRS	0.99978	0.239009	0.0912666	0.00891924	0.00487825	0.999416	0.20262	0.0895545	0.023819	0.00346891	bmi	mhdltg_p	1401	0.999434	0.157769	0.130095	5.60403	18	1382	5.31575e-13	59.027	1	1382	2.93071e-14	0.0428011	1	1381	0.836131	0.0665037	0.028329	2.34755	0.0190378	0.0665037	0.0285331	2.33076	0.0199094
shdlp_p	postprandial	bmi	Yengo_Weighted_GRS	1395	0	0	TRUE	0.986866	0.910514	bmi	shdlp_p	1395	0.99914	0.0449515	0.068449	0.00991009	0.0227538	0.00594715	3.826	0.000136079	0.0227538	0.00614829	3.70083	0.000214897	bmi	Yengo_Weighted_GRS	0.918237	3.1278	0.398556	8.37789e-15	0.0423409	0.910898	3.04555	0.397276	3.33262e-14	0.0397171	shdlp_p	Yengo_Weighted_GRS	0.999904	0.0885148	0.0916345	0.334234	0.000669379	0.999028	0.0713887	0.0899478	0.427526	0.000430787	bmi	shdlp_p	1395	0.99914	0.0449515	0.06844	4.8391	18	1376	1.1522e-10	58.7689	1	1376	3.33262e-14	0.000568752	1	1375	0.980977	0.0234403	0.0293852	0.797692	0.425187	0.0234403	0.0284317	0.824442	0.409831
shdll_p	postprandial	bmi	Yengo_Weighted_GRS	1395	0	0	TRUE	0.987219	0.910514	bmi	shdll_p	1395	0.99902	0.113646	0.0634799	0.00562396	0.017141	0.00596299	2.87456	0.00410808	0.017141	0.00615349	2.78557	0.00534331	bmi	Yengo_Weighted_GRS	0.918237	3.1278	0.398556	8.37789e-15	0.0423409	0.910898	3.04555	0.397276	3.33262e-14	0.0397171	shdll_p	Yengo_Weighted_GRS	0.999927	0.0646497	0.0916488	0.480675	0.000357087	0.999056	0.0498346	0.089991	0.579824	0.000209926	bmi	shdll_p	1395	0.999016	0.113646	0.0634683	4.73963	18	1376	2.29833e-10	58.7689	1	1376	3.33262e-14	0.000726324	1	1375	0.978503	0.0163631	0.0294635	0.555369	0.578733	0.0163631	0.0285689	0.572759	0.566902
shdlpl_p	postprandial	bmi	Yengo_Weighted_GRS	1398	0	0	TRUE	0.97544	0.910684	bmi	shdlpl_p	1398	0.999101	0.00748345	0.0738341	0.0321204	0.0409928	0.0059276	6.91558	7.1075e-12	0.0409928	0.00592382	6.91999	4.5169e-12	bmi	Yengo_Weighted_GRS	0.918398	3.12166	0.398144	8.84581e-15	0.0421785	0.9112	3.04188	0.396787	3.32336e-14	0.0396376	shdlpl_p	Yengo_Weighted_GRS	0.999864	0.18536	0.0914937	0.0429616	0.0029315	0.99911	0.169009	0.090602	0.062338	0.00241201	bmi	shdlpl_p	1398	0.999092	0.00748345	0.0697775	3.63409	18	1379	4.09083e-07	58.7718	1	1379	3.32336e-14	0.257277	1	1378	0.612078	0.0555605	0.0293825	1.89094	0.0588415	0.0555605	0.0282529	1.96654	0.0494365
shdlc_p	postprandial	bmi	Yengo_Weighted_GRS	1395	0	0	TRUE	0.980925	0.910514	bmi	shdlc_p	1395	0.999098	0.0182625	0.0687617	0.0181637	-0.0308047	0.00594615	-5.18061	2.54063e-07	-0.0308047	0.00616797	-4.9943	5.9049e-07	bmi	Yengo_Weighted_GRS	0.918237	3.1278	0.398556	8.37789e-15	0.0423409	0.910898	3.04555	0.397276	3.33262e-14	0.0397171	shdlc_p	Yengo_Weighted_GRS	0.999828	-0.152915	0.0915735	0.0951719	0.00199775	0.999473	-0.145959	0.0902613	0.106092	0.0018008	bmi	shdlc_p	1395	0.9988	0.0182625	0.0631512	4.27561	18	1376	5.57573e-09	58.7689	1	1376	3.33262e-14	0.353907	1	1375	0.552007	-0.0479253	0.0294685	-1.62632	0.10411	-0.0479253	0.0294261	-1.62866	0.103613
shdlce_p	postprandial	bmi	Yengo_Weighted_GRS	1395	0	0	TRUE	0.966803	0.910514	bmi	shdlce_p	1395	0.998746	0.00604719	0.0675059	0.0263784	-0.0371227	0.00595016	-6.23894	5.85242e-10	-0.0371227	0.0061796	-6.00729	1.88645e-09	bmi	Yengo_Weighted_GRS	0.918237	3.1278	0.398556	8.37789e-15	0.0423409	0.910898	3.04555	0.397276	3.33262e-14	0.0397171	shdlce_p	Yengo_Weighted_GRS	0.999814	-0.184215	0.0915322	0.0443515	0.00289929	0.999369	-0.173345	0.0906762	0.0561235	0.00253995	bmi	shdlce_p	1395	0.998259	0.00604719	0.0600058	3.55123	18	1376	7.0469e-07	58.7689	1	1376	3.33262e-14	0.472501	1	1375	0.491955	-0.0569174	0.0295179	-1.92823	0.0540318	-0.0569174	0.029708	-1.91589	0.0555861
shdlfc_p	postprandial	bmi	Yengo_Weighted_GRS	1395	0	0	TRUE	0.975432	0.910514	bmi	shdlfc_p	1395	0.999027	0.0617695	0.0708356	0.0113003	0.0242974	0.00593953	4.0908	4.54827e-05	0.0242974	0.00598385	4.0605	4.89677e-05	bmi	Yengo_Weighted_GRS	0.918237	3.1278	0.398556	8.37789e-15	0.0423409	0.910898	3.04555	0.397276	3.33262e-14	0.0397171	shdlfc_p	Yengo_Weighted_GRS	0.999902	0.117627	0.0916109	0.199362	0.00118209	0.99901	0.104273	0.0898768	0.24618	0.000919061	bmi	shdlfc_p	1395	0.998968	0.0617695	0.0689443	4.96361	18	1376	4.83985e-11	58.7689	1	1376	3.33262e-14	0.119548	1	1375	0.729578	0.0342377	0.0293772	1.16545	0.244039	0.0342377	0.0283493	1.20771	0.227367
shdltg_p	postprandial	bmi	Yengo_Weighted_GRS	1405	0	0	TRUE	0.936292	0.911429	bmi	shdltg_p	1405	0.997952	0.000726389	0.230157	0.0985919	0.0718114	0.00539005	13.323	3.41049e-38	0.0718114	0.00625382	11.4828	1.60966e-30	bmi	Yengo_Weighted_GRS	0.919013	3.1376	0.397109	5.5455e-15	0.0426001	0.911998	3.05025	0.395792	2.44727e-14	0.039833	shdltg_p	Yengo_Weighted_GRS	0.999651	0.268561	0.0911048	0.00325308	0.00615552	0.99834	0.220465	0.0859392	0.0104114	0.00410405	bmi	shdltg_p	1405	0.997961	0.000726389	0.230153	13.5696	18	1386	5.32009e-38	59.3933	1	1386	2.44727e-14	0.000320271	1	1385	0.985724	0.0722776	0.02659	2.71823	0.00664513	0.0722776	0.026971	2.67982	0.00745334
xxlvldlplpct_p	postprandial	bmi	Yengo_Weighted_GRS	1253	0	0	TRUE	0.797276	0.90968	bmi	xxlvldlplpct_p	1253	0.999047	9.88389e-06	0.164724	0.0253231	0.0359902	0.00588414	6.11647	1.28204e-09	0.0359902	0.0066197	5.43682	5.42385e-08	bmi	Yengo_Weighted_GRS	0.916894	3.08262	0.429539	1.22161e-12	0.0395418	0.911255	3.03994	0.429545	2.46219e-12	0.0379346	xxlvldlplpct_p	Yengo_Weighted_GRS	0.999838	0.209955	0.0975765	0.0316124	0.00368722	0.999118	0.158291	0.091823	0.0849816	0.00206752	bmi	xxlvldlplpct_p	1253	0.998806	9.88389e-06	0.159669	11.5412	18	1234	2.25602e-31	50.0857	1	1234	2.46219e-12	0.302951	1	1233	0.582138	0.0520704	0.0298836	1.74244	0.0816807	0.0520704	0.0285503	1.82381	0.0684225
xxlvldlcpct_p	postprandial	bmi	Yengo_Weighted_GRS	1284	0	0	TRUE	0.89692	0.910335	bmi	xxlvldlcpct_p	1284	0.99946	0.052744	0.0369345	0.0100552	0.0226632	0.00623605	3.63423	0.000289989	0.0226632	0.0069192	3.27541	0.00105507	bmi	Yengo_Weighted_GRS	0.91789	3.17265	0.424338	1.40718e-13	0.0417829	0.912574	3.12288	0.424133	3.23031e-13	0.0399575	xxlvldlcpct_p	Yengo_Weighted_GRS	0.999892	0.124911	0.0965444	0.19596	0.00130405	0.999622	0.111182	0.0965154	0.249554	0.00101976	bmi	xxlvldlcpct_p	1284	0.999383	0.052744	0.0336568	2.02897	18	1265	0.00659021	54.2134	1	1265	3.23031e-13	0.184387	1	1264	0.667703	0.0356024	0.0308143	1.15539	0.248149	0.0356024	0.0310287	1.1474	0.251432
xxlvldlcepct_p	postprandial	bmi	Yengo_Weighted_GRS	1283	0	0	TRUE	0.951508	0.910442	bmi	xxlvldlcepct_p	1283	0.999455	0.00138714	0.058295	2.86047e-05	0.00120833	0.00616668	0.195945	0.844684	0.00120833	0.00646555	0.186888	0.851748	bmi	Yengo_Weighted_GRS	0.917963	3.17076	0.424623	1.5084e-13	0.0417127	0.912636	3.1221	0.424403	3.38662e-13	0.0399222	xxlvldlcepct_p	Yengo_Weighted_GRS	0.999946	0.0235888	0.0966336	0.807189	4.65141e-05	0.999451	0.0279725	0.0950164	0.768503	6.4568e-05	bmi	xxlvldlcepct_p	1283	0.999498	0.00138714	0.0571179	4.34426	18	1264	3.69868e-09	54.1175	1	1264	3.38662e-13	0.0675932	1	1263	0.794916	0.00895952	0.0304531	0.294207	0.768648	0.00895952	0.030087	0.297787	0.765914
xxlvldlfcpct_p	postprandial	bmi	Yengo_Weighted_GRS	1274	0	0	TRUE	0.816929	0.910266	bmi	xxlvldlfcpct_p	1274	0.995577	0.000294992	0.193071	0.0556563	0.0532421	0.00572261	9.30383	5.83664e-20	0.0532421	0.00648454	8.21062	2.20047e-16	bmi	Yengo_Weighted_GRS	0.917898	3.16586	0.425846	1.92469e-13	0.0416407	0.912759	3.11708	0.425628	4.30646e-13	0.0398421	xxlvldlfcpct_p	Yengo_Weighted_GRS	0.999757	0.251121	0.0965378	0.00939555	0.00529153	0.998031	0.201153	0.0909225	0.0271217	0.00335102	bmi	xxlvldlfcpct_p	1274	0.995201	0.000294992	0.190569	12.1252	18	1255	3.18512e-33	53.6334	1	1255	4.30646e-13	0.166236	1	1254	0.683548	0.0645324	0.0283111	2.2794	0.0228106	0.0645324	0.0276815	2.33125	0.019898
xxlvldltgpct_p	postprandial	bmi	Yengo_Weighted_GRS	1275	0	0	TRUE	0.828093	0.909968	bmi	xxlvldltgpct_p	1275	0.999461	0.054025	0.0424974	0.0196489	-0.0316508	0.00623436	-5.07684	4.41634e-07	-0.0316508	0.00711837	-4.44636	8.73371e-06	bmi	Yengo_Weighted_GRS	0.917558	3.13976	0.425636	2.91753e-13	0.040993	0.912248	3.09232	0.425484	6.40216e-13	0.0392476	xxlvldltgpct_p	Yengo_Weighted_GRS	0.999845	-0.166754	0.0966678	0.084766	0.0023321	0.999576	-0.142356	0.0968618	0.1419	0.00167753	bmi	xxlvldltgpct_p	1275	0.999379	0.054025	0.0384391	1.77979	18	1256	0.0229951	52.8206	1	1256	6.40216e-13	0.223739	1	1255	0.636288	-0.0460352	0.0310992	-1.48027	0.139052	-0.0460352	0.0312322	-1.47397	0.140741
xlvldlplpct_p	postprandial	bmi	Yengo_Weighted_GRS	1296	0	0	TRUE	0.826298	0.910151	bmi	xlvldlplpct_p	1296	0.999015	3.28537e-07	0.0449638	0.00047834	0.00496779	0.00621169	0.799749	0.424005	0.00496779	0.006566	0.756594	0.449293	bmi	Yengo_Weighted_GRS	0.917685	3.10466	0.41739	1.85091e-13	0.0410042	0.913549	3.01345	0.417805	9.38081e-13	0.0381353	xlvldlplpct_p	Yengo_Weighted_GRS	0.999892	0.0919889	0.0955241	0.335732	0.000716143	0.998906	0.102519	0.0945928	0.278659	0.000878098	bmi	xlvldlplpct_p	1296	0.999052	3.28537e-07	0.0286036	3.31306	18	1277	3.37787e-06	52.0212	1	1277	9.38081e-13	0.891068	1	1276	0.345367	0.0340207	0.0316646	1.07441	0.282843	0.0340207	0.0308381	1.1032	0.270147
xlvldlcpct_p	postprandial	bmi	Yengo_Weighted_GRS	1315	0	0	TRUE	0.876567	0.912064	bmi	xlvldlcpct_p	1315	0.999377	2.53028e-05	0.107439	0.000846582	0.0066116	0.00596333	1.10871	0.267761	0.0066116	0.00609254	1.0852	0.277835	bmi	Yengo_Weighted_GRS	0.919338	3.08119	0.415177	2.07471e-13	0.0402587	0.914402	2.98823	0.415302	1.05138e-12	0.0373844	xlvldlcpct_p	Yengo_Weighted_GRS	0.999918	0.103388	0.0949588	0.276458	0.000902007	0.99931	0.110276	0.0909118	0.225352	0.00101314	bmi	xlvldlcpct_p	1315	0.999348	2.53028e-05	0.0896687	8.51078	18	1296	5.11899e-22	51.7727	1	1296	1.05138e-12	1.03081	1	1295	0.310159	0.0369034	0.0307275	1.20099	0.229976	0.0369034	0.0306592	1.20366	0.228939
xlvldlcepct_p	postprandial	bmi	Yengo_Weighted_GRS	1310	0	0	TRUE	0.905615	0.912546	bmi	xlvldlcepct_p	1310	0.998789	1.8323e-09	0.138143	0.00023021	-0.00344366	0.00586425	-0.58723	0.557152	-0.00344366	0.00583032	-0.590646	0.554757	bmi	Yengo_Weighted_GRS	0.919704	3.06768	0.417283	3.44165e-13	0.0396795	0.915016	2.98261	0.417435	1.49922e-12	0.0370491	xlvldlcepct_p	Yengo_Weighted_GRS	0.999883	0.0932112	0.0953428	0.328432	0.000730189	0.998853	0.100325	0.0896465	0.263298	0.000835518	bmi	xlvldlcepct_p	1310	0.998927	1.8323e-09	0.111452	11.1996	18	1291	2.00151e-30	51.0523	1	1291	1.49922e-12	1.58178	1	1290	0.208732	0.0336366	0.030529	1.10179	0.270756	0.0336366	0.0299485	1.12315	0.261583
xlvldlfcpct_p	postprandial	bmi	Yengo_Weighted_GRS	1317	0	0	TRUE	0.830512	0.911997	bmi	xlvldlfcpct_p	1317	0.999414	0.000907479	0.0705573	0.00926016	0.0218677	0.0060809	3.59613	0.000335107	0.0218677	0.00655636	3.33534	0.000851944	bmi	Yengo_Weighted_GRS	0.919379	3.08431	0.414677	1.83945e-13	0.0403714	0.91423	2.98997	0.414706	9.48168e-13	0.0374552	xlvldlfcpct_p	Yengo_Weighted_GRS	0.999854	0.173883	0.0947524	0.0667122	0.00255445	0.999369	0.170602	0.0929956	0.0668059	0.00242758	bmi	xlvldlfcpct_p	1317	0.999071	0.000907479	0.0465766	4.81975	18	1298	1.38589e-10	51.9821	1	1298	9.48168e-13	1.34155	1	1297	0.246974	0.0570582	0.0313861	1.81795	0.0693028	0.0570582	0.0309577	1.8431	0.0655426
xlvldltgpct_p	postprandial	bmi	Yengo_Weighted_GRS	1313	0	0	TRUE	0.859631	0.911902	bmi	xlvldltgpct_p	1313	0.999531	4.99404e-06	0.0748141	0.00129397	-0.00817022	0.00607322	-1.34529	0.178768	-0.00817022	0.00636902	-1.28281	0.19956	bmi	Yengo_Weighted_GRS	0.91922	3.07487	0.415503	2.41793e-13	0.0400986	0.914113	2.98183	0.415643	1.2224e-12	0.0372298	xlvldltgpct_p	Yengo_Weighted_GRS	0.9999	-0.0946712	0.094992	0.319131	0.000757061	0.999418	-0.10131	0.0926145	0.274206	0.000855953	bmi	xlvldltgpct_p	1313	0.999646	4.99404e-06	0.0619053	5.69965	18	1294	2.9313e-13	51.4666	1	1294	1.2224e-12	0.717938	1	1293	0.396978	-0.0339758	0.0312681	-1.0866	0.277417	-0.0339758	0.0308108	-1.10273	0.270351
lvldlplpct_p	postprandial	bmi	Yengo_Weighted_GRS	1360	0	0	TRUE	0.90865	0.911796	bmi	lvldlplpct_p	1360	0.995771	1.03351e-06	0.163132	0.00982118	-0.0225682	0.00568891	-3.96705	7.66149e-05	-0.0225682	0.00623235	-3.62114	0.000293307	bmi	Yengo_Weighted_GRS	0.919221	3.15064	0.406039	1.66656e-14	0.0424543	0.913426	3.07235	0.405177	6.29077e-14	0.0399273	lvldlplpct_p	Yengo_Weighted_GRS	0.999934	-0.0505846	0.0931099	0.587027	0.000217295	0.996569	-0.0515011	0.0866925	0.552568	0.000222767	bmi	lvldlplpct_p	1360	0.996028	1.03351e-06	0.162483	13.6574	18	1341	3.6607e-38	57.4977	1	1341	6.29077e-14	0.0446188	1	1340	0.832739	-0.0167628	0.0280675	-0.597232	0.550453	-0.0167628	0.0275787	-0.607816	0.543412
lvldlcpct_p	postprandial	bmi	Yengo_Weighted_GRS	1364	0	0	TRUE	0.824624	0.91109	bmi	lvldlcpct_p	1364	0.999499	1.41188e-05	0.0659069	0.0040509	0.0144928	0.00600084	2.41514	0.015862	0.0144928	0.00608434	2.38199	0.0172193	bmi	Yengo_Weighted_GRS	0.918527	3.1067	0.405055	3.26133e-14	0.0414028	0.912162	3.03312	0.403969	1.08616e-13	0.0390145	lvldlcpct_p	Yengo_Weighted_GRS	0.999939	0.0553436	0.0927612	0.550858	0.000261283	0.999561	0.0532324	0.090933	0.558376	0.000238971	bmi	lvldlcpct_p	1364	0.999471	1.41188e-05	0.0657266	4.96629	18	1345	4.84948e-11	56.3745	1	1345	1.08616e-13	0.0108733	1	1344	0.916967	0.0175504	0.0299219	0.586539	0.557612	0.0175504	0.0301245	0.582596	0.560263
lvldlcepct_p	postprandial	bmi	Yengo_Weighted_GRS	1369	0	0	TRUE	0.900495	0.911957	bmi	lvldlcepct_p	1369	0.9985	1.62027e-09	0.124148	0.0122615	-0.0252079	0.00579845	-4.34734	1.48136e-05	-0.0252079	0.00555967	-4.53406	5.78596e-06	bmi	Yengo_Weighted_GRS	0.919181	3.12455	0.405086	2.34942e-14	0.041707	0.912805	3.05065	0.403965	7.87375e-14	0.0393102	lvldlcepct_p	Yengo_Weighted_GRS	0.999879	-0.139434	0.0926954	0.132755	0.00165248	0.999178	-0.117351	0.0884184	0.18466	0.00115732	bmi	lvldlcepct_p	1369	0.997975	1.62027e-09	0.120755	9.64266	18	1350	1.22968e-25	57.0293	1	1350	7.87375e-14	0.220775	1	1349	0.638526	-0.0384675	0.0288572	-1.33303	0.182748	-0.0384675	0.0282877	-1.35987	0.1741
lvldlfcpct_p	postprandial	bmi	Yengo_Weighted_GRS	1368	0	0	TRUE	0.820357	0.911497	bmi	lvldlfcpct_p	1368	0.998714	0.0550219	0.0898666	0.0476248	0.0496791	0.00591294	8.40176	1.10126e-16	0.0496791	0.00652033	7.61911	2.55435e-14	bmi	Yengo_Weighted_GRS	0.918878	3.10804	0.40502	3.15989e-14	0.0413277	0.912392	3.03461	0.403912	1.04723e-13	0.0389556	lvldlfcpct_p	Yengo_Weighted_GRS	0.999858	0.157737	0.0926434	0.0888656	0.00211771	0.999256	0.133529	0.0917766	0.145921	0.00150054	bmi	lvldlfcpct_p	1368	0.998778	0.0550219	0.0892447	3.59948	18	1349	5.18107e-07	56.4457	1	1349	1.04723e-13	0.0385441	1	1348	0.844384	0.044002	0.029515	1.49083	0.136239	0.044002	0.0291511	1.50944	0.131419
lvldltgpct_p	postprandial	bmi	Yengo_Weighted_GRS	1363	0	0	TRUE	0.837131	0.911142	bmi	lvldltgpct_p	1363	0.999628	1.56231e-08	0.0423083	0.00132611	-0.00828401	0.00607245	-1.3642	0.172734	-0.00828401	0.00631517	-1.31176	0.1896	bmi	Yengo_Weighted_GRS	0.918627	3.11045	0.405567	3.27343e-14	0.0414275	0.912153	3.0362	0.404465	1.09932e-13	0.0390263	lvldltgpct_p	Yengo_Weighted_GRS	0.999937	-0.0493757	0.0927906	0.59473	0.000208003	0.99959	-0.0465467	0.091965	0.612845	0.000182758	bmi	lvldltgpct_p	1363	0.999616	1.56231e-08	0.0413488	3.20622	18	1344	6.55729e-06	56.3507	1	1344	1.09932e-13	0.0564184	1	1343	0.812285	-0.0153306	0.0302866	-0.506183	0.612811	-0.0153306	0.0303122	-0.505756	0.613111
mvldlplpct_p	postprandial	bmi	Yengo_Weighted_GRS	1398	0	0	TRUE	0.904234	0.911597	bmi	mvldlplpct_p	1398	0.998682	0.01057	0.279637	0.0917786	-0.0691721	0.00521859	-13.2549	7.82826e-38	-0.0691721	0.00567871	-12.1809	3.92692e-34	bmi	Yengo_Weighted_GRS	0.919165	3.13534	0.398156	6.81527e-15	0.0425307	0.912235	3.05348	0.397008	2.75737e-14	0.0399081	mvldlplpct_p	Yengo_Weighted_GRS	0.999745	-0.260127	0.0912489	0.00442587	0.00578775	0.999057	-0.226428	0.0832018	0.00658166	0.00433848	bmi	mvldlplpct_p	1398	0.998649	0.01057	0.279161	20.4268	18	1379	8.98785e-59	59.1549	1	1379	2.75737e-14	0.039072	1	1378	0.843335	-0.0741543	0.0257398	-2.88093	0.00402644	-0.0741543	0.0265931	-2.78848	0.00536833
mvldlcpct_p	postprandial	bmi	Yengo_Weighted_GRS	1396	0	0	TRUE	0.937553	0.910691	bmi	mvldlcpct_p	1396	0.995191	2.28874e-07	0.218047	0.0393048	-0.0453476	0.00545073	-8.31955	2.09933e-16	-0.0453476	0.00540917	-8.38346	5.13951e-17	bmi	Yengo_Weighted_GRS	0.918521	3.09541	0.398428	1.52396e-14	0.0415016	0.912065	3.01673	0.397267	5.70891e-14	0.0390024	mvldlcpct_p	Yengo_Weighted_GRS	0.99985	-0.185865	0.0915612	0.042551	0.00294732	0.99714	-0.149668	0.0839579	0.0748617	0.00189096	bmi	mvldlcpct_p	1396	0.995002	2.28874e-07	0.217699	17.6638	18	1377	1.62124e-50	57.6642	1	1377	5.70891e-14	0.025624	1	1376	0.872846	-0.0496128	0.027194	-1.8244	0.0683075	-0.0496128	0.027136	-1.8283	0.0677209
mvldlcepct_p	postprandial	bmi	Yengo_Weighted_GRS	1396	0	0	TRUE	0.933336	0.910741	bmi	mvldlcepct_p	1396	0.99646	1.51782e-05	0.245685	0.0572518	-0.0547129	0.00535186	-10.2232	1.07007e-23	-0.0547129	0.00531765	-10.2889	7.90527e-25	bmi	Yengo_Weighted_GRS	0.918553	3.10814	0.397931	1.11094e-14	0.0419294	0.911994	3.02862	0.396757	4.24915e-14	0.039392	mvldlcepct_p	Yengo_Weighted_GRS	0.999825	-0.2193	0.0913817	0.0165335	0.00411439	0.998207	-0.17501	0.083308	0.0358434	0.00259271	bmi	mvldlcepct_p	1396	0.996386	1.51782e-05	0.245504	19.3685	18	1377	1.26137e-55	58.2696	1	1377	4.24915e-14	0.0139367	1	1376	0.906042	-0.0577854	0.0265645	-2.17528	0.0297787	-0.0577854	0.0265935	-2.17291	0.0299572
mvldlfcpct_p	postprandial	bmi	Yengo_Weighted_GRS	1401	0	0	TRUE	0.886344	0.911078	bmi	mvldlfcpct_p	1401	0.998382	0.000162627	0.0802365	0.0467988	0.0494525	0.00589732	8.38558	1.22901e-16	0.0494525	0.00661898	7.47132	7.93967e-14	bmi	Yengo_Weighted_GRS	0.918738	3.13843	0.397511	5.81375e-15	0.0426557	0.911512	3.04872	0.396208	2.68167e-14	0.0398206	mvldlfcpct_p	Yengo_Weighted_GRS	0.999822	0.212856	0.0912569	0.0198161	0.00387379	0.999144	0.181932	0.0908004	0.0453023	0.00279967	bmi	mvldlfcpct_p	1401	0.998119	0.000162627	0.0782367	3.01837	18	1382	2.1201e-05	59.2093	1	1382	2.68167e-14	0.128652	1	1381	0.719889	0.059675	0.0291269	2.04879	0.0406712	0.059675	0.0290802	2.05208	0.0403497
mvldltgpct_p	postprandial	bmi	Yengo_Weighted_GRS	1399	0	0	TRUE	0.918137	0.910508	bmi	mvldltgpct_p	1399	0.994632	0.000138793	0.249857	0.0584417	0.0553227	0.00533549	10.3688	2.61379e-24	0.0553227	0.00539152	10.2611	1.05552e-24	bmi	Yengo_Weighted_GRS	0.918407	3.08825	0.39812	1.66618e-14	0.0412938	0.911817	3.01135	0.396916	5.99759e-14	0.038856	mvldltgpct_p	Yengo_Weighted_GRS	0.999856	0.217226	0.0914783	0.0177014	0.00402015	0.996939	0.179438	0.0832236	0.0312483	0.00271471	bmi	mvldltgpct_p	1399	0.994415	0.000138793	0.24951	19.8315	18	1380	5.138e-57	57.5605	1	1380	5.99759e-14	0.0266295	1	1379	0.870396	0.0595873	0.0266701	2.23423	0.0256273	0.0595873	0.0267019	2.23158	0.0258029
svldlplpct_p	postprandial	bmi	Yengo_Weighted_GRS	1397	0	0	TRUE	0.950942	0.910446	bmi	svldlplpct_p	1397	0.998465	0.0940827	0.176836	0.0384616	-0.0448819	0.0055934	-8.02408	2.17014e-15	-0.0448819	0.00598778	-7.49558	6.60076e-14	bmi	Yengo_Weighted_GRS	0.918152	3.14278	0.397607	5.43402e-15	0.0428666	0.910769	3.05702	0.396098	2.25902e-14	0.0401403	svldlplpct_p	Yengo_Weighted_GRS	0.999896	-0.128205	0.0914803	0.161302	0.00140595	0.998887	-0.108589	0.0858928	0.206359	0.000998209	bmi	svldlplpct_p	1397	0.998497	0.0940827	0.175163	12.9356	18	1378	5.2112e-36	59.565	1	1378	2.25902e-14	0.120987	1	1377	0.72802	-0.0355211	0.0275065	-1.29137	0.196791	-0.0355211	0.0279806	-1.26949	0.204481
svldlcpct_p	postprandial	bmi	Yengo_Weighted_GRS	1404	0	0	TRUE	0.99719	0.911314	bmi	svldlcpct_p	1404	0.99922	0.00217328	0.15955	0.0333093	-0.0417543	0.00563572	-7.40887	2.20602e-13	-0.0417543	0.00585996	-7.12535	1.03815e-12	bmi	Yengo_Weighted_GRS	0.918907	3.1204	0.397662	8.40587e-15	0.0420704	0.91208	3.0373	0.396343	3.38872e-14	0.0394427	svldlcpct_p	Yengo_Weighted_GRS	0.999852	-0.180875	0.0914049	0.0480303	0.00278521	0.999568	-0.146371	0.0864477	0.0906468	0.00180488	bmi	svldlcpct_p	1404	0.99914	0.00217328	0.158759	11.7118	18	1385	3.39332e-32	58.7264	1	1385	3.38872e-14	0.0552772	1	1384	0.814157	-0.0481912	0.0279563	-1.72381	0.0849658	-0.0481912	0.027908	-1.72679	0.0844285
svldlcepct_p	postprandial	bmi	Yengo_Weighted_GRS	1404	0	0	TRUE	0.995406	0.911335	bmi	svldlcepct_p	1404	0.999193	0.000436093	0.14057	0.0234011	-0.0349993	0.00569931	-6.14097	1.06949e-09	-0.0349993	0.00583197	-6.00128	1.95766e-09	bmi	Yengo_Weighted_GRS	0.91892	3.14067	0.396936	5.09028e-15	0.042745	0.912051	3.05519	0.395607	2.16937e-14	0.0400236	svldlcepct_p	Yengo_Weighted_GRS	0.999864	-0.157748	0.0912954	0.0842287	0.002125	0.999458	-0.125356	0.0867906	0.148867	0.00132776	bmi	svldlcepct_p	1404	0.999131	0.000436093	0.139875	10.6004	18	1385	1.06121e-28	59.6416	1	1385	2.16937e-14	0.0481897	1	1384	0.826276	-0.0410304	0.028061	-1.46219	0.143917	-0.0410304	0.0277418	-1.47901	0.139365
svldlfcpct_p	postprandial	bmi	Yengo_Weighted_GRS	1395	0	0	TRUE	0.962322	0.910284	bmi	svldlfcpct_p	1395	0.99894	0.361975	0.315374	0.0797087	-0.0645238	0.00509782	-12.6571	8.1956e-35	-0.0645238	0.00542602	-11.8916	1.30945e-32	bmi	Yengo_Weighted_GRS	0.918024	3.13184	0.398496	7.68576e-15	0.0424577	0.910712	3.05144	0.397223	2.96e-14	0.0398812	svldlfcpct_p	Yengo_Weighted_GRS	0.999868	-0.161093	0.0915528	0.0787011	0.00221766	0.999042	-0.130066	0.0809757	0.108451	0.00143045	bmi	svldlfcpct_p	1395	0.999154	0.361975	0.306192	26.1235	18	1376	3.52348e-75	59.0122	1	1376	2.96e-14	0.79131	1	1375	0.37386	-0.0426245	0.0253066	-1.68432	0.092346	-0.0426245	0.0260314	-1.63743	0.10177
svldltgpct_p	postprandial	bmi	Yengo_Weighted_GRS	1405	0	0	TRUE	0.998334	0.911372	bmi	svldltgpct_p	1405	0.998992	0.110613	0.23421	0.0704115	0.0606936	0.00537643	11.2888	2.46326e-28	0.0606936	0.00575605	10.5443	5.39627e-26	bmi	Yengo_Weighted_GRS	0.918959	3.12667	0.397688	7.47681e-15	0.0421985	0.912094	3.0434	0.396372	3.03147e-14	0.0395624	svldltgpct_p	Yengo_Weighted_GRS	0.99984	0.228262	0.0913214	0.0125487	0.00443339	0.999265	0.184597	0.0845042	0.0290947	0.00286911	bmi	svldltgpct_p	1405	0.998991	0.110613	0.23421	16.7584	18	1386	8.30101e-48	58.9541	1	1386	3.03147e-14	2.21408e-06	1	1385	0.998813	0.0606548	0.0266173	2.27877	0.0228322	0.0606548	0.0268831	2.25624	0.0242108
xsvldlplpct_p	postprandial	bmi	Yengo_Weighted_GRS	1404	0	0	TRUE	0.987883	0.911401	bmi	xsvldlplpct_p	1404	0.998421	0.0707876	0.255225	0.077375	-0.0635826	0.00530061	-11.9953	1.30351e-31	-0.0635826	0.00592362	-10.7337	7.06714e-27	bmi	Yengo_Weighted_GRS	0.918974	3.14096	0.39725	5.31257e-15	0.0426876	0.912067	3.05469	0.39595	2.30327e-14	0.0399476	xsvldlplpct_p	Yengo_Weighted_GRS	0.999795	-0.233631	0.0911677	0.0104912	0.00466233	0.998846	-0.213241	0.0836129	0.0108688	0.00384292	bmi	xsvldlplpct_p	1404	0.998229	0.0707876	0.254484	18.7525	18	1385	8.02378e-54	59.5187	1	1385	2.30327e-14	0.0592318	1	1384	0.80775	-0.0698078	0.0261262	-2.67194	0.00762983	-0.0698078	0.0263813	-2.6461	0.0082347
xsvldlcpct_p	postprandial	bmi	Yengo_Weighted_GRS	1404	0	0	TRUE	0.953134	0.911401	bmi	xsvldlcpct_p	1404	0.999057	0.178389	0.225809	0.0239971	-0.0354093	0.00540427	-6.55209	7.97966e-11	-0.0354093	0.00559347	-6.33047	2.44412e-10	bmi	Yengo_Weighted_GRS	0.918974	3.14096	0.39725	5.31257e-15	0.0426876	0.912067	3.05469	0.39595	2.30327e-14	0.0399476	xsvldlcpct_p	Yengo_Weighted_GRS	0.999881	-0.145524	0.0912983	0.111174	0.00180889	0.998943	-0.0931007	0.0825408	0.259542	0.000732531	bmi	xsvldlcpct_p	1404	0.998995	0.178389	0.225343	20.1182	18	1385	6.86101e-58	59.5187	1	1385	2.30327e-14	0.0357566	1	1384	0.850047	-0.030478	0.0266319	-1.14441	0.25265	-0.030478	0.0259971	-1.17236	0.241254
xsvldlcepct_p	postprandial	bmi	Yengo_Weighted_GRS	1404	0	0	TRUE	0.955221	0.911401	bmi	xsvldlcepct_p	1404	0.999124	0.0139099	0.230313	0.00598345	-0.0176813	0.00538853	-3.28128	0.00105908	-0.0176813	0.00540782	-3.26958	0.00107708	bmi	Yengo_Weighted_GRS	0.918974	3.14096	0.39725	5.31257e-15	0.0426876	0.912067	3.05469	0.39595	2.30327e-14	0.0399476	xsvldlcepct_p	Yengo_Weighted_GRS	0.999918	-0.0777382	0.0913574	0.394957	0.00051619	0.999118	-0.0284028	0.081402	0.727203	6.81774e-05	bmi	xsvldlcepct_p	1404	0.99917	0.0139099	0.228968	22.3936	18	1385	1.4359e-64	59.5187	1	1385	2.30327e-14	0.103945	1	1384	0.747195	-0.00929808	0.0265696	-0.349952	0.726428	-0.00929808	0.0257999	-0.360393	0.718609
xsvldlfcpct_p	postprandial	bmi	Yengo_Weighted_GRS	1403	0	0	TRUE	0.919067	0.911445	bmi	xsvldlfcpct_p	1403	0.997275	0.182479	0.229876	0.114185	-0.0772361	0.00539174	-14.3249	1.67411e-43	-0.0772361	0.0055552	-13.9034	6.04066e-44	bmi	Yengo_Weighted_GRS	0.919005	3.12702	0.397988	7.77783e-15	0.0422043	0.912178	3.04335	0.396689	3.17973e-14	0.0395559	xsvldlfcpct_p	Yengo_Weighted_GRS	0.999768	-0.260571	0.0912652	0.00436571	0.00578476	0.999002	-0.238458	0.0868224	0.0061014	0.00479368	bmi	xsvldlfcpct_p	1403	0.997264	0.182479	0.229852	12.0288	18	1384	3.45605e-33	58.8579	1	1384	3.17973e-14	0.00182627	1	1383	0.965919	-0.0783539	0.0266959	-2.93505	0.00338996	-0.0783539	0.02777	-2.82153	0.00484778
xsvldltgpct_p	postprandial	bmi	Yengo_Weighted_GRS	1403	0	0	TRUE	0.94128	0.911445	bmi	xsvldltgpct_p	1403	0.9992	0.0717559	0.248335	0.0635152	0.0576044	0.00532673	10.8142	3.18555e-26	0.0576044	0.00558652	10.3113	6.26406e-25	bmi	Yengo_Weighted_GRS	0.919005	3.12702	0.397988	7.77783e-15	0.0422043	0.912178	3.04335	0.396689	3.17973e-14	0.0395559	xsvldltgpct_p	Yengo_Weighted_GRS	0.999833	0.229092	0.0913254	0.0122358	0.00447149	0.99921	0.178316	0.0834491	0.0327873	0.00268055	bmi	xsvldltgpct_p	1403	0.999201	0.0717559	0.248316	19.1792	18	1384	4.29622e-55	58.8579	1	1384	3.17973e-14	0.00146079	1	1383	0.969518	0.0585919	0.026374	2.22158	0.0264728	0.0585919	0.0262762	2.22985	0.0259171
idlplpct_p	postprandial	bmi	Yengo_Weighted_GRS	1401	0	0	TRUE	0.964434	0.911536	bmi	idlplpct_p	1401	0.999043	2.34417e-11	0.121196	0.0314983	-0.040643	0.00577477	-7.03804	3.06068e-12	-0.040643	0.00654318	-6.2115	5.24799e-10	bmi	Yengo_Weighted_GRS	0.919038	3.10653	0.397472	1.06703e-14	0.0418371	0.911915	3.02452	0.396202	4.22959e-14	0.0392449	idlplpct_p	Yengo_Weighted_GRS	0.999865	-0.112927	0.0915309	0.217499	0.00108686	0.9988	-0.121766	0.0883125	0.168177	0.00125051	bmi	idlplpct_p	1401	0.999052	2.34417e-11	0.121193	7.9458	18	1382	2.55443e-20	58.2746	1	1382	4.22959e-14	0.000185783	1	1381	0.989127	-0.0402596	0.028709	-1.40233	0.161041	-0.0402596	0.0293248	-1.37289	0.170011
idlcpct_p	postprandial	bmi	Yengo_Weighted_GRS	1401	0	0	TRUE	0.886455	0.911545	bmi	idlcpct_p	1401	0.999106	0.16469	0.189588	0.0180767	-0.0307888	0.00554538	-5.55215	3.3792e-08	-0.0307888	0.00535866	-5.74561	9.15885e-09	bmi	Yengo_Weighted_GRS	0.919013	3.10642	0.397358	1.05134e-14	0.041857	0.911939	3.0253	0.3961	4.10689e-14	0.0392854	idlcpct_p	Yengo_Weighted_GRS	0.999906	-0.13398	0.0914849	0.143281	0.00153072	0.998745	-0.0900152	0.0842516	0.285522	0.000683747	bmi	idlcpct_p	1401	0.999102	0.16469	0.189568	16.3132	18	1382	1.94337e-46	58.335	1	1382	4.10689e-14	0.00146833	1	1381	0.969439	-0.0297541	0.0275552	-1.0798	0.28042	-0.0297541	0.0267893	-1.11067	0.266903
idlcepct_p	postprandial	bmi	Yengo_Weighted_GRS	1401	0	0	TRUE	0.930639	0.911545	bmi	idlcepct_p	1401	0.998224	0.00195299	0.181624	0.00841247	0.0210036	0.00557256	3.76911	0.000170728	0.0210036	0.00553636	3.79376	0.000148385	bmi	Yengo_Weighted_GRS	0.919013	3.10642	0.397358	1.05134e-14	0.041857	0.911939	3.0253	0.3961	4.10689e-14	0.0392854	idlcepct_p	Yengo_Weighted_GRS	0.99992	0.0584925	0.0915417	0.522946	0.000291755	0.998223	0.0815167	0.0841713	0.332983	0.000560734	bmi	idlcepct_p	1401	0.998196	0.00195299	0.180951	16.2894	18	1382	2.29644e-46	58.335	1	1382	4.10689e-14	0.0479497	1	1381	0.826703	0.026945	0.0277013	0.972697	0.330874	0.026945	0.028417	0.948198	0.343194
idlfcpct_p	postprandial	bmi	Yengo_Weighted_GRS	1401	0	0	TRUE	0.836722	0.911207	bmi	idlfcpct_p	1401	0.998968	0.0669456	0.274259	0.12281	-0.0801148	0.0052388	-15.2926	6.80789e-49	-0.0801148	0.00593837	-13.491	1.7658e-41	bmi	Yengo_Weighted_GRS	0.918868	3.12672	0.398048	7.9009e-15	0.0422422	0.911828	3.03448	0.396665	3.74822e-14	0.0393559	idlfcpct_p	Yengo_Weighted_GRS	0.999792	-0.265069	0.0912433	0.00372926	0.00599636	0.999338	-0.225358	0.0850675	0.00816092	0.00428736	bmi	idlfcpct_p	1401	0.99902	0.0669456	0.273605	16.4608	18	1382	6.8961e-47	58.5224	1	1382	3.74822e-14	0.0527475	1	1381	0.818384	-0.0742659	0.0260032	-2.85603	0.00435392	-0.0742659	0.0266812	-2.78346	0.00545154
idltgpct_p	postprandial	bmi	Yengo_Weighted_GRS	1401	0	0	TRUE	0.876855	0.911545	bmi	idltgpct_p	1401	0.999298	0.0294631	0.204186	0.0526823	0.0525611	0.00549521	9.56491	4.94474e-21	0.0525611	0.00561197	9.36589	7.54098e-21	bmi	Yengo_Weighted_GRS	0.919013	3.10642	0.397358	1.05134e-14	0.041857	0.911939	3.0253	0.3961	4.10689e-14	0.0392854	idltgpct_p	Yengo_Weighted_GRS	0.999781	0.225859	0.0913557	0.0135429	0.00435002	0.999172	0.178651	0.0851626	0.0361072	0.00269324	bmi	idltgpct_p	1401	0.999291	0.0294631	0.203383	14.8615	18	1382	5.47819e-42	58.335	1	1382	4.10689e-14	0.0588574	1	1381	0.808347	0.0590523	0.0273194	2.16156	0.0308237	0.0590523	0.027064	2.18195	0.0292815
lldlplpct_p	postprandial	bmi	Yengo_Weighted_GRS	1394	0	0	TRUE	0.89194	0.910655	bmi	lldlplpct_p	1394	0.999492	0.013842	0.0631467	0.0144492	0.0275493	0.00598235	4.60509	4.50422e-06	0.0275493	0.00654859	4.2069	2.58896e-05	bmi	Yengo_Weighted_GRS	0.918202	3.09014	0.397806	1.53821e-14	0.0415474	0.910706	3.00659	0.396325	6.04186e-14	0.0389189	lldlplpct_p	Yengo_Weighted_GRS	0.999884	0.10349	0.0916196	0.258853	0.000915771	0.999481	0.0893692	0.0903957	0.323011	0.000675752	bmi	lldlplpct_p	1394	0.999471	0.013842	0.0630566	4.02539	18	1375	3.03373e-08	57.5498	1	1375	6.04186e-14	0.00552946	1	1374	0.940734	0.0297245	0.0298487	0.995837	0.319504	0.0297245	0.0299093	0.993819	0.320486
lldlcpct_p	postprandial	bmi	Yengo_Weighted_GRS	1398	0	0	TRUE	0.861717	0.91128	bmi	lldlcpct_p	1398	0.999216	0.0480683	0.0901742	0.0199726	-0.0323977	0.00588835	-5.502	4.47088e-08	-0.0323977	0.00599723	-5.40211	6.58611e-08	bmi	Yengo_Weighted_GRS	0.918761	3.10871	0.397007	9.55928e-15	0.0420737	0.911391	3.02948	0.395579	3.52609e-14	0.0395462	lldlcpct_p	Yengo_Weighted_GRS	0.999875	-0.149504	0.0914656	0.102372	0.00191017	0.999319	-0.123509	0.0892211	0.16649	0.00129028	bmi	lldlcpct_p	1398	0.999161	0.0480683	0.0888407	6.0111	18	1379	2.94395e-14	58.6504	1	1379	3.52609e-14	0.0859041	1	1378	0.769494	-0.040769	0.0291745	-1.39742	0.162512	-0.040769	0.0289967	-1.40599	0.159953
lldlcepct_p	postprandial	bmi	Yengo_Weighted_GRS	1394	0	0	TRUE	0.913811	0.911022	bmi	lldlcepct_p	1394	0.99902	0.11371	0.0548853	2.62666e-05	0.00117437	0.00600751	0.195484	0.845043	0.00117437	0.00609742	0.192601	0.847271	bmi	Yengo_Weighted_GRS	0.918691	3.10555	0.397947	1.171e-14	0.0419171	0.911117	3.02521	0.396375	4.29352e-14	0.0393767	lldlcepct_p	Yengo_Weighted_GRS	0.999949	-0.0261104	0.0916954	0.775877	5.82462e-05	0.998993	-0.0216292	0.0901487	0.810422	3.95675e-05	bmi	lldlcepct_p	1394	0.998917	0.11371	0.0535657	4.43099	18	1375	1.92997e-09	58.2501	1	1375	4.29352e-14	0.0812798	1	1374	0.775614	-0.00714967	0.0298202	-0.239759	0.810553	-0.00714967	0.0299445	-0.238764	0.811324
lldlfcpct_p	postprandial	bmi	Yengo_Weighted_GRS	1403	0	0	TRUE	0.89115	0.911155	bmi	lldlfcpct_p	1403	0.996357	0.00752886	0.179407	0.0883098	-0.067977	0.00556998	-12.2042	1.30935e-32	-0.067977	0.00701833	-9.68564	3.47022e-22	bmi	Yengo_Weighted_GRS	0.918784	3.12636	0.397746	7.59453e-15	0.0422364	0.911695	3.03333	0.396418	3.69386e-14	0.0393263	lldlfcpct_p	Yengo_Weighted_GRS	0.999816	-0.193737	0.0913652	0.0341423	0.00319913	0.998732	-0.150402	0.0881681	0.0882601	0.001907	bmi	lldlfcpct_p	1403	0.997424	0.00752886	0.172941	8.64631	18	1384	1.56676e-22	58.5505	1	1384	3.69386e-14	0.461177	1	1383	0.497188	-0.0495831	0.0277561	-1.78639	0.0742554	-0.0495831	0.0283232	-1.75062	0.0802335
lldltgpct_p	postprandial	bmi	Yengo_Weighted_GRS	1400	0	0	TRUE	0.864597	0.911573	bmi	lldltgpct_p	1400	0.998787	0.00570276	0.145614	0.0165441	0.0294605	0.00569705	5.17119	2.66824e-07	0.0294605	0.00582323	5.05914	4.21146e-07	bmi	Yengo_Weighted_GRS	0.919049	3.11091	0.397277	9.53452e-15	0.0420182	0.911852	3.03083	0.395915	3.60575e-14	0.0394716	lldltgpct_p	Yengo_Weighted_GRS	0.999823	0.164272	0.0914406	0.0726322	0.00230325	0.998411	0.132078	0.0863317	0.126272	0.00147359	bmi	lldltgpct_p	1400	0.998847	0.00570276	0.141815	11.6707	18	1381	4.64071e-32	58.6027	1	1381	3.60575e-14	0.260448	1	1380	0.609894	0.0435783	0.0282993	1.53991	0.123812	0.0435783	0.0278717	1.56353	0.118156
mldlplpct_p	postprandial	bmi	Yengo_Weighted_GRS	1398	0	0	TRUE	0.830955	0.910749	bmi	mldlplpct_p	1398	0.998873	0.029449	0.101404	0.0430335	0.0474677	0.00584111	8.12649	9.73194e-16	0.0474677	0.00642862	7.38381	1.53826e-13	bmi	Yengo_Weighted_GRS	0.918435	3.10752	0.398442	1.21182e-14	0.0417532	0.91122	3.0174	0.396959	5.3919e-14	0.0389374	mldlplpct_p	Yengo_Weighted_GRS	0.999839	0.176453	0.0915241	0.0540652	0.0026555	0.999376	0.156274	0.0898706	0.0822796	0.00206017	bmi	mldlplpct_p	1398	0.998866	0.029449	0.101047	5.15006	18	1379	1.31013e-11	57.7796	1	1379	5.3919e-14	0.0229369	1	1378	0.879643	0.051791	0.0291333	1.77773	0.0756693	0.051791	0.0295391	1.7533	0.0797728
mldlcpct_p	postprandial	bmi	Yengo_Weighted_GRS	1394	0	0	TRUE	0.838438	0.910975	bmi	mldlcpct_p	1394	0.999237	0.11639	0.0839075	0.0284152	-0.0386448	0.00591743	-6.53066	9.19183e-11	-0.0386448	0.00617232	-6.26098	3.82577e-10	bmi	Yengo_Weighted_GRS	0.91851	3.10231	0.397392	1.14678e-14	0.0419454	0.910716	3.01918	0.395867	4.47007e-14	0.0393087	mldlcpct_p	Yengo_Weighted_GRS	0.999861	-0.167016	0.0914897	0.0681376	0.00238832	0.999276	-0.143239	0.0899631	0.111569	0.0017382	bmi	mldlcpct_p	1394	0.999075	0.11639	0.0824346	4.76454	18	1375	1.93493e-10	58.1675	1	1375	4.47007e-14	0.0934593	1	1374	0.759871	-0.0474431	0.0293962	-1.61392	0.106774	-0.0474431	0.0295989	-1.60287	0.109194
mldlcepct_p	postprandial	bmi	Yengo_Weighted_GRS	1393	0	0	TRUE	0.85824	0.910628	bmi	mldlcepct_p	1393	0.999086	0.0633241	0.0558924	0.0164735	-0.0294405	0.00601272	-4.89638	1.09176e-06	-0.0294405	0.00637598	-4.61741	3.8855e-06	bmi	Yengo_Weighted_GRS	0.918152	3.08511	0.397686	1.66347e-14	0.0414705	0.910235	2.99702	0.396153	7.05137e-14	0.0387116	mldlcepct_p	Yengo_Weighted_GRS	0.999897	-0.13146	0.0916048	0.151489	0.00147837	0.999338	-0.113309	0.0908446	0.212508	0.00108638	bmi	mldlcepct_p	1393	0.998979	0.0633241	0.054562	3.27034	18	1374	4.32988e-06	57.2341	1	1374	7.05137e-14	0.0805979	1	1373	0.776532	-0.037807	0.0300888	-1.25652	0.209142	-0.037807	0.0301111	-1.25559	0.20948
mldlfcpct_p	postprandial	bmi	Yengo_Weighted_GRS	1391	0	0	TRUE	0.919655	0.910782	bmi	mldlfcpct_p	1391	0.99965	0.00514289	0.0213409	2.02986e-07	-0.000103228	0.00611934	-0.0168692	0.986543	-0.000103228	0.00676209	-0.0152657	0.98782	bmi	Yengo_Weighted_GRS	0.918209	3.09227	0.398806	1.71385e-14	0.0414884	0.910705	3.01185	0.3973	6.29521e-14	0.03894	mldlfcpct_p	Yengo_Weighted_GRS	0.999956	0.0117626	0.0918539	0.898122	1.18061e-05	0.999655	0.0171512	0.0919189	0.852009	2.48339e-05	bmi	mldlfcpct_p	1391	0.999632	0.00514289	0.0207006	1.66295	18	1372	0.0396056	57.4683	1	1372	6.29521e-14	0.0375741	1	1371	0.84633	0.00569458	0.0305295	0.186527	0.852059	0.00569458	0.0304852	0.186798	0.851846
mldltgpct_p	postprandial	bmi	Yengo_Weighted_GRS	1399	0	0	TRUE	0.889655	0.911507	bmi	mldltgpct_p	1399	0.997921	0.00245274	0.169186	0.00282932	0.0121898	0.00562298	2.16785	0.0303408	0.0121898	0.00577925	2.10923	0.0349249	bmi	Yengo_Weighted_GRS	0.918984	3.10763	0.397202	1.00432e-14	0.0419775	0.911542	3.0254	0.395735	3.89339e-14	0.0393737	mldltgpct_p	Yengo_Weighted_GRS	0.999886	0.0959036	0.0915121	0.294825	0.000785552	0.997804	0.0705805	0.0845174	0.403806	0.000421075	bmi	mldltgpct_p	1399	0.998001	0.00245274	0.166823	15.3465	18	1380	1.79036e-43	58.4462	1	1380	3.89339e-14	0.166119	1	1379	0.683648	0.0233293	0.0279352	0.835123	0.403793	0.0233293	0.0276487	0.843777	0.398941
sldlplpct_p	postprandial	bmi	Yengo_Weighted_GRS	1397	0	0	TRUE	0.867535	0.910809	bmi	sldlplpct_p	1397	0.999085	0.00277327	0.0541766	0.0236198	0.0352747	0.00601319	5.86622	5.57522e-09	0.0352747	0.00657716	5.36321	8.17543e-08	bmi	Yengo_Weighted_GRS	0.918296	3.09259	0.397173	1.33461e-14	0.0416519	0.910497	3.0049	0.395598	5.61579e-14	0.0389047	sldlplpct_p	Yengo_Weighted_GRS	0.999864	0.156032	0.0915265	0.0884588	0.00207901	0.999493	0.142444	0.0911722	0.118433	0.00171422	bmi	sldlplpct_p	1397	0.99883	0.00277327	0.051384	2.60434	18	1378	0.00026238	57.6971	1	1378	5.61579e-14	0.170249	1	1377	0.679955	0.0474037	0.03004	1.57802	0.11479	0.0474037	0.0301098	1.57436	0.115633
sldlcpct_p	postprandial	bmi	Yengo_Weighted_GRS	1395	0	0	TRUE	0.83386	0.910469	bmi	sldlcpct_p	1395	0.998747	0.0760401	0.0821419	0.037099	-0.044197	0.00592639	-7.45766	1.55262e-13	-0.044197	0.00630175	-7.01344	2.32526e-12	bmi	Yengo_Weighted_GRS	0.918013	3.09027	0.397542	1.47505e-14	0.041575	0.910012	3.00028	0.395971	6.46178e-14	0.038762	sldlcpct_p	Yengo_Weighted_GRS	0.999834	-0.1796	0.0915391	0.0499612	0.00275581	0.999145	-0.155867	0.0905264	0.085334	0.00205299	bmi	sldlcpct_p	1395	0.998584	0.0760401	0.0810001	3.91754	18	1376	6.25107e-08	57.4113	1	1376	6.46178e-14	0.0713721	1	1375	0.789389	-0.0519507	0.029631	-1.75325	0.0797811	-0.0519507	0.0297421	-1.74671	0.0809108
sldlcepct_p	postprandial	bmi	Yengo_Weighted_GRS	1396	0	0	TRUE	0.851044	0.910631	bmi	sldlcepct_p	1396	0.998814	0.0280233	0.0594471	0.0260481	-0.03704	0.00599801	-6.17538	8.67047e-10	-0.03704	0.00644281	-5.74904	8.97502e-09	bmi	Yengo_Weighted_GRS	0.918172	3.08724	0.397452	1.54114e-14	0.0414865	0.910328	2.99683	0.395903	6.82267e-14	0.0386664	sldlcepct_p	Yengo_Weighted_GRS	0.999891	-0.159044	0.0915613	0.0826035	0.00215979	0.999372	-0.140694	0.0910904	0.122684	0.00167174	bmi	sldlcepct_p	1396	0.998659	0.0280233	0.0575834	2.84684	18	1377	6.11432e-05	57.299	1	1377	6.82267e-14	0.113462	1	1376	0.736288	-0.0469475	0.0300389	-1.56289	0.118308	-0.0469475	0.0300784	-1.56084	0.118792
sldlfcpct_p	postprandial	bmi	Yengo_Weighted_GRS	1403	0	0	TRUE	0.93323	0.911519	bmi	sldlfcpct_p	1403	0.999	0.000482071	0.0479709	0.000197501	-0.00321168	0.00599384	-0.53583	0.592162	-0.00321168	0.00665665	-0.482477	0.629467	bmi	Yengo_Weighted_GRS	0.919084	3.14661	0.397881	5.24697e-15	0.0427341	0.911995	3.06274	0.396442	2.12552e-14	0.0400702	sldlfcpct_p	Yengo_Weighted_GRS	0.999947	0.0252513	0.0914933	0.782596	5.43659e-05	0.999046	0.0360614	0.0902902	0.689664	0.000109738	bmi	sldlfcpct_p	1403	0.999239	0.000482071	0.0436709	3.8498	18	1384	9.7968e-08	59.6845	1	1384	2.12552e-14	0.269434	1	1383	0.603795	0.0117742	0.0295453	0.398514	0.690313	0.0117742	0.0291777	0.403535	0.686617
sldltgpct_p	postprandial	bmi	Yengo_Weighted_GRS	1398	1	0	TRUE	0.830958	0.911123	bmi	sldltgpct_p	1398	0.999174	0.000713858	0.154569	0.0530823	0.0527051	0.00566415	9.30503	5.09026e-20	0.0527051	0.00615382	8.56462	1.08432e-17	bmi	Yengo_Weighted_GRS	0.918794	3.12233	0.398184	8.78624e-15	0.0421876	0.911426	3.03493	0.396649	3.71314e-14	0.0394324	sldltgpct_p	Yengo_Weighted_GRS	0.999798	0.227958	0.0913799	0.0127241	0.00443804	0.999154	0.187396	0.0876712	0.0327338	0.00296709	bmi	sldltgpct_p	1398	0.999079	0.000713858	0.153007	9.44791	18	1379	4.66625e-25	58.5443	1	1379	3.71314e-14	0.108101	1	1378	0.742366	0.0617464	0.0280934	2.1979	0.028122	0.0617464	0.0284773	2.16827	0.0303087
xlhdlplpct_p	postprandial	bmi	Yengo_Weighted_GRS	1346	0	0	TRUE	0.818486	0.914877	bmi	xlhdlplpct_p	1346	0.994283	1.6542e-08	0.166225	0.0247778	-0.0368653	0.0058705	-6.27975	4.58589e-10	-0.0368653	0.00658176	-5.60113	2.12961e-08	bmi	Yengo_Weighted_GRS	0.922709	2.95037	0.397101	1.92665e-13	0.0394524	0.916655	2.8673	0.396414	7.95516e-13	0.0368727	xlhdlplpct_p	Yengo_Weighted_GRS	0.999929	-0.0618132	0.0935445	0.50886	0.000324778	0.996943	-0.0482318	0.0876933	0.582408	0.000195673	bmi	xlhdlplpct_p	1346	0.995773	1.6542e-08	0.158901	12.415	18	1327	2.79886e-34	52.3174	1	1327	7.95516e-13	0.459423	1	1326	0.498012	-0.0168214	0.030275	-0.55562	0.578564	-0.0168214	0.0303178	-0.554835	0.579101
xlhdlcpct_p	postprandial	bmi	Yengo_Weighted_GRS	1346	0	0	TRUE	0.865647	0.914877	bmi	xlhdlcpct_p	1346	0.995647	3.12481e-12	0.157585	0.0125277	0.0262133	0.00590084	4.4423	9.64058e-06	0.0262133	0.00648226	4.04386	5.25791e-05	bmi	Yengo_Weighted_GRS	0.922709	2.95037	0.397101	1.92665e-13	0.0394524	0.916655	2.8673	0.396414	7.95516e-13	0.0368727	xlhdlcpct_p	Yengo_Weighted_GRS	0.999946	0.0286035	0.0935564	0.759854	6.95443e-05	0.997539	0.0206662	0.0875169	0.813361	3.59242e-05	bmi	xlhdlcpct_p	1346	0.997059	3.12481e-12	0.150999	12.599	18	1327	7.50521e-35	52.3174	1	1327	7.95516e-13	0.408812	1	1326	0.522684	0.00720757	0.0304168	0.23696	0.812725	0.00720757	0.03071	0.234697	0.81448
xlhdlcepct_p	postprandial	bmi	Yengo_Weighted_GRS	1345	0	0	TRUE	0.852953	0.914558	bmi	xlhdlcepct_p	1345	0.994513	3.21325e-07	0.199616	0.0187988	0.032142	0.00575952	5.58068	2.90153e-08	0.032142	0.00656169	4.89844	9.66013e-07	bmi	Yengo_Weighted_GRS	0.922292	2.9341	0.39684	2.50416e-13	0.0391125	0.916374	2.85201	0.396191	1.01575e-12	0.0365692	xlhdlcepct_p	Yengo_Weighted_GRS	0.999949	0.0283329	0.0935795	0.762114	6.82518e-05	0.997121	0.0140413	0.0856888	0.869863	1.6588e-05	bmi	xlhdlcepct_p	1345	0.996836	3.21325e-07	0.186135	16.3681	18	1326	2.07716e-46	51.8195	1	1326	1.01575e-12	0.872713	1	1325	0.350376	0.00492329	0.0299476	0.164397	0.869444	0.00492329	0.0298273	0.16506	0.868922
xlhdlfcpct_p	postprandial	bmi	Yengo_Weighted_GRS	1334	0	0	TRUE	0.867266	0.915506	bmi	xlhdlfcpct_p	1334	0.993638	3.41746e-07	0.194481	0.0196464	-0.0328899	0.00580761	-5.66325	1.82204e-08	-0.0328899	0.00597328	-5.50617	3.6672e-08	bmi	Yengo_Weighted_GRS	0.922746	2.91998	0.399058	4.36139e-13	0.0386427	0.916637	2.83305	0.398335	1.86967e-12	0.0359917	xlhdlfcpct_p	Yengo_Weighted_GRS	0.999913	-0.0794961	0.0941141	0.398442	0.00053536	0.995601	-0.0533047	0.0865118	0.537899	0.000238161	bmi	xlhdlfcpct_p	1334	0.994467	3.41746e-07	0.190883	15.8074	18	1315	1.13639e-44	50.5836	1	1315	1.86967e-12	0.225791	1	1314	0.634741	-0.0188153	0.0302426	-0.622146	0.533954	-0.0188153	0.0293482	-0.641106	0.521565
xlhdltgpct_p	postprandial	bmi	Yengo_Weighted_GRS	1339	0	0	TRUE	0.778682	0.914242	bmi	xlhdltgpct_p	1339	0.995648	8.3062e-06	0.196916	0.0572114	0.0559303	0.00576766	9.69723	1.5867e-21	0.0559303	0.00662697	8.43979	3.17896e-17	bmi	Yengo_Weighted_GRS	0.922071	2.94685	0.39846	2.47552e-13	0.0393009	0.915949	2.85489	0.39798	1.21509e-12	0.0364779	xlhdltgpct_p	Yengo_Weighted_GRS	0.999835	0.151475	0.0936375	0.105968	0.00195346	0.998475	0.126764	0.087913	0.149562	0.00135293	bmi	xlhdltgpct_p	1339	0.996535	8.3062e-06	0.194485	12.8418	18	1320	1.37455e-35	51.4585	1	1320	1.21509e-12	0.155637	1	1319	0.693269	0.0444023	0.0298207	1.48897	0.136733	0.0444023	0.0306208	1.45007	0.147277
lhdlplpct_p	postprandial	bmi	Yengo_Weighted_GRS	1323	0	0	TRUE	0.956326	0.912217	bmi	lhdlplpct_p	1323	0.995511	0.541777	0.261159	0.0732117	0.0631895	0.00555893	11.3672	1.28755e-28	0.0631895	0.00654286	9.65778	4.55634e-22	bmi	Yengo_Weighted_GRS	0.919986	2.92568	0.402462	6.15799e-13	0.0384651	0.912343	2.81149	0.40271	4.64069e-12	0.0351372	lhdlplpct_p	Yengo_Weighted_GRS	0.999829	0.1955	0.094502	0.0387644	0.00322928	0.995724	0.141402	0.0862304	0.101285	0.0016711	bmi	lhdlplpct_p	1323	0.995484	0.541777	0.25811	18.5159	18	1304	9.43572e-53	48.7403	1	1304	4.64069e-12	0.20101	1	1303	0.653982	0.0502943	0.029346	1.71384	0.0867959	0.0502943	0.0295857	1.69995	0.089378
lhdlcpct_p	postprandial	bmi	Yengo_Weighted_GRS	1316	0	0	TRUE	0.909367	0.912132	bmi	lhdlcpct_p	1316	0.995799	0.197256	0.261353	0.0858296	-0.0683149	0.00556474	-12.2764	7.4734e-33	-0.0683149	0.00680771	-10.0349	1.07044e-23	bmi	Yengo_Weighted_GRS	0.919935	2.94729	0.404064	5.17955e-13	0.0389147	0.912267	2.83553	0.404196	3.68675e-12	0.0356515	lhdlcpct_p	Yengo_Weighted_GRS	0.999769	-0.217377	0.0947217	0.0218957	0.00399205	0.996368	-0.164769	0.0870695	0.0586628	0.00227017	bmi	lhdlcpct_p	1316	0.995485	0.197256	0.259437	17.299	18	1297	4.26431e-49	49.2137	1	1297	3.68675e-12	0.127558	1	1296	0.721036	-0.0581085	0.0291422	-1.99397	0.0463647	-0.0581085	0.0298551	-1.94635	0.0518286
lhdlcepct_p	postprandial	bmi	Yengo_Weighted_GRS	1324	0	0	TRUE	0.914208	0.912268	bmi	lhdlcepct_p	1324	0.996295	0.295799	0.242813	0.073166	-0.0632297	0.00563071	-11.2294	5.36137e-28	-0.0632297	0.00690381	-9.15867	5.25408e-20	bmi	Yengo_Weighted_GRS	0.920013	2.93186	0.402307	5.40828e-13	0.038622	0.912157	2.82481	0.402362	3.54398e-12	0.0354881	lhdlcepct_p	Yengo_Weighted_GRS	0.999788	-0.21343	0.0945291	0.0241192	0.00384129	0.996797	-0.16186	0.0871952	0.0636373	0.00218675	bmi	lhdlcepct_p	1324	0.996191	0.295799	0.242169	16.4389	18	1305	1.51818e-46	49.2883	1	1305	3.54398e-12	0.0418646	1	1304	0.83791	-0.0572994	0.0295278	-1.94052	0.0525313	-0.0572994	0.0301365	-1.90133	0.0574794
lhdlfcpct_p	postprandial	bmi	Yengo_Weighted_GRS	1312	0	0	TRUE	0.874035	0.911802	bmi	lhdlfcpct_p	1312	0.997013	0.0439642	0.282327	0.0971022	-0.0725306	0.00548366	-13.2267	1.50016e-37	-0.0725306	0.00654126	-11.0882	1.43192e-28	bmi	Yengo_Weighted_GRS	0.919851	2.9831	0.40605	3.56251e-13	0.0395704	0.913354	2.8807	0.406423	2.23228e-12	0.0364716	lhdlfcpct_p	Yengo_Weighted_GRS	0.999803	-0.251968	0.0949783	0.0080769	0.0053437	0.997114	-0.207153	0.0868416	0.0172035	0.00356991	bmi	lhdlfcpct_p	1312	0.997	0.0439642	0.28232	18.8967	18	1293	7.97445e-54	50.2388	1	1293	2.23228e-12	0.000496476	1	1292	0.982227	-0.0719105	0.028355	-2.53608	0.0113271	-0.0719105	0.0288018	-2.49674	0.0126579
lhdltgpct_p	postprandial	bmi	Yengo_Weighted_GRS	1316	1	0	TRUE	0.805913	0.911935	bmi	lhdltgpct_p	1316	0.99752	1.64294e-06	0.0902252	0.0212623	0.0339835	0.00617248	5.50564	4.42934e-08	0.0339835	0.00696415	4.87977	1.06211e-06	bmi	Yengo_Weighted_GRS	0.919905	2.95376	0.405206	5.35309e-13	0.0388674	0.912981	2.8534	0.40549	3.17428e-12	0.0358569	lhdltgpct_p	Yengo_Weighted_GRS	0.999877	0.154774	0.0950207	0.103586	0.00201505	0.998918	0.136997	0.092832	0.140255	0.00156071	bmi	lhdltgpct_p	1316	0.996574	1.64294e-06	0.0866021	5.56343	18	1297	7.64738e-13	49.5185	1	1297	3.17428e-12	0.197079	1	1296	0.657163	0.0480116	0.0322512	1.48868	0.136815	0.0480116	0.0317212	1.51355	0.130384
mhdlplpct_p	postprandial	bmi	Yengo_Weighted_GRS	1406	0	0	TRUE	0.971395	0.91133	bmi	mhdlplpct_p	1406	0.9983	0.00822114	0.16882	0.00751552	0.01983	0.00559953	3.54136	0.000411247	0.01983	0.00597148	3.32078	0.000897658	bmi	Yengo_Weighted_GRS	0.918929	3.1406	0.396952	5.10499e-15	0.0426816	0.911983	3.05473	0.395634	2.19525e-14	0.0399539	mhdlplpct_p	Yengo_Weighted_GRS	0.99989	0.104859	0.0913324	0.251122	0.000937966	0.997633	0.0706486	0.0846189	0.403916	0.000421291	bmi	mhdlplpct_p	1406	0.99838	0.00822114	0.168612	14.9893	18	1387	2.1423e-42	59.6154	1	1387	2.19525e-14	0.0148962	1	1386	0.902877	0.0231276	0.0275869	0.838354	0.401977	0.0231276	0.0266247	0.868651	0.385188
mhdlcpct_p	postprandial	bmi	Yengo_Weighted_GRS	1405	0	0	TRUE	0.885149	0.911058	bmi	mhdlcpct_p	1405	0.99917	0.00714568	0.179385	0.059418	-0.0557576	0.00556587	-10.0178	7.46302e-23	-0.0557576	0.00613674	-9.08586	1.02885e-19	bmi	Yengo_Weighted_GRS	0.918677	3.14249	0.396943	4.91807e-15	0.0427615	0.911553	3.05661	0.395621	2.11521e-14	0.0400299	mhdlcpct_p	Yengo_Weighted_GRS	0.999828	-0.207285	0.0912085	0.0231982	0.00366784	0.999309	-0.163557	0.0865909	0.0591206	0.00225951	bmi	mhdlcpct_p	1405	0.999207	0.00714568	0.179288	11.4674	18	1386	1.97824e-31	59.6926	1	1386	2.11521e-14	0.00702206	1	1385	0.933229	-0.0535093	0.0273928	-1.95341	0.0509721	-0.0535093	0.0272529	-1.96343	0.0497955
mhdlcepct_p	postprandial	bmi	Yengo_Weighted_GRS	1406	0	0	TRUE	0.914588	0.91133	bmi	mhdlcepct_p	1406	0.999229	5.53502e-05	0.168242	0.0416721	-0.0466945	0.00560148	-8.33609	1.82667e-16	-0.0466945	0.00634941	-7.35414	1.92164e-13	bmi	Yengo_Weighted_GRS	0.918929	3.1406	0.396952	5.10499e-15	0.0426816	0.911983	3.05473	0.395634	2.19525e-14	0.0399539	mhdlcepct_p	Yengo_Weighted_GRS	0.999819	-0.18907	0.0912358	0.0384178	0.00304944	0.998715	-0.145692	0.0862865	0.0915466	0.00179161	bmi	mhdlcepct_p	1406	0.999219	5.53502e-05	0.168223	11.8914	18	1387	9.19583e-33	59.6154	1	1387	2.19525e-14	0.0013671	1	1386	0.970511	-0.0476938	0.0275934	-1.72845	0.08413	-0.0476938	0.0274517	-1.73737	0.0825441
mhdlfcpct_p	postprandial	bmi	Yengo_Weighted_GRS	1405	0	0	TRUE	0.893576	0.911058	bmi	mhdlfcpct_p	1405	0.997888	0.185171	0.289431	0.0634339	-0.057611	0.00517924	-11.1234	1.36544e-27	-0.057611	0.00542961	-10.6105	2.66257e-26	bmi	Yengo_Weighted_GRS	0.918677	3.14249	0.396943	4.91807e-15	0.0427615	0.911553	3.05661	0.395621	2.11521e-14	0.0400299	mhdlfcpct_p	Yengo_Weighted_GRS	0.999871	-0.177942	0.0912526	0.0513758	0.00270292	0.998687	-0.149278	0.0812126	0.0662598	0.0018822	bmi	mhdlfcpct_p	1405	0.998134	0.185171	0.28796	24.6429	18	1386	4.67001e-71	59.6926	1	1386	2.11521e-14	0.123502	1	1385	0.72532	-0.0488377	0.0255149	-1.91409	0.0558144	-0.0488377	0.0256667	-1.90276	0.0572785
mhdltgpct_p	postprandial	bmi	Yengo_Weighted_GRS	1402	0	0	TRUE	0.869688	0.911184	bmi	mhdltgpct_p	1402	0.998325	0.360797	0.221216	0.0856075	0.0668846	0.0054246	12.3299	3.23843e-33	0.0668846	0.00605189	11.0519	2.14704e-28	bmi	Yengo_Weighted_GRS	0.918759	3.12947	0.397651	7.05472e-15	0.0423653	0.911741	3.04726	0.396436	2.84853e-14	0.03974	mhdltgpct_p	Yengo_Weighted_GRS	0.999762	0.239848	0.091259	0.00867731	0.00490971	0.99914	0.198796	0.0858704	0.0207551	0.00333684	bmi	mhdltgpct_p	1402	0.998337	0.360797	0.221164	13.7071	18	1383	2.02211e-38	59.0845	1	1383	2.84853e-14	0.00393625	1	1382	0.949983	0.0652375	0.0268004	2.4342	0.0150507	0.0652375	0.0273386	2.38628	0.0171537
shdlplpct_p	postprandial	bmi	Yengo_Weighted_GRS	1402	0	0	TRUE	0.97687	0.911258	bmi	shdlplpct_p	1402	0.998551	0.00430662	0.0605302	0.0455984	0.0488227	0.00595905	8.19303	5.74108e-16	0.0488227	0.00634816	7.69084	1.46173e-14	bmi	Yengo_Weighted_GRS	0.918855	3.12447	0.397572	7.6748e-15	0.0422518	0.911715	3.04319	0.39631	3.02051e-14	0.0396584	shdlplpct_p	Yengo_Weighted_GRS	0.999806	0.243145	0.0912407	0.00779035	0.00504692	0.999556	0.233061	0.091615	0.0110698	0.00458798	bmi	shdlplpct_p	1402	0.997832	0.00430662	0.0457867	1.57173	18	1383	0.059556	58.9642	1	1383	3.02051e-14	0.925299	1	1382	0.336256	0.0765844	0.029699	2.57869	0.0100202	0.0765844	0.0298304	2.56733	0.010353
shdlcpct_p	postprandial	bmi	Yengo_Weighted_GRS	1404	0	0	TRUE	0.931827	0.911158	bmi	shdlcpct_p	1404	0.99754	0.115444	0.109738	0.073435	-0.0619765	0.00579842	-10.6885	1.11877e-25	-0.0619765	0.00612659	-10.116	4.69271e-24	bmi	Yengo_Weighted_GRS	0.918761	3.13949	0.397101	5.3425e-15	0.04268	0.911568	3.05212	0.395779	2.35845e-14	0.0399087	shdlcpct_p	Yengo_Weighted_GRS	0.99973	-0.274576	0.0910928	0.0026225	0.00643876	0.999327	-0.251617	0.0904939	0.00550129	0.00534951	bmi	shdlcpct_p	1404	0.996804	0.115444	0.101733	3.56793	18	1385	6.30167e-07	59.4701	1	1385	2.35845e-14	0.534613	1	1384	0.464798	-0.0824399	0.0287051	-2.87196	0.00414142	-0.0824399	0.0291796	-2.82526	0.00479208
shdlcepct_p	postprandial	bmi	Yengo_Weighted_GRS	1404	0	0	TRUE	0.935283	0.911158	bmi	shdlcepct_p	1404	0.997622	0.0642585	0.0950715	0.0644152	-0.0580457	0.00584598	-9.92915	1.71825e-22	-0.0580457	0.00619876	-9.36407	7.67201e-21	bmi	Yengo_Weighted_GRS	0.918761	3.13949	0.397101	5.3425e-15	0.04268	0.911568	3.05212	0.395779	2.35845e-14	0.0399087	shdlcepct_p	Yengo_Weighted_GRS	0.999782	-0.259561	0.0911242	0.00445762	0.00575385	0.999333	-0.238549	0.0907856	0.00869369	0.00480828	bmi	shdlcepct_p	1404	0.996848	0.0642585	0.0873377	2.98993	18	1385	2.52902e-05	59.4701	1	1385	2.35845e-14	0.508066	1	1384	0.476097	-0.0781584	0.0289341	-2.70125	0.00699218	-0.0781584	0.029303	-2.66724	0.00773675
shdlfcpct_p	postprandial	bmi	Yengo_Weighted_GRS	1405	0	0	TRUE	0.984584	0.911429	bmi	shdlfcpct_p	1405	0.999534	0.00400477	0.0283643	0.00711125	0.0192862	0.0060554	3.18495	0.00148001	0.0192862	0.00656875	2.93605	0.00332424	bmi	Yengo_Weighted_GRS	0.919013	3.1376	0.397109	5.5455e-15	0.0426001	0.911998	3.05025	0.395792	2.44727e-14	0.039833	shdlfcpct_p	Yengo_Weighted_GRS	0.999866	0.132344	0.0913182	0.147489	0.0014948	0.999627	0.129992	0.0913839	0.155112	0.00142681	bmi	shdlfcpct_p	1405	0.999168	0.00400477	0.0179578	1.77828	18	1386	0.0230457	59.3933	1	1386	2.44727e-14	0.635952	1	1385	0.425317	0.0426167	0.0300318	1.41906	0.156108	0.0426167	0.0296942	1.43519	0.151459
shdltgpct_p	postprandial	bmi	Yengo_Weighted_GRS	1405	0	0	TRUE	0.901748	0.911429	bmi	shdltgpct_p	1405	0.998659	0.0055738	0.213672	0.0812319	0.0651833	0.00544745	11.9658	1.79539e-31	0.0651833	0.00598884	10.8841	1.372e-27	bmi	Yengo_Weighted_GRS	0.919013	3.1376	0.397109	5.5455e-15	0.0426001	0.911998	3.05025	0.395792	2.44727e-14	0.039833	shdltgpct_p	Yengo_Weighted_GRS	0.999793	0.248309	0.0911458	0.00652372	0.00526214	0.999034	0.2046	0.085924	0.0173919	0.00353465	bmi	shdltgpct_p	1405	0.998639	0.0055738	0.213603	13.314	18	1386	3.31768e-37	59.3933	1	1386	2.44727e-14	0.00517222	1	1385	0.942677	0.0670765	0.0268743	2.49594	0.0126779	0.0670765	0.0274492	2.44366	0.0146631
vldld_p	postprandial	bmi	Yengo_Weighted_GRS	1406	0	0	TRUE	0.998054	0.91133	bmi	vldld_p	1406	0.998673	0.0350751	0.248677	0.103329	0.073528	0.00532375	13.8113	9.49364e-41	0.073528	0.00600825	12.2378	1.95156e-34	bmi	Yengo_Weighted_GRS	0.918929	3.1406	0.396952	5.10499e-15	0.0426816	0.911983	3.05473	0.395634	2.19525e-14	0.0399539	vldld_p	Yengo_Weighted_GRS	0.999762	0.252413	0.0911266	0.00568096	0.00543499	0.999188	0.206269	0.0852618	0.0156807	0.00359124	bmi	vldld_p	1406	0.998743	0.0350751	0.247988	15.2612	18	1387	3.11939e-43	59.6154	1	1387	2.19525e-14	0.05462	1	1386	0.815245	0.0675246	0.026237	2.57364	0.0101665	0.0675246	0.0269533	2.50525	0.0123505
ldld_p	postprandial	bmi	Yengo_Weighted_GRS	1398	0	0	TRUE	0.863303	0.910609	bmi	ldld_p	1398	0.998908	0.0530797	0.107545	0.00191014	-0.00999472	0.00581767	-1.71799	0.0860222	-0.00999472	0.00602421	-1.65909	0.097097	bmi	Yengo_Weighted_GRS	0.918301	3.12668	0.398224	8.13206e-15	0.0422921	0.911232	3.0459	0.396916	3.139e-14	0.0397176	ldld_p	Yengo_Weighted_GRS	0.999963	-0.00128442	0.0916402	0.988819	1.40721e-07	0.999013	0.0433953	0.0876467	0.620597	0.00015896	bmi	ldld_p	1398	0.99909	0.0530797	0.0963082	8.96877	18	1379	1.51963e-23	58.8889	1	1379	3.139e-14	0.741347	1	1378	0.389379	0.0142471	0.0289276	0.492511	0.622437	0.0142471	0.0282284	0.50471	0.613843
hdld_p	postprandial	bmi	Yengo_Weighted_GRS	1398	0	0	TRUE	0.990812	0.910466	bmi	hdld_p	1398	0.998084	0.499426	0.38007	0.0967626	-0.0711392	0.00484891	-14.6712	2.15342e-45	-0.0711392	0.00579082	-12.2848	1.09269e-34	bmi	Yengo_Weighted_GRS	0.918161	3.12342	0.398602	9.16271e-15	0.0421309	0.910944	3.04796	0.397218	3.15445e-14	0.0397061	hdld_p	Yengo_Weighted_GRS	0.999823	-0.208285	0.0915478	0.0230478	0.00369427	0.998523	-0.171264	0.0783935	0.029081	0.00247195	bmi	hdld_p	1398	0.998216	0.499426	0.375796	35.0748	18	1379	1.72417e-99	58.8788	1	1379	3.15445e-14	0.405671	1	1378	0.524281	-0.0561897	0.0240446	-2.33689	0.0195873	-0.0561897	0.0247518	-2.27013	0.0233535
serumc_p	postprandial	bmi	Yengo_Weighted_GRS	1406	0	0	TRUE	0.99607	0.91133	bmi	serumc_p	1406	0.999295	0.177904	0.112111	0.0178775	-0.0305841	0.0057874	-5.2846	1.46157e-07	-0.0305841	0.00603367	-5.06891	4.00109e-07	bmi	Yengo_Weighted_GRS	0.918929	3.1406	0.396952	5.10499e-15	0.0426816	0.911983	3.05473	0.395634	2.19525e-14	0.0399539	serumc_p	Yengo_Weighted_GRS	0.999877	-0.119548	0.0913195	0.190708	0.00121916	0.999425	-0.09736	0.0879206	0.268329	0.000800084	bmi	serumc_p	1406	0.999284	0.177904	0.112079	8.24723	18	1387	2.83338e-21	59.6154	1	1387	2.19525e-14	0.00212664	1	1386	0.963225	-0.0318719	0.0285094	-1.11794	0.263786	-0.0318719	0.0283402	-1.12462	0.260945
vldlc_p	postprandial	bmi	Yengo_Weighted_GRS	1406	0	0	TRUE	0.928063	0.91133	bmi	vldlc_p	1406	0.998665	0.0499517	0.107114	0.0454048	0.0487409	0.00580367	8.39829	1.10539e-16	0.0487409	0.00646787	7.53585	4.85155e-14	bmi	Yengo_Weighted_GRS	0.918929	3.1406	0.396952	5.10499e-15	0.0426816	0.911983	3.05473	0.395634	2.19525e-14	0.0399539	vldlc_p	Yengo_Weighted_GRS	0.999827	0.151666	0.0912855	0.0968481	0.00196223	0.999245	0.129949	0.0894568	0.146548	0.00142535	bmi	vldlc_p	1406	0.998757	0.0499517	0.106379	5.44399	18	1387	1.64346e-12	59.6154	1	1387	2.19525e-14	0.0490287	1	1386	0.824795	0.0425403	0.0286008	1.48738	0.137142	0.0425403	0.029306	1.45159	0.146843
remnantc_p	postprandial	bmi	Yengo_Weighted_GRS	1406	0	0	TRUE	0.971841	0.91133	bmi	remnantc_p	1406	0.99952	0.00847513	0.0433723	0.0111009	0.0241003	0.00600725	4.01186	6.34554e-05	0.0241003	0.00637643	3.77959	0.000157088	bmi	Yengo_Weighted_GRS	0.918929	3.1406	0.396952	5.10499e-15	0.0426816	0.911983	3.05473	0.395634	2.19525e-14	0.0399539	remnantc_p	Yengo_Weighted_GRS	0.99993	0.0564686	0.0913628	0.53663	0.000272013	0.999554	0.0519253	0.0909076	0.567965	0.000227579	bmi	remnantc_p	1406	0.999552	0.00847513	0.0424084	2.61513	18	1387	0.00024591	59.6154	1	1387	2.19525e-14	0.0600332	1	1386	0.80648	0.0169983	0.0296068	0.574136	0.565969	0.0169983	0.0299419	0.56771	0.570324
ldlc_p	postprandial	bmi	Yengo_Weighted_GRS	1406	0	0	TRUE	0.995452	0.91133	bmi	ldlc_p	1406	0.999131	0.016508	0.0554397	0.0115929	-0.0246286	0.00596924	-4.12591	3.91234e-05	-0.0246286	0.00630466	-3.90641	9.36787e-05	bmi	Yengo_Weighted_GRS	0.918929	3.1406	0.396952	5.10499e-15	0.0426816	0.911983	3.05473	0.395634	2.19525e-14	0.0399539	ldlc_p	Yengo_Weighted_GRS	0.999879	-0.12219	0.091317	0.181084	0.00127365	0.999306	-0.105177	0.0903288	0.24447	0.000933719	bmi	ldlc_p	1406	0.998997	0.016508	0.0536033	3.64602	18	1387	3.77303e-07	59.6154	1	1387	2.19525e-14	0.11583	1	1386	0.733654	-0.0344309	0.0294332	-1.16979	0.242285	-0.0344309	0.0292844	-1.17574	0.2399
hdlc_p	postprandial	bmi	Yengo_Weighted_GRS	1397	0	0	TRUE	0.994001	0.911323	bmi	hdlc_p	1397	0.997543	0.198177	0.350429	0.0822414	-0.0654595	0.00495583	-13.2086	1.35749e-37	-0.0654595	0.0056196	-11.6484	2.33709e-31	bmi	Yengo_Weighted_GRS	0.918887	3.13043	0.398822	8.2842e-15	0.0422967	0.911743	3.05007	0.397588	3.19922e-14	0.0397194	hdlc_p	Yengo_Weighted_GRS	0.999884	-0.200909	0.0914475	0.0281852	0.00344811	0.998631	-0.164753	0.0791517	0.037574	0.00229368	bmi	hdlc_p	1397	0.997874	0.198177	0.347916	31.7549	18	1378	1.10725e-90	58.8508	1	1378	3.19922e-14	0.227582	1	1377	0.633398	-0.0540161	0.0245349	-2.2016	0.0278586	-0.0540161	0.0250341	-2.1577	0.0311235
hdl2c_p	postprandial	bmi	Yengo_Weighted_GRS	1396	0	0	TRUE	0.99248	0.911002	bmi	hdl2c_p	1396	0.997531	0.0859784	0.348209	0.0826575	-0.065655	0.00496837	-13.2146	1.2692e-37	-0.065655	0.00568539	-11.548	7.55461e-31	bmi	Yengo_Weighted_GRS	0.918513	3.1063	0.399202	1.38952e-14	0.0416266	0.911414	3.02596	0.397914	5.26712e-14	0.0390819	hdl2c_p	Yengo_Weighted_GRS	0.999819	-0.196008	0.091549	0.0324454	0.00327758	0.998228	-0.162614	0.0793724	0.0406755	0.00223195	bmi	hdl2c_p	1396	0.997821	0.0859784	0.345486	31.2987	18	1377	1.91712e-89	57.8293	1	1377	5.26712e-14	0.241411	1	1376	0.623267	-0.0537397	0.0247996	-2.16696	0.0304093	-0.0537397	0.0254529	-2.11134	0.0349232
hdl3c_p	postprandial	bmi	Yengo_Weighted_GRS	1399	0	0	TRUE	0.995797	0.911345	bmi	hdl3c_p	1399	0.998052	0.297859	0.295552	0.0729667	-0.0616869	0.0051596	-11.9558	2.03274e-31	-0.0616869	0.00556152	-11.0917	1.37578e-28	bmi	Yengo_Weighted_GRS	0.918956	3.13274	0.398145	7.1502e-15	0.0424362	0.91186	3.04929	0.396929	2.94857e-14	0.0397756	hdl3c_p	Yengo_Weighted_GRS	0.99984	-0.216668	0.0913209	0.017798	0.00401335	0.998764	-0.178905	0.0814714	0.0282634	0.00270703	bmi	hdl3c_p	1399	0.998115	0.297859	0.295377	24.5129	18	1380	1.20939e-70	59.0164	1	1380	2.94857e-14	0.0146011	1	1379	0.903839	-0.058671	0.025481	-2.30254	0.0214528	-0.058671	0.0256055	-2.29135	0.0220934
estc_p	postprandial	bmi	Yengo_Weighted_GRS	1405	0	0	TRUE	0.995699	0.91128	bmi	estc_p	1405	0.999174	0.178059	0.110683	0.0187322	-0.0313088	0.00579453	-5.40316	7.69833e-08	-0.0313088	0.00604852	-5.17627	2.26366e-07	bmi	Yengo_Weighted_GRS	0.918871	3.14054	0.396861	5.04345e-15	0.0427276	0.912021	3.0555	0.395599	2.15332e-14	0.0400186	estc_p	Yengo_Weighted_GRS	0.999891	-0.124243	0.091315	0.17386	0.00131773	0.999384	-0.101885	0.0880282	0.247304	0.000876802	bmi	estc_p	1405	0.999159	0.178059	0.110604	8.03661	18	1386	1.31137e-20	59.6559	1	1386	2.15332e-14	0.00531012	1	1385	0.94192	-0.0333448	0.0285261	-1.16892	0.242637	-0.0333448	0.0284239	-1.17313	0.240946
freec_p	postprandial	bmi	Yengo_Weighted_GRS	1405	0	0	TRUE	0.996286	0.91128	bmi	freec_p	1405	0.999117	0.154522	0.114216	0.0155866	-0.0285593	0.00578301	-4.93848	8.8296e-07	-0.0285593	0.00601621	-4.74706	2.06396e-06	bmi	Yengo_Weighted_GRS	0.918871	3.14054	0.396861	5.04345e-15	0.0427276	0.912021	3.0555	0.395599	2.15332e-14	0.0400186	freec_p	Yengo_Weighted_GRS	0.999901	-0.101614	0.091335	0.266096	0.000881438	0.999392	-0.0789693	0.0877207	0.368151	0.000526743	bmi	freec_p	1405	0.999109	0.154522	0.114075	8.61813	18	1386	1.9148e-22	59.6559	1	1386	2.15332e-14	0.0094751	1	1385	0.92247	-0.025845	0.0284704	-0.907784	0.36415	-0.025845	0.0281483	-0.918174	0.358688
serumtg_p	postprandial	bmi	Yengo_Weighted_GRS	1405	0	0	TRUE	0.880194	0.911398	bmi	serumtg_p	1405	0.998814	0.0855516	0.172117	0.0798565	0.0646169	0.00558848	11.5625	1.38348e-29	0.0646169	0.0063207	10.2231	1.56314e-24	bmi	Yengo_Weighted_GRS	0.919055	3.14644	0.397292	4.80624e-15	0.0427924	0.912152	3.05995	0.395971	2.0897e-14	0.0400473	serumtg_p	Yengo_Weighted_GRS	0.9998	0.21605	0.0912451	0.0180292	0.00398016	0.999484	0.175816	0.0879772	0.0458658	0.0026081	bmi	serumtg_p	1405	0.998941	0.0855516	0.171136	8.81312	18	1386	4.637e-23	59.7175	1	1386	2.0897e-14	0.0706745	1	1385	0.790397	0.0574571	0.0275132	2.08834	0.036949	0.0574571	0.028281	2.03165	0.0423797
vldltg_p	postprandial	bmi	Yengo_Weighted_GRS	1404	0	0	TRUE	0.892119	0.911498	bmi	vldltg_p	1404	0.999043	0.132659	0.205911	0.0892084	0.0682795	0.0054739	12.4736	6.40627e-34	0.0682795	0.00619618	11.0196	3.07434e-28	bmi	Yengo_Weighted_GRS	0.91915	3.14561	0.397383	4.95403e-15	0.0427815	0.912271	3.05968	0.396067	2.13129e-14	0.0400515	vldltg_p	Yengo_Weighted_GRS	0.999744	0.226472	0.0912275	0.0131628	0.00437648	0.999279	0.185099	0.0867676	0.033078	0.00289284	bmi	vldltg_p	1404	0.999049	0.132659	0.204751	11.5715	18	1385	9.35562e-32	59.678	1	1385	2.13129e-14	0.0870587	1	1384	0.767994	0.0604961	0.0269521	2.24458	0.0249523	0.0604961	0.0278221	2.17439	0.0298447
ldltg_p	postprandial	bmi	Yengo_Weighted_GRS	1406	0	0	TRUE	0.957207	0.91133	bmi	ldltg_p	1406	0.998902	0.0199809	0.10403	5.70273e-05	-0.00172736	0.00581368	-0.297121	0.766419	-0.00172736	0.00657922	-0.262548	0.792899	bmi	Yengo_Weighted_GRS	0.918929	3.1406	0.396952	5.10499e-15	0.0426816	0.911983	3.05473	0.395634	2.19525e-14	0.0399539	ldltg_p	Yengo_Weighted_GRS	0.999951	0.0205615	0.0913736	0.821991	3.60649e-05	0.998912	0.0104862	0.0874848	0.904609	9.28131e-06	bmi	ldltg_p	1406	0.99895	0.0199809	0.103521	8.93764	18	1387	1.8701e-23	59.6154	1	1387	2.19525e-14	0.0338376	1	1386	0.85408	0.00343277	0.0286465	0.119832	0.904634	0.00343277	0.0287681	0.119325	0.905035
hdltg_p	postprandial	bmi	Yengo_Weighted_GRS	1403	0	0	TRUE	0.886567	0.911137	bmi	hdltg_p	1403	0.999368	0.0145141	0.0609237	0.0197772	0.0321477	0.00595456	5.39884	7.88407e-08	0.0321477	0.00681889	4.71451	2.42297e-06	bmi	Yengo_Weighted_GRS	0.918739	3.14528	0.397343	4.95775e-15	0.0428104	0.911597	3.05569	0.396032	2.28838e-14	0.0399769	hdltg_p	Yengo_Weighted_GRS	0.999853	0.142896	0.0913258	0.117884	0.00174443	0.999414	0.118559	0.0904795	0.190297	0.00118809	bmi	hdltg_p	1403	0.999331	0.0145141	0.0600769	3.46311	18	1384	1.24813e-06	59.5329	1	1384	2.28838e-14	0.0536416	1	1383	0.816878	0.0387995	0.0293346	1.32265	0.186169	0.0387995	0.0299686	1.29467	0.19565
dag_p	postprandial	bmi	Yengo_Weighted_GRS	933	0	0	TRUE	0.87471	0.913184	bmi	dag_p	933	0.998431	0.404418	0.0763309	0.0286768	0.0392292	0.00735622	5.3328	1.21883e-07	0.0392292	0.00764878	5.12882	2.91561e-07	bmi	Yengo_Weighted_GRS	0.91832	3.13602	0.481988	1.25513e-10	0.0434934	0.913711	3.07525	0.48131	2.64811e-10	0.0409651	dag_p	Yengo_Weighted_GRS	0.999866	0.0948173	0.111824	0.396704	0.000771646	0.999268	0.038149	0.1112	0.731628	0.000122348	bmi	dag_p	933	0.999087	0.404418	0.062923	2.91886	16	916	0.000101022	40.8236	1	916	2.64811e-10	0.592327	1	915	0.441719	0.0124052	0.0358711	0.345827	0.729552	0.0124052	0.0365538	0.339368	0.734411
dagtg_p	postprandial	bmi	Yengo_Weighted_GRS	929	0	0	TRUE	0.802603	0.913267	bmi	dagtg_p	929	0.999203	0.00246058	0.0301627	0.00227449	0.0110415	0.00754984	1.46248	0.143954	0.0110415	0.00765225	1.44291	0.149046	bmi	Yengo_Weighted_GRS	0.918543	3.09731	0.483659	2.40384e-10	0.0423654	0.914644	3.05117	0.483314	4.26728e-10	0.0402985	dagtg_p	Yengo_Weighted_GRS	0.999912	-0.0471641	0.112247	0.674452	0.000190418	0.999048	-0.0699934	0.112686	0.534664	0.000411068	bmi	dagtg_p	929	0.998758	0.00246058	0.00861945	1.62708	16	912	0.0559593	39.8541	1	912	4.26728e-10	0.885177	1	911	0.347037	-0.0229399	0.0373041	-0.614942	0.538747	-0.0229399	0.037943	-0.604587	0.545604
totpg_p	postprandial	bmi	Yengo_Weighted_GRS	1404	0	0	TRUE	0.98952	0.911365	bmi	totpg_p	1404	0.998471	0.01057	0.225483	0.00397853	-0.0144242	0.00540781	-2.66729	0.00773559	-0.0144242	0.00557806	-2.58588	0.00971296	bmi	Yengo_Weighted_GRS	0.919039	3.15574	0.397497	4.14364e-15	0.0430217	0.912181	3.07198	0.396286	1.74155e-14	0.0403269	totpg_p	Yengo_Weighted_GRS	0.999962	0.00322055	0.0915058	0.971929	8.83517e-07	0.998728	0.0467351	0.0816656	0.567229	0.00018404	bmi	totpg_p	1404	0.998878	0.01057	0.208687	21.5562	18	1385	3.98754e-62	60.0926	1	1385	1.74155e-14	1.30349	1	1384	0.253774	0.0152133	0.0268051	0.567553	0.57043	0.0152133	0.0266544	0.570762	0.568254
tgpg_p	postprandial	bmi	Yengo_Weighted_GRS	1401	0	0	TRUE	0.933881	0.91109	bmi	tgpg_p	1401	0.999409	0.072492	0.263171	0.087211	0.0674824	0.00527636	12.7896	1.76523e-35	0.0674824	0.00603394	11.1838	4.89431e-29	bmi	Yengo_Weighted_GRS	0.918871	3.14761	0.398782	5.9092e-15	0.0426337	0.912082	3.0696	0.397516	2.1862e-14	0.0401223	tgpg_p	Yengo_Weighted_GRS	0.999825	0.211426	0.091552	0.0210692	0.0037976	0.999336	0.162123	0.0841053	0.0541075	0.00220961	bmi	tgpg_p	1401	0.999562	0.072492	0.259052	18.4621	18	1382	6.13196e-53	59.6286	1	1382	2.1862e-14	0.333226	1	1381	0.56386	0.0528156	0.0260163	2.0301	0.0425374	0.0528156	0.0268495	1.9671	0.0493718
pc_p	postprandial	bmi	Yengo_Weighted_GRS	1313	0	0	TRUE	0.978906	0.911343	bmi	pc_p	1313	0.998693	0.000242419	0.182916	0.0100802	-0.022845	0.00571772	-3.99548	6.82037e-05	-0.022845	0.00581587	-3.92805	8.56379e-05	bmi	Yengo_Weighted_GRS	0.919511	3.20595	0.412345	1.51793e-14	0.0440771	0.912402	3.12721	0.411039	5.33104e-14	0.0415721	pc_p	Yengo_Weighted_GRS	0.999931	-0.0594421	0.0945444	0.529641	0.000301428	0.998902	-0.0468576	0.0869338	0.589977	0.000185671	bmi	pc_p	1313	0.998809	0.000242419	0.181722	15.2006	18	1294	9.31666e-43	57.8828	1	1294	5.33104e-14	0.084496	1	1293	0.771341	-0.0149838	0.0276525	-0.541862	0.588007	-0.0149838	0.0284942	-0.525855	0.599079
sm_p	postprandial	bmi	Yengo_Weighted_GRS	1403	0	0	TRUE	0.994548	0.913621	bmi	sm_p	1403	0.999098	0.118197	0.24779	0.0114678	-0.0246416	0.00536453	-4.59344	4.75662e-06	-0.0246416	0.00548658	-4.49125	7.0806e-06	bmi	Yengo_Weighted_GRS	0.921824	3.16785	0.394211	1.95522e-15	0.0440619	0.914581	3.0858	0.393056	8.22747e-15	0.0413652	sm_p	Yengo_Weighted_GRS	0.999886	-0.126599	0.091323	0.165883	0.00136983	0.998586	-0.0806133	0.0807504	0.318307	0.000549523	bmi	sm_p	1403	0.999117	0.118197	0.247748	24.211	18	1384	8.28289e-70	61.6348	1	1384	8.22747e-15	0.00339795	1	1383	0.953524	-0.026124	0.0259812	-1.00549	0.314835	-0.026124	0.025535	-1.02306	0.306457
totcho_p	postprandial	bmi	Yengo_Weighted_GRS	1353	0	0	TRUE	0.99212	0.908585	bmi	totcho_p	1353	0.998596	0.00507886	0.218153	0.0109931	-0.0239062	0.00551993	-4.3309	1.59617e-05	-0.0239062	0.00594212	-4.02318	5.74165e-05	bmi	Yengo_Weighted_GRS	0.916243	3.1436	0.404998	1.64003e-14	0.042692	0.91023	3.07412	0.404275	5.39008e-14	0.040388	totcho_p	Yengo_Weighted_GRS	0.999938	-0.0502743	0.0930475	0.589074	0.000216039	0.998629	-0.0120029	0.0838359	0.886176	1.21825e-05	bmi	totcho_p	1353	0.998641	0.00507886	0.210457	19.4464	18	1334	1.19103e-55	57.8213	1	1334	5.39008e-14	0.568931	1	1333	0.450817	-0.00390451	0.027215	-0.143469	0.885941	-0.00390451	0.0272859	-0.143096	0.886236
apoa1_p	postprandial	bmi	Yengo_Weighted_GRS	1396	0	0	TRUE	0.989341	0.911144	bmi	apoa1_p	1396	0.998666	0.460094	0.330368	0.0606569	-0.0562546	0.00503697	-11.1684	8.73754e-28	-0.0562546	0.00547106	-10.2822	8.4748e-25	bmi	Yengo_Weighted_GRS	0.918691	3.13009	0.398855	8.38323e-15	0.0423104	0.911334	3.0492	0.397547	3.23407e-14	0.0397279	apoa1_p	Yengo_Weighted_GRS	0.999869	-0.178856	0.0915437	0.0509279	0.00273085	0.999131	-0.146661	0.0791402	0.06407	0.00181683	bmi	apoa1_p	1396	0.998813	0.460094	0.329093	30.961	18	1377	1.56397e-88	58.8295	1	1377	3.23407e-14	0.111953	1	1376	0.737982	-0.0480983	0.0249078	-1.93105	0.053682	-0.0480983	0.0247247	-1.94536	0.0519355
apob_p	postprandial	bmi	Yengo_Weighted_GRS	1406	0	0	TRUE	0.970096	0.91133	bmi	apob_p	1406	0.999348	0.0421122	0.0446677	0.0126111	0.0256873	0.00600318	4.27895	2.00658e-05	0.0256873	0.00637953	4.02652	5.6608e-05	bmi	Yengo_Weighted_GRS	0.918929	3.1406	0.396952	5.10499e-15	0.0426816	0.911983	3.05473	0.395634	2.19525e-14	0.0399539	apob_p	Yengo_Weighted_GRS	0.999926	0.0642913	0.0913591	0.481723	0.000352599	0.999438	0.0568797	0.0909156	0.531659	0.000273079	bmi	apob_p	1406	0.999363	0.0421122	0.0437132	2.60506	18	1387	0.000260984	59.6154	1	1387	2.19525e-14	0.0595262	1	1386	0.807282	0.0186202	0.0295866	0.629345	0.529227	0.0186202	0.0298966	0.622819	0.533506
apobapoa1_p	postprandial	bmi	Yengo_Weighted_GRS	1406	0	0	TRUE	0.970197	0.91133	bmi	apobapoa1_p	1406	0.997612	0.0493827	0.164383	0.0463441	0.0492424	0.00561446	8.77065	5.10457e-18	0.0492424	0.00619627	7.94711	1.90918e-15	bmi	Yengo_Weighted_GRS	0.918929	3.1406	0.396952	5.10499e-15	0.0426816	0.911983	3.05473	0.395634	2.19525e-14	0.0399539	apobapoa1_p	Yengo_Weighted_GRS	0.999833	0.136734	0.0913023	0.134463	0.00159488	0.998489	0.11492	0.086741	0.185436	0.00111472	bmi	apobapoa1_p	1406	0.997869	0.0493827	0.161801	10.9538	18	1387	8.12212e-30	59.6154	1	1387	2.19525e-14	0.184071	1	1386	0.667964	0.0376203	0.0276997	1.35815	0.174638	0.0376203	0.0284175	1.32384	0.185774
totfa_p	postprandial	bmi	Yengo_Weighted_GRS	1405	0	0	TRUE	0.96418	0.91128	bmi	totfa_p	1405	0.999518	0.000234035	0.0573132	0.0147657	0.027797	0.00596587	4.65934	3.47715e-06	0.027797	0.00650984	4.27	1.95473e-05	bmi	Yengo_Weighted_GRS	0.918871	3.14054	0.396861	5.04345e-15	0.0427276	0.912021	3.0555	0.395599	2.15332e-14	0.0400186	totfa_p	Yengo_Weighted_GRS	0.99991	0.0836876	0.0913479	0.35975	0.000597871	0.999462	0.0870787	0.0904046	0.33561	0.000640481	bmi	totfa_p	1405	0.999509	0.000234035	0.0573038	3.52762	18	1386	8.19777e-07	59.6559	1	1386	2.15332e-14	0.000595585	1	1385	0.980533	0.028499	0.0293685	0.970396	0.332019	0.028499	0.030036	0.948828	0.342873
falen_p	postprandial	bmi	Yengo_Weighted_GRS	1177	0	0	TRUE	0.99198	0.915226	bmi	falen_p	1177	0.999051	4.80971e-05	0.156553	0.0349691	0.0425444	0.00613745	6.93194	6.87711e-12	0.0425444	0.00657442	6.4712	9.72246e-11	bmi	Yengo_Weighted_GRS	0.920319	3.03089	0.435534	5.68131e-12	0.0395839	0.914268	2.88836	0.433969	4.34074e-11	0.0354516	falen_p	Yengo_Weighted_GRS	0.99977	0.23234	0.0989895	0.0190843	0.00466662	0.998992	0.160101	0.0941701	0.0893766	0.00218522	bmi	falen_p	1177	0.998887	4.80971e-05	0.153345	9.96641	17	1159	3.92007e-25	44.2981	1	1159	4.34074e-11	0.168343	1	1158	0.681664	0.0554296	0.0320484	1.72956	0.0839751	0.0554296	0.0330304	1.67814	0.0935894
unsat_p	postprandial	bmi	Yengo_Weighted_GRS	1403	0	0	TRUE	0.991536	0.911375	bmi	unsat_p	1403	0.998602	0.000177826	0.106012	0.0283668	-0.0385051	0.00581047	-6.62685	4.89875e-11	-0.0385051	0.00637052	-6.04426	1.50099e-09	bmi	Yengo_Weighted_GRS	0.918912	3.14622	0.397231	4.78557e-15	0.042858	0.912076	3.06147	0.396003	2.04179e-14	0.040152	unsat_p	Yengo_Weighted_GRS	0.999911	-0.0872492	0.0913898	0.339898	0.000650139	0.999089	-0.0886878	0.0887739	0.317954	0.000664671	bmi	unsat_p	1403	0.998798	0.000177826	0.104272	6.72212	18	1384	1.78383e-16	59.767	1	1384	2.04179e-14	0.116241	1	1383	0.733199	-0.0289691	0.0285858	-1.01341	0.311044	-0.0289691	0.0284413	-1.01856	0.308592
dha_p	postprandial	bmi	Yengo_Weighted_GRS	1404	0	0	TRUE	0.933286	0.911377	bmi	dha_p	1404	0.998978	0.587507	0.114431	0.00231393	0.0110012	0.00578297	1.90234	0.0573335	0.0110012	0.00597422	1.84144	0.0655566	bmi	Yengo_Weighted_GRS	0.918962	3.14141	0.39692	5.00589e-15	0.0427675	0.912152	3.05665	0.395695	2.13741e-14	0.0400632	dha_p	Yengo_Weighted_GRS	0.999897	0.089569	0.0913443	0.326977	0.00068534	0.998935	0.0923621	0.0870534	0.288883	0.000721057	bmi	dha_p	1404	0.998963	0.587507	0.107371	9.72662	18	1385	6.05295e-26	59.6721	1	1385	2.13741e-14	0.475514	1	1384	0.490577	0.0302168	0.0285676	1.05773	0.290364	0.0302168	0.0286794	1.05361	0.292247
la_p	postprandial	bmi	Yengo_Weighted_GRS	1405	0	0	TRUE	0.984835	0.91128	bmi	la_p	1405	0.999235	0.00230563	0.056113	0.00416569	-0.0147644	0.00596966	-2.47323	0.0135088	-0.0147644	0.00585712	-2.52076	0.0117102	bmi	Yengo_Weighted_GRS	0.918871	3.14054	0.396861	5.04345e-15	0.0427276	0.912021	3.0555	0.395599	2.15332e-14	0.0400186	la_p	Yengo_Weighted_GRS	0.999905	-0.0878509	0.0913451	0.336343	0.000658836	0.99936	-0.0653998	0.0899727	0.467419	0.000361273	bmi	la_p	1405	0.999176	0.00230563	0.0552705	4.2634	18	1386	6.03164e-09	59.6559	1	1386	2.15332e-14	0.0532084	1	1385	0.817606	-0.021404	0.0294001	-0.728024	0.466722	-0.021404	0.0293036	-0.730422	0.465256
cla_p	postprandial	bmi	Yengo_Weighted_GRS	1068	0	0	TRUE	0.929837	0.910029	bmi	cla_p	1068	0.999619	0.975645	0.0304801	0.00192744	0.00987376	0.00683401	1.4448	0.148813	0.00987376	0.00697248	1.4161	0.156745	bmi	Yengo_Weighted_GRS	0.916789	2.94755	0.46847	4.57161e-10	0.0358069	0.910173	2.78318	0.465559	3.089e-09	0.0314991	cla_p	Yengo_Weighted_GRS	0.999882	0.0871844	0.104929	0.406222	0.000647215	0.999609	0.0747784	0.104915	0.476158	0.000469781	bmi	cla_p	1068	0.999606	0.975645	0.0247703	1.83809	17	1050	0.0199127	35.7384	1	1050	3.089e-09	0.210314	1	1049	0.646616	0.0268679	0.0377786	0.711195	0.477121	0.0268679	0.0379978	0.707093	0.479666
faw3_p	postprandial	bmi	Yengo_Weighted_GRS	1405	0	0	TRUE	0.942351	0.91128	bmi	faw3_p	1405	0.998637	0.202601	0.144539	0.00120781	0.00795005	0.00568316	1.39888	0.162073	0.00795005	0.00590512	1.3463	0.178207	bmi	Yengo_Weighted_GRS	0.918871	3.14054	0.396861	5.04345e-15	0.0427276	0.912021	3.0555	0.395599	2.15332e-14	0.0400186	faw3_p	Yengo_Weighted_GRS	0.999925	0.0579221	0.0913622	0.526195	0.000286401	0.998526	0.065918	0.0855245	0.440986	0.000367021	bmi	faw3_p	1405	0.998761	0.202601	0.140992	12.8808	18	1386	7.42143e-36	59.6559	1	1386	2.15332e-14	0.247204	1	1385	0.61913	0.0215736	0.0280346	0.769535	0.441707	0.0215736	0.0285531	0.755561	0.450041
faw6_p	postprandial	bmi	Yengo_Weighted_GRS	1405	0	0	TRUE	0.986267	0.91128	bmi	faw6_p	1405	0.999228	0.014603	0.101738	0.000746395	-0.00624965	0.0058236	-1.07316	0.283386	-0.00624965	0.00576972	-1.08318	0.278728	bmi	Yengo_Weighted_GRS	0.918871	3.14054	0.396861	5.04345e-15	0.0427276	0.912021	3.0555	0.395599	2.15332e-14	0.0400186	faw6_p	Yengo_Weighted_GRS	0.999942	-0.0344703	0.0913706	0.706039	0.000101432	0.999285	-0.0088465	0.0876309	0.919603	6.61037e-06	bmi	faw6_p	1405	0.999262	0.014603	0.101523	8.65564	18	1386	1.45761e-22	59.6559	1	1386	2.15332e-14	0.01427	1	1385	0.904931	-0.00289528	0.0286714	-0.100981	0.91958	-0.00289528	0.0288051	-0.100512	0.919952
pufa_p	postprandial	bmi	Yengo_Weighted_GRS	1405	0	0	TRUE	0.98671	0.91128	bmi	pufa_p	1405	0.998954	0.0147338	0.112542	0.000406903	-0.00461442	0.00578847	-0.797174	0.425487	-0.00461442	0.00579236	-0.796638	0.425661	bmi	Yengo_Weighted_GRS	0.918871	3.14054	0.396861	5.04345e-15	0.0427276	0.912021	3.0555	0.395599	2.15332e-14	0.0400186	pufa_p	Yengo_Weighted_GRS	0.999949	-0.0250609	0.0913728	0.783917	5.36141e-05	0.999011	-0.00111148	0.0870865	0.989819	1.04348e-07	bmi	pufa_p	1405	0.999007	0.0147338	0.112196	9.72556	18	1386	6.08278e-26	59.6559	1	1386	2.15332e-14	0.0231936	1	1385	0.878977	-0.000363764	0.0285006	-0.0127634	0.989818	-0.000363764	0.028748	-0.0126535	0.989906
mufa_p	postprandial	bmi	Yengo_Weighted_GRS	1401	0	0	TRUE	0.935083	0.91326	bmi	mufa_p	1401	0.999197	0.072841	0.0758056	0.0416746	0.0469799	0.00595119	7.8942	5.9074e-15	0.0469799	0.00652527	7.19969	6.03482e-13	bmi	Yengo_Weighted_GRS	0.921433	3.15905	0.394335	2.37519e-15	0.0438615	0.913868	3.07771	0.393114	9.72028e-15	0.0411918	mufa_p	Yengo_Weighted_GRS	0.999877	0.152202	0.0913115	0.0957699	0.00198202	0.999496	0.134664	0.0907887	0.13823	0.00153518	bmi	mufa_p	1401	0.999257	0.072841	0.0756092	2.96235	18	1382	3.00241e-05	61.2939	1	1382	9.72028e-15	0.0130163	1	1381	0.909184	0.0437548	0.0288815	1.51498	0.130007	0.0437548	0.0295981	1.47829	0.139557
sfa_p	postprandial	bmi	Yengo_Weighted_GRS	1401	0	0	TRUE	0.957168	0.91326	bmi	sfa_p	1401	0.999376	0.00300687	0.0580316	0.0219999	0.034134	0.00600815	5.68128	1.62796e-08	0.034134	0.00637848	5.35142	8.72643e-08	bmi	Yengo_Weighted_GRS	0.921433	3.15905	0.394335	2.37519e-15	0.0438615	0.913868	3.07771	0.393114	9.72028e-15	0.0411918	sfa_p	Yengo_Weighted_GRS	0.999887	0.108892	0.0913557	0.233481	0.00101452	0.999425	0.114887	0.0907189	0.205581	0.00111737	bmi	sfa_p	1401	0.999356	0.00300687	0.0578388	3.02732	18	1382	2.0051e-05	61.2939	1	1382	9.72028e-15	0.0125314	1	1381	0.910884	0.0373288	0.0291577	1.28024	0.200677	0.0373288	0.0297545	1.25456	0.209852
dhafa_p	postprandial	bmi	Yengo_Weighted_GRS	1393	0	0	TRUE	0.92546	0.911644	bmi	dhafa_p	1393	0.99938	0.0416375	0.0856812	0.000781114	-0.0064135	0.00591962	-1.08343	0.278807	-0.0064135	0.0057253	-1.1202	0.262627	bmi	Yengo_Weighted_GRS	0.919672	3.15888	0.398615	4.65425e-15	0.0431971	0.912392	3.07348	0.397466	2.02404e-14	0.0404477	dhafa_p	Yengo_Weighted_GRS	0.999924	0.0656445	0.0920793	0.476019	0.000365247	0.999413	0.0607621	0.0891146	0.495454	0.00030953	bmi	dhafa_p	1393	0.999404	0.0416375	0.0726624	7.01399	18	1374	2.2037e-17	59.7943	1	1374	2.02404e-14	0.851312	1	1373	0.356344	0.0197698	0.0291929	0.677214	0.498384	0.0197698	0.0284579	0.694705	0.487358
lafa_p	postprandial	bmi	Yengo_Weighted_GRS	1404	0	0	TRUE	0.997084	0.911278	bmi	lafa_p	1404	0.99899	0.872228	0.158325	0.105344	-0.0742209	0.00563726	-13.1661	2.18536e-37	-0.0742209	0.00608761	-12.1921	3.4234e-34	bmi	Yengo_Weighted_GRS	0.91882	3.14535	0.397172	4.82072e-15	0.0428182	0.911943	3.06036	0.395907	2.05495e-14	0.0401085	lafa_p	Yengo_Weighted_GRS	0.999713	-0.315914	0.091029	0.000535294	0.00851758	0.999196	-0.283012	0.0896621	0.00163158	0.00676374	bmi	lafa_p	1404	0.998682	0.872228	0.151952	5.42068	18	1385	1.94075e-12	59.7529	1	1385	2.05495e-14	0.452266	1	1384	0.501373	-0.0924765	0.0278242	-3.3236	0.000911855	-0.0924765	0.0275391	-3.358	0.000806384
clafa_p	postprandial	bmi	Yengo_Weighted_GRS	1065	0	0	TRUE	0.945127	0.910266	bmi	clafa_p	1065	0.999699	0.992455	0.0229523	2.15412e-05	0.00104291	0.00686428	0.151932	0.87927	0.00104291	0.00692541	0.150591	0.880298	bmi	Yengo_Weighted_GRS	0.916893	2.96227	0.470271	4.37578e-10	0.0359837	0.910215	2.79668	0.467245	2.96039e-09	0.0316537	clafa_p	Yengo_Weighted_GRS	0.999901	0.0737185	0.105247	0.48381	0.000461317	0.999686	0.0677644	0.105521	0.52089	0.000384711	bmi	clafa_p	1065	0.999628	0.992455	0.0123039	1.45385	17	1047	0.103965	35.8258	1	1047	2.96039e-09	0.390222	1	1046	0.532319	0.0242303	0.0379429	0.6386	0.523223	0.0242303	0.0375153	0.645878	0.5185
faw3fa_p	postprandial	bmi	Yengo_Weighted_GRS	1404	0	0	TRUE	0.870109	0.911368	bmi	faw3fa_p	1404	0.999328	0.000557697	0.129327	0.00595703	-0.0176498	0.0057336	-3.07831	0.00212267	-0.0176498	0.00561497	-3.14335	0.00167028	bmi	Yengo_Weighted_GRS	0.918996	3.14573	0.397089	4.72513e-15	0.0428451	0.91213	3.06052	0.395872	2.03828e-14	0.0401208	faw3fa_p	Yengo_Weighted_GRS	0.999961	0.00607794	0.0914039	0.946993	3.15379e-06	0.999329	0.015383	0.086568	0.858985	1.9986e-05	bmi	faw3fa_p	1404	0.999338	0.000557697	0.119494	10.7826	18	1385	2.8296e-29	59.7696	1	1385	2.03828e-14	0.674854	1	1384	0.411506	0.00502628	0.0283482	0.177305	0.859295	0.00502628	0.0277423	0.181178	0.856255
faw6fa_p	postprandial	bmi	Yengo_Weighted_GRS	1404	0	0	TRUE	0.990057	0.911278	bmi	faw6fa_p	1404	0.998911	0.150829	0.198135	0.097683	-0.0714711	0.00550233	-12.9892	1.73357e-36	-0.0714711	0.00594076	-12.0306	2.45309e-33	bmi	Yengo_Weighted_GRS	0.91882	3.14535	0.397172	4.82072e-15	0.0428182	0.911943	3.06036	0.395907	2.05495e-14	0.0401085	faw6fa_p	Yengo_Weighted_GRS	0.999721	-0.275812	0.0911219	0.00251625	0.00649238	0.998961	-0.233853	0.0874743	0.00759702	0.00461812	bmi	faw6fa_p	1404	0.998866	0.150829	0.197668	10.0764	18	1385	4.76525e-27	59.7529	1	1385	2.05495e-14	0.0347868	1	1384	0.85207	-0.0764136	0.0270639	-2.82345	0.00481895	-0.0764136	0.0268196	-2.84917	0.00444814
pufafa_p	postprandial	bmi	Yengo_Weighted_GRS	1405	0	0	TRUE	0.992633	0.91128	bmi	pufafa_p	1405	0.999051	0.054698	0.206392	0.0940002	-0.0701352	0.00547385	-12.8128	1.33516e-35	-0.0701352	0.00585635	-11.9759	4.75102e-33	bmi	Yengo_Weighted_GRS	0.918871	3.14054	0.396861	5.04345e-15	0.0427276	0.912021	3.0555	0.395599	2.15332e-14	0.0400186	pufafa_p	Yengo_Weighted_GRS	0.99976	-0.263515	0.091104	0.00388132	0.00592783	0.998935	-0.223128	0.0868673	0.0103147	0.00420524	bmi	pufafa_p	1405	0.999022	0.054698	0.206232	11.3106	18	1386	6.15092e-31	59.6559	1	1386	2.15332e-14	0.0119892	1	1385	0.912826	-0.0730252	0.026949	-2.70976	0.00681624	-0.0730252	0.0265249	-2.75308	0.00598084
mufafa_p	postprandial	bmi	Yengo_Weighted_GRS	1401	0	0	TRUE	0.992674	0.91326	bmi	mufafa_p	1401	0.998496	0.199281	0.165883	0.063956	0.0581992	0.00565374	10.2939	5.38043e-24	0.0581992	0.00605075	9.61851	6.67895e-22	bmi	Yengo_Weighted_GRS	0.921433	3.15905	0.394335	2.37519e-15	0.0438615	0.913868	3.07771	0.393114	9.72028e-15	0.0411918	mufafa_p	Yengo_Weighted_GRS	0.999789	0.195327	0.0912528	0.0324861	0.00326435	0.999297	0.149418	0.0875219	0.0880081	0.00189	bmi	mufafa_p	1401	0.998597	0.199281	0.164124	9.53586	18	1382	2.44241e-25	61.2939	1	1382	9.72028e-15	0.129146	1	1381	0.719374	0.0485485	0.0274639	1.76772	0.0773281	0.0485485	0.0278286	1.74456	0.0812841
sfafa_p	postprandial	bmi	Yengo_Weighted_GRS	1400	0	0	TRUE	0.995692	0.913256	bmi	sfafa_p	1400	0.998953	0.118064	0.0850237	0.00437253	0.0152122	0.00592153	2.56896	0.0103045	0.0152122	0.00615029	2.47341	0.0133831	bmi	Yengo_Weighted_GRS	0.921383	3.16393	0.394644	2.26601e-15	0.0439556	0.913787	3.08269	0.39342	9.24906e-15	0.0412866	sfafa_p	Yengo_Weighted_GRS	0.999885	0.116129	0.0913934	0.204066	0.00115356	0.999064	0.129285	0.0886203	0.14483	0.00141465	bmi	sfafa_p	1400	0.998745	0.118064	0.0715265	6.78131	18	1381	1.16897e-16	61.3971	1	1381	9.24906e-15	0.90563	1	1380	0.341443	0.041939	0.0289123	1.45056	0.147129	0.041939	0.027796	1.50881	0.131576
glc_p	postprandial	bmi	Yengo_Weighted_GRS	1400	0	0	TRUE	0.835025	0.912875	bmi	glc_p	1400	0.998348	0.496281	0.180421	0.0898249	0.0689729	0.00560633	12.3027	4.41094e-33	0.0689729	0.00584992	11.7904	4.3752e-32	bmi	Yengo_Weighted_GRS	0.919957	3.06223	0.395724	1.91911e-14	0.0410741	0.912753	2.98431	0.394651	7.21091e-14	0.0385982	glc_p	Yengo_Weighted_GRS	0.999787	0.260354	0.0913655	0.00444171	0.00577488	0.999488	0.236235	0.0881568	0.00745597	0.00470424	bmi	glc_p	1400	0.998306	0.496281	0.178462	8.89995	18	1381	2.49465e-23	57.1822	1	1381	7.21091e-14	0.136606	1	1380	0.711735	0.0791592	0.0281497	2.81208	0.00499186	0.0791592	0.0280831	2.81875	0.00488992
lac_p	postprandial	bmi	Yengo_Weighted_GRS	1405	0	0	TRUE	0.934323	0.91137	bmi	lac_p	1405	0.999555	0.263825	0.0664074	0.0149046	0.0279203	0.00593549	4.70395	2.80652e-06	0.0279203	0.00649319	4.29993	1.70852e-05	bmi	Yengo_Weighted_GRS	0.918916	3.16444	0.397172	3.32524e-15	0.0432873	0.912038	3.07294	0.396015	1.64241e-14	0.0403833	lac_p	Yengo_Weighted_GRS	0.999931	-0.0550296	0.0914464	0.547425	0.000258042	0.999481	-0.0687838	0.0900808	0.445248	0.00039884	bmi	lac_p	1405	0.999096	0.263825	0.0180251	4.06979	18	1386	2.23986e-08	60.2121	1	1386	1.64241e-14	3.1252	1	1385	0.0773106	-0.0223838	0.0298334	-0.750292	0.453206	-0.0223838	0.028867	-0.77541	0.43823
cit_p	postprandial	bmi	Yengo_Weighted_GRS	1405	0	0	TRUE	0.991172	0.911416	bmi	cit_p	1405	0.998614	0.0231192	0.202649	0.0294986	-0.0392735	0.00548456	-7.16073	1.29797e-12	-0.0392735	0.00537907	-7.30117	2.85286e-13	bmi	Yengo_Weighted_GRS	0.91894	3.14515	0.397845	5.36265e-15	0.0426452	0.911986	3.06037	0.39658	2.26666e-14	0.0399403	cit_p	Yengo_Weighted_GRS	0.999759	-0.272719	0.0912594	0.00285323	0.00632503	0.998827	-0.291088	0.083849	0.000533322	0.0071278	bmi	cit_p	1405	0.998289	0.0231192	0.143011	16.1979	18	1386	4.23788e-46	59.5506	1	1386	2.26666e-14	4.46521	1	1385	0.0347704	-0.0951153	0.0280142	-3.39525	0.000705038	-0.0951153	0.0282523	-3.36664	0.000781748
ala_p	postprandial	bmi	Yengo_Weighted_GRS	1406	0	0	TRUE	0.979471	0.91133	bmi	ala_p	1406	0.999393	0.603233	0.0382484	0.000612177	-0.00565954	0.00602332	-0.939605	0.347584	-0.00565954	0.00619817	-0.913098	0.361191	bmi	Yengo_Weighted_GRS	0.918929	3.1406	0.396952	5.10499e-15	0.0426816	0.911983	3.05473	0.395634	2.19525e-14	0.0399539	ala_p	Yengo_Weighted_GRS	0.99993	-0.0472918	0.0913665	0.604815	0.000190787	0.999429	-0.0498155	0.0906561	0.582751	0.000209461	bmi	ala_p	1406	0.99938	0.603233	0.0360814	3.02538	18	1387	2.02755e-05	59.6154	1	1387	2.19525e-14	0.134241	1	1386	0.714131	-0.0163077	0.0297045	-0.548997	0.583096	-0.0163077	0.0297893	-0.547433	0.584169
gln_p	postprandial	bmi	Yengo_Weighted_GRS	1404	0	0	TRUE	0.998928	0.911341	bmi	gln_p	1404	0.999159	0.0509225	0.193013	0.0779935	-0.0638517	0.00551889	-11.5697	1.28498e-29	-0.0638517	0.00563796	-11.3253	9.83181e-30	bmi	Yengo_Weighted_GRS	0.91897	3.15411	0.397404	4.21611e-15	0.0429984	0.912009	3.07103	0.395995	1.69892e-14	0.0403394	gln_p	Yengo_Weighted_GRS	0.999841	-0.16463	0.091336	0.0716866	0.00231197	0.999041	-0.168394	0.0868846	0.0528105	0.00239372	bmi	gln_p	1404	0.999031	0.0509225	0.191457	11.1735	18	1385	1.66496e-30	60.1435	1	1385	1.69892e-14	0.115894	1	1384	0.733583	-0.0548328	0.0270789	-2.02493	0.0430661	-0.0548328	0.0274886	-1.99475	0.0462657
his_p	postprandial	bmi	Yengo_Weighted_GRS	1405	0	0	TRUE	0.993115	0.910973	bmi	his_p	1405	0.998779	0.285873	0.125978	0.042721	-0.0473102	0.00574796	-8.23079	4.24614e-16	-0.0473102	0.00517409	-9.14368	6.03649e-20	bmi	Yengo_Weighted_GRS	0.918488	3.1193	0.397097	7.88029e-15	0.0421278	0.911614	3.03336	0.395764	3.35551e-14	0.0394198	his_p	Yengo_Weighted_GRS	0.999692	-0.245014	0.091207	0.007309	0.00511728	0.999057	-0.208525	0.0883767	0.0184376	0.00366761	bmi	his_p	1405	0.998616	0.285873	0.11721	7.58189	18	1386	3.55465e-19	58.7457	1	1386	3.35551e-14	0.589175	1	1385	0.442869	-0.0687438	0.0286476	-2.39963	0.0165429	-0.0687438	0.0289057	-2.37821	0.0175317
ile_p	postprandial	bmi	Yengo_Weighted_GRS	1405	0	0	TRUE	0.968605	0.911421	bmi	ile_p	1405	0.998757	0.679922	0.16719	0.0467312	0.0494307	0.00560512	8.81885	3.40173e-18	0.0494307	0.00603029	8.19707	2.4632e-16	bmi	Yengo_Weighted_GRS	0.919049	3.14484	0.397136	4.83968e-15	0.0427831	0.912078	3.05842	0.395874	2.12073e-14	0.0400302	ile_p	Yengo_Weighted_GRS	0.999863	0.131538	0.0913267	0.150007	0.0014764	0.998781	0.101053	0.0866605	0.243782	0.000862035	bmi	ile_p	1405	0.9987	0.679922	0.162052	11.1483	18	1386	1.99155e-30	59.6872	1	1386	2.12073e-14	0.368041	1	1385	0.544173	0.0330409	0.0276705	1.19409	0.232649	0.0330409	0.0285773	1.15619	0.247801
leu_p	postprandial	bmi	Yengo_Weighted_GRS	1406	0	0	TRUE	0.989144	0.91133	bmi	leu_p	1406	0.998739	0.170763	0.156412	0.030026	0.0396362	0.00564117	7.02623	3.31615e-12	0.0396362	0.00621842	6.374	1.84163e-10	bmi	Yengo_Weighted_GRS	0.918929	3.1406	0.396952	5.10499e-15	0.0426816	0.911983	3.05473	0.395634	2.19525e-14	0.0399539	leu_p	Yengo_Weighted_GRS	0.999849	0.168819	0.0912641	0.0645539	0.0024312	0.998334	0.136572	0.0863063	0.113784	0.00157434	bmi	leu_p	1406	0.998748	0.170763	0.15592	11.6814	18	1387	4.19112e-32	59.6154	1	1387	2.19525e-14	0.0347246	1	1386	0.852201	0.0447084	0.0277967	1.60841	0.107974	0.0447084	0.0283929	1.57463	0.115569
val_p	postprandial	bmi	Yengo_Weighted_GRS	1406	0	0	TRUE	0.997035	0.91133	bmi	val_p	1406	0.998979	0.0560578	0.154414	0.028809	0.0388246	0.00564785	6.87422	9.39391e-12	0.0388246	0.00619593	6.26614	3.70117e-10	bmi	Yengo_Weighted_GRS	0.918929	3.1406	0.396952	5.10499e-15	0.0426816	0.911983	3.05473	0.395634	2.19525e-14	0.0399539	val_p	Yengo_Weighted_GRS	0.999833	0.183692	0.0912436	0.0442836	0.00287844	0.998991	0.153259	0.0863248	0.0760549	0.00198256	bmi	val_p	1406	0.999053	0.0560578	0.151953	11.5929	18	1387	7.95012e-32	59.6154	1	1387	2.19525e-14	0.173372	1	1386	0.677196	0.050171	0.027862	1.8007	0.0719672	0.050171	0.0293988	1.70657	0.0881266
phe_p	postprandial	bmi	Yengo_Weighted_GRS	1406	0	0	TRUE	0.988301	0.91133	bmi	phe_p	1406	0.999195	0.558344	0.0666872	0.00400006	0.0144669	0.0059336	2.43813	0.0148881	0.0144669	0.00603489	2.39721	0.0165205	bmi	Yengo_Weighted_GRS	0.918929	3.1406	0.396952	5.10499e-15	0.0426816	0.911983	3.05473	0.395634	2.19525e-14	0.0399539	phe_p	Yengo_Weighted_GRS	0.999952	0.0291489	0.0913719	0.749764	7.24802e-05	0.999171	0.00839683	0.0894778	0.925248	5.9512e-06	bmi	phe_p	1406	0.99918	0.558344	0.0640628	5.16151	18	1387	1.20219e-11	59.6154	1	1387	2.19525e-14	0.167533	1	1386	0.682377	0.00274879	0.0292701	0.0939112	0.925193	0.00274879	0.0293405	0.093686	0.925372
tyr_p	postprandial	bmi	Yengo_Weighted_GRS	1406	0	0	TRUE	0.980971	0.91133	bmi	tyr_p	1406	0.998756	0.00550795	0.0809728	0.000768855	0.00634256	0.00588801	1.0772	0.281578	0.00634256	0.00600915	1.05548	0.291204	bmi	Yengo_Weighted_GRS	0.918929	3.1406	0.396952	5.10499e-15	0.0426816	0.911983	3.05473	0.395634	2.19525e-14	0.0399539	tyr_p	Yengo_Weighted_GRS	0.999956	0.0153415	0.0913743	0.866688	2.00776e-05	0.998651	-0.00568045	0.0886379	0.948911	2.72358e-06	bmi	tyr_p	1406	0.998628	0.00550795	0.079687	6.71551	18	1387	1.86364e-16	59.6154	1	1387	2.19525e-14	0.083351	1	1386	0.77285	-0.00185956	0.0290248	-0.0640679	0.948925	-0.00185956	0.0300478	-0.0618866	0.950662
ace_p	postprandial	bmi	Yengo_Weighted_GRS	1397	0	0	TRUE	0.886651	0.910419	bmi	ace_p	1397	0.999022	7.5654e-07	0.0921112	0.0324164	-0.0411782	0.00587052	-7.0144	3.60869e-12	-0.0411782	0.0057514	-7.15969	8.08596e-13	bmi	Yengo_Weighted_GRS	0.918226	3.15123	0.398345	5.16752e-15	0.0429346	0.911514	3.06088	0.396934	2.37251e-14	0.0400815	ace_p	Yengo_Weighted_GRS	0.999951	-0.0204577	0.0916659	0.823431	3.57032e-05	0.999014	-0.0319066	0.0899067	0.72273	8.59321e-05	bmi	ace_p	1397	0.998953	7.5654e-07	0.0740295	4.94243	18	1378	5.60321e-11	59.4644	1	1378	2.37251e-14	1.18447	1	1377	0.276639	-0.010424	0.0291494	-0.357605	0.720694	-0.010424	0.0288861	-0.360865	0.718256
bohbut_p	postprandial	bmi	Yengo_Weighted_GRS	1351	0	0	TRUE	0.91311	0.911974	bmi	bohbut_p	1351	0.993724	0.0205876	0.217147	0.0230867	0.034508	0.00550587	6.26749	4.94511e-10	0.034508	0.00547373	6.30429	2.89523e-10	bmi	Yengo_Weighted_GRS	0.919664	3.16423	0.404075	9.74712e-15	0.0434805	0.912	3.07354	0.402525	4.26568e-14	0.040537	bohbut_p	Yengo_Weighted_GRS	0.999905	0.0785542	0.0922294	0.394517	0.00053747	0.995295	0.0389718	0.0838396	0.642124	0.000130717	bmi	bohbut_p	1351	0.994949	0.0205876	0.20791	18.1421	18	1332	9.12896e-52	58.3035	1	1332	4.26568e-14	0.687816	1	1331	0.407057	0.0126798	0.0270446	0.468846	0.639256	0.0126798	0.0274903	0.461246	0.644698
crea_p	postprandial	bmi	Yengo_Weighted_GRS	1404	0	0	TRUE	0.976644	0.911161	bmi	crea_p	1404	0.996291	0.149778	0.36073	0.00542922	0.0168752	0.00492037	3.42966	0.000622092	0.0168752	0.00584251	2.88835	0.0038727	bmi	Yengo_Weighted_GRS	0.918781	3.1385	0.396552	5.00623e-15	0.0427674	0.911793	3.05034	0.39521	2.24459e-14	0.0399688	crea_p	Yengo_Weighted_GRS	0.999962	-0.0038332	0.0913865	0.966549	1.2549e-06	0.99654	-0.0371088	0.0742152	0.617143	0.000116359	bmi	crea_p	1404	0.996557	0.149778	0.344651	41.7294	18	1385	1.60408e-116	59.5717	1	1385	2.24459e-14	1.49887	1	1384	0.221054	-0.0121655	0.0245325	-0.495893	0.620049	-0.0121655	0.0241378	-0.504001	0.614341
alb_p	postprandial	bmi	Yengo_Weighted_GRS	1406	0	0	TRUE	0.992203	0.91133	bmi	alb_p	1406	0.999204	0.013907	0.109284	0.0325174	-0.0412478	0.00579661	-7.11585	1.7778e-12	-0.0412478	0.00563725	-7.31701	2.53566e-13	bmi	Yengo_Weighted_GRS	0.918929	3.1406	0.396952	5.10499e-15	0.0426816	0.911983	3.05473	0.395634	2.19525e-14	0.0399539	alb_p	Yengo_Weighted_GRS	0.999873	-0.130931	0.0913084	0.151812	0.00146238	0.999423	-0.11011	0.0887543	0.214958	0.00102335	bmi	alb_p	1406	0.999243	0.013907	0.108767	6.72569	18	1387	1.73183e-16	59.6154	1	1387	2.19525e-14	0.0345933	1	1386	0.852478	-0.0360457	0.0285626	-1.26199	0.207165	-0.0360457	0.0286973	-1.25607	0.209303
gp_p	postprandial	bmi	Yengo_Weighted_GRS	1406	0	0	TRUE	0.932785	0.91133	bmi	gp_p	1406	0.998317	0.305103	0.195407	0.111142	0.0762575	0.00550925	13.8417	6.54906e-41	0.0762575	0.00619546	12.3086	8.14122e-35	bmi	Yengo_Weighted_GRS	0.918929	3.1406	0.396952	5.10499e-15	0.0426816	0.911983	3.05473	0.395634	2.19525e-14	0.0399539	gp_p	Yengo_Weighted_GRS	0.999824	0.202585	0.0912151	0.0265125	0.003501	0.999219	0.169305	0.0883253	0.0554638	0.00241944	bmi	gp_p	1406	0.998548	0.305103	0.187111	8.21697	18	1387	3.53015e-21	59.6154	1	1387	2.19525e-14	0.614472	1	1386	0.433243	0.0554239	0.0272783	2.0318	0.0423645	0.0554239	0.0286369	1.9354	0.0531438
xxlvldlp_r	response	bmi	Yengo_Weighted_GRS	1049	0	0	TRUE	0.93284	0.931219	bmi	xxlvldlp_r	1049	0.998411	0.000950612	0.0803392	0.0029422	0.0129032	0.00710472	1.81615	0.069638	0.0129032	0.00767893	1.68034	0.0928909	bmi	Yengo_Weighted_GRS	0.935249	2.60922	0.444075	5.65495e-09	0.0319208	0.929988	2.59599	0.442582	6.02413e-09	0.0312189	xxlvldlp_r	Yengo_Weighted_GRS	0.999845	-0.121061	0.105499	0.251434	0.00125608	0.998694	-0.128321	0.102722	0.211872	0.00139435	bmi	xxlvldlp_r	1049	0.998128	0.000950612	0.0116764	4.83492	17	1031	4.42075e-10	34.4048	1	1031	6.02413e-09	2.57262	1	1030	0.109034	-0.0494306	0.0409855	-1.20605	0.228075	-0.0494306	0.0397618	-1.24317	0.214089
xxlvldll_r	response	bmi	Yengo_Weighted_GRS	1049	0	0	TRUE	0.93682	0.931219	bmi	xxlvldll_r	1049	0.998345	0.0012419	0.0805911	0.00332532	0.0137177	0.00710375	1.93104	0.0537516	0.0137177	0.00768894	1.78407	0.0744115	bmi	Yengo_Weighted_GRS	0.935249	2.60922	0.444075	5.65495e-09	0.0319208	0.929988	2.59599	0.442582	6.02413e-09	0.0312189	xxlvldll_r	Yengo_Weighted_GRS	0.999839	-0.117629	0.105503	0.265132	0.00118588	0.998644	-0.125622	0.102732	0.221683	0.00133629	bmi	xxlvldll_r	1049	0.998147	0.0012419	0.0124242	4.82695	17	1031	4.65492e-10	34.4048	1	1031	6.02413e-09	2.55469	1	1030	0.110274	-0.0483906	0.04097	-1.18112	0.237826	-0.0483906	0.0397551	-1.21722	0.223799
xxlvldlpl_r	response	bmi	Yengo_Weighted_GRS	1049	0	0	TRUE	0.929906	0.931219	bmi	xxlvldlpl_r	1049	0.998542	0.00252999	0.0620298	0.0025162	0.0119326	0.0071751	1.66306	0.0966048	0.0119326	0.00776033	1.53764	0.124136	bmi	Yengo_Weighted_GRS	0.935249	2.60922	0.444075	5.65495e-09	0.0319208	0.929988	2.59599	0.442582	6.02413e-09	0.0312189	xxlvldlpl_r	Yengo_Weighted_GRS	0.999846	-0.127548	0.105492	0.226905	0.00139431	0.998837	-0.138495	0.103701	0.182001	0.00162422	bmi	xxlvldlpl_r	1049	0.998494	0.00252999	-0.0132826	3.65923	17	1031	7.63503e-07	34.4048	1	1031	6.02413e-09	2.7672	1	1030	0.0965185	-0.0533498	0.0414998	-1.28554	0.198892	-0.0533498	0.0403329	-1.32274	0.186217
xxlvldlc_r	response	bmi	Yengo_Weighted_GRS	1050	0	0	TRUE	0.949757	0.931113	bmi	xxlvldlc_r	1050	0.998068	0.00167675	0.099837	0.00497221	0.016782	0.00702893	2.38756	0.0171399	0.016782	0.00765089	2.19347	0.0282738	bmi	Yengo_Weighted_GRS	0.935088	2.60137	0.443582	6.03439e-09	0.031774	0.929817	2.58969	0.441989	6.25141e-09	0.0311224	xxlvldlc_r	Yengo_Weighted_GRS	0.999876	-0.0973506	0.105445	0.356095	0.000812671	0.99842	-0.104202	0.101677	0.305682	0.000920236	bmi	xxlvldlc_r	1050	0.998127	0.00167675	0.0424378	6.07241	17	1032	1.30772e-13	34.3298	1	1032	6.25141e-09	2.19158	1	1031	0.139073	-0.0402373	0.0404038	-0.995878	0.319543	-0.0402373	0.039607	-1.01591	0.309909
xxlvldlce_r	response	bmi	Yengo_Weighted_GRS	1050	0	0	TRUE	0.973564	0.931113	bmi	xxlvldlce_r	1050	0.996788	0.00042187	0.158083	0.00593369	0.0183329	0.00679772	2.69692	0.00711248	0.0183329	0.00741999	2.47074	0.0134833	bmi	Yengo_Weighted_GRS	0.935088	2.60137	0.443582	6.03439e-09	0.031774	0.929817	2.58969	0.441989	6.25141e-09	0.0311224	xxlvldlce_r	Yengo_Weighted_GRS	0.999865	-0.0997223	0.105442	0.344493	0.000852751	0.997195	-0.102612	0.098405	0.297307	0.000892369	bmi	xxlvldlce_r	1050	0.997071	0.00042187	0.098782	10.3089	17	1032	6.72728e-26	34.3298	1	1032	6.25141e-09	2.42138	1	1031	0.119997	-0.0396233	0.0391971	-1.01087	0.312314	-0.0396233	0.0384425	-1.03072	0.302915
xxlvldlfc_r	response	bmi	Yengo_Weighted_GRS	1049	0	0	TRUE	0.929291	0.931219	bmi	xxlvldlfc_r	1049	0.998571	0.0128322	0.0489616	0.00282542	0.0126446	0.00722491	1.75014	0.0803921	0.0126446	0.00784056	1.61271	0.106807	bmi	Yengo_Weighted_GRS	0.935249	2.60922	0.444075	5.65495e-09	0.0319208	0.929988	2.59599	0.442582	6.02413e-09	0.0312189	xxlvldlfc_r	Yengo_Weighted_GRS	0.999862	-0.118022	0.105502	0.263539	0.00119381	0.998855	-0.13156	0.104446	0.208101	0.00146562	bmi	xxlvldlfc_r	1049	0.998814	0.0128322	-0.0218973	2.82505	17	1031	0.000110531	34.4048	1	1031	6.02413e-09	2.56729	1	1030	0.109401	-0.0506782	0.0416759	-1.21601	0.22426	-0.0506782	0.0407118	-1.2448	0.213487
xxlvldltg_r	response	bmi	Yengo_Weighted_GRS	1049	0	0	TRUE	0.932455	0.931219	bmi	xxlvldltg_r	1049	0.998419	0.000911254	0.0783378	0.00291024	0.012833	0.00711245	1.8043	0.0714766	0.012833	0.00768049	1.67085	0.0947508	bmi	Yengo_Weighted_GRS	0.935249	2.60922	0.444075	5.65495e-09	0.0319208	0.929988	2.59599	0.442582	6.02413e-09	0.0312189	xxlvldltg_r	Yengo_Weighted_GRS	0.999849	-0.123284	0.105496	0.242826	0.00130265	0.998709	-0.130307	0.102829	0.205363	0.00143784	bmi	xxlvldltg_r	1049	0.99811	0.000911254	0.00813593	4.6999	17	1031	1.05845e-09	34.4048	1	1031	6.02413e-09	2.6247	1	1030	0.105518	-0.0501956	0.0410589	-1.22253	0.221788	-0.0501956	0.0398048	-1.26104	0.207579
xlvldlp_r	response	bmi	Yengo_Weighted_GRS	1119	0	0	TRUE	0.943468	0.906178	bmi	xlvldlp_r	1119	0.998624	0.257152	0.0333386	0.00120561	0.00782087	0.00667717	1.17128	0.241738	0.00782087	0.00679825	1.15042	0.249969	bmi	Yengo_Weighted_GRS	0.912192	2.90887	0.456574	2.73854e-10	0.0350647	0.909785	2.8659	0.458013	5.60285e-10	0.033502	xlvldlp_r	Yengo_Weighted_GRS	0.999869	-0.102278	0.103316	0.322412	0.000876585	0.998947	-0.124209	0.103216	0.229085	0.00127252	bmi	xlvldlp_r	1119	0.999133	0.257152	-0.0182526	2.00486	18	1100	0.00756085	39.1532	1	1100	5.60285e-10	2.0917	1	1099	0.148386	-0.0433402	0.036965	-1.17247	0.241264	-0.0433402	0.0361194	-1.19991	0.230431
xlvldll_r	response	bmi	Yengo_Weighted_GRS	1119	0	0	TRUE	0.943267	0.906178	bmi	xlvldll_r	1119	0.99868	0.230288	0.0339235	0.00128846	0.00808512	0.00667515	1.21123	0.226068	0.00808512	0.0067907	1.19062	0.233804	bmi	Yengo_Weighted_GRS	0.912192	2.90887	0.456574	2.73854e-10	0.0350647	0.909785	2.8659	0.458013	5.60285e-10	0.033502	xlvldll_r	Yengo_Weighted_GRS	0.999869	-0.103077	0.103315	0.318643	0.000890339	0.998962	-0.124535	0.103189	0.227742	0.00127922	bmi	xlvldll_r	1119	0.999143	0.230288	-0.0184333	2.03502	18	1100	0.00646716	39.1532	1	1100	5.60285e-10	2.12409	1	1099	0.145285	-0.0434541	0.0369682	-1.17544	0.240072	-0.0434541	0.0361648	-1.20156	0.229793
xlvldlpl_r	response	bmi	Yengo_Weighted_GRS	1119	0	0	TRUE	0.944088	0.906178	bmi	xlvldlpl_r	1119	0.998491	0.187236	0.0416858	0.00128284	0.00806747	0.00664828	1.21347	0.225212	0.00806747	0.00676133	1.19318	0.2328	bmi	Yengo_Weighted_GRS	0.912192	2.90887	0.456574	2.73854e-10	0.0350647	0.909785	2.8659	0.458013	5.60285e-10	0.033502	xlvldlpl_r	Yengo_Weighted_GRS	0.999883	-0.102115	0.103316	0.323183	0.000873799	0.998721	-0.124076	0.102773	0.227587	0.00126979	bmi	xlvldlpl_r	1119	0.999039	0.187236	-0.0103098	2.52068	18	1100	0.00044535	39.1532	1	1100	5.60285e-10	2.12652	1	1099	0.145054	-0.0432937	0.0368205	-1.1758	0.239928	-0.0432937	0.0362532	-1.1942	0.232657
xlvldlc_r	response	bmi	Yengo_Weighted_GRS	1119	0	0	TRUE	0.947997	0.906178	bmi	xlvldlc_r	1119	0.998727	0.0823824	0.0579581	0.00273889	0.011788	0.00659159	1.78833	0.0739974	0.011788	0.00672076	1.75396	0.079437	bmi	Yengo_Weighted_GRS	0.912192	2.90887	0.456574	2.73854e-10	0.0350647	0.909785	2.8659	0.458013	5.60285e-10	0.033502	xlvldlc_r	Yengo_Weighted_GRS	0.999877	-0.105033	0.103313	0.30954	0.000924459	0.999005	-0.119887	0.10198	0.240013	0.00118551	bmi	xlvldlc_r	1119	0.998815	0.0823824	0.00128795	3.4514	18	1100	1.47852e-06	39.1532	1	1100	5.60285e-10	2.35824	1	1099	0.124911	-0.0418323	0.0366086	-1.14269	0.253416	-0.0418323	0.0361652	-1.1567	0.247647
xlvldlce_r	response	bmi	Yengo_Weighted_GRS	1119	0	0	TRUE	0.951018	0.906178	bmi	xlvldlce_r	1119	0.998878	0.0601138	0.0572855	0.00317339	0.0126886	0.00659394	1.92428	0.0545774	0.0126886	0.00666796	1.90292	0.0570511	bmi	Yengo_Weighted_GRS	0.912192	2.90887	0.456574	2.73854e-10	0.0350647	0.909785	2.8659	0.458013	5.60285e-10	0.033502	xlvldlce_r	Yengo_Weighted_GRS	0.999871	-0.109604	0.103309	0.288949	0.00100667	0.999052	-0.120507	0.10204	0.237865	0.0011978	bmi	xlvldlce_r	1119	0.998575	0.0601138	-0.00177004	3.37408	18	1100	2.42444e-06	39.1532	1	1100	5.60285e-10	2.45597	1	1099	0.117367	-0.0420485	0.0366646	-1.14684	0.251696	-0.0420485	0.0361679	-1.16259	0.245247
xlvldlfc_r	response	bmi	Yengo_Weighted_GRS	1119	0	0	TRUE	0.941368	0.906178	bmi	xlvldlfc_r	1119	0.998597	0.100769	0.0606731	0.00214454	0.0104308	0.00658209	1.58473	0.113315	0.0104308	0.00670333	1.55606	0.119693	bmi	Yengo_Weighted_GRS	0.912192	2.90887	0.456574	2.73854e-10	0.0350647	0.909785	2.8659	0.458013	5.60285e-10	0.033502	xlvldlfc_r	Yengo_Weighted_GRS	0.999876	-0.104676	0.103313	0.311188	0.000918189	0.998821	-0.122943	0.101798	0.227417	0.00124672	bmi	xlvldlfc_r	1119	0.999035	0.100769	0.00461611	3.66987	18	1100	3.60072e-07	39.1532	1	1100	5.60285e-10	2.33942	1	1099	0.126424	-0.0428985	0.0365475	-1.17377	0.240739	-0.0428985	0.0361182	-1.18773	0.235197
xlvldltg_r	response	bmi	Yengo_Weighted_GRS	1119	0	0	TRUE	0.944845	0.906178	bmi	xlvldltg_r	1119	0.998489	0.270758	0.0345242	0.00098422	0.00706639	0.00667307	1.05894	0.289859	0.00706639	0.00681601	1.03673	0.29986	bmi	Yengo_Weighted_GRS	0.912192	2.90887	0.456574	2.73854e-10	0.0350647	0.909785	2.8659	0.458013	5.60285e-10	0.033502	xlvldltg_r	Yengo_Weighted_GRS	0.999869	-0.0984599	0.103319	0.340811	0.000812368	0.998834	-0.121391	0.103144	0.239487	0.00121543	bmi	xlvldltg_r	1119	0.999138	0.270758	-0.0136216	2.0954	18	1100	0.00471189	39.1532	1	1100	5.60285e-10	1.95417	1	1099	0.162421	-0.0423568	0.0368808	-1.14848	0.251021	-0.0423568	0.0360656	-1.17444	0.240474
lvldlp_r	response	bmi	Yengo_Weighted_GRS	1326	0	0	TRUE	0.948251	0.911663	bmi	lvldlp_r	1326	0.998381	0.183992	0.0401031	0.00290269	0.012219	0.00614626	1.98804	0.0470153	0.012219	0.00647691	1.88655	0.0592208	bmi	Yengo_Weighted_GRS	0.919289	3.04756	0.41325	2.89619e-13	0.0394554	0.91383	2.99417	0.412972	7.09647e-13	0.0376697	lvldlp_r	Yengo_Weighted_GRS	0.999926	-0.0540098	0.0943796	0.567242	0.000247283	0.99881	-0.0720817	0.0937106	0.441917	0.000435648	bmi	lvldlp_r	1326	0.999087	0.183992	0.0144952	2.77299	18	1307	9.6817e-05	52.5666	1	1307	7.09647e-13	1.4028	1	1306	0.236471	-0.0240741	0.0316718	-0.76011	0.447326	-0.0240741	0.0306049	-0.786607	0.431655
lvldll_r	response	bmi	Yengo_Weighted_GRS	1326	0	0	TRUE	0.94804	0.911663	bmi	lvldll_r	1326	0.998481	0.20031	0.0388518	0.00284302	0.0120928	0.00615026	1.96622	0.0494842	0.0120928	0.00646891	1.86937	0.0615714	bmi	Yengo_Weighted_GRS	0.919289	3.04756	0.41325	2.89619e-13	0.0394554	0.91383	2.99417	0.412972	7.09647e-13	0.0376697	lvldll_r	Yengo_Weighted_GRS	0.999923	-0.0561913	0.0943787	0.55169	0.000267662	0.998873	-0.0741668	0.0937674	0.429107	0.000461217	bmi	lvldll_r	1326	0.999126	0.20031	0.0124329	2.68146	18	1307	0.000167658	52.5666	1	1307	7.09647e-13	1.44538	1	1306	0.229488	-0.0247704	0.0317049	-0.781281	0.434779	-0.0247704	0.0306294	-0.808715	0.418826
lvldlpl_r	response	bmi	Yengo_Weighted_GRS	1326	0	0	TRUE	0.95019	0.911663	bmi	lvldlpl_r	1326	0.998448	0.199528	0.0429413	0.00262213	0.0116135	0.00613716	1.89233	0.0586685	0.0116135	0.00645862	1.79814	0.0721547	bmi	Yengo_Weighted_GRS	0.919289	3.04756	0.41325	2.89619e-13	0.0394554	0.91383	2.99417	0.412972	7.09647e-13	0.0376697	lvldlpl_r	Yengo_Weighted_GRS	0.999921	-0.0559578	0.0943788	0.553345	0.000265442	0.998823	-0.0760576	0.0935563	0.416388	0.000485033	bmi	lvldlpl_r	1326	0.999131	0.199528	0.0163038	3.01195	18	1307	2.23899e-05	52.5666	1	1307	7.09647e-13	1.46359	1	1306	0.226579	-0.0254019	0.0316427	-0.802773	0.422252	-0.0254019	0.0305718	-0.830893	0.406186
lvldlc_r	response	bmi	Yengo_Weighted_GRS	1326	0	0	TRUE	0.946869	0.911663	bmi	lvldlc_r	1326	0.998894	0.126637	0.0324693	0.00291251	0.0122397	0.00617065	1.98353	0.0475172	0.0122397	0.00637165	1.92096	0.0547372	bmi	Yengo_Weighted_GRS	0.919289	3.04756	0.41325	2.89619e-13	0.0394554	0.91383	2.99417	0.412972	7.09647e-13	0.0376697	lvldlc_r	Yengo_Weighted_GRS	0.999912	-0.0767113	0.0943678	0.416423	0.000498846	0.999207	-0.0923151	0.0940685	0.326597	0.000714549	bmi	lvldlc_r	1326	0.999456	0.126637	-0.00359724	2.19016	18	1307	0.00278272	52.5666	1	1307	7.09647e-13	1.96096	1	1306	0.161648	-0.0308317	0.0319612	-0.964659	0.334894	-0.0308317	0.0309722	-0.995462	0.319696
lvldlce_r	response	bmi	Yengo_Weighted_GRS	1326	0	0	TRUE	0.95616	0.911663	bmi	lvldlce_r	1326	0.998753	0.0889265	0.0381112	0.00356338	0.0135384	0.00615263	2.20042	0.0279512	0.0135384	0.00628981	2.15243	0.0313632	bmi	Yengo_Weighted_GRS	0.919289	3.04756	0.41325	2.89619e-13	0.0394554	0.91383	2.99417	0.412972	7.09647e-13	0.0376697	lvldlce_r	Yengo_Weighted_GRS	0.999912	-0.0765529	0.0943679	0.417387	0.000496788	0.999128	-0.0889577	0.0938286	0.34326	0.000663518	bmi	lvldlce_r	1326	0.999329	0.0889265	0.00174694	2.56121	18	1307	0.000341128	52.5666	1	1307	7.09647e-13	1.98879	1	1306	0.158706	-0.0297103	0.031876	-0.93206	0.351478	-0.0297103	0.0309235	-0.960769	0.336846
lvldlfc_r	response	bmi	Yengo_Weighted_GRS	1326	0	0	TRUE	0.940837	0.911663	bmi	lvldlfc_r	1326	0.998671	0.16474	0.0354521	0.00245199	0.0112304	0.00616113	1.82278	0.0685646	0.0112304	0.00644258	1.74315	0.0813071	bmi	Yengo_Weighted_GRS	0.919289	3.04756	0.41325	2.89619e-13	0.0394554	0.91383	2.99417	0.412972	7.09647e-13	0.0376697	lvldlfc_r	Yengo_Weighted_GRS	0.999913	-0.076002	0.0943682	0.420746	0.000489664	0.999039	-0.0941506	0.0939	0.316206	0.000743246	bmi	lvldlfc_r	1326	0.999349	0.16474	4.60521e-05	2.45025	18	1307	0.000649053	52.5666	1	1307	7.09647e-13	1.93096	1	1306	0.164891	-0.0314447	0.0319031	-0.98563	0.324497	-0.0314447	0.0308765	-1.0184	0.308675
lvldltg_r	response	bmi	Yengo_Weighted_GRS	1326	0	0	TRUE	0.950211	0.911663	bmi	lvldltg_r	1326	0.998233	0.202982	0.0454245	0.00287787	0.0121667	0.0061292	1.98504	0.0473492	0.0121667	0.00647697	1.87845	0.0603192	bmi	Yengo_Weighted_GRS	0.919289	3.04756	0.41325	2.89619e-13	0.0394554	0.91383	2.99417	0.412972	7.09647e-13	0.0376697	lvldltg_r	Yengo_Weighted_GRS	0.999927	-0.050727	0.094381	0.591033	0.000218135	0.998684	-0.0687024	0.0934519	0.462372	0.000395758	bmi	lvldltg_r	1326	0.99898	0.202982	0.0214559	3.18646	18	1307	7.49636e-06	52.5666	1	1307	7.09647e-13	1.32022	1	1306	0.250762	-0.0229454	0.0315598	-0.727047	0.467327	-0.0229454	0.0304558	-0.7534	0.451345
mvldlp_r	response	bmi	Yengo_Weighted_GRS	1400	0	0	TRUE	0.954356	0.911568	bmi	mvldlp_r	1400	0.998712	0.140169	0.0379797	0.00270033	0.011872	0.00602991	1.96885	0.0491699	0.011872	0.00636493	1.86522	0.0621507	bmi	Yengo_Weighted_GRS	0.919147	3.17246	0.398435	3.46879e-15	0.0433818	0.911922	3.08746	0.397083	1.46192e-14	0.0406583	mvldlp_r	Yengo_Weighted_GRS	0.999947	-0.0274773	0.0916317	0.764324	6.43162e-05	0.999118	-0.053218	0.0910223	0.558865	0.000238738	bmi	mvldlp_r	1400	0.999424	0.140169	0.021746	2.7856	18	1381	8.86835e-05	60.456	1	1381	1.46192e-14	1.02019	1	1380	0.312652	-0.0172368	0.0296911	-0.58054	0.561645	-0.0172368	0.0290372	-0.593613	0.552868
mvldll_r	response	bmi	Yengo_Weighted_GRS	1400	1	0	TRUE	0.957646	0.911568	bmi	mvldll_r	1400	0.998684	0.1706	0.0384172	0.00313535	0.0127926	0.00602854	2.122	0.034015	0.0127926	0.00636998	2.00826	0.0446154	bmi	Yengo_Weighted_GRS	0.919147	3.17246	0.398435	3.46879e-15	0.0433818	0.911922	3.08746	0.397083	1.46192e-14	0.0406583	mvldll_r	Yengo_Weighted_GRS	0.999948	-0.0257648	0.0916321	0.778617	5.65492e-05	0.999119	-0.0508648	0.0910231	0.576381	0.000218092	bmi	mvldll_r	1400	0.999393	0.1706	0.0220063	2.78492	18	1381	8.90529e-05	60.456	1	1381	1.46192e-14	1.0318	1	1380	0.309915	-0.0164747	0.0296871	-0.554943	0.579023	-0.0164747	0.029073	-0.566665	0.571034
mvldlpl_r	response	bmi	Yengo_Weighted_GRS	1400	1	0	TRUE	0.957672	0.911568	bmi	mvldlpl_r	1400	0.99875	0.206142	0.041018	0.0025968	0.0116422	0.00602038	1.9338	0.0533421	0.0116422	0.0063355	1.83761	0.0661193	bmi	Yengo_Weighted_GRS	0.919147	3.17246	0.398435	3.46879e-15	0.0433818	0.911922	3.08746	0.397083	1.46192e-14	0.0406583	mvldlpl_r	Yengo_Weighted_GRS	0.999946	-0.0288766	0.0916314	0.752704	7.10337e-05	0.999099	-0.0567302	0.0908724	0.532544	0.00027129	bmi	mvldlpl_r	1400	0.999388	0.206142	0.023756	3.04081	18	1381	1.84348e-05	60.456	1	1381	1.46192e-14	1.0883	1	1380	0.297031	-0.0183744	0.0296605	-0.61949	0.535696	-0.0183744	0.0290224	-0.633111	0.526766
mvldlc_r	response	bmi	Yengo_Weighted_GRS	1402	0	0	TRUE	0.930703	0.911399	bmi	mvldlc_r	1402	0.997893	0.205509	0.0763844	0.00365589	0.0138219	0.00590754	2.33971	0.0194404	0.0138219	0.00609245	2.2687	0.0232866	bmi	Yengo_Weighted_GRS	0.918925	3.16737	0.398002	3.57699e-15	0.0432798	0.911631	3.08247	0.396647	1.50583e-14	0.0405594	mvldlc_r	Yengo_Weighted_GRS	0.999944	-0.0454644	0.0915737	0.619635	0.000176034	0.998204	-0.0537143	0.0891875	0.547098	0.000243132	bmi	mvldlc_r	1402	0.998454	0.205509	0.0576995	5.94996	18	1383	4.53605e-14	60.3933	1	1383	1.50583e-14	1.22196	1	1382	0.269168	-0.0174258	0.0291712	-0.597362	0.550364	-0.0174258	0.0283474	-0.614721	0.53884
mvldlce_r	response	bmi	Yengo_Weighted_GRS	1402	0	0	TRUE	0.962161	0.911399	bmi	mvldlce_r	1402	0.996572	0.471657	0.163688	0.00300676	0.0125349	0.00562141	2.22985	0.0259171	0.0125349	0.00573508	2.18566	0.0288406	bmi	Yengo_Weighted_GRS	0.918925	3.16737	0.398002	3.57699e-15	0.0432798	0.911631	3.08247	0.396647	1.50583e-14	0.0405594	mvldlce_r	Yengo_Weighted_GRS	0.999917	-0.0683843	0.0915635	0.455279	0.00039826	0.996876	-0.0596279	0.0848484	0.482324	0.000299614	bmi	mvldlce_r	1402	0.997057	0.471657	0.14424	14.4535	18	1383	9.87697e-41	60.3933	1	1383	1.50583e-14	1.40481	1	1382	0.236124	-0.0193442	0.0277994	-0.695851	0.486639	-0.0193442	0.0270445	-0.715275	0.47456
mvldlfc_r	response	bmi	Yengo_Weighted_GRS	1400	1	0	TRUE	0.955833	0.911568	bmi	mvldlfc_r	1400	0.998594	0.235085	0.0409416	0.00300452	0.0125229	0.00602062	2.07999	0.0377102	0.0125229	0.00634599	1.97335	0.0484558	bmi	Yengo_Weighted_GRS	0.919147	3.17246	0.398435	3.46879e-15	0.0433818	0.911922	3.08746	0.397083	1.46192e-14	0.0406583	mvldlfc_r	Yengo_Weighted_GRS	0.999945	-0.0282522	0.0916316	0.757882	6.79951e-05	0.998988	-0.0549523	0.090896	0.54557	0.000254552	bmi	mvldlfc_r	1400	0.999344	0.235085	0.0233272	3.00013	18	1381	2.37546e-05	60.456	1	1381	1.46192e-14	1.11044	1	1380	0.29217	-0.0177986	0.0296671	-0.599944	0.548642	-0.0177986	0.0289494	-0.614816	0.538778
mvldltg_r	response	bmi	Yengo_Weighted_GRS	1400	1	0	TRUE	0.952841	0.911568	bmi	mvldltg_r	1400	0.998219	0.155848	0.0466091	0.00295312	0.0124153	0.00600281	2.06825	0.0388028	0.0124153	0.00639669	1.94089	0.0522714	bmi	Yengo_Weighted_GRS	0.919147	3.17246	0.398435	3.46879e-15	0.0433818	0.911922	3.08746	0.397083	1.46192e-14	0.0406583	mvldltg_r	Yengo_Weighted_GRS	0.999956	-0.0120466	0.0916341	0.895427	1.23624e-05	0.998694	-0.0428948	0.0906301	0.636077	0.000155101	bmi	mvldltg_r	1400	0.999018	0.155848	0.0333486	3.47725	18	1381	1.13953e-06	60.456	1	1381	1.46192e-14	0.840776	1	1380	0.359335	-0.0138933	0.0295145	-0.470727	0.63791	-0.0138933	0.0289744	-0.479501	0.631658
svldlp_r	response	bmi	Yengo_Weighted_GRS	1401	0	0	TRUE	0.965141	0.911465	bmi	svldlp_r	1401	0.999019	0.450825	0.087189	0.000840845	0.00662863	0.00587492	1.12829	0.259392	0.00662863	0.0063202	1.0488	0.29427	bmi	Yengo_Weighted_GRS	0.919154	3.14606	0.397638	5.11443e-15	0.0428284	0.912239	3.06011	0.396361	2.21026e-14	0.0400922	svldlp_r	Yengo_Weighted_GRS	0.99995	0.0204865	0.091487	0.822846	3.58414e-05	0.999179	-0.018017	0.0884526	0.838625	2.74285e-05	bmi	svldlp_r	1401	0.999292	0.450825	0.084191	7.24138	18	1382	4.21182e-18	59.6061	1	1382	2.21026e-14	0.195649	1	1381	0.658325	-0.00588769	0.0289396	-0.203448	0.838815	-0.00588769	0.0284685	-0.206814	0.836185
svldll_r	response	bmi	Yengo_Weighted_GRS	1401	0	0	TRUE	0.970521	0.911465	bmi	svldll_r	1401	0.99906	0.431052	0.0915587	0.000535897	0.00529184	0.00586085	0.902914	0.366729	0.00529184	0.00629121	0.841147	0.400265	bmi	Yengo_Weighted_GRS	0.919154	3.14606	0.397638	5.11443e-15	0.0428284	0.912239	3.06011	0.396361	2.21026e-14	0.0400922	svldll_r	Yengo_Weighted_GRS	0.999956	0.0134047	0.0914879	0.883533	1.53449e-05	0.999172	-0.0209593	0.0882255	0.812254	3.71187e-05	bmi	svldll_r	1401	0.99931	0.431052	0.0887378	7.67219	18	1382	1.85949e-19	59.6061	1	1382	2.21026e-14	0.184977	1	1381	0.667198	-0.0068492	0.0288677	-0.237262	0.812489	-0.0068492	0.0284488	-0.240755	0.809781
svldlpl_r	response	bmi	Yengo_Weighted_GRS	1401	0	0	TRUE	0.985648	0.911465	bmi	svldlpl_r	1401	0.998213	0.110002	0.179605	0.000207292	0.00329122	0.00556959	0.590927	0.554666	0.00329122	0.00602883	0.545913	0.585125	bmi	Yengo_Weighted_GRS	0.919154	3.14606	0.397638	5.11443e-15	0.0428284	0.912239	3.06011	0.396361	2.21026e-14	0.0400922	svldlpl_r	Yengo_Weighted_GRS	0.999924	0.0551724	0.0914767	0.546519	0.000259952	0.99828	0.00680552	0.0838285	0.935308	3.91346e-06	bmi	svldlpl_r	1401	0.998235	0.110002	0.179584	16.7891	18	1382	6.91424e-48	59.6061	1	1382	2.21026e-14	0.00158261	1	1381	0.968273	0.00222395	0.0273909	0.0811928	0.9353	0.00222395	0.0269509	0.0825186	0.934246
svldlc_r	response	bmi	Yengo_Weighted_GRS	1401	0	0	TRUE	0.995139	0.911465	bmi	svldlc_r	1401	0.996352	2.42353e-05	0.269423	0.00135366	-0.00841047	0.00525587	-1.6002	0.109782	-0.00841047	0.0057196	-1.47046	0.141436	bmi	Yengo_Weighted_GRS	0.919154	3.14606	0.397638	5.11443e-15	0.0428284	0.912239	3.06011	0.396361	2.21026e-14	0.0400922	svldlc_r	Yengo_Weighted_GRS	0.999932	-0.0543074	0.0914771	0.552828	0.000251864	0.996288	-0.0323124	0.0791654	0.683217	8.82221e-05	bmi	svldlc_r	1401	0.996366	2.42353e-05	0.269334	28.1778	18	1382	5.767e-81	59.6061	1	1382	2.21026e-14	0.00720377	1	1381	0.932373	-0.0105592	0.0258493	-0.408492	0.682976	-0.0105592	0.0251566	-0.41974	0.67474
svldlce_r	response	bmi	Yengo_Weighted_GRS	1401	0	0	TRUE	0.993393	0.911465	bmi	svldlce_r	1401	0.995776	4.97907e-06	0.341892	0.00364211	-0.0137957	0.00498839	-2.76555	0.00575824	-0.0137957	0.00510778	-2.70091	0.00691492	bmi	Yengo_Weighted_GRS	0.919154	3.14606	0.397638	5.11443e-15	0.0428284	0.912239	3.06011	0.396361	2.21026e-14	0.0400922	svldlce_r	Yengo_Weighted_GRS	0.999892	-0.0928369	0.0914549	0.310229	0.00073602	0.995915	-0.0511581	0.0752664	0.496812	0.00022114	bmi	svldlce_r	1401	0.995756	4.97907e-06	0.341728	39.4777	18	1382	7.71542e-111	59.6061	1	1382	2.21026e-14	0.0147889	1	1381	0.903226	-0.0167177	0.0245354	-0.681374	0.495749	-0.0167177	0.0238994	-0.699504	0.484355
svldlfc_r	response	bmi	Yengo_Weighted_GRS	1401	0	0	TRUE	0.98049	0.911465	bmi	svldlfc_r	1401	0.998883	0.156879	0.129274	0.000197649	0.00321376	0.00573789	0.560094	0.575506	0.00321376	0.00615616	0.52204	0.601643	bmi	Yengo_Weighted_GRS	0.919154	3.14606	0.397638	5.11443e-15	0.0428284	0.912239	3.06011	0.396361	2.21026e-14	0.0400922	svldlfc_r	Yengo_Weighted_GRS	0.999936	0.0404908	0.0914822	0.658117	0.000140011	0.99893	0.00749812	0.0863605	0.930824	4.75055e-06	bmi	svldlfc_r	1401	0.998893	0.156879	0.129263	11.3818	18	1382	3.72989e-31	59.6061	1	1382	2.21026e-14	0.000763062	1	1381	0.977966	0.00245028	0.0282185	0.0868325	0.930817	0.00245028	0.0278016	0.0881345	0.929783
svldltg_r	response	bmi	Yengo_Weighted_GRS	1401	0	0	TRUE	0.946668	0.911465	bmi	svldltg_r	1401	0.997813	0.669024	0.115246	0.00226214	0.0108724	0.00578393	1.87976	0.0603506	0.0108724	0.00617996	1.7593	0.078526	bmi	Yengo_Weighted_GRS	0.919154	3.14606	0.397638	5.11443e-15	0.0428284	0.912239	3.06011	0.396361	2.21026e-14	0.0400922	svldltg_r	Yengo_Weighted_GRS	0.999937	0.0398437	0.0914824	0.663242	0.000135572	0.998288	-0.0105176	0.0871545	0.903964	9.34703e-06	bmi	svldltg_r	1401	0.998405	0.669024	0.111328	9.7622	18	1382	4.71309e-26	59.6061	1	1382	2.21026e-14	0.263845	1	1381	0.607573	-0.00343701	0.0285076	-0.120565	0.904053	-0.00343701	0.0278047	-0.123613	0.90164
xsvldlp_r	response	bmi	Yengo_Weighted_GRS	1401	0	0	TRUE	0.988195	0.911408	bmi	xsvldlp_r	1401	0.996726	7.4097e-05	0.313102	0.00523719	-0.016532	0.00509293	-3.24606	0.00119816	-0.016532	0.00541028	-3.05566	0.00224564	bmi	Yengo_Weighted_GRS	0.919098	3.14803	0.397876	5.10616e-15	0.0428305	0.912307	3.06154	0.396659	2.24696e-14	0.0400796	xsvldlp_r	Yengo_Weighted_GRS	0.999897	-0.0897383	0.0914612	0.326683	0.000687645	0.996939	-0.0565825	0.0769782	0.462436	0.000270484	bmi	xsvldlp_r	1401	0.996716	7.4097e-05	0.31303	34.4381	18	1382	7.3714e-98	59.5723	1	1382	2.24696e-14	0.0063132	1	1381	0.936682	-0.0184817	0.0250546	-0.73766	0.460847	-0.0184817	0.0246527	-0.749683	0.453573
xsvldll_r	response	bmi	Yengo_Weighted_GRS	1401	0	0	TRUE	0.989621	0.911408	bmi	xsvldll_r	1401	0.996308	0.000361719	0.333436	0.00686956	-0.0189339	0.00501698	-3.77396	0.000167477	-0.0189339	0.00527402	-3.59003	0.000330634	bmi	Yengo_Weighted_GRS	0.919098	3.14803	0.397876	5.10616e-15	0.0428305	0.912307	3.06154	0.396659	2.24696e-14	0.0400796	xsvldll_r	Yengo_Weighted_GRS	0.99988	-0.103543	0.0914508	0.257734	0.000915483	0.996663	-0.0647374	0.075926	0.394008	0.000354068	bmi	xsvldll_r	1401	0.996278	0.000361719	0.333342	37.6508	18	1382	3.39963e-106	59.5723	1	1382	2.24696e-14	0.00836952	1	1381	0.92712	-0.0211454	0.0246814	-0.856734	0.39174	-0.0211454	0.0243047	-0.870013	0.384445
xsvldlpl_r	response	bmi	Yengo_Weighted_GRS	1400	0	0	TRUE	0.977987	0.911476	bmi	xsvldlpl_r	1400	0.99788	0.0019068	0.241415	0.0145883	-0.0275819	0.00535212	-5.15345	2.92841e-07	-0.0275819	0.00547321	-5.03943	4.66924e-07	bmi	Yengo_Weighted_GRS	0.919095	3.15244	0.398496	5.15818e-15	0.0428469	0.912218	3.06879	0.397246	2.13528e-14	0.0401764	xsvldlpl_r	Yengo_Weighted_GRS	0.999879	-0.1195	0.0915485	0.191999	0.0012173	0.998353	-0.0902091	0.0814353	0.268167	0.000686394	bmi	xsvldlpl_r	1400	0.997848	0.0019068	0.241352	23.0084	18	1381	2.50398e-66	59.6779	1	1381	2.13528e-14	0.00495973	1	1380	0.943865	-0.0293957	0.0262979	-1.1178	0.263848	-0.0293957	0.0256019	-1.14818	0.251091
xsvldlc_r	response	bmi	Yengo_Weighted_GRS	1401	0	0	TRUE	0.991644	0.911408	bmi	xsvldlc_r	1401	0.995316	0.00708786	0.422737	0.006728	-0.0187378	0.00466884	-4.01338	6.30664e-05	-0.0187378	0.00470697	-3.98086	6.86661e-05	bmi	Yengo_Weighted_GRS	0.919098	3.14803	0.397876	5.10616e-15	0.0428305	0.912307	3.06154	0.396659	2.24696e-14	0.0400796	xsvldlc_r	Yengo_Weighted_GRS	0.999856	-0.116564	0.0914396	0.202602	0.00116022	0.995553	-0.0608585	0.070704	0.389525	0.00031291	bmi	xsvldlc_r	1401	0.995305	0.00708786	0.422712	55.3696	18	1382	1.45813e-148	59.5723	1	1382	2.24696e-14	0.00257077	1	1381	0.95957	-0.0198784	0.0229675	-0.8655	0.386915	-0.0198784	0.0225437	-0.881771	0.378054
xsvldlce_r	response	bmi	Yengo_Weighted_GRS	1401	0	0	TRUE	0.988843	0.911408	bmi	xsvldlce_r	1401	0.995014	0.000208885	0.454459	0.00388566	-0.0142399	0.00453874	-3.13742	0.0017404	-0.0142399	0.00452116	-3.14962	0.00163483	bmi	Yengo_Weighted_GRS	0.919098	3.14803	0.397876	5.10616e-15	0.0428305	0.912307	3.06154	0.396659	2.24696e-14	0.0400796	xsvldlce_r	Yengo_Weighted_GRS	0.999882	-0.0974173	0.0914556	0.286975	0.000810367	0.995389	-0.0391342	0.06859	0.568396	0.000129387	bmi	xsvldlce_r	1401	0.99505	0.000208885	0.454418	63.4258	18	1382	4.67956e-166	59.5723	1	1382	2.24696e-14	0.00444145	1	1381	0.946875	-0.0127825	0.0223279	-0.572491	0.567082	-0.0127825	0.0219647	-0.581956	0.560691
xsvldlfc_r	response	bmi	Yengo_Weighted_GRS	1401	0	0	TRUE	0.989627	0.911408	bmi	xsvldlfc_r	1401	0.997697	0.0111607	0.286201	0.0178094	-0.030486	0.0051917	-5.87207	5.38307e-09	-0.030486	0.00539591	-5.64984	1.60594e-08	bmi	Yengo_Weighted_GRS	0.919098	3.14803	0.397876	5.10616e-15	0.0428305	0.912307	3.06154	0.396659	2.24696e-14	0.0400796	xsvldlfc_r	Yengo_Weighted_GRS	0.999834	-0.148938	0.091406	0.103451	0.00189417	0.998109	-0.107511	0.0791055	0.174342	0.000976525	bmi	xsvldlfc_r	1401	0.997634	0.0111607	0.285791	28.9572	18	1382	4.06651e-83	59.5723	1	1382	2.24696e-14	0.0342689	1	1381	0.853163	-0.0351167	0.0255465	-1.37462	0.169472	-0.0351167	0.0250281	-1.40309	0.160815
xsvldltg_r	response	bmi	Yengo_Weighted_GRS	1401	0	0	TRUE	0.995465	0.911408	bmi	xsvldltg_r	1401	0.997706	0.0649256	0.252082	0.000411869	0.00463612	0.00531433	0.872382	0.383152	0.00463612	0.0056508	0.820437	0.411967	bmi	Yengo_Weighted_GRS	0.919098	3.14803	0.397876	5.10616e-15	0.0428305	0.912307	3.06154	0.396659	2.24696e-14	0.0400796	xsvldltg_r	Yengo_Weighted_GRS	0.999917	0.0739534	0.0914713	0.418948	0.00046701	0.997802	0.0123627	0.0800571	0.877299	1.29122e-05	bmi	xsvldltg_r	1401	0.997715	0.0649256	0.252076	25.8364	18	1382	2.03961e-74	59.5723	1	1382	2.24696e-14	0.000545535	1	1381	0.981369	0.00403806	0.0261425	0.154464	0.877267	0.00403806	0.0256343	0.157525	0.874854
idlp_r	response	bmi	Yengo_Weighted_GRS	1406	0	0	TRUE	0.985231	0.91133	bmi	idlp_r	1406	0.995675	0.0246929	0.313119	0.0101087	-0.022998	0.00509032	-4.51798	6.77354e-06	-0.022998	0.00508286	-4.52462	6.05043e-06	bmi	Yengo_Weighted_GRS	0.918929	3.1406	0.396952	5.10499e-15	0.0426816	0.911983	3.05473	0.395634	2.19525e-14	0.0399539	idlp_r	Yengo_Weighted_GRS	0.999872	-0.11234	0.091326	0.218865	0.00107658	0.996322	-0.0620852	0.0771412	0.421059	0.00032535	bmi	idlp_r	1406	0.995737	0.0246929	0.312982	34.0219	18	1387	7.99244e-97	59.6154	1	1387	2.19525e-14	0.0118499	1	1386	0.913331	-0.0203243	0.0250776	-0.810456	0.417817	-0.0203243	0.0243768	-0.833754	0.404563
idll_r	response	bmi	Yengo_Weighted_GRS	1406	0	0	TRUE	0.985771	0.91133	bmi	idll_r	1406	0.995548	0.0271444	0.320117	0.0103236	-0.0232412	0.00506432	-4.5892	4.85172e-06	-0.0232412	0.00502026	-4.62949	3.66576e-06	bmi	Yengo_Weighted_GRS	0.918929	3.1406	0.396952	5.10499e-15	0.0426816	0.911983	3.05473	0.395634	2.19525e-14	0.0399539	idll_r	Yengo_Weighted_GRS	0.999876	-0.11957	0.0913195	0.190629	0.0012196	0.996209	-0.0671176	0.0767617	0.382072	0.000380231	bmi	idll_r	1406	0.995575	0.0271444	0.320086	35.1524	18	1387	8.53036e-100	59.6154	1	1387	2.19525e-14	0.00269902	1	1386	0.958574	-0.0219717	0.0249476	-0.880714	0.378625	-0.0219717	0.0242339	-0.90665	0.364749
idlpl_r	response	bmi	Yengo_Weighted_GRS	1404	0	0	TRUE	0.981494	0.911529	bmi	idlpl_r	1404	0.996039	0.0813396	0.273524	0.015867	-0.0288016	0.00523666	-5.5	4.51744e-08	-0.0288016	0.0052694	-5.46582	4.60762e-08	bmi	Yengo_Weighted_GRS	0.919107	3.13677	0.3972	5.71641e-15	0.042589	0.912117	3.04998	0.395888	2.49587e-14	0.0398371	idlpl_r	Yengo_Weighted_GRS	0.999858	-0.130774	0.0913203	0.152357	0.00146057	0.996816	-0.0861702	0.0796109	0.279267	0.000627417	bmi	idlpl_r	1404	0.996048	0.0813396	0.273518	27.3559	18	1385	1.04616e-78	59.3539	1	1385	2.49587e-14	0.000470588	1	1384	0.982696	-0.0282527	0.0258326	-1.09368	0.274285	-0.0282527	0.0250691	-1.12699	0.259942
idlc_r	response	bmi	Yengo_Weighted_GRS	1404	0	0	TRUE	0.987725	0.911529	bmi	idlc_r	1404	0.99488	0.0123584	0.363075	0.00709743	-0.0192628	0.0049033	-3.92854	8.96739e-05	-0.0192628	0.00476335	-4.04396	5.25554e-05	bmi	Yengo_Weighted_GRS	0.919107	3.13677	0.3972	5.71641e-15	0.042589	0.912117	3.04998	0.395888	2.49587e-14	0.0398371	idlc_r	Yengo_Weighted_GRS	0.999872	-0.119709	0.0913311	0.190169	0.00122387	0.995423	-0.0621831	0.0741641	0.401922	0.000326729	bmi	idlc_r	1404	0.994861	0.0123584	0.363051	43.0422	18	1385	9.24163e-120	59.3539	1	1385	2.49587e-14	0.00225515	1	1384	0.962131	-0.020388	0.0241885	-0.842881	0.399441	-0.020388	0.0235231	-0.866724	0.386244
idlce_r	response	bmi	Yengo_Weighted_GRS	1404	0	0	TRUE	0.988966	0.911529	bmi	idlce_r	1404	0.995317	0.00113858	0.390684	0.00410136	-0.0146431	0.00479585	-3.05329	0.00230662	-0.0146431	0.00458376	-3.19456	0.00140042	bmi	Yengo_Weighted_GRS	0.919107	3.13677	0.3972	5.71641e-15	0.042589	0.912117	3.04998	0.395888	2.49587e-14	0.0398371	idlce_r	Yengo_Weighted_GRS	0.999872	-0.110416	0.0913395	0.226921	0.00104124	0.995655	-0.0518848	0.0723854	0.473627	0.00022747	bmi	idlce_r	1404	0.995279	0.00113858	0.390577	48.8379	18	1385	1.12856e-133	59.3539	1	1385	2.49587e-14	0.0104442	1	1384	0.918615	-0.0170115	0.0236601	-0.718997	0.472264	-0.0170115	0.0230609	-0.737678	0.460835
idlfc_r	response	bmi	Yengo_Weighted_GRS	1404	0	0	TRUE	0.986227	0.911529	bmi	idlfc_r	1404	0.994696	0.214958	0.270553	0.0154024	-0.0283767	0.00524736	-5.40781	7.50594e-08	-0.0283767	0.00524328	-5.41202	6.23168e-08	bmi	Yengo_Weighted_GRS	0.919107	3.13677	0.3972	5.71641e-15	0.042589	0.912117	3.04998	0.395888	2.49587e-14	0.0398371	idlfc_r	Yengo_Weighted_GRS	0.99988	-0.123227	0.0913278	0.177462	0.00129687	0.995521	-0.0736511	0.0797543	0.355921	0.000458354	bmi	idlfc_r	1404	0.994771	0.214958	0.270211	26.9498	18	1385	1.4274e-77	59.3539	1	1385	2.49587e-14	0.0278116	1	1384	0.867577	-0.024148	0.0258914	-0.932668	0.351154	-0.024148	0.0250938	-0.962313	0.33606
idltg_r	response	bmi	Yengo_Weighted_GRS	1404	0	0	TRUE	0.992335	0.911529	bmi	idltg_r	1404	0.994809	1.26389e-13	0.311812	0.000869345	-0.00674163	0.0050968	-1.32272	0.186147	-0.00674163	0.00536338	-1.25698	0.208762	bmi	Yengo_Weighted_GRS	0.919107	3.13677	0.3972	5.71641e-15	0.042589	0.912117	3.04998	0.395888	2.49587e-14	0.0398371	idltg_r	Yengo_Weighted_GRS	0.999935	0.0517169	0.0913766	0.571501	0.000228427	0.994868	-0.00283439	0.0767328	0.970539	6.7883e-07	bmi	idltg_r	1404	0.994864	1.26389e-13	0.311166	34.7331	18	1385	1.13513e-98	59.3539	1	1385	2.49587e-14	0.0556938	1	1384	0.813471	-0.000929313	0.0251544	-0.0369444	0.970535	-0.000929313	0.0250208	-0.0371416	0.970377
lldlp_r	response	bmi	Yengo_Weighted_GRS	1405	0	0	TRUE	0.981248	0.91143	bmi	lldlp_r	1405	0.995885	0.0373985	0.237495	0.0123976	-0.0254628	0.00536387	-4.7471	2.27727e-06	-0.0254628	0.00534509	-4.76379	1.89993e-06	bmi	Yengo_Weighted_GRS	0.919024	3.13978	0.397042	5.26227e-15	0.0426706	0.912103	3.05446	0.39573	2.23915e-14	0.0399578	lldlp_r	Yengo_Weighted_GRS	0.999882	-0.103319	0.0913341	0.258157	0.00091125	0.996297	-0.0613851	0.0813413	0.450581	0.00031828	bmi	lldlp_r	1405	0.995983	0.0373985	0.236944	22.7467	18	1386	1.33514e-65	59.5757	1	1386	2.23915e-14	0.0429873	1	1385	0.83578	-0.0200969	0.0264315	-0.76034	0.44718	-0.0200969	0.025894	-0.776121	0.43781
lldll_r	response	bmi	Yengo_Weighted_GRS	1405	0	0	TRUE	0.982931	0.91143	bmi	lldll_r	1405	0.99568	0.0452399	0.242346	0.0123303	-0.0253937	0.00534678	-4.74934	2.25263e-06	-0.0253937	0.0053128	-4.77972	1.75544e-06	bmi	Yengo_Weighted_GRS	0.919024	3.13978	0.397042	5.26227e-15	0.0426706	0.912103	3.05446	0.39573	2.23915e-14	0.0399578	lldll_r	Yengo_Weighted_GRS	0.99988	-0.107034	0.0913311	0.241424	0.000977959	0.996148	-0.0633248	0.0810816	0.434935	0.000338713	bmi	lldll_r	1405	0.99575	0.0452399	0.241931	23.398	18	1386	1.74445e-67	59.5757	1	1386	2.23915e-14	0.0326519	1	1385	0.856631	-0.020732	0.026345	-0.786942	0.43145	-0.020732	0.0257741	-0.804371	0.42132
lldlpl_r	response	bmi	Yengo_Weighted_GRS	1405	0	0	TRUE	0.981221	0.91143	bmi	lldlpl_r	1405	0.996165	0.0250262	0.250665	0.0108925	-0.0238672	0.00531735	-4.48855	7.76496e-06	-0.0238672	0.00528794	-4.51352	6.3761e-06	bmi	Yengo_Weighted_GRS	0.919024	3.13978	0.397042	5.26227e-15	0.0426706	0.912103	3.05446	0.39573	2.23915e-14	0.0399578	lldlpl_r	Yengo_Weighted_GRS	0.99988	-0.10045	0.0913364	0.271619	0.000861343	0.996548	-0.0573986	0.0805692	0.476328	0.000278283	bmi	lldlpl_r	1405	0.996253	0.0250262	0.250172	24.6509	18	1386	4.43098e-71	59.5757	1	1386	2.23915e-14	0.0391347	1	1385	0.843211	-0.0187918	0.0262014	-0.717206	0.473368	-0.0187918	0.0256095	-0.73378	0.463207
lldlc_r	response	bmi	Yengo_Weighted_GRS	1405	0	0	TRUE	0.984244	0.91143	bmi	lldlc_r	1405	0.994996	0.0777216	0.255647	0.0112958	-0.0243051	0.00529965	-4.58618	4.92161e-06	-0.0243051	0.00520405	-4.67042	3.00579e-06	bmi	Yengo_Weighted_GRS	0.919024	3.13978	0.397042	5.26227e-15	0.0426706	0.912103	3.05446	0.39573	2.23915e-14	0.0399578	lldlc_r	Yengo_Weighted_GRS	0.999874	-0.116708	0.0913226	0.201469	0.00116274	0.995501	-0.0679625	0.0803202	0.397618	0.000390141	bmi	lldlc_r	1405	0.995022	0.0777216	0.255566	25.3146	18	1386	5.71486e-73	59.5757	1	1386	2.23915e-14	0.00645753	1	1385	0.935964	-0.0222503	0.026107	-0.852274	0.394209	-0.0222503	0.0255173	-0.871969	0.383377
lldlce_r	response	bmi	Yengo_Weighted_GRS	1405	0	0	TRUE	0.983031	0.91143	bmi	lldlce_r	1405	0.995211	0.0476819	0.259409	0.00910815	-0.021825	0.00528623	-4.12864	3.86688e-05	-0.021825	0.00515112	-4.23694	2.26589e-05	bmi	Yengo_Weighted_GRS	0.919024	3.13978	0.397042	5.26227e-15	0.0426706	0.912103	3.05446	0.39573	2.23915e-14	0.0399578	lldlce_r	Yengo_Weighted_GRS	0.999878	-0.109543	0.0913289	0.23056	0.00102436	0.995682	-0.0609197	0.0800073	0.446532	0.000313471	bmi	lldlce_r	1405	0.99525	0.0476819	0.259342	26.0543	18	1386	4.60935e-75	59.5757	1	1386	2.23915e-14	0.00543537	1	1385	0.94124	-0.0199445	0.0260407	-0.765899	0.443867	-0.0199445	0.0254773	-0.782836	0.433857
lldlfc_r	response	bmi	Yengo_Weighted_GRS	1405	0	0	TRUE	0.988494	0.91143	bmi	lldlfc_r	1405	0.994764	0.109441	0.240332	0.0154345	-0.0284109	0.00535389	-5.30659	1.29904e-07	-0.0284109	0.00532718	-5.3332	9.64982e-08	bmi	Yengo_Weighted_GRS	0.919024	3.13978	0.397042	5.26227e-15	0.0426706	0.912103	3.05446	0.39573	2.23915e-14	0.0399578	lldlfc_r	Yengo_Weighted_GRS	0.999879	-0.110684	0.091328	0.225739	0.00104581	0.995479	-0.0626132	0.0813511	0.441629	0.000331143	bmi	lldlfc_r	1405	0.994911	0.109441	0.239135	22.7932	18	1386	9.78661e-66	59.5757	1	1386	2.23915e-14	0.0938096	1	1385	0.759435	-0.020499	0.0263935	-0.776668	0.437487	-0.020499	0.0256753	-0.798393	0.424779
lldltg_r	response	bmi	Yengo_Weighted_GRS	1405	0	0	TRUE	0.993046	0.91143	bmi	lldltg_r	1405	0.994927	4.32532e-14	0.301496	0.00708493	-0.0192489	0.00513383	-3.74943	0.000184536	-0.0192489	0.00535141	-3.59698	0.000321931	bmi	Yengo_Weighted_GRS	0.919024	3.13978	0.397042	5.26227e-15	0.0426706	0.912103	3.05446	0.39573	2.23915e-14	0.0399578	lldltg_r	Yengo_Weighted_GRS	0.999953	0.0253923	0.0913732	0.781133	5.50408e-05	0.995305	-0.0169571	0.0776328	0.827128	2.42878e-05	bmi	lldltg_r	1405	0.99524	4.32532e-14	0.297908	32.2914	18	1386	3.2884e-92	59.5757	1	1386	2.23915e-14	0.305827	1	1385	0.580341	-0.00555161	0.0253536	-0.218967	0.826708	-0.00555161	0.0253926	-0.218631	0.82697
mldlp_r	response	bmi	Yengo_Weighted_GRS	1404	0	0	TRUE	0.974925	0.911405	bmi	mldlp_r	1404	0.995423	0.0158164	0.201141	0.0111444	-0.0241384	0.00549149	-4.39561	1.18896e-05	-0.0241384	0.00540795	-4.46351	8.06294e-06	bmi	Yengo_Weighted_GRS	0.919024	3.12743	0.397509	7.17374e-15	0.0422836	0.912104	3.04776	0.39619	2.72031e-14	0.0397375	mldlp_r	Yengo_Weighted_GRS	0.999897	-0.104915	0.0914192	0.251318	0.000938526	0.99587	-0.0621737	0.0832386	0.45523	0.000326157	bmi	mldlp_r	1404	0.995483	0.0158164	0.200873	18.3253	18	1385	1.53435e-52	59.1772	1	1385	2.72031e-14	0.0197896	1	1384	0.888147	-0.0203998	0.0271329	-0.751849	0.45227	-0.0203998	0.0262651	-0.776689	0.437475
mldll_r	response	bmi	Yengo_Weighted_GRS	1404	0	0	TRUE	0.975192	0.911405	bmi	mldll_r	1404	0.994617	0.0123221	0.206546	0.0109682	-0.0239468	0.00547288	-4.37554	1.30216e-05	-0.0239468	0.00538241	-4.44908	8.62385e-06	bmi	Yengo_Weighted_GRS	0.919024	3.12743	0.397509	7.17374e-15	0.0422836	0.912104	3.04776	0.39619	2.72031e-14	0.0397375	mldll_r	Yengo_Weighted_GRS	0.999892	-0.109969	0.091415	0.229192	0.00103112	0.995113	-0.0645473	0.0829499	0.436615	0.000351535	bmi	mldll_r	1404	0.994664	0.0123221	0.206399	18.9965	18	1385	1.49375e-54	59.1772	1	1385	2.72031e-14	0.0109233	1	1384	0.916776	-0.0211786	0.0270389	-0.783264	0.433606	-0.0211786	0.0261735	-0.809162	0.418561
mldlpl_r	response	bmi	Yengo_Weighted_GRS	1404	0	0	TRUE	0.968163	0.911405	bmi	mldlpl_r	1404	0.994873	0.000630597	0.210774	0.00306371	-0.0126562	0.00545828	-2.31872	0.0205553	-0.0126562	0.00540536	-2.34142	0.0192106	bmi	Yengo_Weighted_GRS	0.919024	3.12743	0.397509	7.17374e-15	0.0422836	0.912104	3.04776	0.39619	2.72031e-14	0.0397375	mldlpl_r	Yengo_Weighted_GRS	0.999931	-0.0628219	0.0914467	0.49221	0.000336506	0.995107	-0.0235218	0.0823375	0.775169	4.66827e-05	bmi	mldlpl_r	1404	0.994957	0.000630597	0.210307	20.243	18	1385	2.92934e-58	59.1772	1	1385	2.72031e-14	0.034952	1	1384	0.851724	-0.00771775	0.0269722	-0.286137	0.774816	-0.00771775	0.025672	-0.300629	0.763742
mldlc_r	response	bmi	Yengo_Weighted_GRS	1405	0	0	TRUE	0.976876	0.911398	bmi	mldlc_r	1405	0.995008	0.0150795	0.217799	0.0110968	-0.0240898	0.00543266	-4.43427	9.96812e-06	-0.0240898	0.00529816	-4.54683	5.44596e-06	bmi	Yengo_Weighted_GRS	0.919012	3.14139	0.397099	5.14526e-15	0.0427008	0.912082	3.05594	0.395731	2.17696e-14	0.0399853	mldlc_r	Yengo_Weighted_GRS	0.999902	-0.112322	0.0913292	0.218958	0.00107692	0.995553	-0.063087	0.0823016	0.443489	0.000336165	bmi	mldlc_r	1405	0.995079	0.0150795	0.217572	20.3749	18	1386	1.17873e-58	59.6335	1	1386	2.17696e-14	0.0172972	1	1385	0.895384	-0.020644	0.0267522	-0.771677	0.440437	-0.020644	0.0260187	-0.79343	0.427663
mldlce_r	response	bmi	Yengo_Weighted_GRS	1405	0	0	TRUE	0.981746	0.911398	bmi	mldlce_r	1405	0.995265	0.0343846	0.214609	0.0113671	-0.0243815	0.00544372	-4.47882	8.12212e-06	-0.0243815	0.00529375	-4.60571	4.11069e-06	bmi	Yengo_Weighted_GRS	0.919012	3.14139	0.397099	5.14526e-15	0.0427008	0.912082	3.05594	0.395731	2.17696e-14	0.0399853	mldlce_r	Yengo_Weighted_GRS	0.999908	-0.115793	0.0913261	0.205043	0.0011445	0.995697	-0.0677616	0.0824783	0.411463	0.000387829	bmi	mldlce_r	1405	0.995302	0.0343846	0.214516	19.9615	18	1386	1.97612e-57	59.6335	1	1386	2.17696e-14	0.00707171	1	1385	0.932994	-0.0221737	0.0268044	-0.827243	0.408242	-0.0221737	0.0261311	-0.848558	0.396274
mldlfc_r	response	bmi	Yengo_Weighted_GRS	1402	0	0	TRUE	0.967503	0.911159	bmi	mldlfc_r	1402	0.992746	0.0025396	0.240322	0.00884302	-0.0214949	0.00535722	-4.01233	6.33415e-05	-0.0214949	0.00521556	-4.12131	3.76724e-05	bmi	Yengo_Weighted_GRS	0.91876	3.13131	0.397738	6.89968e-15	0.0423952	0.911715	3.04922	0.396462	2.75549e-14	0.0397739	mldlfc_r	Yengo_Weighted_GRS	0.999894	-0.105391	0.0914432	0.249298	0.000947912	0.993921	-0.0529785	0.0811135	0.513775	0.00023698	bmi	mldlfc_r	1402	0.992966	0.0025396	0.239997	23.4255	18	1383	1.51971e-67	59.1526	1	1383	2.75549e-14	0.0252853	1	1382	0.873681	-0.0173744	0.0264576	-0.656689	0.51149	-0.0173744	0.025599	-0.678715	0.497432
mldltg_r	response	bmi	Yengo_Weighted_GRS	1405	0	0	TRUE	0.991756	0.911398	bmi	mldltg_r	1405	0.99215	6.86202e-12	0.368787	0.00631558	-0.0181736	0.00488024	-3.72392	0.00020402	-0.0181736	0.00484151	-3.7537	0.000174241	bmi	Yengo_Weighted_GRS	0.919012	3.14139	0.397099	5.14526e-15	0.0427008	0.912082	3.05594	0.395731	2.17696e-14	0.0399853	mldltg_r	Yengo_Weighted_GRS	0.999945	0.0442128	0.0913708	0.628544	0.00016686	0.992898	-0.00345405	0.0737958	0.962675	1.00769e-06	bmi	mldltg_r	1405	0.992851	6.86202e-12	0.363233	43.8314	18	1386	1.03765e-121	59.6335	1	1386	2.17696e-14	0.524573	1	1385	0.46902	-0.00113027	0.0241339	-0.0468334	0.962653	-0.00113027	0.0240463	-0.047004	0.962517
sldlp_r	response	bmi	Yengo_Weighted_GRS	1400	0	0	TRUE	0.9703	0.911354	bmi	sldlp_r	1400	0.99506	0.00153739	0.213215	0.00821024	-0.0207031	0.00545367	-3.79618	0.000153309	-0.0207031	0.00535878	-3.8634	0.00011182	bmi	Yengo_Weighted_GRS	0.918938	3.12941	0.39789	7.32966e-15	0.042373	0.911959	3.04819	0.396631	2.88208e-14	0.039775	sldlp_r	Yengo_Weighted_GRS	0.999878	-0.103865	0.0914455	0.256229	0.000921949	0.995854	-0.0609079	0.0824963	0.460451	0.000313674	bmi	sldlp_r	1400	0.995081	0.00153739	0.213205	20.0211	18	1381	1.39215e-57	59.0623	1	1381	2.88208e-14	0.000747828	1	1380	0.978187	-0.0199817	0.0269294	-0.742002	0.458212	-0.0199817	0.0263265	-0.758994	0.447985
sldll_r	response	bmi	Yengo_Weighted_GRS	1400	0	0	TRUE	0.971126	0.911354	bmi	sldll_r	1400	0.995048	0.00084337	0.219367	0.00879704	-0.0214302	0.00543231	-3.94495	8.38252e-05	-0.0214302	0.00533167	-4.01941	5.83439e-05	bmi	Yengo_Weighted_GRS	0.918938	3.12941	0.39789	7.32966e-15	0.042373	0.911959	3.04819	0.396631	2.88208e-14	0.039775	sldll_r	Yengo_Weighted_GRS	0.999892	-0.10911	0.0914411	0.232984	0.00101741	0.995824	-0.0633607	0.0822056	0.440982	0.000339446	bmi	sldll_r	1400	0.995068	0.00084337	0.219359	20.7284	18	1381	1.1322e-59	59.0623	1	1381	2.88208e-14	0.000600316	1	1380	0.980456	-0.0207864	0.0268239	-0.774919	0.43852	-0.0207864	0.026129	-0.795527	0.426444
sldlpl_r	response	bmi	Yengo_Weighted_GRS	1397	0	0	TRUE	0.965265	0.911515	bmi	sldlpl_r	1397	0.993571	2.79702e-07	0.2434	0.00205419	-0.0103452	0.00534843	-1.93425	0.0532874	-0.0103452	0.00525668	-1.968	0.0490675	bmi	Yengo_Weighted_GRS	0.919135	3.13269	0.398385	7.42854e-15	0.0424441	0.912078	3.05021	0.397124	2.98387e-14	0.0398104	sldlpl_r	Yengo_Weighted_GRS	0.999918	-0.0560895	0.0914961	0.539959	0.000269319	0.994133	-0.0151786	0.0806237	0.850696	1.9513e-05	bmi	sldlpl_r	1397	0.993876	2.79702e-07	0.242846	24.4043	18	1378	2.55136e-70	58.9938	1	1378	2.98387e-14	0.0431097	1	1377	0.83555	-0.00497626	0.0264064	-0.188449	0.850552	-0.00497626	0.0257071	-0.193575	0.846537
sldlc_r	response	bmi	Yengo_Weighted_GRS	1403	0	0	TRUE	0.969334	0.911505	bmi	sldlc_r	1403	0.993528	0.00187769	0.213391	0.0114081	-0.0244164	0.00544989	-4.48017	8.0725e-06	-0.0244164	0.00530347	-4.60386	4.14732e-06	bmi	Yengo_Weighted_GRS	0.919119	3.1266	0.397599	7.39417e-15	0.0422724	0.912223	3.04748	0.396286	2.77453e-14	0.0397414	sldlc_r	Yengo_Weighted_GRS	0.999892	-0.115146	0.0914109	0.208004	0.00113129	0.994254	-0.0644367	0.0826193	0.435569	0.000350582	bmi	sldlc_r	1403	0.993609	0.00187769	0.213186	19.7724	18	1384	7.36092e-57	59.1376	1	1384	2.77453e-14	0.0153927	1	1383	0.90128	-0.0211443	0.0269256	-0.785284	0.432421	-0.0211443	0.0259848	-0.813717	0.415947
sldlce_r	response	bmi	Yengo_Weighted_GRS	1403	0	0	TRUE	0.978956	0.911505	bmi	sldlce_r	1403	0.994464	0.0115225	0.204231	0.0126391	-0.0257	0.00548152	-4.68848	3.02406e-06	-0.0257	0.00534875	-4.80486	1.54857e-06	bmi	Yengo_Weighted_GRS	0.919119	3.1266	0.397599	7.39417e-15	0.0422724	0.912223	3.04748	0.396286	2.77453e-14	0.0397414	sldlce_r	Yengo_Weighted_GRS	0.999889	-0.12654	0.0914002	0.166437	0.00136626	0.994979	-0.0783283	0.083147	0.346334	0.000518036	bmi	sldlce_r	1403	0.994464	0.0115225	0.204231	18.5621	18	1384	3.01452e-53	59.1376	1	1384	2.77453e-14	9.98608e-09	1	1383	0.99992	-0.0257027	0.0270784	-0.949193	0.342688	-0.0257027	0.0262118	-0.980576	0.326973
sldlfc_r	response	bmi	Yengo_Weighted_GRS	1397	0	0	TRUE	0.973888	0.911515	bmi	sldlfc_r	1397	0.990571	1.62224e-05	0.2728	0.00652705	-0.0184406	0.00524348	-3.51687	0.000450848	-0.0184406	0.00507666	-3.63243	0.000280761	bmi	Yengo_Weighted_GRS	0.919135	3.13269	0.398385	7.42854e-15	0.0424441	0.912078	3.05021	0.397124	2.98387e-14	0.0398104	sldlfc_r	Yengo_Weighted_GRS	0.999906	-0.0931839	0.0914744	0.308527	0.000743337	0.991816	-0.0395568	0.079282	0.617903	0.000132526	bmi	sldlfc_r	1397	0.990926	1.62224e-05	0.272225	28.0235	18	1378	1.67476e-80	58.9938	1	1378	2.98387e-14	0.0465932	1	1377	0.829133	-0.0129685	0.025889	-0.500929	0.616501	-0.0129685	0.0253572	-0.511434	0.609129
sldltg_r	response	bmi	Yengo_Weighted_GRS	1404	0	0	TRUE	0.988477	0.911498	bmi	sldltg_r	1404	0.994589	4.41424e-07	0.312926	0.000198863	0.00322409	0.00509223	0.63314	0.526747	0.00322409	0.00541487	0.595415	0.551566	bmi	Yengo_Weighted_GRS	0.919107	3.14056	0.397189	5.30366e-15	0.0426898	0.912201	3.05567	0.395827	2.2205e-14	0.0399893	sldltg_r	Yengo_Weighted_GRS	0.999919	0.072608	0.0913584	0.426887	0.000450328	0.994673	0.0226985	0.0766188	0.767082	4.35486e-05	bmi	sldltg_r	1404	0.994569	4.41424e-07	0.312588	35.0095	18	1385	2.14092e-99	59.5938	1	1385	2.2205e-14	0.0293091	1	1384	0.864092	0.00742831	0.0250776	0.296213	0.767112	0.00742831	0.0247975	0.299559	0.764558
xlhdlp_r	response	bmi	Yengo_Weighted_GRS	1320	0	0	TRUE	0.989137	0.912188	bmi	xlhdlp_r	1320	0.996377	6.3811e-12	0.226018	0.000396058	-0.00464392	0.00569157	-0.81593	0.41469	-0.00464392	0.00633416	-0.733155	0.463464	bmi	Yengo_Weighted_GRS	0.920274	2.9665	0.401932	2.78055e-13	0.0396898	0.914474	2.89519	0.401509	9.40966e-13	0.0374057	xlhdlp_r	Yengo_Weighted_GRS	0.999907	0.0616506	0.0944098	0.513863	0.000323433	0.996393	0.0449112	0.0840696	0.593285	0.000169829	bmi	xlhdlp_r	1320	0.996384	6.3811e-12	0.218557	20.8841	18	1301	1.09867e-59	51.9952	1	1301	9.40966e-13	0.501043	1	1300	0.479169	0.0155123	0.029173	0.531735	0.595	0.0155123	0.0286819	0.54084	0.588711
xlhdll_r	response	bmi	Yengo_Weighted_GRS	1320	0	0	TRUE	0.989553	0.912188	bmi	xlhdll_r	1320	0.996449	1.29675e-13	0.238647	0.000429176	-0.00483418	0.00564494	-0.856374	0.391949	-0.00483418	0.00627343	-0.77058	0.440956	bmi	Yengo_Weighted_GRS	0.920274	2.9665	0.401932	2.78055e-13	0.0396898	0.914474	2.89519	0.401509	9.40966e-13	0.0374057	xlhdll_r	Yengo_Weighted_GRS	0.999911	0.061963	0.0944096	0.511732	0.000326719	0.996465	0.0447292	0.083383	0.591753	0.000168455	bmi	xlhdll_r	1320	0.996401	1.29675e-13	0.231091	22.4084	18	1301	4.39542e-64	51.9952	1	1301	9.40966e-13	0.51582	1	1300	0.472759	0.0154495	0.0289381	0.53388	0.593516	0.0154495	0.0283579	0.544804	0.585982
xlhdlpl_r	response	bmi	Yengo_Weighted_GRS	1320	0	0	TRUE	0.98942	0.912188	bmi	xlhdlpl_r	1320	0.999098	7.58928e-07	0.108967	0.000359915	-0.00442696	0.0061068	-0.724923	0.46863	-0.00442696	0.00656631	-0.674193	0.500189	bmi	Yengo_Weighted_GRS	0.920274	2.9665	0.401932	2.78055e-13	0.0396898	0.914474	2.89519	0.401509	9.40966e-13	0.0374057	xlhdlpl_r	Yengo_Weighted_GRS	0.999913	0.070581	0.094405	0.45481	0.000423922	0.999075	0.0514505	0.0901966	0.568487	0.000222886	bmi	xlhdlpl_r	1320	0.998824	7.58928e-07	0.0999174	8.73916	18	1301	9.71409e-23	51.9952	1	1301	9.40966e-13	0.527872	1	1300	0.467634	0.017771	0.0313094	0.567595	0.570408	0.017771	0.0306495	0.579814	0.56214
xlhdlc_r	response	bmi	Yengo_Weighted_GRS	1320	0	0	TRUE	0.978943	0.912188	bmi	xlhdlc_r	1320	0.995426	5.27911e-38	0.363883	0.000224985	-0.00350011	0.00515982	-0.678339	0.497677	-0.00350011	0.00565129	-0.619347	0.535688	bmi	Yengo_Weighted_GRS	0.920274	2.9665	0.401932	2.78055e-13	0.0396898	0.914474	2.89519	0.401509	9.40966e-13	0.0374057	xlhdlc_r	Yengo_Weighted_GRS	0.999949	0.0187294	0.0944236	0.842798	2.98509e-05	0.995407	0.0031614	0.0762175	0.966921	8.41515e-07	bmi	xlhdlc_r	1320	0.995399	5.27911e-38	0.363496	41.2951	18	1301	5.56278e-114	51.9952	1	1301	9.40966e-13	0.0316306	1	1300	0.858868	0.00109195	0.0263289	0.0414733	0.966925	0.00109195	0.0260199	0.0419659	0.966532
xlhdlce_r	response	bmi	Yengo_Weighted_GRS	1320	0	0	TRUE	0.976521	0.912188	bmi	xlhdlce_r	1320	0.994904	1.53944e-40	0.380278	8.15132e-05	-0.00210678	0.0050929	-0.41367	0.679184	-0.00210678	0.00563786	-0.373684	0.708639	bmi	Yengo_Weighted_GRS	0.920274	2.9665	0.401932	2.78055e-13	0.0396898	0.914474	2.89519	0.401509	9.40966e-13	0.0374057	xlhdlce_r	Yengo_Weighted_GRS	0.999961	-0.00047582	0.094425	0.99598	1.92662e-08	0.994853	-0.0167106	0.0752192	0.824225	2.35118e-05	bmi	xlhdlce_r	1320	0.994986	1.53944e-40	0.380031	44.3271	18	1301	2.85891e-121	51.9952	1	1301	9.40966e-13	0.020682	1	1300	0.885671	-0.00577185	0.0259847	-0.222125	0.824252	-0.00577185	0.025869	-0.223119	0.823478
xlhdlfc_r	response	bmi	Yengo_Weighted_GRS	1320	0	0	TRUE	0.990831	0.912188	bmi	xlhdlfc_r	1320	0.997743	8.12799e-26	0.298419	0.000629298	-0.00585374	0.00541883	-1.08026	0.280227	-0.00585374	0.00571074	-1.02504	0.305344	bmi	Yengo_Weighted_GRS	0.920274	2.9665	0.401932	2.78055e-13	0.0396898	0.914474	2.89519	0.401509	9.40966e-13	0.0374057	xlhdlfc_r	Yengo_Weighted_GRS	0.99992	0.0473102	0.0944161	0.616397	0.000190467	0.997585	0.0335374	0.0800597	0.675355	9.47027e-05	bmi	xlhdlfc_r	1320	0.997353	8.12799e-26	0.292835	30.4462	18	1301	2.52505e-86	51.9952	1	1301	9.40966e-13	0.413668	1	1300	0.520227	0.0115838	0.0277519	0.417407	0.67645	0.0115838	0.027242	0.42522	0.670747
xlhdltg_r	response	bmi	Yengo_Weighted_GRS	1322	0	0	TRUE	0.998666	0.912229	bmi	xlhdltg_r	1322	0.998096	0.147404	0.175065	0.0160113	0.0295415	0.00587431	5.02893	5.62046e-07	0.0295415	0.00585115	5.04883	4.44515e-07	bmi	Yengo_Weighted_GRS	0.920365	2.96861	0.40122	2.43323e-13	0.0398216	0.914603	2.89401	0.400815	8.78931e-13	0.0374494	xlhdltg_r	Yengo_Weighted_GRS	0.999951	-0.023947	0.0943132	0.799605	4.88385e-05	0.99797	-0.00890477	0.0875112	0.918966	6.6825e-06	bmi	xlhdltg_r	1322	0.997977	0.147404	0.155545	13.6351	18	1303	5.37871e-38	52.1329	1	1303	8.78931e-13	1.23384	1	1302	0.266867	-0.00307697	0.0303019	-0.101544	0.919134	-0.00307697	0.0296104	-0.103915	0.917253
lhdlp_r	response	bmi	Yengo_Weighted_GRS	1316	0	0	TRUE	0.98397	0.912028	bmi	lhdlp_r	1316	0.998058	4.9514e-08	0.178605	0.000915503	-0.00705398	0.00586692	-1.20233	0.229455	-0.00705398	0.00616881	-1.14349	0.252835	bmi	Yengo_Weighted_GRS	0.919634	2.88699	0.405017	1.67433e-12	0.0372281	0.91274	2.79528	0.405051	8.05235e-12	0.0345205	lhdlp_r	Yengo_Weighted_GRS	0.99996	0.00151807	0.0950034	0.987254	1.94316e-07	0.998119	-0.00220167	0.0871892	0.979858	4.04272e-07	bmi	lhdlp_r	1316	0.998112	4.9514e-08	0.177883	15.5739	18	1297	6.69545e-44	47.6245	1	1297	8.05235e-12	0.0418578	1	1296	0.837923	-0.000787638	0.0311879	-0.0252546	0.979856	-0.000787638	0.0312759	-0.0251835	0.979912
lhdll_r	response	bmi	Yengo_Weighted_GRS	1316	0	0	TRUE	0.983385	0.912028	bmi	lhdll_r	1316	0.997946	1.37726e-07	0.175081	0.000856874	-0.00682438	0.0058795	-1.16071	0.245974	-0.00682438	0.00617435	-1.10528	0.269039	bmi	Yengo_Weighted_GRS	0.919634	2.88699	0.405017	1.67433e-12	0.0372281	0.91274	2.79528	0.405051	8.05235e-12	0.0345205	lhdll_r	Yengo_Weighted_GRS	0.999959	0.00540026	0.0950033	0.954679	2.45898e-06	0.998022	0.00121275	0.0873728	0.988928	1.22662e-07	bmi	lhdll_r	1316	0.998026	1.37726e-07	0.174112	15.2004	18	1297	9.12004e-43	47.6245	1	1297	8.05235e-12	0.0559185	1	1296	0.813105	0.000433856	0.0312594	0.0138792	0.988928	0.000433856	0.0313127	0.0138556	0.988947
lhdlpl_r	response	bmi	Yengo_Weighted_GRS	1316	0	0	TRUE	0.988904	0.912028	bmi	lhdlpl_r	1316	0.998171	8.42161e-10	0.19456	0.00210138	-0.010687	0.00580966	-1.83953	0.0660663	-0.010687	0.00595796	-1.79374	0.0728547	bmi	Yengo_Weighted_GRS	0.919634	2.88699	0.405017	1.67433e-12	0.0372281	0.91274	2.79528	0.405051	8.05235e-12	0.0345205	lhdlpl_r	Yengo_Weighted_GRS	0.99996	0.00338186	0.0950034	0.971609	9.64358e-07	0.998197	-0.00922858	0.0864023	0.914957	7.10297e-06	bmi	lhdlpl_r	1316	0.998191	8.42161e-10	0.193557	17.1968	18	1297	8.62386e-49	47.6245	1	1297	8.05235e-12	0.0592976	1	1296	0.807648	-0.00330149	0.0308892	-0.106882	0.914899	-0.00330149	0.0307551	-0.107348	0.91453
lhdlc_r	response	bmi	Yengo_Weighted_GRS	1316	0	0	TRUE	0.97806	0.912028	bmi	lhdlc_r	1316	0.998435	1.09201e-05	0.148661	0.000311676	-0.00411582	0.00597291	-0.689081	0.490896	-0.00411582	0.00633773	-0.649415	0.51607	bmi	Yengo_Weighted_GRS	0.919634	2.88699	0.405017	1.67433e-12	0.0372281	0.91274	2.79528	0.405051	8.05235e-12	0.0345205	lhdlc_r	Yengo_Weighted_GRS	0.99996	0.000315127	0.0950034	0.997354	8.37331e-09	0.998453	0.0033373	0.088731	0.970003	9.28883e-07	bmi	lhdlc_r	1316	0.99846	1.09201e-05	0.148142	12.5484	18	1297	1.25727e-34	47.6245	1	1297	8.05235e-12	0.0289959	1	1296	0.864815	0.00119391	0.0317471	0.0376069	0.970007	0.00119391	0.0319752	0.0373385	0.970221
lhdlce_r	response	bmi	Yengo_Weighted_GRS	1316	0	0	TRUE	0.976657	0.912028	bmi	lhdlce_r	1316	0.998446	1.28067e-05	0.146735	0.000270684	-0.00383562	0.00597966	-0.641445	0.521347	-0.00383562	0.00636128	-0.602964	0.546533	bmi	Yengo_Weighted_GRS	0.919634	2.88699	0.405017	1.67433e-12	0.0372281	0.91274	2.79528	0.405051	8.05235e-12	0.0345205	lhdlce_r	Yengo_Weighted_GRS	0.999961	-0.000259452	0.0950034	0.997821	5.67599e-09	0.998467	0.00666863	0.088829	0.940168	3.70889e-06	bmi	lhdlce_r	1316	0.998477	1.28067e-05	0.146023	12.3584	18	1297	4.87289e-34	47.6245	1	1297	8.05235e-12	0.0397171	1	1296	0.842066	0.00238568	0.0317865	0.0750531	0.940184	0.00238568	0.0321245	0.0742635	0.940812
lhdlfc_r	response	bmi	Yengo_Weighted_GRS	1316	0	0	TRUE	0.982786	0.912028	bmi	lhdlfc_r	1316	0.99825	5.09924e-06	0.16215	0.000424477	-0.00480321	0.0059254	-0.810613	0.417737	-0.00480321	0.0061896	-0.776013	0.437741	bmi	Yengo_Weighted_GRS	0.919634	2.88699	0.405017	1.67433e-12	0.0372281	0.91274	2.79528	0.405051	8.05235e-12	0.0345205	lhdlfc_r	Yengo_Weighted_GRS	0.99996	0.00161317	0.0950034	0.986455	2.19424e-07	0.998285	-0.00781664	0.0880312	0.929259	5.09577e-06	bmi	lhdlfc_r	1316	0.998263	5.09924e-06	0.162076	13.9077	18	1297	8.11528e-39	47.6245	1	1297	8.05235e-12	0.00420867	1	1296	0.948284	-0.00279637	0.0314863	-0.0888122	0.929245	-0.00279637	0.0312738	-0.0894159	0.928765
lhdltg_r	response	bmi	Yengo_Weighted_GRS	1314	0	0	TRUE	0.987446	0.911761	bmi	lhdltg_r	1314	0.997274	0.0112802	0.201325	6.1216e-06	-0.000576946	0.00579099	-0.0996282	0.920655	-0.000576946	0.00603879	-0.09554	0.923886	bmi	Yengo_Weighted_GRS	0.919375	2.88893	0.404963	1.60967e-12	0.0373406	0.912108	2.79681	0.404948	7.76054e-12	0.0346157	lhdltg_r	Yengo_Weighted_GRS	0.999945	-0.0296377	0.095001	0.755111	7.41766e-05	0.997289	0.00327654	0.0859297	0.96959	8.967e-07	bmi	lhdltg_r	1314	0.997312	0.0112802	0.201268	18.1335	18	1295	1.41641e-51	47.7008	1	1295	7.76054e-12	0.00335533	1	1294	0.953817	0.00117153	0.0307252	0.0381292	0.969591	0.00117153	0.0299769	0.039081	0.968832
mhdlp_r	response	bmi	Yengo_Weighted_GRS	1401	0	0	TRUE	0.974539	0.910491	bmi	mhdlp_r	1401	0.996413	2.61168e-19	0.232254	0.00341774	-0.0133778	0.00539348	-2.48036	0.0132433	-0.0133778	0.00528592	-2.53083	0.0113793	bmi	Yengo_Weighted_GRS	0.918325	3.13776	0.397073	5.50909e-15	0.0427282	0.911209	3.05061	0.395717	2.40853e-14	0.039965	mhdlp_r	Yengo_Weighted_GRS	0.999932	0.0466983	0.0914242	0.609581	0.000186458	0.996885	0.0342761	0.0812057	0.673025	9.94012e-05	bmi	mhdlp_r	1401	0.997074	2.61168e-19	0.220684	22.5546	18	1382	5.09637e-65	59.4297	1	1382	2.40853e-14	0.89552	1	1381	0.344151	0.0112358	0.0267616	0.419849	0.674661	0.0112358	0.0278227	0.403837	0.686395
mhdll_r	response	bmi	Yengo_Weighted_GRS	1399	0	0	TRUE	0.983084	0.910592	bmi	mhdll_r	1399	0.996432	4.12421e-19	0.227993	0.0041454	-0.0147288	0.00541074	-2.72215	0.00656749	-0.0147288	0.00530593	-2.77592	0.00550459	bmi	Yengo_Weighted_GRS	0.918418	3.12268	0.397543	7.91975e-15	0.0422982	0.911359	3.04163	0.396249	3.08746e-14	0.0397133	mhdll_r	Yengo_Weighted_GRS	0.999949	0.02612	0.0915144	0.775365	5.83101e-05	0.996761	0.0168986	0.0815454	0.835861	2.41522e-05	bmi	mhdll_r	1399	0.996838	4.12421e-19	0.220131	22.0082	18	1380	2.03526e-63	58.922	1	1380	3.08746e-14	0.599919	1	1379	0.438742	0.00555577	0.0268743	0.206732	0.83625	0.00555577	0.0276755	0.200747	0.840926
mhdlpl_r	response	bmi	Yengo_Weighted_GRS	1401	0	0	TRUE	0.981821	0.910491	bmi	mhdlpl_r	1401	0.995684	1.18268e-17	0.243407	0.00363519	-0.0137968	0.00535416	-2.57683	0.010074	-0.0137968	0.00523442	-2.63578	0.00839448	bmi	Yengo_Weighted_GRS	0.918325	3.13776	0.397073	5.50909e-15	0.0427282	0.911209	3.05061	0.395717	2.40853e-14	0.039965	mhdlpl_r	Yengo_Weighted_GRS	0.999919	0.066289	0.0914156	0.468488	0.000375718	0.996279	0.0431476	0.0806247	0.592621	0.000157515	bmi	mhdlpl_r	1401	0.996526	1.18268e-17	0.228498	23.8771	18	1382	7.74895e-69	59.4297	1	1382	2.40853e-14	1.17123	1	1381	0.279338	0.0141439	0.0266271	0.531187	0.595375	0.0141439	0.0272593	0.518867	0.603937
mhdlc_r	response	bmi	Yengo_Weighted_GRS	1397	0	0	TRUE	0.982084	0.910344	bmi	mhdlc_r	1397	0.996989	2.52065e-15	0.222732	0.0047297	-0.0157273	0.00543122	-2.89571	0.00384263	-0.0157273	0.00535369	-2.93765	0.00330711	bmi	Yengo_Weighted_GRS	0.918154	3.12652	0.397773	7.62385e-15	0.042409	0.910975	3.04306	0.396526	3.13089e-14	0.039749	mhdlc_r	Yengo_Weighted_GRS	0.999959	-0.00866516	0.0915412	0.9246	6.42306e-06	0.997296	0.00163936	0.0818839	0.98403	2.27463e-07	bmi	mhdlc_r	1397	0.997306	2.52065e-15	0.217672	21.3329	18	1378	1.96715e-61	58.8951	1	1378	3.13089e-14	0.383179	1	1377	0.536009	0.000538722	0.0269141	0.0200164	0.984033	0.000538722	0.0281719	0.0191227	0.984746
mhdlce_r	response	bmi	Yengo_Weighted_GRS	1397	0	0	TRUE	0.980914	0.910344	bmi	mhdlce_r	1397	0.996668	1.76916e-14	0.226451	0.00408105	-0.0146091	0.00541821	-2.69629	0.00709703	-0.0146091	0.00537693	-2.71699	0.0065878	bmi	Yengo_Weighted_GRS	0.918154	3.12652	0.397773	7.62385e-15	0.042409	0.910975	3.04306	0.396526	3.13089e-14	0.039749	mhdlce_r	Yengo_Weighted_GRS	0.999953	-0.0167153	0.0915404	0.855138	2.39012e-05	0.99699	-0.000295099	0.0816549	0.997117	7.37045e-09	bmi	mhdlce_r	1397	0.996988	1.76916e-14	0.222424	21.8933	18	1378	4.52302e-63	58.8951	1	1378	3.13089e-14	0.30645	1	1377	0.579956	-9.69743e-05	0.0268322	-0.0036141	0.997117	-9.69743e-05	0.0281774	-0.00344156	0.997255
mhdlfc_r	response	bmi	Yengo_Weighted_GRS	1398	0	0	TRUE	0.986612	0.910319	bmi	mhdlfc_r	1398	0.997014	7.51004e-16	0.22722	0.00714436	-0.0193359	0.00541537	-3.57056	0.000368461	-0.0193359	0.00521459	-3.70803	0.000208876	bmi	Yengo_Weighted_GRS	0.918166	3.12457	0.397535	7.63233e-15	0.0423778	0.910934	3.0436	0.396242	2.97282e-14	0.0397913	mhdlfc_r	Yengo_Weighted_GRS	0.999954	0.0152263	0.0915172	0.867885	1.98285e-05	0.997506	0.00739368	0.0817457	0.927945	4.62677e-06	bmi	mhdlfc_r	1398	0.997548	7.51004e-16	0.218168	21.5655	18	1379	4.04562e-62	59.0005	1	1379	2.97282e-14	0.690973	1	1378	0.405978	0.00242925	0.0268911	0.0903367	0.928033	0.00242925	0.0275941	0.0880353	0.929861
mhdltg_r	response	bmi	Yengo_Weighted_GRS	1400	0	0	TRUE	0.984463	0.911315	bmi	mhdltg_r	1400	0.997696	0.0037785	0.245738	0.00573504	0.0173003	0.00533887	3.24044	0.00122189	0.0173003	0.00577799	2.99417	0.00275189	bmi	Yengo_Weighted_GRS	0.918937	3.13253	0.397994	7.01333e-15	0.0424325	0.91183	3.04886	0.396772	2.90461e-14	0.0397673	mhdltg_r	Yengo_Weighted_GRS	0.999894	0.109674	0.0914553	0.230649	0.00102763	0.99778	0.0485612	0.0806803	0.547342	0.000199319	bmi	mhdltg_r	1400	0.997706	0.0037785	0.245702	24.4318	18	1381	2.02883e-70	59.0463	1	1381	2.90461e-14	0.00282436	1	1380	0.957624	0.0159276	0.0263665	0.604087	0.545885	0.0159276	0.0257532	0.618473	0.536366
shdlp_r	response	bmi	Yengo_Weighted_GRS	1394	0	0	TRUE	0.99864	0.910615	bmi	shdlp_r	1394	0.997201	1.06068e-08	0.288178	0.00205539	-0.0103599	0.00519929	-1.99257	0.0465063	-0.0103599	0.00519963	-1.99244	0.0463233	bmi	Yengo_Weighted_GRS	0.918333	3.12694	0.398647	8.63816e-15	0.0423293	0.911019	3.04527	0.397374	3.39982e-14	0.0397209	shdlp_r	Yengo_Weighted_GRS	0.999924	0.0695426	0.0916468	0.448094	0.000413474	0.997335	0.0378177	0.0783369	0.629345	0.000120977	bmi	shdlp_r	1394	0.997454	1.06068e-08	0.278242	30.2952	18	1375	1.04467e-86	58.7288	1	1375	3.39982e-14	0.819694	1	1374	0.365428	0.0124185	0.0258679	0.480074	0.631251	0.0124185	0.0257538	0.482201	0.62974
shdll_r	response	bmi	Yengo_Weighted_GRS	1394	0	0	TRUE	0.998589	0.910615	bmi	shdll_r	1394	0.997584	1.76333e-08	0.280384	0.00399438	-0.0144422	0.00522767	-2.76265	0.00580985	-0.0144422	0.00512943	-2.81556	0.00486918	bmi	Yengo_Weighted_GRS	0.918333	3.12694	0.398647	8.63816e-15	0.0423293	0.911019	3.04527	0.397374	3.39982e-14	0.0397209	shdll_r	Yengo_Weighted_GRS	0.999925	0.0582496	0.0916524	0.525175	0.00029009	0.997858	0.0298605	0.0788716	0.705047	7.54237e-05	bmi	shdll_r	1394	0.997977	1.76333e-08	0.269124	28.8953	18	1375	7.00068e-83	58.7288	1	1375	3.39982e-14	0.918859	1	1374	0.337943	0.00980553	0.0260308	0.376689	0.706463	0.00980553	0.0258784	0.378908	0.704815
shdlpl_r	response	bmi	Yengo_Weighted_GRS	1397	0	0	TRUE	0.97238	0.910785	bmi	shdlpl_r	1397	0.996288	3.83034e-10	0.219636	0.0030903	0.0127119	0.00544171	2.33602	0.0196331	0.0127119	0.0059556	2.13445	0.0328058	bmi	Yengo_Weighted_GRS	0.918493	3.12081	0.398235	9.11959e-15	0.0421668	0.911321	3.04161	0.396885	3.38944e-14	0.0396417	shdlpl_r	Yengo_Weighted_GRS	0.999878	0.123449	0.0915691	0.177828	0.00130119	0.996486	0.0885173	0.0819904	0.280507	0.000662106	bmi	shdlpl_r	1397	0.996212	3.83034e-10	0.214499	21.1693	18	1378	5.9359e-61	58.7323	1	1378	3.38944e-14	0.386484	1	1377	0.534256	0.0291021	0.0270029	1.07774	0.281337	0.0291021	0.0273435	1.06432	0.287371
shdlc_r	response	bmi	Yengo_Weighted_GRS	1394	0	0	TRUE	0.994079	0.910615	bmi	shdlc_r	1394	0.997187	0.00562325	0.214754	0.0191564	-0.0316276	0.00546086	-5.79169	8.62402e-09	-0.0316276	0.0051415	-6.15144	7.67831e-10	bmi	Yengo_Weighted_GRS	0.918333	3.12694	0.398647	8.63816e-15	0.0423293	0.911019	3.04527	0.397374	3.39982e-14	0.0397209	shdlc_r	Yengo_Weighted_GRS	0.999958	-0.00747143	0.0916655	0.93505	4.7726e-06	0.997261	-0.0137492	0.0831617	0.868708	1.59909e-05	bmi	shdlc_r	1394	0.997193	0.00562325	0.200676	18.6942	18	1375	1.32569e-53	58.7288	1	1375	3.39982e-14	1.0529	1	1374	0.30502	-0.00451495	0.0272225	-0.165854	0.868296	-0.00451495	0.0273209	-0.165257	0.868766
shdlce_r	response	bmi	Yengo_Weighted_GRS	1394	0	0	TRUE	0.990897	0.910615	bmi	shdlce_r	1394	0.99698	0.0704991	0.195427	0.018794	-0.0313271	0.00552765	-5.66733	1.7646e-08	-0.0313271	0.00519706	-6.02784	1.66166e-09	bmi	Yengo_Weighted_GRS	0.918333	3.12694	0.398647	8.63816e-15	0.0423293	0.911019	3.04527	0.397374	3.39982e-14	0.0397209	shdlce_r	Yengo_Weighted_GRS	0.999963	-0.000652267	0.0916657	0.994324	3.63746e-08	0.997143	-0.00270865	0.0841372	0.974323	6.20613e-07	bmi	shdlce_r	1394	0.997125	0.0704991	0.177685	16.4083	18	1375	1.05321e-46	58.7288	1	1375	3.39982e-14	1.29533	1	1374	0.255266	-0.000889462	0.0276112	-0.0322138	0.974306	-0.000889462	0.0276224	-0.0322008	0.974317
shdlfc_r	response	bmi	Yengo_Weighted_GRS	1394	0	0	TRUE	0.992101	0.910615	bmi	shdlfc_r	1394	0.995113	1.6443e-12	0.267311	5.91409e-06	0.000555717	0.00527494	0.10535	0.916113	0.000555717	0.00564126	0.0985094	0.921528	bmi	Yengo_Weighted_GRS	0.918333	3.12694	0.398647	8.63816e-15	0.0423293	0.911019	3.04527	0.397374	3.39982e-14	0.0397209	shdlfc_r	Yengo_Weighted_GRS	0.999937	0.0482582	0.0916566	0.598617	0.000199109	0.995121	0.00853302	0.079369	0.9144	6.15914e-06	bmi	shdlfc_r	1394	0.995149	1.6443e-12	0.267215	27.8658	18	1375	4.8721e-80	58.7288	1	1375	3.39982e-14	0.00774018	1	1374	0.929907	0.00280206	0.0260648	0.107504	0.914405	0.00280206	0.0257708	0.10873	0.913433
shdltg_r	response	bmi	Yengo_Weighted_GRS	1404	0	0	TRUE	0.992806	0.911529	bmi	shdltg_r	1404	0.996931	0.0160252	0.323238	0.000855255	0.00668677	0.00505431	1.32298	0.186059	0.00668677	0.00510935	1.30873	0.190625	bmi	Yengo_Weighted_GRS	0.919107	3.13677	0.3972	5.71641e-15	0.042589	0.912117	3.04998	0.395888	2.49587e-14	0.0398371	shdltg_r	Yengo_Weighted_GRS	0.99992	0.0678475	0.0913691	0.457869	0.000393143	0.996956	-0.00191486	0.0760932	0.979927	3.09824e-07	bmi	shdltg_r	1404	0.99696	0.0160252	0.322215	36.5981	18	1385	1.57719e-103	59.3539	1	1385	2.49587e-14	0.0896955	1	1384	0.76461	-0.000627825	0.0249518	-0.0251615	0.97993	-0.000627825	0.023725	-0.0264626	0.978892
xxlvldlplpct_r	response	bmi	Yengo_Weighted_GRS	1023	0	0	TRUE	0.921091	0.930126	bmi	xxlvldlplpct_r	1023	0.995796	1.41302e-10	0.216829	0.000230113	-0.00362273	0.00666669	-0.543407	0.58697	-0.00362273	0.00680736	-0.532178	0.594603	bmi	Yengo_Weighted_GRS	0.93373	2.46534	0.448622	4.92423e-08	0.0287281	0.928077	2.46642	0.447239	4.44085e-08	0.028407	xxlvldlplpct_r	Yengo_Weighted_GRS	0.99991	-0.0671671	0.106889	0.529895	0.000386591	0.995845	-0.0960458	0.0959078	0.316856	0.00078097	bmi	xxlvldlplpct_r	1023	0.99303	1.41302e-10	0.194957	15.9631	17	1005	9.01153e-42	30.4127	1	1005	4.44085e-08	0.849203	1	1004	0.356999	-0.0389414	0.0394386	-0.987395	0.323687	-0.0389414	0.0383961	-1.0142	0.31073
xxlvldlcpct_r	response	bmi	Yengo_Weighted_GRS	1051	0	0	TRUE	0.878653	0.930991	bmi	xxlvldlcpct_r	1051	0.998882	2.75149e-05	0.175825	0.000220076	0.00353173	0.00672452	0.525202	0.599555	0.00353173	0.00678484	0.520533	0.602692	bmi	Yengo_Weighted_GRS	0.93497	2.60276	0.443469	5.87191e-09	0.0317932	0.929661	2.5902	0.441849	6.1403e-09	0.0311199	xxlvldlcpct_r	Yengo_Weighted_GRS	0.999912	0.0678753	0.105465	0.51999	0.000394689	0.998969	0.0642233	0.0970639	0.508337	0.000349237	bmi	xxlvldlcpct_r	1051	0.998598	2.75149e-05	0.167848	12.8484	17	1033	3.51428e-33	34.3653	1	1033	6.1403e-09	0.332402	1	1032	0.564374	0.0247947	0.0376573	0.65843	0.510409	0.0247947	0.0363453	0.682198	0.495267
xxlvldlcepct_r	response	bmi	Yengo_Weighted_GRS	1050	0	0	TRUE	0.943809	0.931121	bmi	xxlvldlcepct_r	1050	0.997728	3.18864e-08	0.249262	8.84232e-05	-0.00223768	0.0064183	-0.348641	0.72743	-0.00223768	0.00627389	-0.356666	0.721342	bmi	Yengo_Weighted_GRS	0.935068	2.59975	0.443828	6.28244e-09	0.0317016	0.929742	2.58824	0.442203	6.47785e-09	0.0310569	xxlvldlcepct_r	Yengo_Weighted_GRS	0.999911	0.0517316	0.105513	0.624032	0.00022932	0.997696	0.0569129	0.0926658	0.539236	0.000274337	bmi	xxlvldlcepct_r	1050	0.996817	3.18864e-08	0.238897	19.8961	17	1032	1.445e-52	34.2582	1	1032	6.47785e-09	0.47273	1	1031	0.491889	0.0219891	0.0360534	0.609902	0.542061	0.0219891	0.0343555	0.640045	0.522286
xxlvldlfcpct_r	response	bmi	Yengo_Weighted_GRS	1039	2	0	TRUE	0.925897	0.930637	bmi	xxlvldlfcpct_r	1039	0.991474	7.79933e-10	0.182172	0.000461771	0.0051108	0.00673122	0.759269	0.447867	0.0051108	0.00675176	0.756959	0.449074	bmi	Yengo_Weighted_GRS	0.934655	2.59734	0.444843	7.02817e-09	0.0318288	0.929981	2.59336	0.443444	6.68287e-09	0.0313529	xxlvldlfcpct_r	Yengo_Weighted_GRS	0.99991	0.0494449	0.105741	0.640166	0.000210808	0.991404	0.0147226	0.0969879	0.879376	1.84674e-05	bmi	xxlvldlfcpct_r	1039	0.991483	7.79933e-10	0.182167	13.3455	17	1021	1.50887e-34	34.2018	1	1021	6.68287e-09	0.000236807	1	1020	0.987725	0.00567703	0.0373886	0.151839	0.879344	0.00567703	0.0388308	0.146199	0.883793
xxlvldltgpct_r	response	bmi	Yengo_Weighted_GRS	1039	3	0	TRUE	0.887263	0.930567	bmi	xxlvldltgpct_r	1039	0.998873	0.000320903	0.105077	6.67359e-05	0.00194411	0.00704566	0.275931	0.782657	0.00194411	0.00744479	0.261137	0.793987	bmi	Yengo_Weighted_GRS	0.934547	2.53279	0.445093	1.64762e-08	0.0302807	0.929691	2.52905	0.443608	1.55751e-08	0.0298439	xxlvldltgpct_r	Yengo_Weighted_GRS	0.999941	0.0137243	0.105792	0.896806	1.62288e-05	0.998874	0.025372	0.101447	0.80256	5.48269e-05	bmi	xxlvldltgpct_r	1039	0.998952	0.000320903	0.103922	7.04189	17	1021	2.10428e-16	32.5024	1	1021	1.55751e-08	0.0419118	1	1020	0.837829	0.0100322	0.0401385	0.249941	0.802684	0.0100322	0.0397024	0.252686	0.800562
xlvldlplpct_r	response	bmi	Yengo_Weighted_GRS	1100	1	0	TRUE	0.893627	0.903485	bmi	xlvldlplpct_r	1100	0.995619	7.68882e-07	0.187968	0.00981098	-0.0223252	0.00617749	-3.61395	0.000315443	-0.0223252	0.00639177	-3.4928	0.000477991	bmi	Yengo_Weighted_GRS	0.909725	2.89692	0.459876	4.31732e-10	0.0348795	0.9085	2.85888	0.461208	8.08627e-10	0.0334668	xlvldlplpct_r	Yengo_Weighted_GRS	0.999812	-0.166724	0.104061	0.109403	0.00233242	0.996643	-0.143673	0.0957993	0.133978	0.00170641	bmi	xlvldlplpct_r	1100	0.994296	7.68882e-07	0.172613	13.0554	18	1081	1.43214e-35	38.4237	1	1081	8.08627e-10	0.726391	1	1080	0.394245	-0.0502548	0.0336571	-1.49314	0.135693	-0.0502548	0.0317929	-1.58069	0.114241
xlvldlcpct_r	response	bmi	Yengo_Weighted_GRS	1118	0	0	TRUE	0.919139	0.90612	bmi	xlvldlcpct_r	1118	0.996972	1.06375e-05	0.270063	0.00207005	-0.0102514	0.00580679	-1.76541	0.0777722	-0.0102514	0.0061496	-1.667	0.0955145	bmi	Yengo_Weighted_GRS	0.912054	2.87103	0.457111	4.81673e-10	0.0341414	0.909815	2.83049	0.458468	9.36477e-10	0.0326765	xlvldlcpct_r	Yengo_Weighted_GRS	0.999885	-0.0799844	0.103445	0.439562	0.000535424	0.997186	-0.0448444	0.0898903	0.617964	0.000165733	bmi	xlvldlcpct_r	1118	0.996804	1.06375e-05	0.269447	22.4112	18	1099	1.4993e-62	38.116	1	1099	9.36477e-10	0.032135	1	1098	0.857765	-0.0158433	0.0317299	-0.499319	0.617655	-0.0158433	0.0306331	-0.517197	0.605123
xlvldlcepct_r	response	bmi	Yengo_Weighted_GRS	1115	0	0	TRUE	0.928613	0.9064	bmi	xlvldlcepct_r	1115	0.997323	4.01023e-07	0.274037	0.00179496	-0.00953955	0.00579499	-1.64617	0.100015	-0.00953955	0.0060947	-1.56522	0.117531	bmi	Yengo_Weighted_GRS	0.912281	2.86973	0.45825	5.40563e-10	0.0340365	0.910336	2.83314	0.459772	1.00724e-09	0.0326613	xlvldlcepct_r	Yengo_Weighted_GRS	0.999879	-0.0982724	0.103643	0.343243	0.000807117	0.997274	-0.049566	0.0898199	0.581173	0.000202152	bmi	xlvldlcepct_r	1115	0.997285	4.01023e-07	0.272789	22.8116	18	1096	1.2755e-63	37.9707	1	1096	1.00724e-09	0.065238	1	1095	0.798449	-0.0174951	0.0316958	-0.551968	0.581083	-0.0174951	0.0302656	-0.578051	0.563348
xlvldlfcpct_r	response	bmi	Yengo_Weighted_GRS	1119	0	0	TRUE	0.888667	0.906069	bmi	xlvldlfcpct_r	1119	0.995396	4.33158e-07	0.228068	0.00116336	-0.00768467	0.00596845	-1.28755	0.198174	-0.00768467	0.00660026	-1.1643	0.244303	bmi	Yengo_Weighted_GRS	0.912062	2.89406	0.456444	3.3193e-10	0.0347401	0.909675	2.85171	0.457788	6.65752e-10	0.0332119	xlvldlfcpct_r	Yengo_Weighted_GRS	0.999896	-0.0685869	0.103319	0.506931	0.000394367	0.995757	-0.0440565	0.0922641	0.633098	0.000160216	bmi	xlvldlfcpct_r	1119	0.994871	4.33158e-07	0.22688	17.9483	18	1100	5.10207e-50	38.8046	1	1100	6.65752e-10	0.0596514	1	1099	0.807093	-0.0154492	0.0323578	-0.477448	0.633138	-0.0154492	0.0313079	-0.493458	0.621787
xlvldltgpct_r	response	bmi	Yengo_Weighted_GRS	1116	0	0	TRUE	0.924335	0.905955	bmi	xlvldltgpct_r	1116	0.994924	1.69079e-06	0.25519	0.00425233	0.0146844	0.00586761	2.50261	0.0124726	0.0146844	0.00626487	2.34392	0.0190822	bmi	Yengo_Weighted_GRS	0.911939	2.86421	0.457537	5.48164e-10	0.0339828	0.909495	2.82299	0.458918	1.07442e-09	0.0325078	xlvldltgpct_r	Yengo_Weighted_GRS	0.999884	0.0853354	0.103473	0.409714	0.000610169	0.995644	0.0530829	0.0909561	0.559603	0.0002325	bmi	xlvldltgpct_r	1116	0.994708	1.69079e-06	0.254855	20.5429	18	1097	2.35128e-57	37.8398	1	1097	1.07442e-09	0.0169866	1	1096	0.896327	0.0188038	0.0321404	0.585052	0.558633	0.0188038	0.0309632	0.607295	0.543781
lvldlplpct_r	response	bmi	Yengo_Weighted_GRS	1311	0	0	TRUE	0.937708	0.911411	bmi	lvldlplpct_r	1311	0.996105	2.4078e-19	0.173468	0.00406364	-0.0144512	0.00573383	-2.52034	0.0118439	-0.0144512	0.00594612	-2.43036	0.0150839	bmi	Yengo_Weighted_GRS	0.91909	3.0732	0.415436	2.46988e-13	0.040128	0.91407	3.01812	0.415313	6.33608e-13	0.0382943	lvldlplpct_r	Yengo_Weighted_GRS	0.999952	-0.0204883	0.0949231	0.829145	3.55888e-05	0.996384	-0.0476355	0.0875318	0.586392	0.000190352	bmi	lvldlplpct_r	1311	0.996075	2.4078e-19	0.173433	14.7273	18	1292	2.609e-41	52.8107	1	1292	6.33608e-13	0.0022041	1	1291	0.962562	-0.0157832	0.028935	-0.54547	0.585524	-0.0157832	0.0273024	-0.578087	0.563306
lvldlcpct_r	response	bmi	Yengo_Weighted_GRS	1315	0	0	TRUE	0.934506	0.910703	bmi	lvldlcpct_r	1315	0.995051	0.000202965	0.246621	0.00362611	-0.0136576	0.00546836	-2.49756	0.0126284	-0.0136576	0.0054961	-2.48496	0.0129568	bmi	Yengo_Weighted_GRS	0.918362	3.02134	0.414212	5.17946e-13	0.0389438	0.912683	2.9698	0.413853	1.20476e-12	0.0372093	lvldlcpct_r	Yengo_Weighted_GRS	0.99992	-0.0583015	0.0945467	0.537578	0.000289518	0.995981	-0.0442681	0.083265	0.595058	0.000165065	bmi	lvldlcpct_r	1315	0.994961	0.000202965	0.246591	23.2377	18	1296	2.04304e-66	51.4947	1	1296	1.20476e-12	0.00206959	1	1295	0.963722	-0.0149061	0.0279736	-0.532862	0.594221	-0.0149061	0.0271549	-0.548927	0.58315
lvldlcepct_r	response	bmi	Yengo_Weighted_GRS	1318	0	0	TRUE	0.946065	0.911646	bmi	lvldlcepct_r	1318	0.995032	2.57517e-08	0.321679	0.00893963	-0.0214264	0.00517848	-4.13758	3.73555e-05	-0.0214264	0.00507768	-4.21973	2.446e-05	bmi	Yengo_Weighted_GRS	0.919085	3.04715	0.414456	3.41503e-13	0.0394542	0.913571	2.996	0.414173	8.00842e-13	0.0377172	lvldlcepct_r	Yengo_Weighted_GRS	0.999888	-0.120573	0.0945216	0.202316	0.00123495	0.996344	-0.0960745	0.0793164	0.226008	0.000775376	bmi	lvldlcepct_r	1318	0.994291	2.57517e-08	0.319474	33.2468	18	1299	1.09691e-93	52.3262	1	1299	8.00842e-13	0.169983	1	1298	0.680195	-0.0320676	0.0263589	-1.21657	0.223987	-0.0320676	0.0266644	-1.20264	0.229336
lvldlfcpct_r	response	bmi	Yengo_Weighted_GRS	1316	1	0	TRUE	0.900476	0.911215	bmi	lvldlfcpct_r	1316	0.999259	2.09338e-07	0.0392962	0.000397965	-0.00451956	0.00616593	-0.73299	0.463697	-0.00451956	0.0061527	-0.734566	0.462604	bmi	Yengo_Weighted_GRS	0.9188	3.03167	0.41436	4.41388e-13	0.0391445	0.913317	2.98433	0.414173	9.77937e-13	0.0375148	lvldlfcpct_r	Yengo_Weighted_GRS	0.999941	-0.0317035	0.0945436	0.737428	8.55691e-05	0.999289	-0.035304	0.0938079	0.706723	0.000104943	bmi	lvldlfcpct_r	1316	0.999156	2.09338e-07	0.038255	2.92218	18	1297	3.9074e-05	51.9197	1	1297	9.77937e-13	0.0562263	1	1296	0.812601	-0.0118298	0.0314457	-0.376197	0.706832	-0.0118298	0.0313554	-0.37728	0.706027
lvldltgpct_r	response	bmi	Yengo_Weighted_GRS	1314	0	0	TRUE	0.925979	0.910795	bmi	lvldltgpct_r	1314	0.994949	3.87957e-05	0.218205	0.00772781	0.0199168	0.00556676	3.5778	0.000359276	0.0199168	0.00568488	3.50347	0.000459242	bmi	Yengo_Weighted_GRS	0.918497	3.02569	0.414763	5.15251e-13	0.0389804	0.912696	2.97333	0.414394	1.21256e-12	0.0372288	lvldltgpct_r	Yengo_Weighted_GRS	0.999914	0.0688756	0.0945689	0.466553	0.000404133	0.996618	0.0600293	0.085049	0.480427	0.00030361	bmi	lvldltgpct_r	1314	0.994927	3.87957e-05	0.218204	19.397	18	1295	2.62106e-55	51.4823	1	1295	1.21256e-12	9.51794e-05	1	1294	0.992217	0.0201893	0.0284692	0.709163	0.478351	0.0201893	0.0278222	0.725653	0.468183
mvldlplpct_r	response	bmi	Yengo_Weighted_GRS	1394	0	0	TRUE	0.941753	0.91167	bmi	mvldlplpct_r	1394	0.999044	2.20673e-11	0.0903111	0.00225182	-0.0108282	0.00586926	-1.8449	0.0652675	-0.0108282	0.00538023	-2.01259	0.0441582	bmi	Yengo_Weighted_GRS	0.919163	3.16215	0.399213	4.78588e-15	0.043129	0.911889	3.0814	0.39803	1.89117e-14	0.0405177	mvldlplpct_r	Yengo_Weighted_GRS	0.999903	-0.0849406	0.0916934	0.354422	0.000616096	0.999171	-0.102435	0.0885605	0.247609	0.000886458	bmi	mvldlplpct_r	1394	0.998665	2.20673e-11	0.0806618	7.39061	18	1375	1.44642e-18	59.9328	1	1375	1.89117e-14	0.635554	1	1374	0.425463	-0.033243	0.0288707	-1.15144	0.24975	-0.033243	0.0280202	-1.1864	0.235671
mvldlcpct_r	response	bmi	Yengo_Weighted_GRS	1392	0	0	TRUE	0.936768	0.91076	bmi	mvldlcpct_r	1392	0.996968	1.50184e-14	0.375481	0.00871674	-0.0213421	0.00487526	-4.37763	1.29068e-05	-0.0213421	0.00446461	-4.78028	1.75047e-06	bmi	Yengo_Weighted_GRS	0.918518	3.1221	0.399489	1.07565e-14	0.0420914	0.911737	3.04452	0.398308	3.94582e-14	0.0396009	mvldlcpct_r	Yengo_Weighted_GRS	0.999851	-0.162416	0.0918018	0.0770803	0.00224678	0.997568	-0.106289	0.0739238	0.150714	0.000952024	bmi	mvldlcpct_r	1392	0.996742	1.50184e-14	0.371957	44.6602	18	1373	1.75662e-123	58.4251	1	1373	3.94582e-14	0.329491	1	1372	0.566053	-0.0349115	0.0241994	-1.44266	0.149344	-0.0349115	0.0244765	-1.42633	0.154002
mvldlcepct_r	response	bmi	Yengo_Weighted_GRS	1392	0	0	TRUE	0.94535	0.910809	bmi	mvldlcepct_r	1392	0.997325	2.77173e-16	0.359766	0.00571476	-0.0172752	0.00493467	-3.50078	0.000478752	-0.0172752	0.00452235	-3.81996	0.000133474	bmi	Yengo_Weighted_GRS	0.91855	3.13483	0.398988	7.82649e-15	0.0425227	0.911665	3.05638	0.397779	2.927e-14	0.0399958	mvldlcepct_r	Yengo_Weighted_GRS	0.999853	-0.146274	0.0916942	0.110887	0.00182743	0.997653	-0.0909055	0.0745713	0.223037	0.000698385	bmi	mvldlcepct_r	1392	0.99713	2.77173e-16	0.35679	42.0695	18	1373	3.70749e-117	59.0379	1	1373	2.927e-14	0.274339	1	1372	0.60052	-0.0297429	0.02436	-1.22097	0.222306	-0.0297429	0.0248236	-1.19817	0.231058
mvldlfcpct_r	response	bmi	Yengo_Weighted_GRS	1396	0	0	TRUE	0.946306	0.91027	bmi	mvldlfcpct_r	1396	0.999381	2.59862e-14	0.0551259	0.000217965	-0.00337616	0.0059903	-0.563603	0.573116	-0.00337616	0.00546461	-0.617822	0.536693	bmi	Yengo_Weighted_GRS	0.918108	3.14865	0.398328	5.42e-15	0.0429002	0.91075	3.06033	0.397007	2.42412e-14	0.0400941	mvldlfcpct_r	Yengo_Weighted_GRS	0.999952	0.0202569	0.0916631	0.82513	3.50331e-05	0.999362	0.00190553	0.0901442	0.983138	3.06689e-07	bmi	mvldlfcpct_r	1396	0.999359	2.59862e-14	0.0548202	4.44411	18	1377	1.76227e-09	59.4212	1	1377	2.42412e-14	0.019216	1	1376	0.889769	0.000622656	0.0294571	0.0211378	0.983139	0.000622656	0.0296346	0.0210112	0.98324
mvldltgpct_r	response	bmi	Yengo_Weighted_GRS	1395	0	0	TRUE	0.922594	0.910575	bmi	mvldltgpct_r	1395	0.996857	3.28935e-15	0.342023	0.00696782	0.0190906	0.00500112	3.81726	0.000140934	0.0190906	0.00453315	4.21133	2.53874e-05	bmi	Yengo_Weighted_GRS	0.918404	3.11489	0.39918	1.17678e-14	0.0418809	0.911481	3.03898	0.397956	4.15648e-14	0.0394494	mvldltgpct_r	Yengo_Weighted_GRS	0.999832	0.159949	0.0917712	0.0815692	0.00217598	0.997728	0.110365	0.0757142	0.145166	0.00102519	bmi	mvldltgpct_r	1395	0.996067	3.28935e-15	0.33635	38.7123	18	1376	8.22524e-109	58.3157	1	1376	4.15648e-14	0.502609	1	1375	0.478476	0.0363163	0.0249093	1.45794	0.145084	0.0363163	0.0252883	1.43609	0.151204
svldlplpct_r	response	bmi	Yengo_Weighted_GRS	1392	0	0	TRUE	0.96563	0.910579	bmi	svldlplpct_r	1392	0.998275	2.92189e-05	0.291472	0.000586367	-0.00553829	0.00519558	-1.06596	0.286628	-0.00553829	0.00488328	-1.13413	0.256738	bmi	Yengo_Weighted_GRS	0.918377	3.1483	0.398292	5.43653e-15	0.0430169	0.911029	3.06261	0.39682	2.26359e-14	0.0402852	svldlplpct_r	Yengo_Weighted_GRS	0.999922	0.0822692	0.0916319	0.369436	0.000579581	0.998344	0.0467129	0.0780563	0.549637	0.000184923	bmi	svldlplpct_r	1392	0.998565	2.92189e-05	0.283209	30.9745	18	1373	1.58417e-88	59.5656	1	1373	2.26359e-14	0.694558	1	1372	0.404763	0.0152527	0.0256278	0.59516	0.551834	0.0152527	0.0246061	0.619874	0.535444
svldlcpct_r	response	bmi	Yengo_Weighted_GRS	1399	0	0	TRUE	0.963377	0.911447	bmi	svldlcpct_r	1399	0.997969	3.1294e-06	0.354837	0.01266	-0.0257257	0.00494362	-5.20381	2.24745e-07	-0.0257257	0.00471648	-5.45442	4.91329e-08	bmi	Yengo_Weighted_GRS	0.91913	3.12578	0.39835	8.42766e-15	0.0422143	0.91233	3.04254	0.397065	3.41535e-14	0.0395769	svldlcpct_r	Yengo_Weighted_GRS	0.999879	-0.151759	0.0915562	0.0976321	0.00196284	0.998867	-0.0982822	0.0751355	0.191069	0.000814613	bmi	svldlcpct_r	1399	0.997662	3.1294e-06	0.35401	40.7065	18	1380	6.82507e-114	58.7149	1	1380	3.41535e-14	0.0752575	1	1379	0.783871	-0.0323027	0.0244871	-1.31917	0.18733	-0.0323027	0.0241213	-1.33918	0.180734
svldlcepct_r	response	bmi	Yengo_Weighted_GRS	1399	0	0	TRUE	0.966642	0.911468	bmi	svldlcepct_r	1399	0.998452	7.25698e-07	0.366124	0.0123752	-0.0254362	0.00490049	-5.19055	2.41021e-07	-0.0254362	0.00467949	-5.43568	5.45869e-08	bmi	Yengo_Weighted_GRS	0.919142	3.14617	0.39762	5.09494e-15	0.0428935	0.912297	3.06085	0.396322	2.1687e-14	0.0401699	svldlcepct_r	Yengo_Weighted_GRS	0.999828	-0.179661	0.0913797	0.049485	0.0027594	0.998883	-0.120653	0.0743361	0.104803	0.00123131	bmi	svldlcepct_r	1399	0.997962	7.25698e-07	0.362385	42.6828	18	1380	8.64597e-119	59.6469	1	1380	2.1687e-14	0.351682	1	1379	0.55326	-0.039418	0.0241463	-1.63247	0.10281	-0.039418	0.0239494	-1.64589	0.100015
svldlfcpct_r	response	bmi	Yengo_Weighted_GRS	1390	0	0	TRUE	0.978755	0.910419	bmi	svldlfcpct_r	1390	0.996194	4.13308e-06	0.168793	0.0145142	-0.0275163	0.00562378	-4.89284	1.11151e-06	-0.0275163	0.00517524	-5.3169	1.05549e-07	bmi	Yengo_Weighted_GRS	0.918252	3.13724	0.399187	7.70736e-15	0.0426035	0.910974	3.05683	0.397953	2.97931e-14	0.0400205	svldlfcpct_r	Yengo_Weighted_GRS	0.999932	-0.0421648	0.0917615	0.645944	0.000152098	0.997157	-0.0400369	0.0853598	0.639118	0.000135686	bmi	svldlfcpct_r	1390	0.996745	4.13308e-06	0.164807	14.082	18	1371	1.49345e-39	59.0034	1	1371	2.97931e-14	0.282754	1	1370	0.594988	-0.0130975	0.0277522	-0.471947	0.63704	-0.0130975	0.0274512	-0.477121	0.633352
svldltgpct_r	response	bmi	Yengo_Weighted_GRS	1400	0	0	TRUE	0.965722	0.911507	bmi	svldltgpct_r	1400	0.995859	0.000156087	0.292458	0.0074781	0.019767	0.00517399	3.82047	0.000139113	0.019767	0.00490447	4.03042	5.56781e-05	bmi	Yengo_Weighted_GRS	0.919184	3.13206	0.398377	7.49737e-15	0.0423425	0.912351	3.04862	0.397102	3.06075e-14	0.0396955	svldltgpct_r	Yengo_Weighted_GRS	0.999891	0.116758	0.091585	0.202571	0.00116121	0.997146	0.0660909	0.0783557	0.39911	0.000368166	bmi	svldltgpct_r	1400	0.995736	0.000156087	0.292388	30.9386	18	1381	1.63171e-88	58.9389	1	1381	3.06075e-14	0.00582361	1	1380	0.939181	0.021679	0.0255751	0.847659	0.396775	0.021679	0.0250647	0.864922	0.387232
xsvldlplpct_r	response	bmi	Yengo_Weighted_GRS	1401	0	0	TRUE	0.9797	0.911408	bmi	xsvldlplpct_r	1401	0.994192	0.00811664	0.33695	0.00021172	-0.00332396	0.00500374	-0.664296	0.506612	-0.00332396	0.00501655	-0.6626	0.507587	bmi	Yengo_Weighted_GRS	0.919098	3.14803	0.397876	5.10616e-15	0.0428305	0.912307	3.06154	0.396659	2.24696e-14	0.0400796	xsvldlplpct_r	Yengo_Weighted_GRS	0.99995	-0.0211614	0.091491	0.81712	3.82382e-05	0.994127	-0.0390469	0.0753629	0.604459	0.00012881	bmi	xsvldlplpct_r	1401	0.994322	0.00811664	0.335246	38.9074	18	1382	2.13656e-109	59.5723	1	1382	2.24696e-14	0.153006	1	1381	0.695739	-0.012754	0.0246461	-0.517486	0.6049	-0.012754	0.0243358	-0.524085	0.600303
xsvldlcpct_r	response	bmi	Yengo_Weighted_GRS	1401	0	0	TRUE	0.985556	0.911408	bmi	xsvldlcpct_r	1401	0.994764	0.0903787	0.461072	0.00524911	-0.0165508	0.00451115	-3.66886	0.000252892	-0.0165508	0.00454779	-3.6393	0.000273383	bmi	Yengo_Weighted_GRS	0.919098	3.14803	0.397876	5.10616e-15	0.0428305	0.912307	3.06154	0.396659	2.24696e-14	0.0400796	xsvldlcpct_r	Yengo_Weighted_GRS	0.999914	-0.0820287	0.0914664	0.369971	0.000574567	0.994885	-0.0162047	0.0682682	0.812406	2.21851e-05	bmi	xsvldlcpct_r	1401	0.994801	0.0903787	0.458643	64.6501	18	1382	1.25078e-168	59.5723	1	1382	2.24696e-14	0.26831	1	1381	0.604551	-0.00529301	0.0222413	-0.237981	0.811931	-0.00529301	0.0218727	-0.241991	0.808823
xsvldlcepct_r	response	bmi	Yengo_Weighted_GRS	1401	0	0	TRUE	0.990794	0.911408	bmi	xsvldlcepct_r	1401	0.993714	0.0678608	0.468797	0.00262819	-0.0117113	0.0044787	-2.61488	0.00902296	-0.0117113	0.00450962	-2.59695	0.00940546	bmi	Yengo_Weighted_GRS	0.919098	3.14803	0.397876	5.10616e-15	0.0428305	0.912307	3.06154	0.396659	2.24696e-14	0.0400796	xsvldlcepct_r	Yengo_Weighted_GRS	0.999916	-0.0561008	0.0914804	0.539808	0.000268749	0.993882	0.00728507	0.0676173	0.914218	4.48379e-06	bmi	xsvldlcepct_r	1401	0.993925	0.0678608	0.464992	66.8995	18	1382	2.66343e-173	59.5723	1	1382	2.24696e-14	0.426505	1	1381	0.513818	0.00237955	0.0221105	0.107621	0.914312	0.00237955	0.0218586	0.108861	0.913329
xsvldlfcpct_r	response	bmi	Yengo_Weighted_GRS	1400	0	0	TRUE	0.971086	0.911451	bmi	xsvldlfcpct_r	1400	0.998164	0.00232972	0.12644	0.00565483	-0.0171777	0.00574518	-2.98992	0.00283986	-0.0171777	0.00562198	-3.05545	0.00224724	bmi	Yengo_Weighted_GRS	0.919128	3.13406	0.398615	7.48004e-15	0.0423456	0.912418	3.05016	0.3974	3.10433e-14	0.0396861	xsvldlfcpct_r	Yengo_Weighted_GRS	0.999928	-0.0703486	0.091623	0.442733	0.000421513	0.998173	-0.0579397	0.0869022	0.505061	0.000282913	bmi	xsvldlfcpct_r	1400	0.99815	0.00232972	0.126376	10.6322	18	1381	8.53477e-29	58.9099	1	1381	3.10433e-14	0.00426832	1	1380	0.947919	-0.0189956	0.0284049	-0.668745	0.50377	-0.0189956	0.0272932	-0.695984	0.486556
xsvldltgpct_r	response	bmi	Yengo_Weighted_GRS	1400	0	0	TRUE	0.972699	0.911451	bmi	xsvldltgpct_r	1400	0.995257	0.00662876	0.405265	0.00490873	0.0160044	0.00474045	3.37613	0.000755539	0.0160044	0.00468931	3.41295	0.000642637	bmi	Yengo_Weighted_GRS	0.919128	3.13406	0.398615	7.48004e-15	0.0423456	0.912418	3.05016	0.3974	3.10433e-14	0.0396861	xsvldltgpct_r	Yengo_Weighted_GRS	0.999913	0.0757439	0.09162	0.408538	0.000488647	0.995121	0.0186782	0.0717776	0.794731	2.94014e-05	bmi	xsvldltgpct_r	1400	0.995154	0.00662876	0.403394	51.4887	18	1381	9.63789e-140	58.9099	1	1381	3.10433e-14	0.185215	1	1380	0.666997	0.00612367	0.0234733	0.260878	0.794226	0.00612367	0.0225626	0.271408	0.786118
idlplpct_r	response	bmi	Yengo_Weighted_GRS	1400	0	0	TRUE	0.964363	0.911636	bmi	idlplpct_r	1400	0.993067	0.0185145	0.397685	0.00121738	-0.00798823	0.00478138	-1.6707	0.0950082	-0.00798823	0.004568	-1.74874	0.0803364	bmi	Yengo_Weighted_GRS	0.919132	3.1057	0.397562	1.09952e-14	0.0418259	0.912033	3.02426	0.396299	4.31187e-14	0.0392491	idlplpct_r	Yengo_Weighted_GRS	0.999957	-0.0118581	0.0915806	0.896994	1.19925e-05	0.993186	-0.060764	0.0719397	0.398451	0.000311629	bmi	idlplpct_r	1400	0.992945	0.0185145	0.39489	50.3079	18	1381	5.13308e-137	58.236	1	1381	4.31187e-14	0.270096	1	1380	0.603351	-0.0200922	0.0238248	-0.843333	0.399188	-0.0200922	0.0229228	-0.876516	0.380902
idlcpct_r	response	bmi	Yengo_Weighted_GRS	1400	0	0	TRUE	0.970483	0.911645	bmi	idlcpct_r	1400	0.990991	0.000663334	0.449352	0.00235358	-0.0111069	0.0045716	-2.42954	0.0152447	-0.0111069	0.00439397	-2.52776	0.0114793	bmi	Yengo_Weighted_GRS	0.919107	3.10558	0.397449	1.08343e-14	0.0418458	0.912057	3.02504	0.396196	4.18715e-14	0.0392895	idlcpct_r	Yengo_Weighted_GRS	0.999941	-0.0411999	0.0915489	0.652758	0.000144849	0.991215	0.026567	0.0688583	0.699688	5.96017e-05	bmi	idlcpct_r	1400	0.991367	0.000663334	0.441805	61.4468	18	1381	8.05133e-162	58.2962	1	1381	4.18715e-14	0.798886	1	1380	0.371583	0.00878238	0.0228707	0.384002	0.701036	0.00878238	0.0219913	0.399357	0.689692
idlcepct_r	response	bmi	Yengo_Weighted_GRS	1400	0	0	TRUE	0.977664	0.911645	bmi	idlcepct_r	1400	0.990365	0.00529279	0.454323	0.001433	0.00866665	0.00455092	1.90437	0.0570691	0.00866665	0.00436532	1.98534	0.0471063	bmi	Yengo_Weighted_GRS	0.919107	3.10558	0.397449	1.08343e-14	0.0418458	0.912057	3.02504	0.396196	4.18715e-14	0.0392895	idlcepct_r	Yengo_Weighted_GRS	0.999957	0.0144098	0.0915548	0.87496	1.7719e-05	0.990606	0.0702582	0.0684681	0.305003	0.000416838	bmi	idlcepct_r	1400	0.990375	0.00529279	0.450279	63.266	18	1381	1.09367e-165	58.2962	1	1381	4.18715e-14	0.431846	1	1380	0.511194	0.0232256	0.0226964	1.02331	0.306338	0.0232256	0.0222206	1.04523	0.296101
idlfcpct_r	response	bmi	Yengo_Weighted_GRS	1400	0	0	TRUE	0.857694	0.911307	bmi	idlfcpct_r	1400	0.998873	2.33544e-07	0.0685793	7.25575e-05	-0.00194684	0.0059356	-0.327993	0.742966	-0.00194684	0.00609175	-0.319586	0.749282	bmi	Yengo_Weighted_GRS	0.918963	3.12591	0.398139	8.14035e-15	0.0422315	0.911947	3.03431	0.396763	3.81571e-14	0.0393625	idlfcpct_r	Yengo_Weighted_GRS	0.999917	0.082238	0.0914922	0.368886	0.00057759	0.998965	0.0939068	0.0893188	0.293275	0.000744983	bmi	idlfcpct_r	1400	0.999	2.33544e-07	0.0478642	5.58024	18	1381	6.29722e-13	58.4867	1	1381	3.81571e-14	1.30105	1	1380	0.25422	0.0309483	0.0297726	1.03949	0.298759	0.0309483	0.0290314	1.06603	0.286596
idltgpct_r	response	bmi	Yengo_Weighted_GRS	1400	0	0	TRUE	0.961774	0.911645	bmi	idltgpct_r	1400	0.991946	5.21704e-05	0.427763	0.00401271	0.0145026	0.00466036	3.11191	0.0018969	0.0145026	0.00453362	3.19891	0.0013795	bmi	Yengo_Weighted_GRS	0.919107	3.10558	0.397449	1.08343e-14	0.0418458	0.912057	3.02504	0.396196	4.18715e-14	0.0392895	idltgpct_r	Yengo_Weighted_GRS	0.999941	0.0572352	0.0915428	0.531923	0.000279544	0.991804	-0.00875623	0.0702942	0.900886	6.47451e-06	bmi	idltgpct_r	1400	0.991825	5.21704e-05	0.421988	56.2472	18	1381	1.7202e-150	58.2962	1	1381	4.18715e-14	0.588082	1	1380	0.443293	-0.00289459	0.0232731	-0.124375	0.901037	-0.00289459	0.0223212	-0.129679	0.89684
lldlplpct_r	response	bmi	Yengo_Weighted_GRS	1393	0	0	TRUE	0.932324	0.910755	bmi	lldlplpct_r	1393	0.998549	0.0287268	0.216118	0.018173	0.0308883	0.00547283	5.64393	2.01625e-08	0.0308883	0.00558578	5.5298	3.20592e-08	bmi	Yengo_Weighted_GRS	0.918297	3.08932	0.397898	1.58443e-14	0.0415365	0.910825	3.00641	0.396424	6.15013e-14	0.0389253	lldlplpct_r	Yengo_Weighted_GRS	0.999928	0.0594801	0.0916482	0.516442	0.000302717	0.998315	0.0154491	0.0830313	0.852423	2.02082e-05	bmi	lldlplpct_r	1393	0.998349	0.0287268	0.203489	18.9719	18	1374	1.9808e-54	57.5143	1	1374	6.15013e-14	0.926576	1	1373	0.335924	0.00513871	0.0275228	0.186707	0.851918	0.00513871	0.0270146	0.19022	0.849165
lldlcpct_r	response	bmi	Yengo_Weighted_GRS	1397	0	0	TRUE	0.948359	0.911379	bmi	lldlcpct_r	1397	0.996897	1.56261e-05	0.345239	0.00643758	-0.0183888	0.00499585	-3.68082	0.000241457	-0.0183888	0.00491873	-3.73853	0.0001851	bmi	Yengo_Weighted_GRS	0.918855	3.10787	0.397098	9.85168e-15	0.0420625	0.911509	3.02921	0.395676	3.59552e-14	0.0395503	lldlcpct_r	Yengo_Weighted_GRS	0.999919	-0.0837093	0.0915262	0.360563	0.000599269	0.996813	-0.0217834	0.0752887	0.772371	4.01649e-05	bmi	lldlcpct_r	1397	0.996809	1.56261e-05	0.342852	39.4739	18	1378	9.09816e-111	58.6113	1	1378	3.59552e-14	0.213562	1	1377	0.644062	-0.0071911	0.0247787	-0.290213	0.771697	-0.0071911	0.0239959	-0.299681	0.764466
lldlcepct_r	response	bmi	Yengo_Weighted_GRS	1393	0	0	TRUE	0.953947	0.911123	bmi	lldlcepct_r	1393	0.998477	3.74759e-06	0.348348	0.000240774	-0.00355471	0.004989	-0.712509	0.476271	-0.00355471	0.00488116	-0.728251	0.46646	bmi	Yengo_Weighted_GRS	0.918786	3.10473	0.398038	1.20639e-14	0.0419062	0.911236	3.02496	0.396472	4.37574e-14	0.0393814	lldlcepct_r	Yengo_Weighted_GRS	0.999906	-0.0839193	0.091671	0.360119	0.000602103	0.998489	-0.0292039	0.0748663	0.696537	7.21856e-05	bmi	lldlcepct_r	1393	0.998476	3.74759e-06	0.347639	40.7408	18	1374	7.02695e-114	58.2121	1	1374	4.37574e-14	0.0632859	1	1373	0.801413	-0.00965431	0.0247598	-0.389919	0.696657	-0.00965431	0.0238931	-0.404063	0.686229
lldlfcpct_r	response	bmi	Yengo_Weighted_GRS	1401	1	0	TRUE	0.897905	0.911346	bmi	lldlfcpct_r	1401	0.997965	2.54224e-05	0.115326	2.4443e-06	-0.00035742	0.00578415	-0.061793	0.950737	-0.00035742	0.00596769	-0.0598925	0.952241	bmi	Yengo_Weighted_GRS	0.918999	3.1298	0.398023	7.41951e-15	0.0423269	0.911907	3.03683	0.396757	3.63415e-14	0.0394085	lldlfcpct_r	Yengo_Weighted_GRS	0.999908	0.0941329	0.0914968	0.303746	0.000756007	0.998123	0.116919	0.0870465	0.179436	0.00115339	bmi	lldlfcpct_r	1401	0.99884	2.54224e-05	0.0864359	9.78895	18	1382	3.88041e-26	58.5857	1	1382	3.63415e-14	1.91445	1	1381	0.166693	0.0385002	0.0291468	1.32091	0.186751	0.0385002	0.0277616	1.38681	0.165723
lldltgpct_r	response	bmi	Yengo_Weighted_GRS	1399	0	0	TRUE	0.966209	0.911673	bmi	lldltgpct_r	1399	0.99307	1.19238e-06	0.400819	0.00206453	0.0104046	0.0047715	2.18058	0.0293832	0.0104046	0.00470128	2.21315	0.0268875	bmi	Yengo_Weighted_GRS	0.919143	3.11008	0.397368	9.82547e-15	0.0420071	0.911971	3.03056	0.396012	3.67677e-14	0.0394757	lldltgpct_r	Yengo_Weighted_GRS	0.999916	0.0836207	0.0915193	0.361035	0.000597237	0.993036	0.0171961	0.0717903	0.810728	2.49967e-05	bmi	lldltgpct_r	1399	0.993035	1.19238e-06	0.400392	50.9885	18	1380	1.44189e-138	58.5636	1	1380	3.67677e-14	0.0416802	1	1379	0.838261	0.00567424	0.023657	0.239854	0.810479	0.00567424	0.0227946	0.248929	0.803452
mldlplpct_r	response	bmi	Yengo_Weighted_GRS	1398	0	0	TRUE	0.937133	0.910749	bmi	mldlplpct_r	1398	0.998855	0.0488649	0.170378	0.0155455	0.0285297	0.00561246	5.08328	4.21924e-07	0.0285297	0.00583076	4.89296	9.9331e-07	bmi	Yengo_Weighted_GRS	0.918435	3.10752	0.398442	1.21182e-14	0.0417532	0.91122	3.0174	0.396959	5.3919e-14	0.0389374	mldlplpct_r	Yengo_Weighted_GRS	0.999926	0.0628153	0.0916304	0.493124	0.000336527	0.998966	0.0260372	0.0852335	0.760046	5.71897e-05	bmi	mldlplpct_r	1398	0.998902	0.0488649	0.162814	14.174	18	1379	7.39813e-40	57.7796	1	1379	5.3919e-14	0.526611	1	1378	0.468158	0.00862903	0.0281146	0.306923	0.758948	0.00862903	0.026896	0.32083	0.748388
mldlcpct_r	response	bmi	Yengo_Weighted_GRS	1394	0	0	TRUE	0.945396	0.910975	bmi	mldlcpct_r	1394	0.999035	0.000616	0.261382	0.0099651	-0.0228853	0.00531341	-4.30707	1.77174e-05	-0.0228853	0.0053388	-4.28659	1.81435e-05	bmi	Yengo_Weighted_GRS	0.91851	3.10231	0.397392	1.14678e-14	0.0419454	0.910716	3.01918	0.395867	4.47007e-14	0.0393087	mldlcpct_r	Yengo_Weighted_GRS	0.999899	-0.0996423	0.0915602	0.276664	0.00085009	0.998974	-0.0430854	0.080156	0.590996	0.000157266	bmi	mldlcpct_r	1394	0.998982	0.000616	0.25997	25.9685	18	1375	9.80277e-75	58.1675	1	1375	4.47007e-14	0.11113	1	1374	0.738912	-0.0142705	0.0263996	-0.540559	0.588899	-0.0142705	0.0256535	-0.55628	0.57811
mldlcepct_r	response	bmi	Yengo_Weighted_GRS	1393	0	0	TRUE	0.940882	0.910628	bmi	mldlcepct_r	1393	0.999234	0.0094254	0.234156	0.0119729	-0.0250988	0.00541539	-4.63472	3.91362e-06	-0.0250988	0.00540236	-4.6459	3.38601e-06	bmi	Yengo_Weighted_GRS	0.918152	3.08511	0.397686	1.66347e-14	0.0414705	0.910235	2.99702	0.396153	7.05137e-14	0.0387116	mldlcepct_r	Yengo_Weighted_GRS	0.999911	-0.0994077	0.0916338	0.278182	0.000845344	0.999226	-0.0495882	0.0817821	0.544386	0.000208072	bmi	mldlcepct_r	1393	0.999218	0.0094254	0.232766	22.1261	18	1374	1.00135e-63	57.2341	1	1374	7.05137e-14	0.103839	1	1373	0.747319	-0.0165458	0.0271052	-0.610431	0.541677	-0.0165458	0.0261968	-0.631598	0.527755
mldlfcpct_r	response	bmi	Yengo_Weighted_GRS	1391	0	0	TRUE	0.967267	0.910782	bmi	mldlfcpct_r	1391	0.996027	0.0054826	0.217008	0.0106885	0.0236877	0.00547353	4.32769	1.61604e-05	0.0236877	0.00592455	3.99823	6.38172e-05	bmi	Yengo_Weighted_GRS	0.918209	3.09227	0.398806	1.71385e-14	0.0414884	0.910705	3.01185	0.3973	6.29521e-14	0.03894	mldlfcpct_r	Yengo_Weighted_GRS	0.99993	0.0553661	0.0918424	0.546714	0.000261569	0.995801	0.0520577	0.0827665	0.529473	0.000228784	bmi	mldlfcpct_r	1391	0.996016	0.0054826	0.216227	20.087	18	1372	9.84484e-58	57.4683	1	1372	6.29521e-14	0.0572883	1	1371	0.81087	0.0172843	0.0273122	0.632842	0.526942	0.0172843	0.026117	0.661802	0.508209
mldltgpct_r	response	bmi	Yengo_Weighted_GRS	1399	0	0	TRUE	0.962605	0.911507	bmi	mldltgpct_r	1399	0.993156	8.46746e-09	0.402144	0.000499251	0.00512051	0.00476994	1.0735	0.283236	0.00512051	0.00459484	1.11441	0.265105	bmi	Yengo_Weighted_GRS	0.918984	3.10763	0.397202	1.00432e-14	0.0419775	0.911542	3.0254	0.395735	3.89339e-14	0.0393737	mldltgpct_r	Yengo_Weighted_GRS	0.999914	0.0720802	0.0915278	0.431109	0.000443749	0.993118	0.00585667	0.0716216	0.93484	2.89928e-06	bmi	mldltgpct_r	1399	0.993128	8.46746e-09	0.401951	51.4891	18	1380	1.01466e-139	58.4462	1	1380	3.89339e-14	0.0188658	1	1379	0.890772	0.00193583	0.0236674	0.0817931	0.934823	0.00193583	0.0227669	0.0850284	0.932251
sldlplpct_r	response	bmi	Yengo_Weighted_GRS	1396	0	0	TRUE	0.943503	0.910909	bmi	sldlplpct_r	1396	0.999198	0.142383	0.16529	0.0196095	0.032133	0.00564961	5.68764	1.57095e-08	0.032133	0.00574799	5.5903	2.26679e-08	bmi	Yengo_Weighted_GRS	0.918391	3.09177	0.397264	1.37492e-14	0.0416409	0.910615	3.00473	0.395696	5.71641e-14	0.0389111	sldlplpct_r	Yengo_Weighted_GRS	0.999902	0.0894291	0.091591	0.329037	0.000683428	0.999301	0.0542764	0.0856514	0.526389	0.000249065	bmi	sldlplpct_r	1396	0.999241	0.142383	0.161531	13.3143	18	1377	3.47023e-37	57.6615	1	1377	5.71641e-14	0.259553	1	1376	0.610509	0.0180637	0.028244	0.639558	0.522567	0.0180637	0.0274747	0.657466	0.510991
sldlcpct_r	response	bmi	Yengo_Weighted_GRS	1394	0	0	TRUE	0.946386	0.910569	bmi	sldlcpct_r	1394	0.998784	0.0237544	0.207656	0.0120276	-0.025159	0.00550694	-4.5686	5.34978e-06	-0.025159	0.00559013	-4.50062	6.77555e-06	bmi	Yengo_Weighted_GRS	0.918108	3.08944	0.397634	1.51945e-14	0.0415641	0.910131	3.00008	0.396069	6.57895e-14	0.0387679	sldlcpct_r	Yengo_Weighted_GRS	0.999917	-0.0764855	0.0916431	0.404085	0.000500152	0.99907	-0.0268359	0.0831696	0.746998	6.09009e-05	bmi	sldlcpct_r	1394	0.998986	0.0237544	0.202661	18.748	18	1375	9.14951e-54	57.3753	1	1375	6.57895e-14	0.361559	1	1374	0.547741	-0.00894505	0.027602	-0.324072	0.745933	-0.00894505	0.0265819	-0.336508	0.736539
sldlcepct_r	response	bmi	Yengo_Weighted_GRS	1395	0	0	TRUE	0.942229	0.910731	bmi	sldlcepct_r	1395	0.999033	0.188452	0.177241	0.0142611	-0.0274001	0.00561052	-4.88371	1.1629e-06	-0.0274001	0.00571992	-4.79031	1.66527e-06	bmi	Yengo_Weighted_GRS	0.918267	3.08641	0.397543	1.5874e-14	0.0414756	0.910447	2.99664	0.396001	6.9458e-14	0.0386723	sldlcepct_r	Yengo_Weighted_GRS	0.999904	-0.0928403	0.0916271	0.311122	0.000736467	0.999075	-0.0519382	0.0848273	0.540453	0.000227982	bmi	sldlcepct_r	1395	0.999071	0.188452	0.175316	15.1287	18	1376	8.58562e-43	57.2633	1	1376	6.9458e-14	0.133926	1	1375	0.714452	-0.0173321	0.0281019	-0.61676	0.537495	-0.0173321	0.0271203	-0.639083	0.522875
sldlfcpct_r	response	bmi	Yengo_Weighted_GRS	1402	0	0	TRUE	0.962945	0.91162	bmi	sldlfcpct_r	1402	0.988662	0.000265224	0.339041	0.0064902	0.0184066	0.00499482	3.68513	0.000237413	0.0184066	0.00554661	3.31852	0.000904942	bmi	Yengo_Weighted_GRS	0.919179	3.14578	0.397972	5.40936e-15	0.0427229	0.912114	3.06247	0.396538	2.16776e-14	0.0400744	sldlfcpct_r	Yengo_Weighted_GRS	0.999917	0.0723672	0.0914759	0.429016	0.000446836	0.988098	0.1017	0.0755479	0.178472	0.000873413	bmi	sldlfcpct_r	1402	0.989166	0.000265224	0.334844	38.5144	18	1383	2.05401e-108	59.645	1	1383	2.16776e-14	0.378565	1	1382	0.538474	0.0332083	0.0246426	1.34759	0.17801	0.0332083	0.0243142	1.3658	0.172225
sldltgpct_r	response	bmi	Yengo_Weighted_GRS	1398	0	0	TRUE	0.956982	0.911124	bmi	sldltgpct_r	1398	0.997333	6.61977e-05	0.328658	0.00343493	0.0134061	0.00504701	2.65625	0.00799258	0.0134061	0.00530572	2.52673	0.011513	bmi	Yengo_Weighted_GRS	0.918804	3.12452	0.398116	8.33968e-15	0.042258	0.911531	3.03913	0.396588	3.40087e-14	0.0395562	sldltgpct_r	Yengo_Weighted_GRS	0.999929	0.0561906	0.0915602	0.539512	0.000269719	0.997322	-0.00509509	0.0760884	0.946621	2.19413e-06	bmi	sldltgpct_r	1398	0.997323	6.61977e-05	0.32431	36.8747	18	1379	3.69007e-104	58.7245	1	1379	3.40087e-14	0.380142	1	1378	0.537629	-0.0016765	0.0250532	-0.0669175	0.946657	-0.0016765	0.024101	-0.0695614	0.944553
xlhdlplpct_r	response	bmi	Yengo_Weighted_GRS	1322	0	0	TRUE	0.910884	0.912229	bmi	xlhdlplpct_r	1322	0.991172	2.22394e-11	0.2431	0.00888681	-0.0220086	0.00562686	-3.91134	9.65165e-05	-0.0220086	0.00533697	-4.1238	3.72675e-05	bmi	Yengo_Weighted_GRS	0.920365	2.96861	0.40122	2.43323e-13	0.0398216	0.914603	2.89401	0.400815	8.78931e-13	0.0374494	xlhdlplpct_r	Yengo_Weighted_GRS	0.999952	-0.0150887	0.0943146	0.872919	1.93894e-05	0.993165	-0.0162143	0.0835082	0.846077	2.21559e-05	bmi	xlhdlplpct_r	1322	0.992674	2.22394e-11	0.238161	22.2567	18	1303	1.16153e-63	52.1329	1	1303	8.78931e-13	0.339948	1	1302	0.55996	-0.00560272	0.0287815	-0.194664	0.845686	-0.00560272	0.0274681	-0.203972	0.838407
xlhdlcpct_r	response	bmi	Yengo_Weighted_GRS	1322	0	0	TRUE	0.913116	0.912229	bmi	xlhdlcpct_r	1322	0.995751	7.90633e-12	0.312828	0.00518027	0.0168033	0.00536141	3.13412	0.00176217	0.0168033	0.0052734	3.18643	0.00144042	bmi	Yengo_Weighted_GRS	0.920365	2.96861	0.40122	2.43323e-13	0.0398216	0.914603	2.89401	0.400815	8.78931e-13	0.0374494	xlhdlcpct_r	Yengo_Weighted_GRS	0.999945	0.0354111	0.0943105	0.707369	0.000106792	0.996796	0.0249888	0.0794014	0.753029	5.2624e-05	bmi	xlhdlcpct_r	1322	0.996285	7.90633e-12	0.311604	32.3565	18	1303	2.08244e-91	52.1329	1	1303	8.78931e-13	0.0928124	1	1302	0.76068	0.00863467	0.027359	0.315606	0.752352	0.00863467	0.0267821	0.322404	0.747198
xlhdlcepct_r	response	bmi	Yengo_Weighted_GRS	1321	0	0	TRUE	0.916618	0.911899	bmi	xlhdlcepct_r	1321	0.993251	3.97188e-09	0.233191	0.00765809	0.0204509	0.0056714	3.60597	0.000322745	0.0204509	0.00535003	3.82258	0.000132064	bmi	Yengo_Weighted_GRS	0.919932	2.95214	0.400953	3.15978e-13	0.0394774	0.914324	2.87877	0.400575	1.11544e-12	0.0371481	xlhdlcepct_r	Yengo_Weighted_GRS	0.999945	0.0267391	0.094336	0.77688	6.09073e-05	0.99435	0.0184811	0.0839994	0.825894	2.87925e-05	bmi	xlhdlcepct_r	1321	0.993986	3.97188e-09	0.229586	21.1777	18	1302	1.52456e-60	51.6471	1	1302	1.11544e-12	0.242653	1	1301	0.62238	0.0064198	0.029103	0.220589	0.825447	0.0064198	0.0283234	0.22666	0.820723
xlhdlfcpct_r	response	bmi	Yengo_Weighted_GRS	1310	0	0	TRUE	0.932973	0.91283	bmi	xlhdlfcpct_r	1310	0.997327	3.82887e-24	0.274948	0.00149378	-0.00904052	0.00554335	-1.63088	0.10316	-0.00904052	0.00572224	-1.57989	0.114132	bmi	Yengo_Weighted_GRS	0.920361	2.93817	0.403239	5.48592e-13	0.0390068	0.914544	2.85972	0.402816	2.06358e-12	0.0365587	xlhdlfcpct_r	Yengo_Weighted_GRS	0.999922	0.0645823	0.0948927	0.496256	0.000353998	0.996798	0.0526614	0.081853	0.520101	0.00023287	bmi	xlhdlfcpct_r	1310	0.995477	3.82887e-24	0.261171	26.5683	18	1291	1.06016e-75	50.4006	1	1291	2.06358e-12	0.957649	1	1290	0.327963	0.0184149	0.0288683	0.637893	0.523656	0.0184149	0.0290849	0.633142	0.526753
xlhdltgpct_r	response	bmi	Yengo_Weighted_GRS	1315	0	0	TRUE	0.873895	0.91156	bmi	xlhdltgpct_r	1315	0.995475	3.86349e-16	0.137047	0.0176996	0.0310102	0.00601471	5.15573	2.91913e-07	0.0310102	0.00572989	5.41201	6.23211e-08	bmi	Yengo_Weighted_GRS	0.919692	2.96521	0.402618	3.1219e-13	0.0396716	0.913862	2.8818	0.402431	1.33856e-12	0.0370542	xlhdltgpct_r	Yengo_Weighted_GRS	0.99992	-0.06192	0.0944737	0.512312	0.000327065	0.997696	-0.0333462	0.0897472	0.710283	9.38004e-05	bmi	xlhdltgpct_r	1315	0.998318	3.86349e-16	0.103674	9.59447	18	1296	2.04593e-25	51.2797	1	1296	1.33856e-12	1.98465	1	1295	0.159142	-0.0115713	0.0314203	-0.368275	0.712729	-0.0115713	0.0294525	-0.392879	0.694473
lhdlplpct_r	response	bmi	Yengo_Weighted_GRS	1313	0	0	TRUE	0.95664	0.91128	bmi	lhdlplpct_r	1313	0.996667	1.47744e-12	0.19944	0.0102259	-0.023596	0.00580387	-4.06557	5.08041e-05	-0.023596	0.00585729	-4.02849	5.61353e-05	bmi	Yengo_Weighted_GRS	0.919223	2.90503	0.404553	1.15753e-12	0.0378437	0.91151	2.79587	0.404891	7.83469e-12	0.034671	lhdlplpct_r	Yengo_Weighted_GRS	0.999951	0.0184648	0.0950526	0.846004	2.87836e-05	0.99561	-0.0303154	0.0866196	0.726408	7.67405e-05	bmi	lhdlplpct_r	1313	0.996209	1.47744e-12	0.196453	16.9348	18	1294	5.40886e-48	47.6822	1	1294	7.83469e-12	0.177805	1	1293	0.673337	-0.0108429	0.0308441	-0.351539	0.725241	-0.0108429	0.0312543	-0.346926	0.728703
lhdlcpct_r	response	bmi	Yengo_Weighted_GRS	1306	0	0	TRUE	0.908448	0.91119	bmi	lhdlcpct_r	1306	0.996883	1.87742e-11	0.17619	0.0055784	0.0174012	0.00589452	2.9521	0.00321346	0.0174012	0.00590145	2.94863	0.00319188	bmi	Yengo_Weighted_GRS	0.919176	2.92666	0.406178	9.76399e-13	0.0382895	0.91143	2.8201	0.406394	6.22713e-12	0.0351865	lhdlcpct_r	Yengo_Weighted_GRS	0.999947	0.0216507	0.0953119	0.820338	3.95688e-05	0.996667	0.0594128	0.0878111	0.498783	0.000294907	bmi	lhdlcpct_r	1306	0.996883	1.87742e-11	0.175943	14.8289	18	1287	1.32661e-41	48.1541	1	1287	6.22713e-12	0.014465	1	1286	0.904288	0.0210676	0.0310429	0.678661	0.497474	0.0210676	0.0311357	0.67664	0.498756
lhdlcepct_r	response	bmi	Yengo_Weighted_GRS	1314	0	0	TRUE	0.938207	0.911329	bmi	lhdlcepct_r	1314	0.994761	2.06266e-10	0.269524	0.00488871	0.0163305	0.00554716	2.94394	0.00329843	0.0163305	0.00553399	2.95094	0.00316806	bmi	Yengo_Weighted_GRS	0.919253	2.91117	0.404396	1.01947e-12	0.0379983	0.911325	2.80938	0.404535	5.98509e-12	0.0350251	lhdlcepct_r	Yengo_Weighted_GRS	0.99996	0.00168426	0.095111	0.985874	2.39013e-07	0.994699	0.0455962	0.0825085	0.580616	0.000173377	bmi	lhdlcepct_r	1314	0.994762	2.06266e-10	0.269524	26.0809	18	1295	2.17437e-74	48.2291	1	1295	5.98509e-12	1.2217e-05	1	1294	0.997212	0.01623	0.0292746	0.554405	0.579398	0.01623	0.0295919	0.548461	0.58347
lhdlfcpct_r	response	bmi	Yengo_Weighted_GRS	1300	2	0	TRUE	0.85304	0.910715	bmi	lhdlfcpct_r	1300	0.998648	5.05874e-13	0.124482	0.00356325	0.0138741	0.0060763	2.28331	0.0225752	0.0138741	0.00592996	2.33966	0.0193014	bmi	Yengo_Weighted_GRS	0.919142	2.96187	0.409295	7.85192e-13	0.0387801	0.912439	2.86241	0.409769	4.55182e-12	0.0357891	lhdlfcpct_r	Yengo_Weighted_GRS	0.999918	-0.0593602	0.0958114	0.535661	0.000295634	0.998882	-0.080487	0.0909536	0.376364	0.000537064	bmi	lhdlfcpct_r	1300	0.998733	5.05874e-13	0.0918395	9.51772	18	1281	3.72684e-25	48.7962	1	1281	4.55182e-12	1.82047	1	1280	0.177496	-0.0281186	0.0323063	-0.870375	0.384259	-0.0281186	0.0305859	-0.919331	0.358095
lhdltgpct_r	response	bmi	Yengo_Weighted_GRS	1308	0	0	TRUE	0.896293	0.911143	bmi	lhdltgpct_r	1308	0.994904	2.4555e-05	0.104222	0.0193888	0.0324396	0.0061415	5.28204	1.4983e-07	0.0324396	0.00559713	5.79576	6.80127e-09	bmi	Yengo_Weighted_GRS	0.919244	2.94272	0.406646	7.82506e-13	0.038552	0.912244	2.84719	0.407021	4.24416e-12	0.0356745	lhdltgpct_r	Yengo_Weighted_GRS	0.999934	0.0447175	0.0954144	0.639386	0.000168156	0.997108	0.0471188	0.092409	0.610213	0.000184552	bmi	lhdltgpct_r	1308	0.996016	2.4555e-05	0.09957	6.76148	18	1289	1.53247e-16	48.9328	1	1289	4.24416e-12	0.253991	1	1288	0.614365	0.0165492	0.0321971	0.513997	0.607342	0.0165492	0.0309492	0.534722	0.592935
mhdlplpct_r	response	bmi	Yengo_Weighted_GRS	1405	0	0	TRUE	0.991677	0.911405	bmi	mhdlplpct_r	1405	0.996187	4.14817e-16	0.358636	7.73911e-05	0.00201157	0.00491882	0.408954	0.682636	0.00201157	0.00475018	0.423473	0.67195	bmi	Yengo_Weighted_GRS	0.919032	3.14285	0.39713	5.02592e-15	0.0427323	0.912068	3.05683	0.395842	2.17576e-14	0.0399947	mhdlplpct_r	Yengo_Weighted_GRS	0.999918	0.0856306	0.091359	0.348766	0.000625786	0.996192	0.0186251	0.0740336	0.801406	2.92896e-05	bmi	mhdlplpct_r	1405	0.996144	4.14817e-16	0.358317	43.0294	18	1386	9.53582e-120	59.6347	1	1386	2.17576e-14	0.0296019	1	1385	0.863422	0.00609293	0.0242242	0.251523	0.801447	0.00609293	0.0234824	0.259468	0.795313
mhdlcpct_r	response	bmi	Yengo_Weighted_GRS	1404	0	0	TRUE	0.978605	0.911134	bmi	mhdlcpct_r	1404	0.994277	3.27323e-14	0.315169	0.00162923	-0.0092296	0.00508463	-1.8152	0.0697098	-0.0092296	0.00486585	-1.89681	0.0578527	bmi	Yengo_Weighted_GRS	0.91878	3.14472	0.397122	4.84249e-15	0.0428121	0.911638	3.05872	0.39583	2.09616e-14	0.040071	mhdlcpct_r	Yengo_Weighted_GRS	0.999934	-0.0584117	0.0913752	0.522764	0.000291386	0.994743	0.0106432	0.0765899	0.889499	9.57112e-06	bmi	mhdlcpct_r	1404	0.994866	3.27323e-14	0.312079	35.0707	18	1385	1.48051e-99	59.7121	1	1385	2.09616e-14	0.269218	1	1384	0.60394	0.00347963	0.0250666	0.138815	0.889616	0.00347963	0.0246216	0.141324	0.887634
mhdlcepct_r	response	bmi	Yengo_Weighted_GRS	1405	0	0	TRUE	0.986581	0.911405	bmi	mhdlcepct_r	1405	0.993101	2.24626e-16	0.345956	0.00101737	-0.00729338	0.0049672	-1.46831	0.142248	-0.00729338	0.00473974	-1.53877	0.12386	bmi	Yengo_Weighted_GRS	0.919032	3.14285	0.39713	5.02592e-15	0.0427323	0.912068	3.05683	0.395842	2.17576e-14	0.0399947	mhdlcepct_r	Yengo_Weighted_GRS	0.999916	-0.0685959	0.0913692	0.452926	0.000401573	0.993256	0.00300839	0.0748171	0.967932	7.64161e-07	bmi	mhdlcepct_r	1405	0.993272	2.24626e-16	0.344646	40.5282	18	1386	1.52349e-113	59.6347	1	1386	2.17576e-14	0.119409	1	1385	0.729729	0.000984153	0.0244808	0.0402009	0.967939	0.000984153	0.0237043	0.0415179	0.966889
mhdlfcpct_r	response	bmi	Yengo_Weighted_GRS	1404	0	0	TRUE	0.938833	0.911134	bmi	mhdlfcpct_r	1404	0.996904	4.81774e-09	0.176043	0.00512129	-0.0163637	0.00557724	-2.93401	0.00340118	-0.0163637	0.00529194	-3.09219	0.00198684	bmi	Yengo_Weighted_GRS	0.91878	3.14472	0.397122	4.84249e-15	0.0428121	0.911638	3.05872	0.39583	2.09616e-14	0.040071	mhdlfcpct_r	Yengo_Weighted_GRS	0.999962	0.00353642	0.0913885	0.969138	1.06806e-06	0.997288	0.0024115	0.0841713	0.977148	4.9135e-07	bmi	mhdlfcpct_r	1404	0.997302	4.81774e-09	0.170416	15.8532	18	1385	4.83461e-45	59.7121	1	1385	2.09616e-14	0.407589	1	1384	0.523301	0.000788401	0.0275269	0.0286411	0.977155	0.000788401	0.0277504	0.0284104	0.977339
mhdltgpct_r	response	bmi	Yengo_Weighted_GRS	1401	0	0	TRUE	0.957192	0.911261	bmi	mhdltgpct_r	1401	0.997518	7.60008e-07	0.183236	0.00262876	0.0117164	0.00555536	2.10902	0.0351221	0.0117164	0.00551524	2.12436	0.0336399	bmi	Yengo_Weighted_GRS	0.918862	3.13171	0.39783	6.9461e-15	0.0424158	0.911826	3.04937	0.396645	2.82325e-14	0.0397808	mhdltgpct_r	Yengo_Weighted_GRS	0.999945	0.0316623	0.0914923	0.729346	8.55975e-05	0.997676	-0.0234306	0.0837814	0.779778	4.63693e-05	bmi	mhdltgpct_r	1401	0.997702	7.60008e-07	0.176028	16.8333	18	1382	5.07661e-48	59.1037	1	1382	2.82325e-14	0.521364	1	1381	0.470382	-0.00768375	0.0275524	-0.278877	0.780381	-0.00768375	0.0270725	-0.283821	0.77659
shdlplpct_r	response	bmi	Yengo_Weighted_GRS	1401	0	0	TRUE	0.941653	0.911358	bmi	shdlplpct_r	1401	0.997219	0.00626478	0.153021	0.0222397	0.0340884	0.0056588	6.02396	2.17877e-09	0.0340884	0.00564025	6.04377	1.5055e-09	bmi	Yengo_Weighted_GRS	0.918949	3.12363	0.397663	7.91131e-15	0.0422404	0.911833	3.04291	0.396406	3.08057e-14	0.0396623	shdlplpct_r	Yengo_Weighted_GRS	0.999961	0.00417781	0.0914723	0.963577	1.49108e-06	0.997737	-0.000171357	0.0862609	0.998415	2.48196e-09	bmi	shdlplpct_r	1401	0.997738	0.00626478	0.130708	11.5509	18	1382	1.09827e-31	58.9247	1	1382	3.08057e-14	1.55296	1	1381	0.21291	-5.63134e-05	0.0283493	-0.00198641	0.998415	-5.63134e-05	0.0283499	-0.00198637	0.998415
shdlcpct_r	response	bmi	Yengo_Weighted_GRS	1403	0	0	TRUE	0.917152	0.911258	bmi	shdlcpct_r	1403	0.997174	0.0439009	0.117021	0.0124907	-0.0255543	0.00577535	-4.42473	1.04136e-05	-0.0255543	0.00556639	-4.59083	4.41494e-06	bmi	Yengo_Weighted_GRS	0.918856	3.13866	0.397192	5.50744e-15	0.0426689	0.911687	3.05185	0.395876	2.4055e-14	0.0399128	shdlcpct_r	Yengo_Weighted_GRS	0.999942	0.03128	0.0913842	0.732183	8.36214e-05	0.997795	0.0495491	0.0874652	0.571145	0.000207595	bmi	shdlcpct_r	1403	0.998204	0.0439009	0.0836166	8.78801	18	1384	5.59139e-23	59.4305	1	1384	2.4055e-14	2.25038	1	1383	0.13381	0.0162358	0.0289958	0.559935	0.575615	0.0162358	0.0286252	0.567185	0.570681
shdlcepct_r	response	bmi	Yengo_Weighted_GRS	1403	0	0	TRUE	0.931707	0.911258	bmi	shdlcepct_r	1403	0.997214	0.0474394	0.117017	0.0129796	-0.0260496	0.00577536	-4.51047	7.01552e-06	-0.0260496	0.00559037	-4.65973	3.16627e-06	bmi	Yengo_Weighted_GRS	0.918856	3.13866	0.397192	5.50744e-15	0.0426689	0.911687	3.05185	0.395876	2.4055e-14	0.0399128	shdlcepct_r	Yengo_Weighted_GRS	0.99994	0.0358339	0.091383	0.695023	0.000109742	0.997852	0.0541584	0.0874873	0.53599	0.000248014	bmi	shdlcepct_r	1403	0.998252	0.0474394	0.080329	8.71874	18	1384	9.25326e-23	59.4305	1	1384	2.4055e-14	2.47195	1	1383	0.116123	0.0177461	0.0290478	0.610928	0.541348	0.0177461	0.0287374	0.617527	0.536989
shdlfcpct_r	response	bmi	Yengo_Weighted_GRS	1404	0	0	TRUE	0.980458	0.911529	bmi	shdlfcpct_r	1404	0.998209	0.156104	0.119881	0.0109225	0.0238962	0.00576388	4.14586	3.59093e-05	0.0238962	0.00605486	3.94662	7.92628e-05	bmi	Yengo_Weighted_GRS	0.919107	3.13677	0.3972	5.71641e-15	0.042589	0.912117	3.04998	0.395888	2.49587e-14	0.0398371	shdlfcpct_r	Yengo_Weighted_GRS	0.999909	-0.0814828	0.0913612	0.372613	0.000567041	0.998286	-0.0956219	0.0872196	0.273123	0.000772604	bmi	shdlfcpct_r	1404	0.99835	0.156104	0.0614976	8.9965	18	1385	1.22452e-23	59.3539	1	1385	2.49587e-14	3.94569	1	1384	0.0471885	-0.0313516	0.0293612	-1.06779	0.285801	-0.0313516	0.029254	-1.0717	0.28404
shdltgpct_r	response	bmi	Yengo_Weighted_GRS	1404	0	0	TRUE	0.98065	0.911529	bmi	shdltgpct_r	1404	0.992599	0.0032837	0.221083	0.000983191	0.00716948	0.00542238	1.3222	0.186319	0.00716948	0.0053736	1.33421	0.182137	bmi	Yengo_Weighted_GRS	0.919107	3.13677	0.3972	5.71641e-15	0.042589	0.912117	3.04998	0.395888	2.49587e-14	0.0398371	shdltgpct_r	Yengo_Weighted_GRS	0.999957	-0.0118953	0.0913865	0.896455	1.20847e-05	0.992983	-0.0711158	0.0816121	0.383693	0.000427342	bmi	shdltgpct_r	1404	0.993936	0.0032837	0.203305	21.2984	18	1385	2.27269e-61	59.3539	1	1385	2.49587e-14	1.355	1	1384	0.244606	-0.0233168	0.0270522	-0.861919	0.388881	-0.0233168	0.0260376	-0.895507	0.370672
vldld_r	response	bmi	Yengo_Weighted_GRS	1406	0	0	TRUE	0.993717	0.91133	bmi	vldld_r	1406	0.999426	0.511926	0.0826671	0.000866123	0.00673182	0.00588258	1.14437	0.25267	0.00673182	0.00566575	1.18816	0.234771	bmi	Yengo_Weighted_GRS	0.918929	3.1406	0.396952	5.10499e-15	0.0426816	0.911983	3.05473	0.395634	2.19525e-14	0.0399539	vldld_r	Yengo_Weighted_GRS	0.999962	0.00179178	0.0913752	0.984358	2.73871e-07	0.99947	-0.0279982	0.0885579	0.751931	6.61662e-05	bmi	vldld_r	1406	0.999461	0.511926	0.0778369	6.84078	18	1387	7.55383e-17	59.6154	1	1387	2.19525e-14	0.313748	1	1386	0.57548	-0.00916554	0.029054	-0.315466	0.752455	-0.00916554	0.028416	-0.322548	0.747086
ldld_r	response	bmi	Yengo_Weighted_GRS	1398	0	0	TRUE	0.906153	0.910609	bmi	ldld_r	1398	0.998586	0.242719	0.232583	0.000274923	-0.00379178	0.00539475	-0.702865	0.482258	-0.00379178	0.00554981	-0.683228	0.494463	bmi	Yengo_Weighted_GRS	0.918301	3.12668	0.398224	8.13206e-15	0.0422921	0.911232	3.0459	0.396916	3.139e-14	0.0397176	ldld_r	Yengo_Weighted_GRS	0.999957	-0.0160508	0.0916392	0.860986	2.19753e-05	0.998547	0.0217262	0.081208	0.789095	3.98446e-05	bmi	ldld_r	1398	0.998548	0.242719	0.230301	23.1265	18	1379	1.17508e-66	58.8889	1	1379	3.139e-14	0.17502	1	1378	0.675754	0.00713294	0.026697	0.267182	0.789369	0.00713294	0.0263625	0.270572	0.786761
hdld_r	response	bmi	Yengo_Weighted_GRS	1398	0	0	TRUE	0.968839	0.910466	bmi	hdld_r	1398	0.998918	0.68396	0.12599	8.46765e-05	0.00210444	0.00575746	0.365515	0.714783	0.00210444	0.00581881	0.361661	0.717605	bmi	Yengo_Weighted_GRS	0.918161	3.12342	0.398602	9.16271e-15	0.0421309	0.910944	3.04796	0.397218	3.15445e-14	0.0397061	hdld_r	Yengo_Weighted_GRS	0.999918	-0.0798816	0.0916925	0.3838	0.000543381	0.998904	-0.0614226	0.0867089	0.478831	0.000317954	bmi	hdld_r	1398	0.998735	0.68396	0.116519	10.9455	18	1379	8.87748e-30	58.8788	1	1379	3.15445e-14	0.637869	1	1378	0.424621	-0.020152	0.0286057	-0.704476	0.481256	-0.020152	0.0276662	-0.728399	0.466493
serumc_r	response	bmi	Yengo_Weighted_GRS	1406	0	0	TRUE	0.972617	0.91133	bmi	serumc_r	1406	0.99277	0.00134436	0.280195	0.00811705	-0.0206083	0.00521089	-3.95485	8.04492e-05	-0.0206083	0.00513127	-4.01622	5.914e-05	bmi	Yengo_Weighted_GRS	0.918929	3.1406	0.396952	5.10499e-15	0.0426816	0.911983	3.05473	0.395634	2.19525e-14	0.0399539	serumc_r	Yengo_Weighted_GRS	0.999884	-0.104072	0.091333	0.2547	0.000923932	0.993391	-0.0543112	0.0788393	0.491011	0.000248973	bmi	serumc_r	1406	0.992859	0.00134436	0.280042	29.1466	18	1387	1.10002e-83	59.6154	1	1387	2.19525e-14	0.0126587	1	1386	0.910435	-0.0177794	0.0256717	-0.692566	0.488698	-0.0177794	0.0248069	-0.716711	0.473673
vldlc_r	response	bmi	Yengo_Weighted_GRS	1406	0	0	TRUE	0.984662	0.91133	bmi	vldlc_r	1406	0.995387	0.419774	0.234312	0.0006068	0.00563463	0.0053744	1.04842	0.294628	0.00563463	0.00557665	1.0104	0.312305	bmi	Yengo_Weighted_GRS	0.918929	3.1406	0.396952	5.10499e-15	0.0426816	0.911983	3.05473	0.395634	2.19525e-14	0.0399539	vldlc_r	Yengo_Weighted_GRS	0.999928	-0.0750941	0.0913532	0.411206	0.000481047	0.995554	-0.0635225	0.0808865	0.432395	0.000340588	bmi	vldlc_r	1406	0.996087	0.419774	0.220962	23.1497	18	1387	8.9595e-67	59.6154	1	1387	2.19525e-14	1.03946	1	1386	0.308124	-0.0207948	0.0267043	-0.778706	0.436286	-0.0207948	0.0261407	-0.795494	0.426462
remnantc_r	response	bmi	Yengo_Weighted_GRS	1406	0	0	TRUE	0.993565	0.91133	bmi	remnantc_r	1406	0.995946	0.000412909	0.364249	1.29388e-05	-0.00082279	0.0048972	-0.168012	0.866598	-0.00082279	0.00494261	-0.166469	0.867788	bmi	Yengo_Weighted_GRS	0.918929	3.1406	0.396952	5.10499e-15	0.0426816	0.911983	3.05473	0.395634	2.19525e-14	0.0399539	remnantc_r	Yengo_Weighted_GRS	0.999907	-0.0754686	0.091353	0.408876	0.000485857	0.995939	-0.039932	0.0736846	0.587953	0.000134591	bmi	remnantc_r	1406	0.995902	0.000412909	0.361381	43.9648	18	1387	4.70206e-122	59.6154	1	1387	2.19525e-14	0.268773	1	1386	0.604239	-0.0130722	0.0241781	-0.540662	0.588828	-0.0130722	0.0236018	-0.553863	0.579762
ldlc_r	response	bmi	Yengo_Weighted_GRS	1406	0	0	TRUE	0.982117	0.91133	bmi	ldlc_r	1406	0.994693	0.0642427	0.232362	0.0110414	-0.0240356	0.00538124	-4.46655	8.59466e-06	-0.0240356	0.00523317	-4.59293	4.37073e-06	bmi	Yengo_Weighted_GRS	0.918929	3.1406	0.396952	5.10499e-15	0.0426816	0.911983	3.05473	0.395634	2.19525e-14	0.0399539	ldlc_r	Yengo_Weighted_GRS	0.999893	-0.115568	0.0913232	0.205909	0.00113933	0.99521	-0.0650121	0.0815369	0.425394	0.000356749	bmi	ldlc_r	1406	0.994727	0.0642427	0.232217	22.2478	18	1387	3.71214e-64	59.6154	1	1387	2.19525e-14	0.0112426	1	1386	0.915573	-0.0212824	0.0265107	-0.802787	0.422235	-0.0212824	0.0257009	-0.82808	0.407768
hdlc_r	response	bmi	Yengo_Weighted_GRS	1397	0	0	TRUE	0.97278	0.911323	bmi	hdlc_r	1397	0.995585	5.68931e-15	0.178008	0.00346416	-0.0134347	0.0055749	-2.40985	0.0160895	-0.0134347	0.0056513	-2.37727	0.0174413	bmi	Yengo_Weighted_GRS	0.918887	3.13043	0.398822	8.2842e-15	0.0422967	0.911743	3.05007	0.397588	3.19922e-14	0.0397194	hdlc_r	Yengo_Weighted_GRS	0.999963	0.00217384	0.0916055	0.981071	4.03682e-07	0.996098	0.0122093	0.0841949	0.884723	1.25964e-05	bmi	hdlc_r	1397	0.99625	5.68931e-15	0.172171	16.1425	18	1378	6.64788e-46	58.8508	1	1378	3.19922e-14	0.417657	1	1377	0.518216	0.00400295	0.0276441	0.144803	0.884888	0.00400295	0.0277263	0.144374	0.885226
hdl2c_r	response	bmi	Yengo_Weighted_GRS	1396	0	0	TRUE	0.970128	0.911002	bmi	hdl2c_r	1396	0.996906	3.03118e-12	0.176919	0.00223077	-0.0107858	0.00558317	-1.93185	0.0535833	-0.0107858	0.00565198	-1.90833	0.0563489	bmi	Yengo_Weighted_GRS	0.918513	3.1063	0.399202	1.38952e-14	0.0416266	0.911414	3.02596	0.397914	5.26712e-14	0.0390819	hdl2c_r	Yengo_Weighted_GRS	0.999957	-0.0100154	0.091699	0.913043	8.55742e-06	0.997114	0.000411144	0.0842672	0.996108	1.42678e-08	bmi	hdl2c_r	1396	0.997118	3.03118e-12	0.174632	16.1911	18	1377	4.76008e-46	57.8293	1	1377	5.26712e-14	0.160608	1	1376	0.688659	0.000135872	0.027849	0.00487889	0.996108	0.000135872	0.0280164	0.00484974	0.996131
hdl3c_r	response	bmi	Yengo_Weighted_GRS	1399	0	0	TRUE	0.970279	0.911345	bmi	hdl3c_r	1399	0.993812	1.98912e-15	0.171598	0.0138768	-0.0269015	0.00559515	-4.808	1.69143e-06	-0.0269015	0.00553035	-4.86433	1.14843e-06	bmi	Yengo_Weighted_GRS	0.918956	3.13274	0.398145	7.1502e-15	0.0424362	0.91186	3.04929	0.396929	2.94857e-14	0.0397756	hdl3c_r	Yengo_Weighted_GRS	0.999943	-0.0326663	0.0915005	0.72114	9.12258e-05	0.994495	-0.0240766	0.0849477	0.776891	4.90272e-05	bmi	hdl3c_r	1399	0.994327	1.98912e-15	0.164671	14.4802	18	1380	8.32076e-41	59.0164	1	1380	2.94857e-14	0.493262	1	1379	0.482594	-0.00789579	0.0277438	-0.284596	0.775996	-0.00789579	0.0274955	-0.287167	0.774028
estc_r	response	bmi	Yengo_Weighted_GRS	1393	0	0	TRUE	0.979595	0.910046	bmi	estc_r	1393	0.994571	0.000176863	0.275856	0.00852247	-0.0211321	0.00525506	-4.02127	6.10309e-05	-0.0211321	0.00507554	-4.16351	3.13398e-05	bmi	Yengo_Weighted_GRS	0.917644	3.1342	0.397371	6.19911e-15	0.0428088	0.910801	3.04817	0.396362	2.78116e-14	0.0400442	estc_r	Yengo_Weighted_GRS	0.999849	-0.130681	0.0915176	0.153537	0.00146369	0.995148	-0.0706637	0.0792921	0.372988	0.000423254	bmi	estc_r	1393	0.994508	0.000176863	0.275776	28.2216	18	1374	5.14482e-81	59.1419	1	1374	2.78116e-14	0.00654702	1	1373	0.935522	-0.0231823	0.0258702	-0.896102	0.370355	-0.0231823	0.0252619	-0.917676	0.35895
freec_r	response	bmi	Yengo_Weighted_GRS	1402	0	0	TRUE	0.974924	0.910863	bmi	freec_r	1402	0.993367	0.00113349	0.259241	0.00467134	-0.0156353	0.00529433	-2.9532	0.00319804	-0.0156353	0.00529999	-2.95005	0.00317722	bmi	Yengo_Weighted_GRS	0.918442	3.15138	0.396589	3.92381e-15	0.0431552	0.912082	3.07012	0.395581	1.62724e-14	0.0405227	freec_r	Yengo_Weighted_GRS	0.999943	-0.034695	0.0913858	0.704259	0.000102945	0.993912	-0.00817259	0.0798138	0.918458	5.65124e-06	bmi	freec_r	1402	0.993839	0.00113349	0.256025	26.2911	18	1383	1.04677e-75	60.234	1	1383	1.62724e-14	0.261375	1	1382	0.609259	-0.00266197	0.0259717	-0.102495	0.918378	-0.00266197	0.0254161	-0.104736	0.916601
serumtg_r	response	bmi	Yengo_Weighted_GRS	1405	0	0	TRUE	0.926064	0.911398	bmi	serumtg_r	1405	0.997881	0.482897	0.0912798	0.00368053	0.0138722	0.00585497	2.36931	0.0179577	0.0138722	0.00629639	2.2032	0.0275804	bmi	Yengo_Weighted_GRS	0.919055	3.14644	0.397292	4.80624e-15	0.0427924	0.912152	3.05995	0.395971	2.0897e-14	0.0400473	serumtg_r	Yengo_Weighted_GRS	0.999963	0.00243074	0.0914272	0.978793	5.0381e-07	0.998503	-0.0411255	0.0883228	0.641556	0.000142702	bmi	serumtg_r	1405	0.998865	0.482897	0.0770129	7.31985	18	1386	2.37256e-18	59.7175	1	1386	2.0897e-14	0.937524	1	1385	0.333085	-0.0134399	0.0290334	-0.462913	0.6435	-0.0134399	0.0281348	-0.477697	0.632941
vldltg_r	response	bmi	Yengo_Weighted_GRS	1404	0	0	TRUE	0.956724	0.911498	bmi	vldltg_r	1404	0.998363	0.214535	0.0541967	0.0024776	0.011379	0.00597397	1.90476	0.0570182	0.011379	0.00635339	1.79101	0.0732921	bmi	Yengo_Weighted_GRS	0.91915	3.14561	0.397383	4.95403e-15	0.0427815	0.912271	3.05968	0.396067	2.13129e-14	0.0400515	vldltg_r	Yengo_Weighted_GRS	0.999954	-0.01548	0.0914269	0.865573	2.04474e-05	0.998775	-0.0491958	0.0900405	0.584897	0.00020435	bmi	vldltg_r	1404	0.99906	0.214535	0.0397704	4.1607	18	1385	1.21205e-08	59.678	1	1385	2.13129e-14	0.910207	1	1384	0.340226	-0.0160788	0.0296161	-0.542906	0.587282	-0.0160788	0.0289712	-0.554992	0.57899
ldltg_r	response	bmi	Yengo_Weighted_GRS	1406	0	0	TRUE	0.992281	0.91133	bmi	ldltg_r	1406	0.993496	2.91559e-13	0.33518	0.00370663	-0.0139262	0.00500791	-2.78084	0.00549522	-0.0139262	0.00518443	-2.68616	0.00722794	bmi	Yengo_Weighted_GRS	0.918929	3.1406	0.396952	5.10499e-15	0.0426816	0.911983	3.05473	0.395634	2.19525e-14	0.0399539	ldltg_r	Yengo_Weighted_GRS	0.999946	0.0416046	0.0913685	0.648928	0.000147659	0.99394	-0.0063815	0.0755671	0.932712	3.43732e-06	bmi	ldltg_r	1406	0.993894	2.91559e-13	0.332502	38.2654	18	1387	7.72376e-108	59.6154	1	1387	2.19525e-14	0.240007	1	1386	0.624279	-0.00208906	0.0247188	-0.0845129	0.932661	-0.00208906	0.024618	-0.0848588	0.932386
hdltg_r	response	bmi	Yengo_Weighted_GRS	1403	0	0	TRUE	0.9584	0.911137	bmi	hdltg_r	1403	0.997305	0.594824	0.15529	0.00530825	0.0166549	0.00564746	2.9491	0.00324047	0.0166549	0.00606987	2.74387	0.0060719	bmi	Yengo_Weighted_GRS	0.918739	3.14528	0.397343	4.95775e-15	0.0428104	0.911597	3.05569	0.396032	2.28838e-14	0.0399769	hdltg_r	Yengo_Weighted_GRS	0.999945	0.0390593	0.0913996	0.669193	0.000130336	0.997675	-0.0106179	0.0852422	0.900889	9.52914e-06	bmi	hdltg_r	1403	0.997772	0.594824	0.147536	13.5287	18	1384	7.20719e-38	59.5329	1	1384	2.28838e-14	0.546322	1	1383	0.45995	-0.00347479	0.0279365	-0.124382	0.901031	-0.00347479	0.0265882	-0.130689	0.89604
dag_r	response	bmi	Yengo_Weighted_GRS	727	0	0	TRUE	0.965248	0.908218	bmi	dag_r	727	0.998872	0.161932	0.0532543	0.000443479	0.00473972	0.0082187	0.576699	0.564326	0.00473972	0.00915368	0.517794	0.604602	bmi	Yengo_Weighted_GRS	0.915654	3.62761	0.562314	2.0277e-10	0.0542881	0.909207	3.42747	0.561527	1.70306e-09	0.0474089	dag_r	Yengo_Weighted_GRS	0.999858	0.0839872	0.126866	0.508172	0.000604137	0.998838	0.0465064	0.126174	0.712543	0.000181211	bmi	dag_r	727	0.998916	0.161932	0.0517155	2.47976	16	710	0.00109291	37.257	1	710	1.70306e-09	0.0604772	1	709	0.805814	0.0135687	0.0368372	0.368343	0.712728	0.0135687	0.0388298	0.349441	0.726862
dagtg_r	response	bmi	Yengo_Weighted_GRS	695	0	0	TRUE	0.861421	0.907053	bmi	dagtg_r	695	0.998946	0.0351618	0.039272	0.00159148	0.008908	0.00840554	1.05978	0.289623	0.008908	0.00906925	0.98222	0.325991	bmi	Yengo_Weighted_GRS	0.914892	3.5704	0.578899	1.17824e-09	0.052034	0.910771	3.38149	0.57938	8.26773e-09	0.0456505	dagtg_r	Yengo_Weighted_GRS	0.999854	-0.069768	0.129668	0.590715	0.000417571	0.999194	-0.0901831	0.130015	0.488148	0.000682408	bmi	dagtg_r	695	0.998952	0.0351618	0.0138861	1.64852	16	678	0.0520633	34.0636	1	678	8.26773e-09	0.899951	1	677	0.343133	-0.0266696	0.0389353	-0.684973	0.493595	-0.0266696	0.0416008	-0.641084	0.521684
totpg_r	response	bmi	Yengo_Weighted_GRS	1400	0	0	TRUE	0.991859	0.910822	bmi	totpg_r	1400	0.991952	7.25129e-13	0.373891	8.65318e-05	0.00212823	0.00487145	0.436878	0.662268	0.00212823	0.00474366	0.448646	0.653687	bmi	Yengo_Weighted_GRS	0.918432	3.17717	0.397087	2.56575e-15	0.0437882	0.911756	3.09655	0.396077	1.05739e-14	0.0411423	totpg_r	Yengo_Weighted_GRS	0.999961	-0.00505278	0.0915346	0.955986	2.17963e-06	0.991888	0.0454381	0.073267	0.535248	0.000174348	bmi	totpg_r	1400	0.991692	7.25129e-13	0.370885	45.6077	18	1381	6.42054e-126	61.1218	1	1381	1.05739e-14	0.293389	1	1380	0.588144	0.0146738	0.0237193	0.618644	0.536253	0.0146738	0.0245896	0.596747	0.550774
tgpg_r	response	bmi	Yengo_Weighted_GRS	1345	0	0	TRUE	0.91014	0.90826	bmi	tgpg_r	1345	0.997588	5.30218e-16	0.194359	0.000459819	-0.00488774	0.00561841	-0.869951	0.384485	-0.00488774	0.00575512	-0.849286	0.395722	bmi	Yengo_Weighted_GRS	0.915811	3.18957	0.406281	8.40527e-15	0.0438782	0.909905	3.11137	0.406119	3.53664e-14	0.0412316	tgpg_r	Yengo_Weighted_GRS	0.999909	-0.107143	0.0933612	0.251331	0.000979699	0.997516	-0.167818	0.0848063	0.0480407	0.00237348	bmi	tgpg_r	1345	0.998332	5.30218e-16	0.148053	16.9715	18	1326	3.1338e-48	58.6943	1	1326	3.53664e-14	3.37963	1	1325	0.0662308	-0.053937	0.0280626	-1.92202	0.0548169	-0.053937	0.0282666	-1.90815	0.0565871
pc_r	response	bmi	Yengo_Weighted_GRS	1230	0	0	TRUE	0.975849	0.906364	bmi	pc_r	1230	0.996303	4.28763e-06	0.148683	0.00263473	-0.0116222	0.00600336	-1.93595	0.0531062	-0.0116222	0.00580209	-2.00311	0.0451657	bmi	Yengo_Weighted_GRS	0.914079	3.20416	0.427636	1.28567e-13	0.0437186	0.907562	3.12852	0.427336	4.47412e-13	0.0412443	pc_r	Yengo_Weighted_GRS	0.999886	-0.0920271	0.0976412	0.34612	0.000722859	0.996434	-0.10037	0.091326	0.271974	0.00085089	bmi	pc_r	1230	0.996125	4.28763e-06	0.140517	11.4988	18	1211	3.41573e-31	53.5969	1	1211	4.47412e-13	0.513856	1	1210	0.473613	-0.0320822	0.0293004	-1.09494	0.273761	-0.0320822	0.0315258	-1.01765	0.309048
sm_r	response	bmi	Yengo_Weighted_GRS	1400	0	0	TRUE	0.985327	0.912988	bmi	sm_r	1400	0.996914	0.000391065	0.227721	4.11488e-05	-0.00147715	0.00544546	-0.271262	0.78623	-0.00147715	0.00536283	-0.275441	0.782977	bmi	Yengo_Weighted_GRS	0.921115	3.18596	0.393653	1.2501e-15	0.0447568	0.914118	3.10703	0.392731	5.18093e-15	0.0421107	sm_r	Yengo_Weighted_GRS	0.999938	-0.0430248	0.0913975	0.637897	0.000158487	0.996914	-0.0105529	0.0812569	0.896688	9.43238e-06	bmi	sm_r	1400	0.996907	0.000391065	0.227651	22.6178	18	1381	3.38896e-65	62.5895	1	1381	5.18093e-15	0.00562622	1	1380	0.940219	-0.00339646	0.0261532	-0.129868	0.89669	-0.00339646	0.0256365	-0.132485	0.89462
totcho_r	response	bmi	Yengo_Weighted_GRS	1351	0	0	TRUE	0.968431	0.908043	bmi	totcho_r	1351	0.993982	2.47311e-12	0.303847	0.00129736	-0.00821521	0.00521421	-1.57554	0.115369	-0.00821521	0.00573396	-1.43273	0.151935	bmi	Yengo_Weighted_GRS	0.915661	3.15164	0.404567	1.3271e-14	0.0430496	0.910216	3.08599	0.404125	4.24792e-14	0.0408262	totcho_r	Yengo_Weighted_GRS	0.999897	-0.0845042	0.0930353	0.36388	0.000611201	0.993763	-0.0468028	0.0786334	0.551809	0.000185449	bmi	totcho_r	1351	0.994267	2.47311e-12	0.302918	32.1374	18	1332	3.52306e-91	58.312	1	1332	4.24792e-14	0.0777449	1	1331	0.78042	-0.0151662	0.0254774	-0.595281	0.551757	-0.0151662	0.0258046	-0.587733	0.556811
apoa1_r	response	bmi	Yengo_Weighted_GRS	1396	0	0	TRUE	0.951148	0.911144	bmi	apoa1_r	1396	0.992218	2.74356e-10	0.261455	0.00205612	-0.0103572	0.0052898	-1.95796	0.0504367	-0.0103572	0.00538138	-1.92464	0.0542745	bmi	Yengo_Weighted_GRS	0.918691	3.13009	0.398855	8.38323e-15	0.0423104	0.911334	3.0492	0.397547	3.23407e-14	0.0397279	apoa1_r	Yengo_Weighted_GRS	0.999897	-0.091613	0.0916361	0.317606	0.000716485	0.992853	-0.0615919	0.0797791	0.440229	0.000320428	bmi	apoa1_r	1396	0.991631	2.74356e-10	0.259599	26.8348	18	1377	3.48719e-77	58.8295	1	1377	3.23407e-14	0.147806	1	1376	0.7007	-0.0201993	0.0261661	-0.771967	0.440266	-0.0201993	0.0263967	-0.765223	0.44427
apob_r	response	bmi	Yengo_Weighted_GRS	1406	0	0	TRUE	0.989933	0.91133	bmi	apob_r	1406	0.997402	0.00190691	0.312932	3.60551e-05	0.00137349	0.00509101	0.269788	0.787364	0.00137349	0.00510616	0.268987	0.78794	bmi	Yengo_Weighted_GRS	0.918929	3.1406	0.396952	5.10499e-15	0.0426816	0.911983	3.05473	0.395634	2.19525e-14	0.0399539	apob_r	Yengo_Weighted_GRS	0.999927	-0.0559097	0.091363	0.540669	0.000266655	0.997403	-0.018684	0.0766084	0.807352	2.94657e-05	bmi	apob_r	1406	0.99742	0.00190691	0.31186	35.0403	18	1387	1.67668e-99	59.6154	1	1387	2.19525e-14	0.0929703	1	1386	0.76048	-0.00611643	0.0250981	-0.243701	0.807498	-0.00611643	0.0239034	-0.255881	0.798081
apobapoa1_r	response	bmi	Yengo_Weighted_GRS	1406	0	0	TRUE	0.980462	0.91133	bmi	apobapoa1_r	1406	0.997092	0.0473741	0.277115	0.00110506	0.0076039	0.00522203	1.45612	0.145586	0.0076039	0.00507451	1.49845	0.134017	bmi	Yengo_Weighted_GRS	0.918929	3.1406	0.396952	5.10499e-15	0.0426816	0.911983	3.05473	0.395634	2.19525e-14	0.0399539	apobapoa1_r	Yengo_Weighted_GRS	0.999941	-0.0356978	0.0913703	0.696083	0.000108707	0.997265	-0.0106923	0.078639	0.891867	9.64982e-06	bmi	apobapoa1_r	1406	0.997344	0.0473741	0.274758	29.3266	18	1387	3.52277e-84	59.6154	1	1387	2.19525e-14	0.194233	1	1386	0.659485	-0.00350025	0.0257658	-0.135849	0.89196	-0.00350025	0.0246294	-0.142117	0.887008
totfa_r	response	bmi	Yengo_Weighted_GRS	1395	0	0	TRUE	0.995375	0.910293	bmi	totfa_r	1395	0.995701	0.000549036	0.269003	0.000999321	0.00723368	0.00527419	1.37153	0.170435	0.00723368	0.00535155	1.3517	0.176472	bmi	Yengo_Weighted_GRS	0.91789	3.15104	0.396869	4.13847e-15	0.0432953	0.911316	3.06876	0.39586	1.74635e-14	0.0406193	totfa_r	Yengo_Weighted_GRS	0.999962	-0.00732863	0.0914746	0.936156	4.60778e-06	0.995718	0.00452293	0.0791745	0.954453	1.73603e-06	bmi	totfa_r	1395	0.995707	0.000549036	0.26837	28.0026	18	1376	1.99369e-80	60.0956	1	1376	1.74635e-14	0.0520513	1	1375	0.819565	0.00147386	0.0257937	0.0571403	0.954442	0.00147386	0.0255515	0.0576819	0.95401
falen_r	response	bmi	Yengo_Weighted_GRS	1170	0	0	TRUE	0.990915	0.914474	bmi	falen_r	1170	0.996673	2.1712e-12	0.254692	0.00136144	0.0084012	0.0057914	1.45063	0.147154	0.0084012	0.00613081	1.37032	0.170586	bmi	Yengo_Weighted_GRS	0.91956	3.0317	0.435592	5.6625e-12	0.0398218	0.913393	2.89118	0.434132	4.2391e-11	0.0357104	falen_r	Yengo_Weighted_GRS	0.999896	0.0626157	0.0993219	0.528535	0.000340162	0.99656	0.0649405	0.0870214	0.455663	0.000360782	bmi	falen_r	1170	0.996867	2.1712e-12	0.250878	22.9486	17	1152	1.44386e-61	44.3515	1	1152	4.2391e-11	0.226772	1	1151	0.634018	0.0224616	0.0301555	0.744856	0.45651	0.0224616	0.0309113	0.726645	0.467591
unsat_r	response	bmi	Yengo_Weighted_GRS	1393	0	0	TRUE	0.983246	0.910389	bmi	unsat_r	1393	0.99828	1.97208e-15	0.208285	0.00142364	-0.00862875	0.00548958	-1.57184	0.116218	-0.00862875	0.00593984	-1.45269	0.14631	bmi	Yengo_Weighted_GRS	0.917932	3.15671	0.397239	3.92884e-15	0.0434267	0.911371	3.07481	0.396266	1.65383e-14	0.0407562	unsat_r	Yengo_Weighted_GRS	0.999961	0.00524224	0.0915191	0.95433	2.35875e-06	0.998214	-0.0240866	0.0824535	0.770237	4.92569e-05	bmi	unsat_r	1393	0.998272	1.97208e-15	0.208273	19.949	18	1374	2.4637e-57	60.2093	1	1374	1.65383e-14	0.00091892	1	1373	0.975821	-0.00783351	0.0267927	-0.292374	0.770045	-0.00783351	0.0275802	-0.284027	0.776433
dha_r	response	bmi	Yengo_Weighted_GRS	1392	0	0	TRUE	0.956391	0.909816	bmi	dha_r	1392	0.990454	4.49334e-11	0.26445	0.000157015	0.00286799	0.00529759	0.541376	0.588336	0.00286799	0.00559935	0.5122	0.608511	bmi	Yengo_Weighted_GRS	0.917393	3.14653	0.396859	4.51765e-15	0.0432679	0.910925	3.06559	0.395989	1.89347e-14	0.040617	dha_r	Yengo_Weighted_GRS	0.999933	0.040493	0.0915071	0.658187	0.000140856	0.990462	0.0405167	0.0794107	0.609982	0.000139464	bmi	dha_r	1392	0.990225	4.49334e-11	0.262406	27.3461	18	1373	1.40972e-78	59.9323	1	1373	1.89347e-14	0.16647	1	1372	0.683332	0.0132166	0.0259396	0.509515	0.610473	0.0132166	0.0274016	0.482331	0.629648
la_r	response	bmi	Yengo_Weighted_GRS	1398	0	0	TRUE	0.993152	0.910662	bmi	la_r	1398	0.996814	1.36085e-06	0.265858	0.000403333	0.0045952	0.00527935	0.87041	0.384228	0.0045952	0.00538626	0.853132	0.393586	bmi	Yengo_Weighted_GRS	0.918272	3.14802	0.396823	4.35122e-15	0.0431366	0.911617	3.06465	0.395789	1.86619e-14	0.0404439	la_r	Yengo_Weighted_GRS	0.999957	-0.0137594	0.0914477	0.880422	1.62167e-05	0.99681	0.00568476	0.079284	0.94285	2.73846e-06	bmi	la_r	1398	0.996802	1.36085e-06	0.265715	27.6963	18	1379	1.3278e-79	59.9564	1	1379	1.86619e-14	0.0117052	1	1378	0.91386	0.00185495	0.025866	0.0717138	0.94284	0.00185495	0.0258279	0.0718196	0.942756
cla_r	response	bmi	Yengo_Weighted_GRS	958	0	0	TRUE	0.971069	0.908934	bmi	cla_r	958	0.999291	0.000977746	0.0606322	0.000867595	-0.00663771	0.00712383	-0.931761	0.351699	-0.00663771	0.00682852	-0.972058	0.331022	bmi	Yengo_Weighted_GRS	0.914911	2.94883	0.492378	2.9865e-09	0.0361616	0.907535	2.78056	0.492451	2.17003e-08	0.0315231	cla_r	Yengo_Weighted_GRS	0.999824	0.126484	0.110716	0.25357	0.00136331	0.999136	0.119726	0.109347	0.273834	0.00119761	bmi	cla_r	958	0.998989	0.000977746	0.0120003	3.41179	17	940	3.60621e-06	31.8815	1	940	2.17003e-08	1.65168	1	939	0.199048	0.0430582	0.0403377	1.06744	0.286047	0.0430582	0.040923	1.05218	0.292989
faw3_r	response	bmi	Yengo_Weighted_GRS	1400	0	0	TRUE	0.986146	0.910762	bmi	faw3_r	1400	0.989105	9.46285e-23	0.261152	0.000139909	0.00270585	0.00529129	0.511378	0.609168	0.00270585	0.00540626	0.500503	0.616721	bmi	Yengo_Weighted_GRS	0.918275	3.15991	0.396579	3.32067e-15	0.0434406	0.911724	3.07773	0.395564	1.40475e-14	0.0407713	faw3_r	Yengo_Weighted_GRS	0.999956	-0.0142124	0.091396	0.876446	1.72969e-05	0.98916	0.00889251	0.079475	0.910926	6.69928e-06	bmi	faw3_r	1400	0.989101	9.46285e-23	0.261151	27.1042	18	1381	5.7006e-78	60.538	1	1381	1.40475e-14	5.26581e-05	1	1380	0.994211	0.00288931	0.0258203	0.111901	0.910918	0.00288931	0.0269901	0.107051	0.914764
faw6_r	response	bmi	Yengo_Weighted_GRS	1400	0	0	TRUE	0.994819	0.910762	bmi	faw6_r	1400	0.995201	2.00769e-11	0.320513	2.32858e-05	0.00110389	0.00507428	0.217547	0.827815	0.00110389	0.00509557	0.216638	0.828491	bmi	Yengo_Weighted_GRS	0.918275	3.15991	0.396579	3.32067e-15	0.0434406	0.911724	3.07773	0.395564	1.40475e-14	0.0407713	faw6_r	Yengo_Weighted_GRS	0.999954	-0.0356198	0.0913918	0.696782	0.000108646	0.995186	-0.0190598	0.0762082	0.802546	3.07763e-05	bmi	faw6_r	1400	0.995139	2.00769e-11	0.319496	36.1365	18	1381	2.79797e-102	60.538	1	1381	1.40475e-14	0.0905844	1	1380	0.763481	-0.00619282	0.0247799	-0.249914	0.802691	-0.00619282	0.0255673	-0.242217	0.808648
pufa_r	response	bmi	Yengo_Weighted_GRS	1398	0	0	TRUE	0.996851	0.910662	bmi	pufa_r	1398	0.994228	2.32891e-14	0.318841	4.83971e-05	0.00159178	0.00508527	0.313017	0.754315	0.00159178	0.00514765	0.309224	0.757151	bmi	Yengo_Weighted_GRS	0.918272	3.14802	0.396823	4.35122e-15	0.0431366	0.911617	3.06465	0.395789	1.86619e-14	0.0404439	pufa_r	Yengo_Weighted_GRS	0.999956	-0.0309521	0.0914447	0.735053	8.2062e-05	0.994208	-0.0136806	0.0763505	0.857822	1.58595e-05	bmi	pufa_r	1398	0.994158	2.32891e-14	0.318141	35.8201	18	1379	1.97124e-101	59.9564	1	1379	1.86619e-14	0.0616147	1	1378	0.803999	-0.00446399	0.0249255	-0.179093	0.857891	-0.00446399	0.0259494	-0.172026	0.863442
mufa_r	response	bmi	Yengo_Weighted_GRS	1361	0	0	TRUE	0.992494	0.911143	bmi	mufa_r	1361	0.99875	0.0762119	0.173857	0.000703455	0.00607839	0.0056862	1.06897	0.285274	0.00607839	0.00583546	1.04163	0.297583	bmi	Yengo_Weighted_GRS	0.918966	3.18979	0.400379	3.41443e-15	0.0446209	0.912207	3.11217	0.399944	1.42183e-14	0.0419861	mufa_r	Yengo_Weighted_GRS	0.999952	0.020961	0.0925752	0.820908	3.77223e-05	0.998756	0.0182801	0.0852037	0.830154	2.83596e-05	bmi	mufa_r	1361	0.99875	0.0762119	0.173856	15.6288	18	1342	3.2213e-44	60.5518	1	1342	1.42183e-14	5.83883e-05	1	1341	0.993904	0.00587377	0.0273664	0.214634	0.830085	0.00587377	0.0268399	0.218845	0.826804
sfa_r	response	bmi	Yengo_Weighted_GRS	1361	0	0	TRUE	0.98591	0.911143	bmi	sfa_r	1361	0.995067	0.0132571	0.220967	0.000902686	0.00688556	0.00552169	1.247	0.212615	0.00688556	0.0061665	1.11661	0.264163	bmi	Yengo_Weighted_GRS	0.918966	3.18979	0.400379	3.41443e-15	0.0446209	0.912207	3.11217	0.399944	1.42183e-14	0.0419861	sfa_r	Yengo_Weighted_GRS	0.999957	0.010174	0.0925765	0.912507	8.88701e-06	0.995189	0.0321135	0.0827482	0.698013	8.75217e-05	bmi	sfa_r	1361	0.995007	0.0132571	0.220743	21.0631	18	1342	1.92278e-60	60.5518	1	1342	1.42183e-14	0.0174298	1	1341	0.894987	0.0103187	0.0265785	0.388234	0.697904	0.0103187	0.0256059	0.40298	0.687027
dhafa_r	response	bmi	Yengo_Weighted_GRS	1380	0	0	TRUE	0.954641	0.910061	bmi	dhafa_r	1380	0.998644	7.39405e-08	0.174752	8.09109e-05	0.00206513	0.00565337	0.365292	0.71495	0.00206513	0.00575428	0.358887	0.71968	bmi	Yengo_Weighted_GRS	0.918101	3.16384	0.398694	4.30826e-15	0.0437014	0.911202	3.08327	0.397896	1.8015e-14	0.0410332	dhafa_r	Yengo_Weighted_GRS	0.99994	0.0438528	0.0922319	0.634532	0.000164026	0.998644	0.0313296	0.0847971	0.711838	8.27699e-05	bmi	dhafa_r	1380	0.99872	7.39405e-08	0.173509	15.9873	18	1361	2.25152e-45	60.0461	1	1361	1.8015e-14	0.0904196	1	1360	0.76369	0.0101611	0.027523	0.369187	0.712046	0.0101611	0.0278665	0.364636	0.71544
lafa_r	response	bmi	Yengo_Weighted_GRS	1394	0	0	TRUE	0.987596	0.91029	bmi	lafa_r	1394	0.998666	1.14246e-05	0.163416	0.0095292	-0.0223297	0.00564233	-3.95754	7.95944e-05	-0.0223297	0.00571365	-3.90813	9.30124e-05	bmi	Yengo_Weighted_GRS	0.917839	3.15584	0.397181	3.95836e-15	0.043386	0.911236	3.07367	0.39617	1.6658e-14	0.0407109	lafa_r	Yengo_Weighted_GRS	0.999956	-0.0142002	0.0915181	0.876716	1.72952e-05	0.99853	0.000884298	0.0851638	0.991717	6.63456e-08	bmi	lafa_r	1394	0.998527	1.14246e-05	0.15364	13.8892	18	1375	5.76537e-39	60.1935	1	1375	1.6658e-14	0.703271	1	1374	0.401833	0.000287701	0.0277116	0.010382	0.991718	0.000287701	0.0268624	0.0107102	0.991456
clafa_r	response	bmi	Yengo_Weighted_GRS	955	0	0	TRUE	0.98134	0.909191	bmi	clafa_r	955	0.999339	0.0743961	0.0478233	0.000594507	-0.00549024	0.00717798	-0.764873	0.44454	-0.00549024	0.00714845	-0.768033	0.442468	bmi	Yengo_Weighted_GRS	0.915028	2.96498	0.494497	2.86814e-09	0.036353	0.907477	2.79295	0.494438	2.14313e-08	0.0316275	clafa_r	Yengo_Weighted_GRS	0.999853	0.13628	0.11107	0.220136	0.00157722	0.99921	0.143477	0.110408	0.194085	0.00171409	bmi	clafa_r	955	0.999161	0.0743961	-0.0159456	2.65528	17	937	0.000295188	31.9083	1	937	2.14313e-08	2.13955	1	936	0.143879	0.0513712	0.0408571	1.25734	0.208945	0.0513712	0.0413893	1.24117	0.214853
faw3fa_r	response	bmi	Yengo_Weighted_GRS	1394	0	0	TRUE	0.961118	0.910382	bmi	faw3fa_r	1394	0.993651	1.10111e-34	0.218323	0.000341329	-0.00422616	0.00545409	-0.774862	0.438555	-0.00422616	0.00569727	-0.741788	0.458216	bmi	Yengo_Weighted_GRS	0.918017	3.15629	0.397097	3.87349e-15	0.0434153	0.911428	3.07395	0.396134	1.64821e-14	0.0407265	faw3fa_r	Yengo_Weighted_GRS	0.999929	-0.0479727	0.0914947	0.600138	0.000197457	0.993684	-0.0201119	0.081867	0.805978	3.43229e-05	bmi	faw3fa_r	1394	0.993629	1.10111e-34	0.21822	21.3026	18	1375	2.50593e-61	60.2153	1	1375	1.64821e-14	0.0078945	1	1374	0.929213	-0.0065427	0.026629	-0.245698	0.805953	-0.0065427	0.0275278	-0.237676	0.812168
faw6fa_r	response	bmi	Yengo_Weighted_GRS	1394	0	0	TRUE	0.996055	0.91029	bmi	faw6fa_r	1394	0.998911	1.59514e-12	0.139211	0.0052617	-0.0165927	0.00572337	-2.89912	0.00380153	-0.0165927	0.00608726	-2.72581	0.00641431	bmi	Yengo_Weighted_GRS	0.917839	3.15584	0.397181	3.95836e-15	0.043386	0.911236	3.07367	0.39617	1.6658e-14	0.0407109	faw6fa_r	Yengo_Weighted_GRS	0.999933	-0.0486784	0.0915096	0.594847	0.000203241	0.999053	-0.0428352	0.0861536	0.619131	0.000155674	bmi	faw6fa_r	1394	0.998942	1.59514e-12	0.139076	11.899	18	1375	9.15439e-33	60.1935	1	1375	1.6658e-14	0.00942473	1	1374	0.922676	-0.0139362	0.027949	-0.498629	0.618121	-0.0139362	0.0267545	-0.520892	0.602526
pufafa_r	response	bmi	Yengo_Weighted_GRS	1395	0	0	TRUE	0.993457	0.910293	bmi	pufafa_r	1395	0.998947	7.79325e-28	0.168594	0.00355297	-0.0136396	0.00562476	-2.42493	0.0154396	-0.0136396	0.00610186	-2.23532	0.0253962	bmi	Yengo_Weighted_GRS	0.91789	3.15104	0.396869	4.13847e-15	0.0432953	0.911316	3.06876	0.39586	1.74635e-14	0.0406193	pufafa_r	Yengo_Weighted_GRS	0.999921	-0.058742	0.0914612	0.520809	0.000296035	0.999044	-0.0459456	0.0845507	0.586936	0.000179146	bmi	pufafa_r	1395	0.998929	7.79325e-28	0.168561	15.1908	18	1376	5.53335e-43	60.0956	1	1376	1.74635e-14	0.00244894	1	1375	0.960539	-0.014972	0.0274969	-0.544499	0.586186	-0.014972	0.0269125	-0.556322	0.578081
mufafa_r	response	bmi	Yengo_Weighted_GRS	1359	0	0	TRUE	0.996424	0.911042	bmi	mufafa_r	1359	0.998386	0.338018	0.0722862	2.10044e-05	0.00105058	0.00603158	0.174181	0.86175	0.00105058	0.00639846	0.164193	0.869579	bmi	Yengo_Weighted_GRS	0.918964	3.1776	0.400632	4.49316e-15	0.0443044	0.912106	3.09774	0.400185	1.9354e-14	0.0416151	mufafa_r	Yengo_Weighted_GRS	0.999959	0.00906833	0.0926303	0.922028	7.06261e-06	0.998338	-0.0264861	0.0903097	0.769353	5.95468e-05	bmi	mufafa_r	1359	0.998219	0.338018	0.0705321	5.79275	18	1340	1.44817e-13	59.9195	1	1340	1.9354e-14	0.11322	1	1339	0.736561	-0.00855013	0.0291815	-0.292998	0.769569	-0.00855013	0.0282782	-0.302358	0.762426
sfafa_r	response	bmi	Yengo_Weighted_GRS	1358	0	0	TRUE	0.980308	0.911041	bmi	sfafa_r	1358	0.998952	2.96477e-18	0.152954	6.41716e-05	-0.00183566	0.00576347	-0.318499	0.750156	-0.00183566	0.00655182	-0.280176	0.779343	bmi	Yengo_Weighted_GRS	0.918912	3.18257	0.400955	4.29246e-15	0.0443998	0.912018	3.10299	0.400504	1.83761e-14	0.0417161	sfafa_r	Yengo_Weighted_GRS	0.99995	0.0228023	0.0926745	0.805683	4.46433e-05	0.998942	0.0482529	0.0863316	0.576307	0.00019759	bmi	sfafa_r	1358	0.998838	2.96477e-18	0.147198	13.3536	18	1339	3.22042e-37	60.0272	1	1339	1.83761e-14	0.407766	1	1338	0.523215	0.0155504	0.0279186	0.556991	0.577627	0.0155504	0.0274935	0.565604	0.571758
glc_r	response	bmi	Yengo_Weighted_GRS	1399	0	0	TRUE	0.956125	0.912712	bmi	glc_r	1399	0.99829	1.70305e-06	0.133361	0.0183075	-0.0311339	0.00576633	-5.39926	7.86927e-08	-0.0311339	0.00664129	-4.68793	2.75979e-06	bmi	Yengo_Weighted_GRS	0.919801	3.06317	0.395803	1.90815e-14	0.0411107	0.912456	2.98552	0.3947	7.10129e-14	0.0386402	glc_r	Yengo_Weighted_GRS	0.999957	-0.0136164	0.0916303	0.88189	1.58068e-05	0.998044	-0.00741323	0.0871898	0.932255	4.63574e-06	bmi	glc_r	1399	0.998092	1.70305e-06	0.117858	9.9997	18	1380	8.44157e-27	57.2145	1	1380	7.10129e-14	1.02355	1	1379	0.311855	-0.00248306	0.029158	-0.0851589	0.932147	-0.00248306	0.028893	-0.0859399	0.931527
lac_r	response	bmi	Yengo_Weighted_GRS	1404	0	0	TRUE	0.981436	0.91121	bmi	lac_r	1404	0.999121	0.412901	0.0486302	0.0112277	-0.0242295	0.00599308	-4.04292	5.56955e-05	-0.0242295	0.00694764	-3.48745	0.000487649	bmi	Yengo_Weighted_GRS	0.918763	3.16539	0.397254	3.30762e-15	0.0433246	0.911748	3.0741	0.396063	1.61874e-14	0.0404244	lac_r	Yengo_Weighted_GRS	0.999796	-0.269055	0.0911761	0.00322067	0.00617283	0.999422	-0.269527	0.0904786	0.00294311	0.00612824	bmi	lac_r	1404	0.997167	0.412901	-0.0283587	3.25709	18	1385	4.70035e-06	60.2428	1	1385	1.61874e-14	4.8888	1	1384	0.0271945	-0.087677	0.0305186	-2.8729	0.00412924	-0.087677	0.0299772	-2.92479	0.00350294
cit_r	response	bmi	Yengo_Weighted_GRS	1403	0	0	TRUE	0.996196	0.911346	bmi	cit_r	1403	0.996899	1.68539e-09	0.270375	0.00263138	-0.0117245	0.00524787	-2.23414	0.0256332	-0.0117245	0.00434764	-2.69674	0.00700213	bmi	Yengo_Weighted_GRS	0.918864	3.14503	0.398082	5.57813e-15	0.0426517	0.911792	3.06048	0.396787	2.33387e-14	0.0399518	cit_r	Yengo_Weighted_GRS	0.999962	-0.00273433	0.0915552	0.976179	6.36646e-07	0.997299	-0.0586938	0.0792399	0.458995	0.000290169	bmi	cit_r	1403	0.996626	1.68539e-09	0.269311	28.2046	18	1384	4.66254e-81	59.4925	1	1384	2.33387e-14	0.0866556	1	1383	0.768517	-0.019178	0.0258688	-0.741357	0.458603	-0.019178	0.0244778	-0.783484	0.433477
ala_r	response	bmi	Yengo_Weighted_GRS	1405	0	0	TRUE	0.992808	0.911169	bmi	ala_r	1405	0.99941	0.00273274	0.144125	0.0774522	-0.0636503	0.00568338	-11.1994	6.23676e-28	-0.0636503	0.00565461	-11.2563	2.15514e-29	bmi	Yengo_Weighted_GRS	0.918776	3.14156	0.397033	5.07672e-15	0.0427188	0.911693	3.05591	0.395682	2.16281e-14	0.0399952	ala_r	Yengo_Weighted_GRS	0.999731	-0.230678	0.0911681	0.0115067	0.00454247	0.998993	-0.242466	0.0890508	0.00655474	0.00496568	bmi	ala_r	1405	0.999248	0.00273274	0.139417	6.40981	18	1386	1.68195e-15	59.6469	1	1386	2.16281e-14	0.327951	1	1385	0.566961	-0.0793432	0.0280566	-2.82797	0.00475185	-0.0793432	0.0274844	-2.88684	0.00395166
gln_r	response	bmi	Yengo_Weighted_GRS	1403	0	0	TRUE	0.998497	0.91118	bmi	gln_r	1403	0.99804	0.0212205	0.207906	0.0288858	-0.0388532	0.00546896	-7.10431	1.92906e-12	-0.0388532	0.00546432	-7.11034	1.15756e-12	bmi	Yengo_Weighted_GRS	0.918817	3.15506	0.397486	4.19333e-15	0.0430357	0.911717	3.07224	0.396043	1.67276e-14	0.0403817	gln_r	Yengo_Weighted_GRS	0.999902	-0.0843225	0.0914147	0.35647	0.00060695	0.998786	-0.107293	0.0837486	0.200361	0.000972459	bmi	gln_r	1403	0.99808	0.0212205	0.20761	17.4654	18	1384	6.05532e-50	60.1764	1	1384	1.67276e-14	0.0224333	1	1383	0.880962	-0.0349234	0.0267968	-1.30327	0.192699	-0.0349234	0.0280023	-1.24716	0.212548
his_r	response	bmi	Yengo_Weighted_GRS	1404	0	0	TRUE	0.992794	0.910812	bmi	his_r	1404	0.997671	0.00219333	0.232497	0.0208505	-0.0330472	0.00538754	-6.134	1.1162e-09	-0.0330472	0.00507756	-6.50848	7.59172e-11	bmi	Yengo_Weighted_GRS	0.918334	3.12025	0.397179	7.83671e-15	0.0421647	0.911323	3.03453	0.395812	3.30641e-14	0.0394607	his_r	Yengo_Weighted_GRS	0.999814	-0.196678	0.0912908	0.0313781	0.00329969	0.997979	-0.165176	0.0820001	0.0441669	0.00230285	bmi	his_r	1404	0.997486	0.00219333	0.223766	21.2078	18	1385	4.19265e-61	58.7769	1	1385	3.30641e-14	0.668481	1	1384	0.413723	-0.0544321	0.0268531	-2.02704	0.0428499	-0.0544321	0.0270728	-2.01059	0.0445628
ile_r	response	bmi	Yengo_Weighted_GRS	1404	0	0	TRUE	0.994505	0.911261	bmi	ile_r	1404	0.999575	0.398323	0.104797	0.0290076	-0.0389395	0.0058126	-6.69916	3.03991e-11	-0.0389395	0.00569155	-6.84163	7.8297e-12	bmi	Yengo_Weighted_GRS	0.918897	3.1458	0.397218	4.81344e-15	0.0428202	0.911788	3.0596	0.395922	2.08965e-14	0.0400715	ile_r	Yengo_Weighted_GRS	0.999797	-0.182592	0.0912646	0.045619	0.00284689	0.999687	-0.181437	0.0887446	0.0410938	0.00278089	bmi	ile_r	1404	0.999404	0.398323	0.0968654	6.69395	18	1385	2.1823e-16	59.7185	1	1385	2.08965e-14	0.528928	1	1384	0.467181	-0.0593011	0.0287159	-2.0651	0.0390997	-0.0593011	0.0283085	-2.09482	0.0363686
leu_r	response	bmi	Yengo_Weighted_GRS	1404	0	0	TRUE	0.995597	0.911269	bmi	leu_r	1404	0.999243	0.592407	0.154734	0.0513285	-0.0518035	0.00564874	-9.17081	1.64958e-19	-0.0518035	0.00534792	-9.68666	3.43598e-22	bmi	Yengo_Weighted_GRS	0.918871	3.14073	0.397123	5.23328e-15	0.0427078	0.911812	3.05563	0.395778	2.20606e-14	0.0399992	leu_r	Yengo_Weighted_GRS	0.999814	-0.188026	0.0912383	0.0395044	0.00302008	0.999305	-0.179651	0.0873812	0.0399746	0.00272802	bmi	leu_r	1404	0.999168	0.592407	0.1538	9.65068	18	1385	1.05134e-25	59.6072	1	1385	2.20606e-14	0.065856	1	1384	0.797507	-0.0587934	0.0278238	-2.11306	0.0347741	-0.0587934	0.0277732	-2.11691	0.034445
val_r	response	bmi	Yengo_Weighted_GRS	1404	0	0	TRUE	0.996065	0.911261	bmi	val_r	1404	0.999485	0.0338888	0.113715	0.0352866	-0.0429477	0.00578357	-7.4258	1.95089e-13	-0.0429477	0.0057876	-7.42063	1.16562e-13	bmi	Yengo_Weighted_GRS	0.918897	3.1458	0.397218	4.81344e-15	0.0428202	0.911788	3.0596	0.395922	2.08965e-14	0.0400715	val_r	Yengo_Weighted_GRS	0.999904	-0.0926911	0.0913613	0.310493	0.000733644	0.999439	-0.105491	0.0887061	0.234559	0.000940062	bmi	val_r	1404	0.999554	0.0338888	0.112343	6.87986	18	1385	5.71327e-17	59.7185	1	1385	2.08965e-14	0.0923958	1	1384	0.761199	-0.0344786	0.0284688	-1.2111	0.226063	-0.0344786	0.0285201	-1.20892	0.226899
phe_r	response	bmi	Yengo_Weighted_GRS	1405	0	0	TRUE	0.998846	0.911169	bmi	phe_r	1405	0.998917	0.0914439	0.161662	0.0622153	-0.0570469	0.00562485	-10.1419	2.29927e-23	-0.0570469	0.00555498	-10.2695	9.66885e-25	bmi	Yengo_Weighted_GRS	0.918776	3.14156	0.397033	5.07672e-15	0.0427188	0.911693	3.05591	0.395682	2.16281e-14	0.0399952	phe_r	Yengo_Weighted_GRS	0.999867	-0.155153	0.0912819	0.0894073	0.00205494	0.999065	-0.147907	0.0876169	0.0916141	0.00184781	bmi	phe_r	1405	0.998976	0.0914439	0.160233	9.28793	18	1386	1.46648e-24	59.6469	1	1386	2.16281e-14	0.101624	1	1385	0.749938	-0.0484005	0.0277152	-1.74635	0.0809717	-0.0484005	0.0259281	-1.86672	0.0621516
tyr_r	response	bmi	Yengo_Weighted_GRS	1405	0	0	TRUE	0.997701	0.911169	bmi	tyr_r	1405	0.998816	0.454633	0.210182	0.0990894	-0.0719941	0.00545966	-13.1866	1.71243e-37	-0.0719941	0.00543355	-13.2499	4.51604e-40	bmi	Yengo_Weighted_GRS	0.918776	3.14156	0.397033	5.07672e-15	0.0427188	0.911693	3.05591	0.395682	2.16281e-14	0.0399952	tyr_r	Yengo_Weighted_GRS	0.999797	-0.237129	0.0911563	0.00938365	0.00480007	0.99863	-0.231714	0.0869154	0.00776597	0.00453505	bmi	tyr_r	1405	0.998813	0.454633	0.209901	11.2686	18	1386	8.3356e-31	59.6469	1	1386	2.16281e-14	0.0211711	1	1385	0.884335	-0.0758248	0.0268831	-2.82054	0.00486266	-0.0758248	0.0248156	-3.05553	0.00228951
ace_r	response	bmi	Yengo_Weighted_GRS	1390	0	0	TRUE	0.940234	0.909723	bmi	ace_r	1390	0.99915	6.04564e-08	0.0606667	0.000473471	-0.00496959	0.00597812	-0.831296	0.405951	-0.00496959	0.00533361	-0.93175	0.351466	bmi	Yengo_Weighted_GRS	0.91779	3.15161	0.40015	6.76795e-15	0.0427801	0.911057	3.07348	0.398528	2.36633e-14	0.0403074	ace_r	Yengo_Weighted_GRS	0.999949	0.0237206	0.0919689	0.796507	4.79247e-05	0.999098	0.0188739	0.0901293	0.83416	3.00592e-05	bmi	ace_r	1390	0.999043	6.04564e-08	0.0583002	4.87099	18	1371	9.25836e-11	59.4763	1	1371	2.36633e-14	0.149752	1	1370	0.698833	0.00614088	0.0293548	0.209195	0.834327	0.00614088	0.0290311	0.211527	0.832507
bohbut_r	response	bmi	Yengo_Weighted_GRS	1341	0	0	TRUE	0.974853	0.911538	bmi	bohbut_r	1341	0.995502	0.142991	0.161727	0.0193344	0.0315	0.00570457	5.52189	4.03288e-08	0.0315	0.00563132	5.59372	2.22257e-08	bmi	Yengo_Weighted_GRS	0.919235	3.17577	0.406144	1.06918e-14	0.0436681	0.911418	3.08593	0.404487	4.49527e-14	0.0407725	bohbut_r	Yengo_Weighted_GRS	0.999821	0.156362	0.0924128	0.0908799	0.00213348	0.996287	0.130939	0.0866315	0.130914	0.00147942	bmi	bohbut_r	1341	0.995292	0.142991	0.159399	12.5703	18	1322	9.45359e-35	58.2055	1	1322	4.49527e-14	0.161554	1	1321	0.687795	0.0424309	0.0278173	1.52534	0.127414	0.0424309	0.02835	1.49668	0.134716
crea_r	response	bmi	Yengo_Weighted_GRS	1403	0	0	TRUE	0.987478	0.911001	bmi	crea_r	1403	0.999056	0.0117264	0.0834668	0.00248533	0.011416	0.00589288	1.93725	0.052918	0.011416	0.00528442	2.16031	0.0307486	bmi	Yengo_Weighted_GRS	0.918628	3.13946	0.396633	4.97776e-15	0.042805	0.911502	3.05152	0.395258	2.21122e-14	0.0400103	crea_r	Yengo_Weighted_GRS	0.999934	0.0423531	0.0913802	0.643091	0.000153307	0.998958	0.0313475	0.0886137	0.723577	8.30908e-05	bmi	crea_r	1403	0.999044	0.0117264	0.0834419	6.80041	18	1384	1.01468e-16	59.6033	1	1384	2.21122e-14	0.00161972	1	1383	0.967903	0.0102728	0.0290016	0.354213	0.723233	0.0102728	0.0278988	0.368215	0.71277
alb_r	response	bmi	Yengo_Weighted_GRS	1406	0	0	TRUE	0.982628	0.91133	bmi	alb_r	1406	0.994828	3.08885e-19	0.21413	0.00675546	-0.0188005	0.00544477	-3.45295	0.000571178	-0.0188005	0.0054062	-3.47758	0.000505955	bmi	Yengo_Weighted_GRS	0.918929	3.1406	0.396952	5.10499e-15	0.0426816	0.911983	3.05473	0.395634	2.19525e-14	0.0399539	alb_r	Yengo_Weighted_GRS	0.99994	-0.040259	0.0913689	0.659556	0.000138262	0.995919	-0.0425375	0.0822748	0.605226	0.000152728	bmi	alb_r	1406	0.995147	3.08885e-19	0.213676	20.3366	18	1387	1.51291e-58	59.6154	1	1387	2.19525e-14	0.0344381	1	1386	0.852805	-0.0139251	0.0268289	-0.519035	0.603819	-0.0139251	0.0268275	-0.519062	0.6038
gp_r	response	bmi	Yengo_Weighted_GRS	1405	0	0	TRUE	0.967938	0.911169	bmi	gp_r	1405	0.998337	0.0303772	0.152653	0.00741353	-0.0196923	0.005655	-3.48228	0.000512627	-0.0196923	0.00578135	-3.40617	0.000658799	bmi	Yengo_Weighted_GRS	0.918776	3.14156	0.397033	5.07672e-15	0.0427188	0.911693	3.05591	0.395682	2.16281e-14	0.0399952	gp_r	Yengo_Weighted_GRS	0.999961	-0.00840078	0.0913756	0.926761	6.02446e-06	0.998155	-0.0443237	0.0854397	0.604003	0.00016594	bmi	gp_r	1405	0.998303	0.0303772	0.152138	13.2052	18	1386	7.2356e-37	59.6469	1	1386	2.16281e-14	0.036196	1	1385	0.849139	-0.0145043	0.0278485	-0.520828	0.60257	-0.0145043	0.0274055	-0.529247	0.596719

### Sheet: Leiderdorp females
outcome	dietary_state	exposure	instrument	sample_size	number_of_outcome_outliers	number_of_exposure_outliers	outcome_rnt	W_outcome	W_exposure	Obs_exposure	Obs_outcome	Obs_n	Obs_W	Obs_Breusch_Pagan_P	Obs_devexp_by_model	Obs_devexp_by_exposure	Obs_beta	Obs_se	Obs_tval	Obs_P	Obs_sw_beta	Obs_sw_se	Obs_sw_zval	Obs_sw_P	iv_on_exposure_response_variable	iv_on_exposure_instrument	iv_on_exposure_uni_W	iv_on_exposure_uni_beta	iv_on_exposure_uni_se	iv_on_exposure_uni_P	iv_on_exposure_univ_dev_exp	iv_on_exposure_multi_W	iv_on_exposure_multi_beta	iv_on_exposure_multi_se	iv_on_exposure_multi_P	iv_on_exposure_multi_dev_exp	iv_on_outcome_response_variable	iv_on_outcome_instrument	iv_on_outcome_uni_W	iv_on_outcome_uni_beta	iv_on_outcome_uni_se	iv_on_outcome_uni_P	iv_on_outcome_univ_dev_exp	iv_on_outcome_multi_W	iv_on_outcome_multi_beta	iv_on_outcome_multi_se	iv_on_outcome_multi_P	iv_on_outcome_multi_dev_exp	MR_exposure	MR_outcome	MR_n	MR_Wstat	MR_Breusch_Pagan_P	MR_Rsq	MR_Wald_stat	MR_Wald_df1	MR_Wald_df2	MR_Wald_P	MR_WeakInst_Fstat	MR_WeakInst_df1	MR_WeakInst_df2	MR_WeakInst_P	MR_Wu_Hausman_stat	MR_Wu_Hausman_df1	MR_Wu_Hausman_df2	MR_Wu_Hausman_P	MR_beta	MR_se	MR_tval	MR_P	MR_sw_beta	MR_sw_se	MR_sw_zval	MR_sw_P
xxlvldlp_f	fasting	bmi	Yengo_Weighted_GRS	571	0	0	TRUE	0.788146	0.926215	bmi	xxlvldlp_f	571	0.99857	0.176894	0.174186	0.105055	0.0709393	0.00845016	8.39502	3.90884e-16	0.0709393	0.00862544	8.22443	1.96123e-16	bmi	Yengo_Weighted_GRS	0.92952	2.15282	0.685043	0.00176169	0.0170605	0.931482	1.86231	0.694637	0.00755928	0.0123697	xxlvldlp_f	Yengo_Weighted_GRS	0.99978	0.106343	0.148551	0.474365	0.000899841	0.998006	0.0447164	0.14762	0.762067	0.000154153	bmi	xxlvldlp_f	571	0.99829	0.176894	0.128212	2.75181	16	554	0.000289564	7.18768	1	554	0.00755928	0.399709	1	553	0.527501	0.0240112	0.0767165	0.312986	0.754409	0.0240112	0.0758209	0.316684	0.751603
xxlvldll_f	fasting	bmi	Yengo_Weighted_GRS	571	0	0	TRUE	0.787197	0.926215	bmi	xxlvldll_f	571	0.998647	0.175248	0.172228	0.102949	0.0702248	0.00846017	8.30063	7.94774e-16	0.0702248	0.00865229	8.11633	4.80501e-16	bmi	Yengo_Weighted_GRS	0.92952	2.15282	0.685043	0.00176169	0.0170605	0.931482	1.86231	0.694637	0.00755928	0.0123697	xxlvldll_f	Yengo_Weighted_GRS	0.999783	0.103929	0.148554	0.48446	0.000859447	0.998037	0.0427173	0.147609	0.772387	0.000140678	bmi	xxlvldll_f	571	0.998325	0.175248	0.125548	2.74873	16	554	0.000294241	7.18768	1	554	0.00755928	0.404891	1	553	0.524837	0.0229378	0.0768336	0.298538	0.765404	0.0229378	0.0760308	0.301691	0.763001
xxlvldlpl_f	fasting	bmi	Yengo_Weighted_GRS	571	0	0	TRUE	0.802184	0.926215	bmi	xxlvldlpl_f	571	0.998918	0.103962	0.181959	0.101264	0.0696478	0.0084103	8.28125	9.188e-16	0.0696478	0.008755	7.9552	1.7884e-15	bmi	Yengo_Weighted_GRS	0.92952	2.15282	0.685043	0.00176169	0.0170605	0.931482	1.86231	0.694637	0.00755928	0.0123697	xxlvldlpl_f	Yengo_Weighted_GRS	0.999761	0.110061	0.148546	0.459046	0.000963862	0.997624	0.0453695	0.146699	0.757234	0.000158689	bmi	xxlvldlpl_f	571	0.998182	0.103962	0.139146	3.25204	16	554	2.0129e-05	7.18768	1	554	0.00755928	0.375744	1	553	0.540142	0.0243619	0.0762339	0.319568	0.749416	0.0243619	0.0758446	0.321208	0.748174
xxlvldlc_f	fasting	bmi	Yengo_Weighted_GRS	572	0	0	TRUE	0.775443	0.926132	bmi	xxlvldlc_f	572	0.998082	0.158445	0.125962	0.0691754	0.0576147	0.00869312	6.62761	8.0906e-11	0.0576147	0.00891056	6.46588	1.0071e-10	bmi	Yengo_Weighted_GRS	0.929305	2.14231	0.683469	0.00181028	0.0169445	0.931288	1.85334	0.692937	0.00770211	0.0122897	xxlvldlc_f	Yengo_Weighted_GRS	0.999817	0.0892038	0.148349	0.547873	0.000633936	0.998717	0.0337841	0.14836	0.81995	8.81186e-05	bmi	xxlvldlc_f	572	0.99897	0.158445	0.0936346	2.17664	16	555	0.00510572	7.15357	1	555	0.00770211	0.264231	1	554	0.607433	0.0182288	0.0784745	0.232289	0.816399	0.0182288	0.0784721	0.232296	0.816394
xxlvldlce_f	fasting	bmi	Yengo_Weighted_GRS	572	0	0	TRUE	0.776323	0.926132	bmi	xxlvldlce_f	572	0.998032	0.207531	0.0906278	0.0430825	0.0454682	0.0088671	5.12774	4.05735e-07	0.0454682	0.00918882	4.94821	7.48985e-07	bmi	Yengo_Weighted_GRS	0.929305	2.14231	0.683469	0.00181028	0.0169445	0.931288	1.85334	0.692937	0.00770211	0.0122897	xxlvldlce_f	Yengo_Weighted_GRS	0.99982	0.0803341	0.148358	0.588383	0.000514137	0.998505	0.0269116	0.149088	0.856819	5.59141e-05	bmi	xxlvldlce_f	572	0.998515	0.207531	0.0706688	1.77673	16	555	0.0310095	7.15357	1	555	0.00770211	0.156769	1	554	0.692301	0.0145206	0.0794625	0.182735	0.855073	0.0145206	0.0781304	0.185851	0.85263
xxlvldlfc_f	fasting	bmi	Yengo_Weighted_GRS	571	0	0	TRUE	0.796642	0.926215	bmi	xxlvldlfc_f	571	0.998873	0.0568521	0.174542	0.0961928	0.0678813	0.00844834	8.03487	5.6735e-15	0.0678813	0.00887419	7.64929	2.02095e-14	bmi	Yengo_Weighted_GRS	0.92952	2.15282	0.685043	0.00176169	0.0170605	0.931482	1.86231	0.694637	0.00755928	0.0123697	xxlvldlfc_f	Yengo_Weighted_GRS	0.999821	0.072341	0.148587	0.626546	0.000416403	0.997814	0.0151714	0.146898	0.917779	1.77449e-05	bmi	xxlvldlfc_f	571	0.998163	0.0568521	0.100052	3.01513	16	554	7.22541e-05	7.18768	1	554	0.00755928	0.648208	1	553	0.4211	0.00814656	0.0779457	0.104516	0.916798	0.00814656	0.0778986	0.104579	0.916748
xxlvldltg_f	fasting	bmi	Yengo_Weighted_GRS	571	0	0	TRUE	0.790188	0.926215	bmi	xxlvldltg_f	571	0.99841	0.182208	0.181117	0.110583	0.0727818	0.00841462	8.64944	5.60321e-17	0.0727818	0.00852352	8.53893	1.35468e-17	bmi	Yengo_Weighted_GRS	0.92952	2.15282	0.685043	0.00176169	0.0170605	0.931482	1.86231	0.694637	0.00755928	0.0123697	xxlvldltg_f	Yengo_Weighted_GRS	0.999785	0.105902	0.148552	0.476203	0.000892381	0.997944	0.0436487	0.147509	0.767413	0.00014688	bmi	xxlvldltg_f	571	0.998081	0.182208	0.130289	2.81396	16	554	0.000209386	7.18768	1	554	0.00755928	0.445698	1	553	0.504663	0.0234379	0.0766251	0.305878	0.759812	0.0234379	0.0755431	0.310259	0.756481
xlvldlp_f	fasting	bmi	Yengo_Weighted_GRS	600	0	0	TRUE	0.79475	0.896283	bmi	xlvldlp_f	600	0.998097	0.0519703	0.1517	0.0811552	0.0576069	0.0077136	7.46823	2.98198e-13	0.0576069	0.00932845	6.1754	6.59962e-10	bmi	Yengo_Weighted_GRS	0.901142	2.48763	0.729353	0.000691565	0.0190821	0.901246	2.13999	0.746139	0.00427908	0.013491	xlvldlp_f	Yengo_Weighted_GRS	0.99963	0.211414	0.146382	0.149191	0.00347596	0.997855	0.145872	0.14636	0.319343	0.00158094	bmi	xlvldlp_f	600	0.998367	0.0519703	0.148974	3.08815	16	583	4.76375e-05	8.22591	1	583	0.00427908	0.0263882	1	582	0.871012	0.0681646	0.0654996	1.04069	0.298452	0.0681646	0.064083	1.06369	0.287908
xlvldll_f	fasting	bmi	Yengo_Weighted_GRS	600	0	0	TRUE	0.791449	0.896283	bmi	xlvldll_f	600	0.998104	0.053676	0.147166	0.0780762	0.0565036	0.00773419	7.30569	9.11454e-13	0.0565036	0.00940684	6.00665	1.89398e-09	bmi	Yengo_Weighted_GRS	0.901142	2.48763	0.729353	0.000691565	0.0190821	0.901246	2.13999	0.746139	0.00427908	0.013491	xlvldll_f	Yengo_Weighted_GRS	0.99961	0.212326	0.14638	0.14744	0.00350603	0.997978	0.14634	0.146474	0.318169	0.00159111	bmi	xlvldll_f	600	0.99847	0.053676	0.143715	3.00769	16	583	7.34281e-05	8.22591	1	583	0.00427908	0.0332345	1	582	0.855408	0.0683835	0.0657017	1.04082	0.298392	0.0683835	0.0642998	1.06351	0.287992
xlvldlpl_f	fasting	bmi	Yengo_Weighted_GRS	600	0	0	TRUE	0.789981	0.896283	bmi	xlvldlpl_f	600	0.998326	0.032369	0.133433	0.0645354	0.0513707	0.00779621	6.58919	9.90001e-11	0.0513707	0.00983706	5.22216	1.76846e-07	bmi	Yengo_Weighted_GRS	0.901142	2.48763	0.729353	0.000691565	0.0190821	0.901246	2.13999	0.746139	0.00427908	0.013491	xlvldlpl_f	Yengo_Weighted_GRS	0.999611	0.199284	0.146411	0.173986	0.00308854	0.998008	0.12774	0.146519	0.383658	0.00121236	bmi	xlvldlpl_f	600	0.998221	0.032369	0.13174	2.94224	16	583	0.000104155	8.22591	1	583	0.00427908	0.0160474	1	582	0.899239	0.0596921	0.0661595	0.902245	0.367299	0.0596921	0.0642434	0.929155	0.353193
xlvldlc_f	fasting	bmi	Yengo_Weighted_GRS	600	0	0	TRUE	0.769566	0.896283	bmi	xlvldlc_f	600	0.99771	0.022451	0.0900237	0.0451573	0.0429715	0.00798909	5.37877	1.0872e-07	0.0429715	0.0106632	4.02988	5.58056e-05	bmi	Yengo_Weighted_GRS	0.901142	2.48763	0.729353	0.000691565	0.0190821	0.901246	2.13999	0.746139	0.00427908	0.013491	xlvldlc_f	Yengo_Weighted_GRS	0.999607	0.189367	0.146433	0.19644	0.00278882	0.998747	0.126538	0.148402	0.394195	0.00118963	bmi	xlvldlc_f	600	0.996654	0.022451	0.0836386	1.83134	16	583	0.0244137	8.22591	1	583	0.00427908	0.0576258	1	582	0.810373	0.05913	0.0679674	0.869976	0.384672	0.05913	0.0671696	0.880309	0.379055
xlvldlce_f	fasting	bmi	Yengo_Weighted_GRS	600	0	0	TRUE	0.769871	0.896283	bmi	xlvldlce_f	600	0.997517	0.0203706	0.0823743	0.0445698	0.0426911	0.0080226	5.32135	1.47112e-07	0.0426911	0.0104273	4.09415	4.23722e-05	bmi	Yengo_Weighted_GRS	0.901142	2.48763	0.729353	0.000691565	0.0190821	0.901246	2.13999	0.746139	0.00427908	0.013491	xlvldlce_f	Yengo_Weighted_GRS	0.999648	0.181037	0.14645	0.216883	0.00254884	0.998885	0.12507	0.148953	0.401443	0.00116219	bmi	xlvldlce_f	600	0.996507	0.0203706	0.0763057	1.53714	16	583	0.0815844	8.22591	1	583	0.00427908	0.0543131	1	582	0.815803	0.0584441	0.0682388	0.856464	0.392093	0.0584441	0.067335	0.86796	0.385773
xlvldlfc_f	fasting	bmi	Yengo_Weighted_GRS	600	0	0	TRUE	0.773437	0.896283	bmi	xlvldlfc_f	600	0.998645	0.013016	0.107344	0.0477813	0.0442024	0.0079127	5.58626	3.56311e-08	0.0442024	0.0105956	4.17176	3.02254e-05	bmi	Yengo_Weighted_GRS	0.901142	2.48763	0.729353	0.000691565	0.0190821	0.901246	2.13999	0.746139	0.00427908	0.013491	xlvldlfc_f	Yengo_Weighted_GRS	0.999547	0.187614	0.146436	0.200622	0.0027374	0.998378	0.116558	0.147269	0.428996	0.00100938	bmi	xlvldlfc_f	600	0.998502	0.013016	0.104767	2.46537	16	583	0.00123228	8.22591	1	583	0.00427908	0.0237021	1	582	0.877699	0.0544665	0.0671793	0.810764	0.417832	0.0544665	0.0665808	0.818052	0.413662
xlvldltg_f	fasting	bmi	Yengo_Weighted_GRS	600	0	0	TRUE	0.804259	0.896283	bmi	xlvldltg_f	600	0.998525	0.059014	0.163278	0.0885791	0.0601842	0.00766078	7.85614	1.91667e-14	0.0601842	0.0091005	6.61328	3.75891e-11	bmi	Yengo_Weighted_GRS	0.901142	2.48763	0.729353	0.000691565	0.0190821	0.901246	2.13999	0.746139	0.00427908	0.013491	xlvldltg_f	Yengo_Weighted_GRS	0.999644	0.212112	0.146381	0.147849	0.00349897	0.997835	0.148516	0.146028	0.309557	0.00163878	bmi	xlvldltg_f	600	0.998608	0.059014	0.161201	3.3161	16	583	1.37649e-05	8.22591	1	583	0.00427908	0.0203863	1	582	0.886513	0.0694003	0.0650274	1.06725	0.286302	0.0694003	0.0636316	1.09066	0.275874
lvldlp_f	fasting	bmi	Yengo_Weighted_GRS	728	0	0	TRUE	0.807652	0.898056	bmi	lvldlp_f	728	0.998791	0.0734945	0.134331	0.0803831	0.0581559	0.0071624	8.11962	2.06664e-15	0.0581559	0.00826846	7.03346	2.01468e-12	bmi	Yengo_Weighted_GRS	0.906134	2.88389	0.639062	7.46539e-06	0.0272847	0.905376	2.55433	0.650694	9.4959e-05	0.0206107	lvldlp_f	Yengo_Weighted_GRS	0.9998	0.124531	0.130837	0.341512	0.00124629	0.998907	0.0889896	0.13118	0.497753	0.0006128	bmi	lvldlp_f	728	0.999215	0.0734945	0.121409	2.59359	17	710	0.000445167	15.4099	1	710	9.4959e-05	0.229778	1	709	0.631837	0.0348387	0.0495071	0.703712	0.481843	0.0348387	0.0504406	0.690688	0.489988
lvldll_f	fasting	bmi	Yengo_Weighted_GRS	728	0	0	TRUE	0.806978	0.898056	bmi	lvldll_f	728	0.998742	0.083544	0.132222	0.078379	0.0574264	0.00717112	8.00801	4.77155e-15	0.0574264	0.00828853	6.92842	4.25576e-12	bmi	Yengo_Weighted_GRS	0.906134	2.88389	0.639062	7.46539e-06	0.0272847	0.905376	2.55433	0.650694	9.4959e-05	0.0206107	lvldll_f	Yengo_Weighted_GRS	0.999785	0.126196	0.130834	0.335092	0.00127984	0.998929	0.0897243	0.131187	0.494234	0.000622959	bmi	lvldll_f	728	0.999183	0.083544	0.120403	2.58612	17	710	0.000463637	15.4099	1	710	9.4959e-05	0.209651	1	709	0.647181	0.0351263	0.0495354	0.709116	0.478485	0.0351263	0.0504555	0.696184	0.486541
lvldlpl_f	fasting	bmi	Yengo_Weighted_GRS	728	0	0	TRUE	0.812265	0.898056	bmi	lvldlpl_f	728	0.998518	0.0824601	0.131059	0.073227	0.0555069	0.00717592	7.73517	3.54742e-14	0.0555069	0.00841493	6.59625	4.21689e-11	bmi	Yengo_Weighted_GRS	0.906134	2.88389	0.639062	7.46539e-06	0.0272847	0.905376	2.55433	0.650694	9.4959e-05	0.0206107	lvldlpl_f	Yengo_Weighted_GRS	0.999777	0.127556	0.130833	0.329909	0.00130756	0.998751	0.0869012	0.130912	0.507026	0.000584375	bmi	lvldlpl_f	728	0.998937	0.0824601	0.120087	2.77271	17	710	0.000165786	15.4099	1	710	9.4959e-05	0.194356	1	709	0.65945	0.0340211	0.0495443	0.686681	0.492508	0.0340211	0.0507371	0.670538	0.502733
lvldlc_f	fasting	bmi	Yengo_Weighted_GRS	728	0	0	TRUE	0.804243	0.898056	bmi	lvldlc_f	728	0.998182	0.0493917	0.108557	0.0607443	0.050555	0.00726824	6.95561	7.98024e-12	0.050555	0.00853004	5.92671	3.09069e-09	bmi	Yengo_Weighted_GRS	0.906134	2.88389	0.639062	7.46539e-06	0.0272847	0.905376	2.55433	0.650694	9.4959e-05	0.0206107	lvldlc_f	Yengo_Weighted_GRS	0.999791	0.138229	0.130818	0.291022	0.00153554	0.999063	0.103763	0.13159	0.430646	0.000833158	bmi	lvldlc_f	728	0.998448	0.0493917	0.106212	2.2731	17	710	0.0024403	15.4099	1	710	9.4959e-05	0.0404777	1	709	0.840607	0.0406225	0.0499334	0.813534	0.416185	0.0406225	0.0505469	0.80366	0.421862
lvldlce_f	fasting	bmi	Yengo_Weighted_GRS	728	0	0	TRUE	0.810587	0.898056	bmi	lvldlce_f	728	0.998505	0.00852685	0.0980044	0.0560952	0.0485819	0.00731113	6.64492	6.04361e-11	0.0485819	0.00856214	5.67403	1.39473e-08	bmi	Yengo_Weighted_GRS	0.906134	2.88389	0.639062	7.46539e-06	0.0272847	0.905376	2.55433	0.650694	9.4959e-05	0.0206107	lvldlce_f	Yengo_Weighted_GRS	0.999789	0.140337	0.130815	0.283721	0.00158273	0.99924	0.112312	0.131987	0.395096	0.000976093	bmi	lvldlce_f	728	0.998691	0.00852685	0.0974987	1.98459	17	710	0.0103031	15.4099	1	710	9.4959e-05	0.00862727	1	709	0.926023	0.0439692	0.0501762	0.876296	0.381165	0.0439692	0.0498144	0.88266	0.377719
lvldlfc_f	fasting	bmi	Yengo_Weighted_GRS	728	0	0	TRUE	0.803585	0.898056	bmi	lvldlfc_f	728	0.997808	0.0983125	0.118532	0.0625356	0.051295	0.00722746	7.09724	3.09067e-12	0.051295	0.00838965	6.11408	9.71133e-10	bmi	Yengo_Weighted_GRS	0.906134	2.88389	0.639062	7.46539e-06	0.0272847	0.905376	2.55433	0.650694	9.4959e-05	0.0206107	lvldlfc_f	Yengo_Weighted_GRS	0.99975	0.139241	0.130816	0.287499	0.00155812	0.999097	0.0966624	0.13103	0.460934	0.000723028	bmi	lvldlfc_f	728	0.998312	0.0983125	0.114231	2.67436	17	710	0.000285991	15.4099	1	710	9.4959e-05	0.0750946	1	709	0.784138	0.0378426	0.0497089	0.761284	0.44674	0.0378426	0.051105	0.740487	0.459249
lvldltg_f	fasting	bmi	Yengo_Weighted_GRS	728	0	0	TRUE	0.810183	0.898056	bmi	lvldltg_f	728	0.998806	0.0643431	0.141711	0.0854143	0.0599483	0.0071318	8.40577	2.31843e-16	0.0599483	0.00815734	7.34901	1.99686e-13	bmi	Yengo_Weighted_GRS	0.906134	2.88389	0.639062	7.46539e-06	0.0272847	0.905376	2.55433	0.650694	9.4959e-05	0.0206107	lvldltg_f	Yengo_Weighted_GRS	0.999803	0.124774	0.130836	0.340569	0.00125116	0.998753	0.0892907	0.131017	0.495764	0.000616953	bmi	lvldltg_f	728	0.999038	0.0643431	0.126866	2.72236	17	710	0.000219356	15.4099	1	710	9.4959e-05	0.266249	1	709	0.60602	0.0349566	0.0493531	0.708296	0.478994	0.0349566	0.0501247	0.697393	0.485785
mvldlp_f	fasting	bmi	Yengo_Weighted_GRS	779	0	0	TRUE	0.853495	0.895056	bmi	mvldlp_f	779	0.998362	0.115664	0.138088	0.0929379	0.0633272	0.0069909	9.05852	1.09697e-18	0.0633272	0.00807071	7.84654	4.27682e-15	bmi	Yengo_Weighted_GRS	0.903559	3.1229	0.607581	3.48087e-07	0.0328826	0.902846	2.7671	0.618706	8.9144e-06	0.0247974	mvldlp_f	Yengo_Weighted_GRS	0.999641	0.222636	0.126031	0.0777013	0.00400014	0.99902	0.17704	0.127065	0.163936	0.00242959	bmi	mvldlp_f	779	0.99833	0.115664	0.138078	2.47109	17	761	0.000848342	20.0023	1	761	8.9144e-06	0.000229195	1	760	0.987925	0.0639804	0.0436839	1.46462	0.143437	0.0639804	0.044263	1.44546	0.14874
mvldll_f	fasting	bmi	Yengo_Weighted_GRS	779	1	0	TRUE	0.853445	0.895056	bmi	mvldll_f	779	0.99874	0.117249	0.135831	0.0902383	0.0624006	0.00700004	8.91432	3.59001e-18	0.0624006	0.00810274	7.70118	1.34819e-14	bmi	Yengo_Weighted_GRS	0.903559	3.1229	0.607581	3.48087e-07	0.0328826	0.902846	2.7671	0.618706	8.9144e-06	0.0247974	mvldll_f	Yengo_Weighted_GRS	0.999637	0.220311	0.126036	0.0808593	0.00391703	0.999081	0.173802	0.127041	0.171694	0.00234153	bmi	mvldll_f	779	0.998727	0.117249	0.135827	2.48304	17	761	0.000795617	20.0023	1	761	8.9144e-06	8.98173e-05	1	760	0.992441	0.0628101	0.0437409	1.43596	0.151425	0.0628101	0.0443192	1.41722	0.156828
mvldlpl_f	fasting	bmi	Yengo_Weighted_GRS	779	1	0	TRUE	0.860214	0.895056	bmi	mvldlpl_f	779	0.998701	0.142324	0.134968	0.0869841	0.0612652	0.00700354	8.74775	1.38615e-17	0.0612652	0.00816014	7.50786	6.01012e-14	bmi	Yengo_Weighted_GRS	0.903559	3.1229	0.607581	3.48087e-07	0.0328826	0.902846	2.7671	0.618706	8.9144e-06	0.0247974	mvldlpl_f	Yengo_Weighted_GRS	0.999644	0.210631	0.126057	0.0951421	0.00358037	0.999113	0.16262	0.126901	0.200421	0.00204992	bmi	mvldlpl_f	779	0.998755	0.142324	0.134823	2.58877	17	761	0.000448528	20.0023	1	761	8.9144e-06	0.0033345	1	760	0.953967	0.058769	0.0437663	1.34279	0.17974	0.058769	0.0444254	1.32287	0.186276
mvldlc_f	fasting	bmi	Yengo_Weighted_GRS	780	1	0	TRUE	0.867498	0.895002	bmi	mvldlc_f	780	0.99891	0.0117208	0.116387	0.0572373	0.0497282	0.0070781	7.02564	4.73048e-12	0.0497282	0.00821009	6.05697	1.38713e-09	bmi	Yengo_Weighted_GRS	0.903348	3.11389	0.606552	3.59126e-07	0.0327661	0.902534	2.75773	0.617829	9.27782e-06	0.0246715	mvldlc_f	Yengo_Weighted_GRS	0.999724	0.195663	0.125948	0.120705	0.00309251	0.999225	0.134291	0.126088	0.287186	0.00139852	bmi	mvldlc_f	780	0.998942	0.0117208	0.116362	3.07137	17	762	2.95545e-05	19.9235	1	762	9.27782e-06	0.000554909	1	761	0.981213	0.0486964	0.0443427	1.09818	0.272471	0.0486964	0.0448136	1.08664	0.277538
mvldlce_f	fasting	bmi	Yengo_Weighted_GRS	780	1	0	TRUE	0.892482	0.895002	bmi	mvldlce_f	780	0.998877	0.000195716	0.113232	0.0338456	0.0382397	0.00709073	5.39291	9.25659e-08	0.0382397	0.00814795	4.69317	2.69007e-06	bmi	Yengo_Weighted_GRS	0.903348	3.11389	0.606552	3.59126e-07	0.0327661	0.902534	2.75773	0.617829	9.27782e-06	0.0246715	mvldlce_f	Yengo_Weighted_GRS	0.999762	0.166272	0.126002	0.187357	0.00223323	0.998586	0.0973551	0.124768	0.435461	0.000735004	bmi	mvldlce_f	780	0.998928	0.000195716	0.113032	4.04898	17	762	8.42159e-08	19.9235	1	762	9.27782e-06	0.00447999	1	761	0.946653	0.0353027	0.0444262	0.794636	0.427073	0.0353027	0.0445536	0.792364	0.428395
mvldlfc_f	fasting	bmi	Yengo_Weighted_GRS	779	1	0	TRUE	0.852264	0.895056	bmi	mvldlfc_f	779	0.998743	0.153405	0.133496	0.082843	0.059789	0.00700949	8.52972	7.8784e-17	0.059789	0.00809524	7.38571	1.51647e-13	bmi	Yengo_Weighted_GRS	0.903559	3.1229	0.607581	3.48087e-07	0.0328826	0.902846	2.7671	0.618706	8.9144e-06	0.0247974	mvldlfc_f	Yengo_Weighted_GRS	0.999695	0.215175	0.126048	0.0882036	0.00373654	0.998931	0.164435	0.12672	0.19481	0.00209593	bmi	mvldlfc_f	779	0.998741	0.153405	0.133493	2.72505	17	761	0.000211476	20.0023	1	761	8.9144e-06	7.08152e-05	1	760	0.993288	0.059425	0.0438	1.35673	0.175268	0.059425	0.044633	1.33141	0.183452
mvldltg_f	fasting	bmi	Yengo_Weighted_GRS	779	1	0	TRUE	0.853496	0.895056	bmi	mvldltg_f	779	0.998306	0.0645141	0.148155	0.102842	0.0666162	0.00694995	9.58513	1.2746e-20	0.0666162	0.00790386	8.42832	3.50676e-17	bmi	Yengo_Weighted_GRS	0.903559	3.1229	0.607581	3.48087e-07	0.0328826	0.902846	2.7671	0.618706	8.9144e-06	0.0247974	mvldltg_f	Yengo_Weighted_GRS	0.999658	0.220488	0.126036	0.0806154	0.00392332	0.998801	0.182301	0.127044	0.151716	0.00257614	bmi	mvldltg_f	779	0.99833	0.0645141	0.148143	2.51653	17	761	0.000664178	20.0023	1	761	8.9144e-06	0.000293181	1	760	0.986343	0.0658817	0.0434281	1.51703	0.129675	0.0658817	0.0440843	1.49445	0.135473
svldlp_f	fasting	bmi	Yengo_Weighted_GRS	779	0	0	TRUE	0.859696	0.894869	bmi	svldlp_f	779	0.99865	0.0799049	0.114671	0.0708818	0.0553294	0.0070884	7.80562	1.95861e-14	0.0553294	0.00821636	6.73405	1.65007e-11	bmi	Yengo_Weighted_GRS	0.903426	3.0921	0.605598	4.14511e-07	0.0324627	0.902759	2.7355	0.617242	1.07174e-05	0.0243785	svldlp_f	Yengo_Weighted_GRS	0.999724	0.182535	0.125776	0.147109	0.00270333	0.999068	0.142564	0.126939	0.261751	0.00158228	bmi	svldlp_f	779	0.99869	0.0799049	0.114432	2.29349	17	761	0.00216773	19.641	1	761	1.07174e-05	0.00529587	1	760	0.942006	0.0521164	0.0446942	1.16607	0.243953	0.0521164	0.0452175	1.15257	0.249448
svldll_f	fasting	bmi	Yengo_Weighted_GRS	779	0	0	TRUE	0.867537	0.894869	bmi	svldll_f	779	0.998612	0.079701	0.111036	0.0665608	0.0536164	0.00710294	7.54848	1.26093e-13	0.0536164	0.00827058	6.48279	9.00427e-11	bmi	Yengo_Weighted_GRS	0.903426	3.0921	0.605598	4.14511e-07	0.0324627	0.902759	2.7355	0.617242	1.07174e-05	0.0243785	svldll_f	Yengo_Weighted_GRS	0.99973	0.175324	0.125789	0.163779	0.00249396	0.998976	0.131412	0.126909	0.300775	0.0013444	bmi	svldll_f	779	0.998705	0.079701	0.110316	2.30542	17	761	0.00203733	19.641	1	761	1.07174e-05	0.0158913	1	760	0.899717	0.0480393	0.044798	1.07235	0.283901	0.0480393	0.045064	1.06602	0.286752
svldlpl_f	fasting	bmi	Yengo_Weighted_GRS	779	0	0	TRUE	0.883629	0.894869	bmi	svldlpl_f	779	0.998725	0.124552	0.127497	0.070626	0.0552295	0.00703687	7.84858	1.42772e-14	0.0552295	0.00815345	6.77375	1.25483e-11	bmi	Yengo_Weighted_GRS	0.903426	3.0921	0.605598	4.14511e-07	0.0324627	0.902759	2.7355	0.617242	1.07174e-05	0.0243785	svldlpl_f	Yengo_Weighted_GRS	0.999768	0.151238	0.12583	0.229759	0.00185578	0.999021	0.11666	0.126101	0.35519	0.00105951	bmi	svldlpl_f	779	0.998738	0.124552	0.123831	2.95975	17	761	5.61976e-05	19.641	1	761	1.07174e-05	0.0824229	1	760	0.774119	0.0426467	0.0444564	0.959293	0.337716	0.0426467	0.0447304	0.953416	0.340682
svldlc_f	fasting	bmi	Yengo_Weighted_GRS	779	0	0	TRUE	0.928442	0.894869	bmi	svldlc_f	779	0.99879	0.00162004	0.0973802	0.0296006	0.0357551	0.00715729	4.99563	7.27933e-07	0.0357551	0.00816187	4.38076	1.18269e-05	bmi	Yengo_Weighted_GRS	0.903426	3.0921	0.605598	4.14511e-07	0.0324627	0.902759	2.7355	0.617242	1.07174e-05	0.0243785	svldlc_f	Yengo_Weighted_GRS	0.999786	0.136189	0.125852	0.279526	0.00150484	0.999094	0.0690907	0.125415	0.581867	0.000371621	bmi	svldlc_f	779	0.999057	0.00162004	0.0948284	3.37038	17	761	5.12856e-06	19.641	1	761	1.07174e-05	0.0554579	1	760	0.813888	0.025257	0.0451862	0.558955	0.576357	0.025257	0.0446195	0.566054	0.571524
svldlce_f	fasting	bmi	Yengo_Weighted_GRS	779	0	0	TRUE	0.953265	0.894869	bmi	svldlce_f	779	0.999008	8.02949e-05	0.105755	0.0171653	0.0272279	0.00712401	3.82199	0.000143192	0.0272279	0.0079493	3.42519	0.000614362	bmi	Yengo_Weighted_GRS	0.903426	3.0921	0.605598	4.14511e-07	0.0324627	0.902759	2.7355	0.617242	1.07174e-05	0.0243785	svldlce_f	Yengo_Weighted_GRS	0.999738	0.131345	0.125858	0.296998	0.0013997	0.999017	0.0561147	0.124015	0.651051	0.00024514	bmi	svldlce_f	779	0.999056	8.02949e-05	0.104711	4.44175	17	761	7.36729e-09	19.641	1	761	1.07174e-05	0.0228974	1	760	0.879764	0.0205135	0.0449388	0.456475	0.648178	0.0205135	0.0448743	0.457132	0.647706
svldlfc_f	fasting	bmi	Yengo_Weighted_GRS	779	0	0	TRUE	0.882964	0.894869	bmi	svldlfc_f	779	0.998419	0.105545	0.107941	0.0552977	0.04887	0.0071153	6.8683	1.35092e-11	0.04887	0.0083036	5.8854	3.97104e-09	bmi	Yengo_Weighted_GRS	0.903426	3.0921	0.605598	4.14511e-07	0.0324627	0.902759	2.7355	0.617242	1.07174e-05	0.0243785	svldlfc_f	Yengo_Weighted_GRS	0.99976	0.146947	0.125836	0.243259	0.00175198	0.999042	0.0968896	0.126406	0.443618	0.000730827	bmi	svldlfc_f	779	0.998611	0.105545	0.103752	2.66584	17	761	0.000293682	19.641	1	761	1.07174e-05	0.0921217	1	760	0.76158	0.0354193	0.0449629	0.787745	0.431091	0.0354193	0.0452412	0.782899	0.43393
svldltg_f	fasting	bmi	Yengo_Weighted_GRS	778	1	0	TRUE	0.883294	0.89508	bmi	svldltg_f	778	0.998909	0.0325512	0.14769	0.0933728	0.0634764	0.00695656	9.12469	6.35199e-19	0.0634764	0.00798239	7.95206	1.83436e-15	bmi	Yengo_Weighted_GRS	0.903623	3.09096	0.605902	4.24178e-07	0.0324484	0.902984	2.735	0.617515	1.08549e-05	0.024377	svldltg_f	Yengo_Weighted_GRS	0.99969	0.196472	0.12575	0.1186	0.00313589	0.999054	0.170936	0.126192	0.175958	0.00227764	bmi	svldltg_f	778	0.998918	0.0325512	0.147667	2.96844	17	760	5.34974e-05	19.6163	1	760	1.08549e-05	0.000508352	1	759	0.982018	0.0624995	0.0438563	1.4251	0.154539	0.0624995	0.0447934	1.39528	0.163338
xsvldlp_f	fasting	bmi	Yengo_Weighted_GRS	780	0	0	TRUE	0.956464	0.894647	bmi	xsvldlp_f	780	0.998451	0.00282869	0.102838	0.00749429	0.0180004	0.0071347	2.52294	0.0118402	0.0180004	0.00785604	2.29129	0.0219468	bmi	Yengo_Weighted_GRS	0.903231	3.09431	0.605286	4.01293e-07	0.0324995	0.902544	2.73615	0.616903	1.0548e-05	0.0243816	xsvldlp_f	Yengo_Weighted_GRS	0.999851	0.0805105	0.12591	0.522732	0.000525265	0.998199	-0.000695895	0.12357	0.995508	3.76524e-08	bmi	xsvldlp_f	780	0.998199	0.00282869	0.0951305	4.72294	17	762	1.26028e-09	19.6719	1	762	1.0548e-05	0.168818	1	761	0.68128	-0.000254334	0.0451672	-0.00563094	0.995509	-0.000254334	0.0443548	-0.00573408	0.995426
xsvldll_f	fasting	bmi	Yengo_Weighted_GRS	780	0	0	TRUE	0.964293	0.894647	bmi	xsvldll_f	780	0.998431	0.00130321	0.107038	0.0049368	0.0146097	0.00711798	2.0525	0.0404619	0.0146097	0.00772551	1.8911	0.0586115	bmi	Yengo_Weighted_GRS	0.903231	3.09431	0.605286	4.01293e-07	0.0324995	0.902544	2.73615	0.616903	1.0548e-05	0.0243816	xsvldll_f	Yengo_Weighted_GRS	0.999866	0.0734374	0.125915	0.559909	0.000437026	0.998128	-0.0101837	0.123107	0.934094	8.06337e-06	bmi	xsvldll_f	780	0.99805	0.00130321	0.0992651	5.08127	17	762	1.30708e-10	19.6719	1	762	1.0548e-05	0.171043	1	761	0.679303	-0.00372191	0.0450638	-0.0825918	0.934198	-0.00372191	0.0441881	-0.0842287	0.932897
xsvldlpl_f	fasting	bmi	Yengo_Weighted_GRS	779	0	0	TRUE	0.973467	0.894702	bmi	xsvldlpl_f	779	0.998326	0.0228828	0.104007	6.27779e-05	0.00164645	0.00713026	0.23091	0.817447	0.00164645	0.00761617	0.216178	0.828849	bmi	Yengo_Weighted_GRS	0.903167	3.10552	0.607018	3.935e-07	0.0325878	0.902382	2.7519	0.618357	9.85467e-06	0.0245739	xsvldlpl_f	Yengo_Weighted_GRS	0.99993	0.00988577	0.126228	0.937596	7.89381e-06	0.998339	-0.0719458	0.123178	0.55934	0.000401512	bmi	xsvldlpl_f	779	0.997761	0.0228828	0.0861214	5.11118	17	761	1.08307e-10	19.8055	1	761	9.85467e-06	0.395038	1	760	0.529852	-0.0261441	0.0452143	-0.578226	0.563283	-0.0261441	0.0437156	-0.598049	0.549985
xsvldlc_f	fasting	bmi	Yengo_Weighted_GRS	780	0	0	TRUE	0.987031	0.894647	bmi	xsvldlc_f	780	0.996674	5.99148e-05	0.144703	0.00067148	0.00538808	0.00696625	0.773456	0.439493	0.00538808	0.00728191	0.739927	0.459344	bmi	Yengo_Weighted_GRS	0.903231	3.09431	0.605286	4.01293e-07	0.0324995	0.902544	2.73615	0.616903	1.0548e-05	0.0243816	xsvldlc_f	Yengo_Weighted_GRS	0.999896	0.0650201	0.125921	0.605753	0.000342585	0.996634	-0.0257291	0.120195	0.830556	5.147e-05	bmi	xsvldlc_f	780	0.996601	5.99148e-05	0.139642	7.50653	17	762	2.25807e-17	19.6719	1	762	1.0548e-05	0.116255	1	761	0.733226	-0.00940339	0.0440422	-0.213508	0.830988	-0.00940339	0.0432906	-0.217215	0.828099
xsvldlce_f	fasting	bmi	Yengo_Weighted_GRS	780	0	0	TRUE	0.990871	0.894647	bmi	xsvldlce_f	780	0.995609	2.20056e-05	0.169375	0.00102153	0.00664574	0.00686504	0.968056	0.333324	0.00664574	0.00712181	0.933153	0.350741	bmi	Yengo_Weighted_GRS	0.903231	3.09431	0.605286	4.01293e-07	0.0324995	0.902544	2.73615	0.616903	1.0548e-05	0.0243816	xsvldlce_f	Yengo_Weighted_GRS	0.999887	0.0720666	0.125916	0.567259	0.000420863	0.995479	-0.0208559	0.118476	0.860313	3.38193e-05	bmi	xsvldlce_f	780	0.995371	2.20056e-05	0.164666	9.03554	17	762	1.22762e-21	19.6719	1	762	1.0548e-05	0.111386	1	761	0.738664	-0.00762237	0.043397	-0.175643	0.860621	-0.00762237	0.042905	-0.177657	0.85904
xsvldlfc_f	fasting	bmi	Yengo_Weighted_GRS	780	0	0	TRUE	0.975845	0.894647	bmi	xsvldlfc_f	780	0.99828	0.0025098	0.0988299	0.000174622	0.00274769	0.00715062	0.384259	0.700894	0.00274769	0.00756859	0.363038	0.716576	bmi	Yengo_Weighted_GRS	0.903231	3.09431	0.605286	4.01293e-07	0.0324995	0.902544	2.73615	0.616903	1.0548e-05	0.0243816	xsvldlfc_f	Yengo_Weighted_GRS	0.999896	0.044095	0.125933	0.726323	0.000157562	0.998254	-0.0413128	0.123334	0.737743	0.000132701	bmi	xsvldlfc_f	780	0.997961	0.0025098	0.0914632	4.8738	17	762	4.86496e-10	19.6719	1	762	1.0548e-05	0.160632	1	761	0.688687	-0.0150989	0.0452586	-0.333613	0.738763	-0.0150989	0.0437003	-0.34551	0.729807
xsvldltg_f	fasting	bmi	Yengo_Weighted_GRS	780	0	0	TRUE	0.87296	0.894647	bmi	xsvldltg_f	780	0.998985	0.111014	0.119472	0.0499225	0.0464586	0.00706825	6.57286	9.15216e-11	0.0464586	0.00821519	5.6552	1.55662e-08	bmi	Yengo_Weighted_GRS	0.903231	3.09431	0.605286	4.01293e-07	0.0324995	0.902544	2.73615	0.616903	1.0548e-05	0.0243816	xsvldltg_f	Yengo_Weighted_GRS	0.999845	0.133917	0.125851	0.28762	0.00145325	0.999282	0.104355	0.125262	0.405051	0.000846707	bmi	xsvldltg_f	780	0.999065	0.111014	0.117871	3.57704	17	762	1.49167e-06	19.6719	1	762	1.0548e-05	0.0357173	1	761	0.850151	0.0381394	0.044596	0.855221	0.392698	0.0381394	0.0456202	0.83602	0.403406
idlp_f	fasting	bmi	Yengo_Weighted_GRS	783	0	0	TRUE	0.990441	0.894604	bmi	idlp_f	783	0.997089	0.0212448	0.119515	0.00438935	-0.0137937	0.00706338	-1.95285	0.0512012	-0.0137937	0.00710972	-1.94012	0.0523645	bmi	Yengo_Weighted_GRS	0.902904	3.08431	0.603235	3.99273e-07	0.0323887	0.902196	2.72449	0.61474	1.07039e-05	0.0242421	idlp_f	Yengo_Weighted_GRS	0.999861	-0.0740597	0.125617	0.555652	0.000444859	0.997844	-0.16792	0.121781	0.16834	0.00219373	bmi	idlp_f	783	0.997256	0.0212448	0.0667179	5.65679	17	765	3.30679e-12	19.6421	1	765	1.07039e-05	1.17809	1	764	0.278088	-0.0616334	0.0459621	-1.34096	0.180331	-0.0616334	0.0441151	-1.3971	0.162788
idll_f	fasting	bmi	Yengo_Weighted_GRS	783	0	0	TRUE	0.991686	0.894604	bmi	idll_f	783	0.997012	0.0160905	0.124088	0.0057957	-0.0158502	0.00704501	-2.24985	0.024742	-0.0158502	0.00706208	-2.24441	0.0248059	bmi	Yengo_Weighted_GRS	0.902904	3.08431	0.603235	3.99273e-07	0.0323887	0.902196	2.72449	0.61474	1.07039e-05	0.0242421	idll_f	Yengo_Weighted_GRS	0.999852	-0.0749155	0.125616	0.551092	0.0004552	0.997754	-0.169901	0.121559	0.162614	0.0022458	bmi	idll_f	783	0.997159	0.0160905	0.0741847	5.85888	17	765	9.05299e-13	19.6421	1	765	1.07039e-05	1.11925	1	764	0.290414	-0.0623605	0.0457779	-1.36224	0.173523	-0.0623605	0.0437943	-1.42394	0.154871
idlpl_f	fasting	bmi	Yengo_Weighted_GRS	782	0	0	TRUE	0.991391	0.894815	bmi	idlpl_f	782	0.997288	0.0858774	0.12089	0.00931411	-0.0200849	0.00705949	-2.84509	0.0045587	-0.0200849	0.00719157	-2.79284	0.00522481	bmi	Yengo_Weighted_GRS	0.903101	3.08316	0.603538	4.08663e-07	0.0323738	0.902425	2.72398	0.615009	1.08403e-05	0.0242404	idlpl_f	Yengo_Weighted_GRS	0.999842	-0.0912431	0.125604	0.467789	0.000676095	0.998223	-0.178114	0.122009	0.144744	0.00247133	bmi	idlpl_f	782	0.997526	0.0858774	0.0735044	5.53203	17	764	7.3641e-12	19.6176	1	764	1.08403e-05	1.0575	1	763	0.304113	-0.0653872	0.0458039	-1.42755	0.153831	-0.0653872	0.0438031	-1.49275	0.135915
idlc_f	fasting	bmi	Yengo_Weighted_GRS	782	0	0	TRUE	0.993771	0.894815	bmi	idlc_f	782	0.996513	0.00867266	0.143035	0.00725224	-0.0177229	0.00697001	-2.54274	0.011195	-0.0177229	0.00693915	-2.55404	0.010648	bmi	Yengo_Weighted_GRS	0.903101	3.08316	0.603538	4.08663e-07	0.0323738	0.902425	2.72398	0.615009	1.08403e-05	0.0242404	idlc_f	Yengo_Weighted_GRS	0.999849	-0.0880699	0.125607	0.483414	0.000629887	0.997312	-0.186818	0.120313	0.120893	0.00271878	bmi	idlc_f	782	0.996532	0.00867266	0.0833107	6.79012	17	764	2.26786e-15	19.6176	1	764	1.08403e-05	1.36787	1	763	0.242543	-0.0685827	0.0455609	-1.5053	0.132661	-0.0685827	0.0436648	-1.57066	0.116675
idlce_f	fasting	bmi	Yengo_Weighted_GRS	782	0	0	TRUE	0.994011	0.894815	bmi	idlce_f	782	0.996094	0.0030543	0.150291	0.00381053	-0.0128467	0.00694044	-1.85099	0.0645567	-0.0128467	0.00691588	-1.85756	0.0632311	bmi	Yengo_Weighted_GRS	0.903101	3.08316	0.603538	4.08663e-07	0.0323738	0.902425	2.72398	0.615009	1.08403e-05	0.0242404	idlce_f	Yengo_Weighted_GRS	0.999865	-0.0669115	0.125623	0.594437	0.000363587	0.996801	-0.168874	0.119599	0.158355	0.00222158	bmi	idlce_f	782	0.996155	0.0030543	0.0945181	7.38045	17	764	5.04464e-17	19.6176	1	764	1.08403e-05	1.28815	1	763	0.256746	-0.0619953	0.0452815	-1.36911	0.171367	-0.0619953	0.0435138	-1.42473	0.154644
idlfc_f	fasting	bmi	Yengo_Weighted_GRS	782	0	0	TRUE	0.993995	0.894815	bmi	idlfc_f	782	0.996866	0.11711	0.130843	0.0209168	-0.0300986	0.00701942	-4.2879	2.03474e-05	-0.0300986	0.00720754	-4.17598	2.967e-05	bmi	Yengo_Weighted_GRS	0.903101	3.08316	0.603538	4.08663e-07	0.0323738	0.902425	2.72398	0.615009	1.08403e-05	0.0242404	idlfc_f	Yengo_Weighted_GRS	0.99982	-0.126217	0.125565	0.315114	0.00129373	0.99791	-0.212273	0.122051	0.0823983	0.00351016	bmi	idlfc_f	782	0.996976	0.11711	0.078024	5.52936	17	764	7.49071e-12	19.6176	1	764	1.08403e-05	1.19246	1	763	0.275179	-0.0779276	0.0456921	-1.7055	0.0885086	-0.0779276	0.0434974	-1.79155	0.0736015
idltg_f	fasting	bmi	Yengo_Weighted_GRS	782	0	0	TRUE	0.934429	0.894815	bmi	idltg_f	782	0.998087	0.310524	0.104245	0.00572926	0.0157524	0.00712601	2.21055	0.0273623	0.0157524	0.00798551	1.97263	0.0485379	bmi	Yengo_Weighted_GRS	0.903101	3.08316	0.603538	4.08663e-07	0.0323738	0.902425	2.72398	0.615009	1.08403e-05	0.0242404	idltg_f	Yengo_Weighted_GRS	0.99993	-0.0107792	0.125646	0.931655	9.4358e-06	0.997741	-0.0539257	0.123058	0.661355	0.000226531	bmi	idltg_f	782	0.99716	0.310524	0.0750665	4.79773	17	764	7.83907e-10	19.6176	1	764	1.08403e-05	0.63872	1	763	0.424423	-0.0197966	0.0457653	-0.432569	0.66545	-0.0197966	0.0461585	-0.428884	0.668129
lldlp_f	fasting	bmi	Yengo_Weighted_GRS	782	0	0	TRUE	0.989102	0.894815	bmi	lldlp_f	782	0.997612	0.0525072	0.107784	0.00514095	-0.0149218	0.00711192	-2.09814	0.036221	-0.0149218	0.00713601	-2.09105	0.0365233	bmi	Yengo_Weighted_GRS	0.903101	3.08316	0.603538	4.08663e-07	0.0323738	0.902425	2.72398	0.615009	1.08403e-05	0.0242404	lldlp_f	Yengo_Weighted_GRS	0.99981	-0.105847	0.125589	0.399595	0.000909842	0.998241	-0.195729	0.122587	0.110757	0.00298432	bmi	lldlp_f	782	0.997734	0.0525072	0.0329471	4.90877	17	764	3.88622e-10	19.6176	1	764	1.08403e-05	1.64688	1	763	0.199774	-0.0718539	0.0467957	-1.53548	0.12508	-0.0718539	0.0446557	-1.60907	0.108015
lldll_f	fasting	bmi	Yengo_Weighted_GRS	782	0	0	TRUE	0.989786	0.894815	bmi	lldll_f	782	0.997501	0.0580575	0.109183	0.00594985	-0.0160528	0.00710634	-2.25894	0.024168	-0.0160528	0.00715408	-2.24387	0.0248408	bmi	Yengo_Weighted_GRS	0.903101	3.08316	0.603538	4.08663e-07	0.0323738	0.902425	2.72398	0.615009	1.08403e-05	0.0242404	lldll_f	Yengo_Weighted_GRS	0.999808	-0.10479	0.12559	0.404324	0.000891751	0.998152	-0.19517	0.122548	0.111662	0.00296732	bmi	lldll_f	782	0.997747	0.0580575	0.0378171	4.96037	17	764	2.80327e-10	19.6176	1	764	1.08403e-05	1.5728	1	763	0.210184	-0.0716489	0.0466777	-1.53497	0.125205	-0.0716489	0.0445683	-1.60762	0.108331
lldlpl_f	fasting	bmi	Yengo_Weighted_GRS	782	0	0	TRUE	0.990211	0.894815	bmi	lldlpl_f	782	0.99748	0.0581574	0.11292	0.00550797	-0.0154452	0.00709142	-2.17802	0.0297099	-0.0154452	0.00717081	-2.1539	0.0312477	bmi	Yengo_Weighted_GRS	0.903101	3.08316	0.603538	4.08663e-07	0.0323738	0.902425	2.72398	0.615009	1.08403e-05	0.0242404	lldlpl_f	Yengo_Weighted_GRS	0.999827	-0.111012	0.125583	0.376986	0.00100079	0.998097	-0.202612	0.122245	0.0978442	0.00319791	bmi	lldlpl_f	782	0.997473	0.0581574	0.0327227	5.1391	17	764	9.01864e-11	19.6176	1	764	1.08403e-05	1.77534	1	763	0.18312	-0.0743808	0.0468012	-1.58929	0.112408	-0.0743808	0.0448289	-1.65922	0.0974828
lldlc_f	fasting	bmi	Yengo_Weighted_GRS	782	0	0	TRUE	0.990835	0.894815	bmi	lldlc_f	782	0.997462	0.0565514	0.112469	0.00672995	-0.0170728	0.00709322	-2.40692	0.0163242	-0.0170728	0.00716157	-2.38394	0.0171282	bmi	Yengo_Weighted_GRS	0.903101	3.08316	0.603538	4.08663e-07	0.0323738	0.902425	2.72398	0.615009	1.08403e-05	0.0242404	lldlc_f	Yengo_Weighted_GRS	0.999813	-0.103368	0.125592	0.410732	0.000867721	0.998239	-0.195061	0.122376	0.111362	0.00296399	bmi	lldlc_f	782	0.997698	0.0565514	0.0437988	5.10901	17	764	1.09184e-10	19.6176	1	764	1.08403e-05	1.51889	1	763	0.218168	-0.0716087	0.0465324	-1.5389	0.124243	-0.0716087	0.0442593	-1.61794	0.106089
lldlce_f	fasting	bmi	Yengo_Weighted_GRS	782	0	0	TRUE	0.989902	0.894815	bmi	lldlce_f	782	0.997643	0.0513476	0.110902	0.00407649	-0.0132875	0.00709948	-1.87161	0.0616425	-0.0132875	0.00715085	-1.85816	0.0631456	bmi	Yengo_Weighted_GRS	0.903101	3.08316	0.603538	4.08663e-07	0.0323738	0.902425	2.72398	0.615009	1.08403e-05	0.0242404	lldlce_f	Yengo_Weighted_GRS	0.99985	-0.0912561	0.125604	0.467726	0.000676287	0.99821	-0.184382	0.122323	0.132138	0.00264834	bmi	lldlce_f	782	0.997848	0.0513476	0.0425715	5.13866	17	764	9.0438e-11	19.6176	1	764	1.08403e-05	1.5087	1	763	0.219717	-0.0676884	0.0465623	-1.45372	0.146435	-0.0676884	0.0443707	-1.52552	0.127543
lldlfc_f	fasting	bmi	Yengo_Weighted_GRS	782	0	0	TRUE	0.993364	0.894815	bmi	lldlfc_f	782	0.997101	0.0975587	0.118175	0.0180492	-0.0279594	0.00707038	-3.95444	8.38445e-05	-0.0279594	0.00716334	-3.90312	9.49617e-05	bmi	Yengo_Weighted_GRS	0.903101	3.08316	0.603538	4.08663e-07	0.0323738	0.902425	2.72398	0.615009	1.08403e-05	0.0242404	lldlfc_f	Yengo_Weighted_GRS	0.999777	-0.13794	0.125549	0.272241	0.00154521	0.998169	-0.222616	0.122699	0.0700203	0.00386056	bmi	lldlfc_f	782	0.997097	0.0975587	0.0514325	4.92668	17	764	3.46975e-10	19.6176	1	764	1.08403e-05	1.48575	1	763	0.223254	-0.0817246	0.0463463	-1.76335	0.0782419	-0.0817246	0.0439774	-1.85833	0.0635065
lldltg_f	fasting	bmi	Yengo_Weighted_GRS	782	0	0	TRUE	0.956869	0.894815	bmi	lldltg_f	782	0.997166	0.207388	0.106053	0.000576958	-0.00499886	0.00711882	-0.702203	0.482766	-0.00499886	0.00754947	-0.662146	0.507877	bmi	Yengo_Weighted_GRS	0.903101	3.08316	0.603538	4.08663e-07	0.0323738	0.902425	2.72398	0.615009	1.08403e-05	0.0242404	lldltg_f	Yengo_Weighted_GRS	0.999793	-0.118958	0.125574	0.343774	0.00114919	0.997422	-0.163774	0.122454	0.181481	0.00208941	bmi	lldltg_f	782	0.994842	0.207388	0.0358936	5.01408	17	764	1.99445e-10	19.6176	1	764	1.08403e-05	1.54073	1	763	0.214891	-0.0601229	0.0467244	-1.28676	0.198569	-0.0601229	0.0467017	-1.28738	0.198351
mldlp_f	fasting	bmi	Yengo_Weighted_GRS	782	0	0	TRUE	0.986179	0.894766	bmi	mldlp_f	782	0.998035	0.0802018	0.0993675	0.00322047	-0.0118116	0.00714623	-1.65285	0.0987732	-0.0118116	0.00728713	-1.62089	0.105042	bmi	Yengo_Weighted_GRS	0.903002	3.06075	0.604471	5.13967e-07	0.0318246	0.902217	2.70795	0.616034	1.26005e-05	0.0238999	mldlp_f	Yengo_Weighted_GRS	0.999838	-0.0938882	0.125813	0.455741	0.000713453	0.998344	-0.186533	0.123247	0.13057	0.00270185	bmi	mldlp_f	782	0.997989	0.0802018	0.0241802	4.55247	17	764	3.66829e-09	19.3228	1	764	1.26005e-05	1.61442	1	763	0.204259	-0.0688835	0.0473612	-1.45443	0.146238	-0.0688835	0.044916	-1.53361	0.12554
mldll_f	fasting	bmi	Yengo_Weighted_GRS	782	0	0	TRUE	0.986893	0.894766	bmi	mldll_f	782	0.997972	0.0758576	0.0992249	0.00335026	-0.0120473	0.0071468	-1.68569	0.0922639	-0.0120473	0.00726097	-1.65918	0.097079	bmi	Yengo_Weighted_GRS	0.903002	3.06075	0.604471	5.13967e-07	0.0318246	0.902217	2.70795	0.616034	1.26005e-05	0.0238999	mldll_f	Yengo_Weighted_GRS	0.999845	-0.0923877	0.125815	0.462977	0.000690831	0.998162	-0.186133	0.123267	0.131456	0.00269027	bmi	mldll_f	782	0.997983	0.0758576	0.0250444	4.54341	17	764	3.88259e-09	19.3228	1	764	1.26005e-05	1.59251	1	763	0.207354	-0.0687358	0.0473402	-1.45195	0.146925	-0.0687358	0.0449326	-1.52975	0.126492
mldlpl_f	fasting	bmi	Yengo_Weighted_GRS	782	0	0	TRUE	0.984924	0.894766	bmi	mldlpl_f	782	0.9977	0.0577867	0.10505	0.000559447	-0.00492299	0.00712365	-0.691077	0.489727	-0.00492299	0.0072764	-0.67657	0.498679	bmi	Yengo_Weighted_GRS	0.903002	3.06075	0.604471	5.13967e-07	0.0318246	0.902217	2.70795	0.616034	1.26005e-05	0.0238999	mldlpl_f	Yengo_Weighted_GRS	0.999849	-0.0926873	0.125814	0.461527	0.000695318	0.997823	-0.187766	0.122673	0.126276	0.00273769	bmi	mldlpl_f	782	0.997724	0.0577867	0.00926747	4.86404	17	764	5.15676e-10	19.3228	1	764	1.26005e-05	2.07094	1	763	0.150539	-0.0693389	0.0477217	-1.45298	0.146639	-0.0693389	0.0460667	-1.50518	0.13269
mldlc_f	fasting	bmi	Yengo_Weighted_GRS	783	0	0	TRUE	0.989376	0.894604	bmi	mldlc_f	783	0.998114	0.0712804	0.099493	0.00464817	-0.0141946	0.00714324	-1.98714	0.0472633	-0.0141946	0.0072175	-1.96669	0.0492187	bmi	Yengo_Weighted_GRS	0.902904	3.08431	0.603235	3.99273e-07	0.0323887	0.902196	2.72449	0.61474	1.07039e-05	0.0242421	mldlc_f	Yengo_Weighted_GRS	0.999845	-0.103033	0.125591	0.412247	0.000861014	0.998454	-0.195921	0.123118	0.11195	0.00298637	bmi	mldlc_f	783	0.998626	0.0712804	0.0226446	4.5044	17	765	4.95058e-09	19.6421	1	765	1.07039e-05	1.67772	1	764	0.195619	-0.0719111	0.0470349	-1.52889	0.126705	-0.0719111	0.0444671	-1.61717	0.106253
mldlce_f	fasting	bmi	Yengo_Weighted_GRS	783	0	0	TRUE	0.989614	0.894604	bmi	mldlce_f	783	0.997945	0.087071	0.0955519	0.00388647	-0.0129796	0.00715885	-1.81308	0.0702115	-0.0129796	0.00722297	-1.79698	0.0723384	bmi	Yengo_Weighted_GRS	0.902904	3.08431	0.603235	3.99273e-07	0.0323887	0.902196	2.72449	0.61474	1.07039e-05	0.0242421	mldlce_f	Yengo_Weighted_GRS	0.99985	-0.093978	0.1256	0.454545	0.000716327	0.998282	-0.185284	0.123357	0.133505	0.00267088	bmi	mldlce_f	783	0.99834	0.087071	0.0256982	4.35711	17	765	1.24278e-08	19.6421	1	765	1.07039e-05	1.51805	1	764	0.218293	-0.0680067	0.0469613	-1.44814	0.147987	-0.0680067	0.0441812	-1.53927	0.124152
mldlfc_f	fasting	bmi	Yengo_Weighted_GRS	781	0	0	TRUE	0.991134	0.89424	bmi	mldlfc_f	781	0.997222	0.0684917	0.115459	0.00802451	-0.0186449	0.00708674	-2.63095	0.00868648	-0.0186449	0.0070847	-2.63171	0.00849574	bmi	Yengo_Weighted_GRS	0.902508	3.06425	0.604465	4.99048e-07	0.0319355	0.901663	2.71079	0.616023	1.23396e-05	0.0239789	mldlfc_f	Yengo_Weighted_GRS	0.999808	-0.126095	0.125779	0.316406	0.0012885	0.997651	-0.224203	0.122393	0.067366	0.00390824	bmi	mldlfc_f	781	0.997343	0.0684917	0.0207241	5.1031	17	763	1.13577e-10	19.3641	1	763	1.23396e-05	2.07685	1	762	0.149959	-0.0827077	0.0473964	-1.74502	0.081384	-0.0827077	0.045314	-1.82521	0.0683601
mldltg_f	fasting	bmi	Yengo_Weighted_GRS	783	0	0	TRUE	0.965983	0.894604	bmi	mldltg_f	783	0.99631	0.108772	0.137056	0.00228252	-0.00994694	0.00699267	-1.42248	0.155294	-0.00994694	0.00721646	-1.37837	0.16809	bmi	Yengo_Weighted_GRS	0.902904	3.08431	0.603235	3.99273e-07	0.0323887	0.902196	2.72449	0.61474	1.07039e-05	0.0242421	mldltg_f	Yengo_Weighted_GRS	0.999714	-0.163537	0.125509	0.192961	0.00216916	0.99707	-0.198783	0.120357	0.0990231	0.00307426	bmi	mldltg_f	783	0.99354	0.108772	0.0454509	6.49852	17	765	1.48e-14	19.6421	1	765	1.07039e-05	2.08806	1	764	0.148865	-0.0729617	0.0464828	-1.56965	0.116911	-0.0729617	0.0463716	-1.57341	0.116036
sldlp_f	fasting	bmi	Yengo_Weighted_GRS	779	0	0	TRUE	0.988374	0.894692	bmi	sldlp_f	779	0.997765	0.127434	0.109161	0.00399729	-0.0131489	0.00711564	-1.84789	0.0650065	-0.0131489	0.00719919	-1.82644	0.0677835	bmi	Yengo_Weighted_GRS	0.902913	3.06153	0.605016	5.23014e-07	0.0319037	0.902074	2.70776	0.616551	1.28351e-05	0.0239436	sldlp_f	Yengo_Weighted_GRS	0.999836	-0.105084	0.125806	0.403814	0.000897135	0.997958	-0.2011	0.122607	0.101378	0.00315223	bmi	sldlp_f	779	0.997763	0.127434	0.0227957	4.96186	17	761	2.79181e-10	19.2877	1	761	1.28351e-05	1.87207	1	760	0.171643	-0.0742681	0.0474017	-1.56678	0.117582	-0.0742681	0.0455672	-1.62986	0.103545
sldll_f	fasting	bmi	Yengo_Weighted_GRS	779	0	0	TRUE	0.989344	0.894692	bmi	sldll_f	779	0.997542	0.111029	0.111056	0.00474732	-0.0143295	0.00710807	-2.01595	0.0441564	-0.0143295	0.0071801	-1.99573	0.0459638	bmi	Yengo_Weighted_GRS	0.902913	3.06153	0.605016	5.23014e-07	0.0319037	0.902074	2.70776	0.616551	1.28351e-05	0.0239436	sldll_f	Yengo_Weighted_GRS	0.999849	-0.103692	0.125807	0.410073	0.000873524	0.997887	-0.199722	0.122532	0.103522	0.00310919	bmi	sldll_f	779	0.997704	0.111029	0.029398	5.04639	17	761	1.63395e-10	19.2877	1	761	1.28351e-05	1.77355	1	760	0.183342	-0.0737594	0.0472413	-1.56133	0.118861	-0.0737594	0.0454057	-1.62445	0.104693
sldlpl_f	fasting	bmi	Yengo_Weighted_GRS	779	0	0	TRUE	0.990735	0.894692	bmi	sldlpl_f	779	0.996793	0.0637812	0.121586	0.00271386	-0.0108343	0.00706585	-1.53333	0.125609	-0.0108343	0.00709544	-1.52694	0.126776	bmi	Yengo_Weighted_GRS	0.902913	3.06153	0.605016	5.23014e-07	0.0319037	0.902074	2.70776	0.616551	1.28351e-05	0.0239436	sldlpl_f	Yengo_Weighted_GRS	0.999852	-0.115836	0.125794	0.357419	0.00109012	0.996969	-0.219368	0.12162	0.0716699	0.00375095	bmi	sldlpl_f	779	0.996539	0.0637812	0.00771327	5.53185	17	761	7.42303e-12	19.2877	1	761	1.28351e-05	2.5053	1	760	0.11388	-0.0810149	0.0477661	-1.69607	0.090281	-0.0810149	0.0465103	-1.74187	0.0819357
sldlc_f	fasting	bmi	Yengo_Weighted_GRS	781	0	0	TRUE	0.989075	0.894977	bmi	sldlc_f	781	0.997888	0.0780753	0.107256	0.00652936	-0.0168113	0.0071165	-2.3623	0.0184123	-0.0168113	0.00724023	-2.32193	0.0202369	bmi	Yengo_Weighted_GRS	0.9032	3.05956	0.604775	5.26001e-07	0.0318094	0.902445	2.70746	0.616304	1.27578e-05	0.0238986	sldlc_f	Yengo_Weighted_GRS	0.99984	-0.107638	0.1258	0.392468	0.000938906	0.998363	-0.20177	0.122904	0.101066	0.00316533	bmi	sldlc_f	781	0.997993	0.0780753	0.0303062	4.80867	17	763	7.32853e-10	19.2989	1	763	1.27578e-05	1.66492	1	762	0.197332	-0.0745238	0.0472216	-1.57817	0.11494	-0.0745238	0.0449259	-1.65882	0.0975639
sldlce_f	fasting	bmi	Yengo_Weighted_GRS	781	0	0	TRUE	0.989487	0.894977	bmi	sldlce_f	781	0.998416	0.113444	0.101878	0.0058622	-0.0159293	0.00713791	-2.23164	0.0259282	-0.0159293	0.00730101	-2.18179	0.0291251	bmi	Yengo_Weighted_GRS	0.9032	3.05956	0.604775	5.26001e-07	0.0318094	0.902445	2.70746	0.616304	1.27578e-05	0.0238986	sldlce_f	Yengo_Weighted_GRS	0.999843	-0.0969235	0.125811	0.441303	0.000761291	0.998663	-0.187958	0.123255	0.127685	0.0027468	bmi	sldlce_f	781	0.998412	0.113444	0.0357687	4.59714	17	763	2.77563e-09	19.2989	1	763	1.27578e-05	1.42135	1	762	0.233552	-0.0694224	0.0470884	-1.4743	0.140814	-0.0694224	0.044697	-1.55318	0.120795
sldlfc_f	fasting	bmi	Yengo_Weighted_GRS	779	0	0	TRUE	0.99355	0.894692	bmi	sldlfc_f	779	0.996388	0.0410544	0.131747	0.00855965	-0.0192413	0.00702486	-2.73903	0.00630622	-0.0192413	0.00702211	-2.74011	0.00614194	bmi	Yengo_Weighted_GRS	0.902913	3.06153	0.605016	5.23014e-07	0.0319037	0.902074	2.70776	0.616551	1.28351e-05	0.0239436	sldlfc_f	Yengo_Weighted_GRS	0.999791	-0.126033	0.125781	0.316653	0.0012905	0.99692	-0.227712	0.1213	0.0608641	0.00404173	bmi	sldlfc_f	779	0.996559	0.0410544	0.0345001	5.89886	17	761	7.07778e-13	19.2877	1	761	1.28351e-05	2.16358	1	760	0.141729	-0.0840964	0.047117	-1.78484	0.0746852	-0.0840964	0.0455425	-1.84655	0.065201
sldltg_f	fasting	bmi	Yengo_Weighted_GRS	782	0	0	TRUE	0.941764	0.894815	bmi	sldltg_f	782	0.995943	0.029149	0.11744	0.00432716	0.0136899	0.00707333	1.93542	0.0533071	0.0136899	0.00796238	1.71932	0.085556	bmi	Yengo_Weighted_GRS	0.903101	3.08316	0.603538	4.08663e-07	0.0323738	0.902425	2.72398	0.615009	1.08403e-05	0.0242404	sldltg_f	Yengo_Weighted_GRS	0.999864	-0.0620947	0.125626	0.621247	0.000313124	0.995473	-0.118871	0.121997	0.330179	0.00110075	bmi	sldltg_f	782	0.993936	0.029149	0.0415568	5.35544	17	764	2.27448e-11	19.6176	1	764	1.08403e-05	1.68825	1	763	0.194224	-0.0436386	0.0465869	-0.936714	0.349202	-0.0436386	0.0464836	-0.938798	0.348131
xlhdlp_f	fasting	bmi	Yengo_Weighted_GRS	768	0	0	TRUE	0.966497	0.898999	bmi	xlhdlp_f	768	0.998559	0.347679	0.161515	0.126505	-0.0750081	0.00705132	-10.6374	1.0384e-24	-0.0750081	0.00827305	-9.06656	1.22833e-19	bmi	Yengo_Weighted_GRS	0.910107	3.20164	0.600392	1.27537e-07	0.0357946	0.909234	2.8904	0.611617	2.73663e-06	0.0280094	xlhdlp_f	Yengo_Weighted_GRS	0.999546	-0.353614	0.12626	0.00522808	0.0101361	0.999008	-0.360111	0.127904	0.00499822	0.0100925	bmi	xlhdlp_f	768	0.995055	0.347679	0.106243	2.22636	17	750	0.00307247	22.3336	1	750	2.73663e-06	1.47315	1	749	0.225232	-0.124588	0.0428111	-2.91019	0.00371907	-0.124588	0.0442496	-2.81558	0.00499671
xlhdll_f	fasting	bmi	Yengo_Weighted_GRS	768	0	0	TRUE	0.966139	0.898999	bmi	xlhdll_f	768	0.998485	0.345388	0.161974	0.126291	-0.0749446	0.0070494	-10.6313	1.0991e-24	-0.0749446	0.00826022	-9.07296	1.15829e-19	bmi	Yengo_Weighted_GRS	0.910107	3.20164	0.600392	1.27537e-07	0.0357946	0.909234	2.8904	0.611617	2.73663e-06	0.0280094	xlhdll_f	Yengo_Weighted_GRS	0.999541	-0.354177	0.126258	0.00515634	0.0101684	0.999032	-0.36092	0.127856	0.00488566	0.010138	bmi	xlhdll_f	768	0.995097	0.345388	0.105933	2.26101	17	750	0.00257131	22.3336	1	750	2.73663e-06	1.49449	1	749	0.221905	-0.124868	0.0428185	-2.91622	0.00364868	-0.124868	0.0442281	-2.82328	0.00487952
xlhdlpl_f	fasting	bmi	Yengo_Weighted_GRS	768	0	0	TRUE	0.978573	0.898999	bmi	xlhdlpl_f	768	0.998539	0.206199	0.152303	0.121501	-0.0735096	0.00708996	-10.3681	1.24966e-23	-0.0735096	0.00836164	-8.79128	1.47861e-18	bmi	Yengo_Weighted_GRS	0.910107	3.20164	0.600392	1.27537e-07	0.0357946	0.909234	2.8904	0.611617	2.73663e-06	0.0280094	xlhdlpl_f	Yengo_Weighted_GRS	0.999548	-0.357091	0.126248	0.00479886	0.0103364	0.999055	-0.353705	0.128209	0.00594246	0.00973671	bmi	xlhdlpl_f	768	0.995532	0.206199	0.0986183	1.98413	17	750	0.0102587	22.3336	1	750	2.73663e-06	1.41516	1	749	0.234578	-0.122372	0.0429933	-2.84631	0.00454364	-0.122372	0.044594	-2.74414	0.00621192
xlhdlc_f	fasting	bmi	Yengo_Weighted_GRS	768	0	0	TRUE	0.960485	0.898999	bmi	xlhdlc_f	768	0.997822	0.427577	0.172932	0.12428	-0.0743456	0.00700316	-10.616	1.26783e-24	-0.0743456	0.00794532	-9.35716	8.19117e-21	bmi	Yengo_Weighted_GRS	0.910107	3.20164	0.600392	1.27537e-07	0.0357946	0.909234	2.8904	0.611617	2.73663e-06	0.0280094	xlhdlc_f	Yengo_Weighted_GRS	0.999666	-0.341096	0.126305	0.00707496	0.00943119	0.998895	-0.359231	0.12699	0.00479683	0.0100433	bmi	xlhdlc_f	768	0.995483	0.427577	0.116858	2.93212	17	750	6.61635e-05	22.3336	1	750	2.73663e-06	1.51523	1	749	0.218729	-0.124284	0.0425561	-2.92048	0.00359979	-0.124284	0.0433497	-2.86701	0.00425987
xlhdlce_f	fasting	bmi	Yengo_Weighted_GRS	768	0	0	TRUE	0.961808	0.898999	bmi	xlhdlce_f	768	0.997762	0.432213	0.175732	0.124204	-0.0743226	0.00699129	-10.6307	1.10538e-24	-0.0743226	0.00780795	-9.51884	1.75127e-21	bmi	Yengo_Weighted_GRS	0.910107	3.20164	0.600392	1.27537e-07	0.0357946	0.909234	2.8904	0.611617	2.73663e-06	0.0280094	xlhdlce_f	Yengo_Weighted_GRS	0.999716	-0.331433	0.126339	0.00887986	0.00890437	0.998868	-0.35078	0.126828	0.00581793	0.00957631	bmi	xlhdlce_f	768	0.996007	0.432213	0.125983	3.08437	17	750	2.75978e-05	22.3336	1	750	2.73663e-06	1.34857	1	749	0.245898	-0.12136	0.0423357	-2.86662	0.00426508	-0.12136	0.04263	-2.84683	0.00453638
xlhdlfc_f	fasting	bmi	Yengo_Weighted_GRS	768	0	0	TRUE	0.961206	0.898999	bmi	xlhdlfc_f	768	0.998128	0.416835	0.160598	0.118706	-0.0726592	0.00705518	-10.2987	2.35531e-23	-0.0726592	0.00823094	-8.82757	1.06973e-18	bmi	Yengo_Weighted_GRS	0.910107	3.20164	0.600392	1.27537e-07	0.0357946	0.909234	2.8904	0.611617	2.73663e-06	0.0280094	xlhdlfc_f	Yengo_Weighted_GRS	0.999638	-0.361788	0.12623	0.00426957	0.0106101	0.999231	-0.371984	0.127397	0.00360651	0.010769	bmi	xlhdlfc_f	768	0.994478	0.416835	0.0899915	2.55301	17	750	0.000547053	22.3336	1	750	2.73663e-06	1.88079	1	749	0.170655	-0.128696	0.0431985	-2.97918	0.00298351	-0.128696	0.0446606	-2.88165	0.00406897
xlhdltg_f	fasting	bmi	Yengo_Weighted_GRS	769	0	0	TRUE	0.971717	0.899325	bmi	xlhdltg_f	769	0.998412	0.810612	0.0874273	0.0341041	-0.0389607	0.00735422	-5.29773	1.54203e-07	-0.0389607	0.00765876	-5.08707	3.63632e-07	bmi	Yengo_Weighted_GRS	0.910407	3.19964	0.60013	1.28176e-07	0.0357365	0.909426	2.88668	0.611373	2.7916e-06	0.0279282	xlhdltg_f	Yengo_Weighted_GRS	0.999876	-0.092457	0.126859	0.466337	0.000692053	0.998594	-0.156413	0.127217	0.219272	0.0019017	bmi	xlhdltg_f	769	0.998344	0.810612	0.0822203	2.6582	17	751	0.000307491	22.2938	1	751	2.7916e-06	0.127059	1	750	0.721602	-0.0541843	0.0434363	-1.24744	0.212623	-0.0541843	0.0430142	-1.25968	0.208175
lhdlp_f	fasting	bmi	Yengo_Weighted_GRS	774	0	0	TRUE	0.986665	0.899894	bmi	lhdlp_f	774	0.998887	0.197105	0.135788	0.105422	-0.0687006	0.00715391	-9.60322	1.10778e-20	-0.0687006	0.00830863	-8.26859	1.35556e-16	bmi	Yengo_Weighted_GRS	0.910287	3.09497	0.597464	2.83157e-07	0.0335917	0.909177	2.7808	0.608223	5.64239e-06	0.0260562	lhdlp_f	Yengo_Weighted_GRS	0.999573	-0.287994	0.126124	0.0226762	0.00670862	0.999262	-0.289273	0.128033	0.024145	0.00650331	bmi	lhdlp_f	774	0.997264	0.197105	0.107916	1.83792	17	756	0.0204338	20.9032	1	756	5.64239e-06	0.673862	1	755	0.411967	-0.104025	0.0443112	-2.34761	0.0191514	-0.104025	0.0466084	-2.2319	0.025914
lhdll_f	fasting	bmi	Yengo_Weighted_GRS	774	0	0	TRUE	0.986854	0.899894	bmi	lhdll_f	774	0.998894	0.196132	0.135386	0.105179	-0.0686211	0.00715557	-9.58988	1.24318e-20	-0.0686211	0.00829886	-8.26874	1.3538e-16	bmi	Yengo_Weighted_GRS	0.910287	3.09497	0.597464	2.83157e-07	0.0335917	0.909177	2.7808	0.608223	5.64239e-06	0.0260562	lhdll_f	Yengo_Weighted_GRS	0.999562	-0.289668	0.126119	0.0218976	0.00678684	0.999279	-0.290423	0.12804	0.0235971	0.00655513	bmi	lhdll_f	774	0.997312	0.196132	0.10673	1.83018	17	756	0.0211752	20.9032	1	756	5.64239e-06	0.692502	1	755	0.405578	-0.104439	0.0443406	-2.35538	0.0187585	-0.104439	0.0465951	-2.24141	0.0252887
lhdlpl_f	fasting	bmi	Yengo_Weighted_GRS	774	0	0	TRUE	0.990325	0.899894	bmi	lhdlpl_f	774	0.998832	0.195941	0.12899	0.095723	-0.065464	0.00718199	-9.11502	6.95816e-19	-0.065464	0.00825854	-7.92682	2.2483e-15	bmi	Yengo_Weighted_GRS	0.910287	3.09497	0.597464	2.83157e-07	0.0335917	0.909177	2.7808	0.608223	5.64239e-06	0.0260562	lhdlpl_f	Yengo_Weighted_GRS	0.999737	-0.283159	0.126138	0.025061	0.00648525	0.99956	-0.285312	0.127852	0.0259348	0.00632645	bmi	lhdlpl_f	774	0.996866	0.195941	0.0981848	1.95245	17	756	0.0119332	20.9032	1	756	5.64239e-06	0.739035	1	755	0.390243	-0.102601	0.0445522	-2.30294	0.021553	-0.102601	0.04666	-2.19891	0.0281867
lhdlc_f	fasting	bmi	Yengo_Weighted_GRS	774	0	0	TRUE	0.986494	0.899894	bmi	lhdlc_f	774	0.99862	0.187515	0.13986	0.110866	-0.0704521	0.00713703	-9.87134	1.06315e-21	-0.0704521	0.00829358	-8.49478	1.98313e-17	bmi	Yengo_Weighted_GRS	0.910287	3.09497	0.597464	2.83157e-07	0.0335917	0.909177	2.7808	0.608223	5.64239e-06	0.0260562	lhdlc_f	Yengo_Weighted_GRS	0.999596	-0.285749	0.12613	0.0237577	0.00660445	0.999292	-0.283273	0.128142	0.0273607	0.00623635	bmi	lhdlc_f	774	0.997875	0.187515	0.117816	1.77596	17	756	0.027104	20.9032	1	756	5.64239e-06	0.535402	1	755	0.464572	-0.101868	0.0440646	-2.31178	0.0210577	-0.101868	0.0462117	-2.20437	0.0277989
lhdlce_f	fasting	bmi	Yengo_Weighted_GRS	774	0	0	TRUE	0.986165	0.899894	bmi	lhdlce_f	774	0.99867	0.186161	0.14002	0.110706	-0.0704013	0.00713637	-9.86514	1.12304e-21	-0.0704013	0.00829995	-8.48213	2.21105e-17	bmi	Yengo_Weighted_GRS	0.910287	3.09497	0.597464	2.83157e-07	0.0335917	0.909177	2.7808	0.608223	5.64239e-06	0.0260562	lhdlce_f	Yengo_Weighted_GRS	0.999598	-0.285341	0.126132	0.0239594	0.00658557	0.999354	-0.283512	0.12812	0.0272049	0.00624688	bmi	lhdlce_f	774	0.997755	0.186161	0.117783	1.79254	17	756	0.0251457	20.9032	1	756	5.64239e-06	0.540177	1	755	0.462588	-0.101954	0.0440654	-2.31369	0.0209522	-0.101954	0.0462058	-2.20651	0.0276481
lhdlfc_f	fasting	bmi	Yengo_Weighted_GRS	774	0	0	TRUE	0.987484	0.899894	bmi	lhdlfc_f	774	0.998663	0.195828	0.140611	0.111448	-0.0706365	0.00713392	-9.90151	8.14263e-22	-0.0706365	0.00829979	-8.51064	1.72979e-17	bmi	Yengo_Weighted_GRS	0.910287	3.09497	0.597464	2.83157e-07	0.0335917	0.909177	2.7808	0.608223	5.64239e-06	0.0260562	lhdlfc_f	Yengo_Weighted_GRS	0.999583	-0.288913	0.126121	0.022246	0.00675149	0.999254	-0.284371	0.128127	0.0267531	0.00628476	bmi	lhdlfc_f	774	0.997909	0.195828	0.118271	1.78788	17	756	0.0256832	20.9032	1	756	5.64239e-06	0.543068	1	755	0.461393	-0.102262	0.0440532	-2.32133	0.0205338	-0.102262	0.0460869	-2.2189	0.0267896
lhdltg_f	fasting	bmi	Yengo_Weighted_GRS	773	0	0	TRUE	0.96398	0.899369	bmi	lhdltg_f	773	0.99893	0.881265	0.127795	0.10253	-0.0677508	0.00719159	-9.42083	5.32055e-20	-0.0677508	0.00810117	-8.36308	6.11013e-17	bmi	Yengo_Weighted_GRS	0.909801	3.09858	0.597438	2.74184e-07	0.0337125	0.908643	2.78442	0.608216	5.48825e-06	0.026157	lhdltg_f	Yengo_Weighted_GRS	0.999648	-0.264224	0.126193	0.0366027	0.00565404	0.999022	-0.279784	0.128403	0.0296436	0.00609134	bmi	lhdltg_f	773	0.997293	0.881265	0.103865	1.55402	17	755	0.0704876	20.9581	1	755	5.48825e-06	0.574694	1	754	0.448636	-0.100482	0.0443553	-2.26539	0.0237712	-0.100482	0.046502	-2.16081	0.0310238
mhdlp_f	fasting	bmi	Yengo_Weighted_GRS	782	0	0	TRUE	0.991617	0.893315	bmi	mhdlp_f	782	0.998633	0.469288	0.0468394	0.00865672	-0.0193932	0.00736221	-2.63415	0.00860559	-0.0193932	0.00773132	-2.50839	0.0121283	bmi	Yengo_Weighted_GRS	0.90202	3.05509	0.602926	5.04663e-07	0.0318684	0.901427	2.69904	0.614401	1.27606e-05	0.0238641	mhdlp_f	Yengo_Weighted_GRS	0.999689	-0.192576	0.125514	0.125361	0.00300897	0.998699	-0.202059	0.12696	0.111907	0.00317822	bmi	mhdlp_f	782	0.996731	0.469288	-0.0239839	1.81527	17	764	0.022653	19.2981	1	764	1.27606e-05	1.43474	1	763	0.231365	-0.0748634	0.0486158	-1.5399	0.123999	-0.0748634	0.0486825	-1.53779	0.124514
mhdll_f	fasting	bmi	Yengo_Weighted_GRS	780	0	0	TRUE	0.992094	0.893716	bmi	mhdll_f	780	0.998612	0.436596	0.0438741	0.00953683	-0.0203416	0.00737841	-2.75691	0.00597469	-0.0203416	0.00777497	-2.61629	0.00888906	bmi	Yengo_Weighted_GRS	0.902323	3.02976	0.604405	6.64642e-07	0.0312878	0.901632	2.67986	0.615949	1.54127e-05	0.0234895	mhdll_f	Yengo_Weighted_GRS	0.999785	-0.174751	0.125762	0.165068	0.00247561	0.998841	-0.186324	0.127456	0.144189	0.00270067	bmi	mhdll_f	780	0.996913	0.436596	-0.011885	1.64067	17	762	0.0490539	18.9293	1	762	1.54127e-05	1.10407	1	761	0.293709	-0.0695275	0.0487539	-1.42609	0.154251	-0.0695275	0.0487243	-1.42696	0.154001
mhdlpl_f	fasting	bmi	Yengo_Weighted_GRS	782	0	0	TRUE	0.98955	0.893315	bmi	mhdlpl_f	782	0.998129	0.221706	0.0533367	0.00997696	-0.0208195	0.00733708	-2.83758	0.00466616	-0.0208195	0.00775877	-2.68335	0.00728879	bmi	Yengo_Weighted_GRS	0.90202	3.05509	0.602926	5.04663e-07	0.0318684	0.901427	2.69904	0.614401	1.27606e-05	0.0238641	mhdlpl_f	Yengo_Weighted_GRS	0.999751	-0.201126	0.125497	0.10942	0.00328206	0.998387	-0.20458	0.126612	0.106548	0.00325802	bmi	mhdlpl_f	782	0.996059	0.221706	-0.0162351	2.06159	17	764	0.00701541	19.2981	1	764	1.27606e-05	1.41903	1	763	0.233934	-0.0757975	0.0484315	-1.56504	0.117987	-0.0757975	0.048947	-1.54856	0.121901
mhdlc_f	fasting	bmi	Yengo_Weighted_GRS	779	0	0	TRUE	0.996036	0.893187	bmi	mhdlc_f	779	0.998871	0.521644	0.0462669	0.0155796	-0.0259984	0.00737376	-3.5258	0.000447483	-0.0259984	0.0078071	-3.33009	0.000868171	bmi	Yengo_Weighted_GRS	0.901827	3.03328	0.604401	6.45461e-07	0.0313979	0.901103	2.68291	0.61596	1.50846e-05	0.0235711	mhdlc_f	Yengo_Weighted_GRS	0.999755	-0.189292	0.125737	0.132613	0.00290838	0.999194	-0.207016	0.127659	0.105296	0.003338	bmi	mhdlc_f	779	0.99635	0.521644	-0.014068	1.502	17	761	0.0869087	18.9717	1	761	1.50846e-05	1.2005	1	760	0.273568	-0.0771609	0.0487523	-1.58271	0.113902	-0.0771609	0.0489751	-1.57551	0.115554
mhdlce_f	fasting	bmi	Yengo_Weighted_GRS	779	0	0	TRUE	0.996245	0.893187	bmi	mhdlce_f	779	0.998876	0.48909	0.0457772	0.014566	-0.0251384	0.00737565	-3.4083	0.000688081	-0.0251384	0.00778774	-3.22795	0.00124682	bmi	Yengo_Weighted_GRS	0.901827	3.03328	0.604401	6.45461e-07	0.0313979	0.901103	2.68291	0.61596	1.50846e-05	0.0235711	mhdlce_f	Yengo_Weighted_GRS	0.999761	-0.183847	0.125748	0.144137	0.00274346	0.999389	-0.203866	0.127631	0.110611	0.00323721	bmi	mhdlce_f	779	0.996421	0.48909	-0.0138195	1.52105	17	761	0.0805361	18.9717	1	761	1.50846e-05	1.18518	1	760	0.276649	-0.075987	0.0487463	-1.55883	0.119453	-0.075987	0.0489693	-1.55173	0.121143
mhdlfc_f	fasting	bmi	Yengo_Weighted_GRS	779	0	0	TRUE	0.994119	0.893187	bmi	mhdlfc_f	779	0.998696	0.411193	0.0527182	0.0179298	-0.0278904	0.00734878	-3.79525	0.000159217	-0.0278904	0.00779586	-3.5776	0.000346766	bmi	Yengo_Weighted_GRS	0.901827	3.03328	0.604401	6.45461e-07	0.0313979	0.901103	2.68291	0.61596	1.50846e-05	0.0235711	mhdlfc_f	Yengo_Weighted_GRS	0.999774	-0.20477	0.125706	0.103728	0.00340344	0.998708	-0.215825	0.127368	0.0905803	0.00362813	bmi	mhdlfc_f	779	0.996237	0.411193	-0.0109428	1.70109	17	761	0.0377839	18.9717	1	761	1.50846e-05	1.27544	1	760	0.259106	-0.0804443	0.0486771	-1.65261	0.0988226	-0.0804443	0.048931	-1.64403	0.100582
mhdltg_f	fasting	bmi	Yengo_Weighted_GRS	780	0	0	TRUE	0.900434	0.89448	bmi	mhdltg_f	780	0.998993	0.720639	0.123942	0.054572	0.0486046	0.00705474	6.88963	1.17217e-11	0.0486046	0.00768524	6.32441	2.54208e-10	bmi	Yengo_Weighted_GRS	0.902716	3.06271	0.604711	5.11014e-07	0.031919	0.901848	2.70825	0.616279	1.26761e-05	0.023945	mhdltg_f	Yengo_Weighted_GRS	0.999758	0.139073	0.125763	0.269139	0.00156935	0.998975	0.130692	0.125165	0.296743	0.00132964	bmi	mhdltg_f	780	0.998994	0.720639	0.123939	3.61734	17	762	1.17041e-06	19.3118	1	762	1.26761e-05	6.14539e-05	1	761	0.993747	0.048257	0.0448727	1.07542	0.282528	0.048257	0.0445317	1.08365	0.278861
shdlp_f	fasting	bmi	Yengo_Weighted_GRS	777	0	0	TRUE	0.989748	0.893456	bmi	shdlp_f	777	0.998543	0.615656	0.0741107	0.023931	0.0321877	0.00726721	4.42916	1.08504e-05	0.0321877	0.00724531	4.44255	8.88992e-06	bmi	Yengo_Weighted_GRS	0.901965	3.043	0.606447	6.48805e-07	0.0314652	0.901187	2.69787	0.617709	1.43106e-05	0.0237544	shdlp_f	Yengo_Weighted_GRS	0.999916	0.0227108	0.126206	0.857239	4.17813e-05	0.998709	-0.00268678	0.126825	0.983104	5.61638e-07	bmi	shdlp_f	777	0.998716	0.615656	0.0486759	2.35503	17	759	0.00157231	19.0754	1	759	1.43106e-05	0.523685	1	758	0.469497	-0.000995889	0.0470464	-0.0211683	0.983117	-0.000995889	0.0449735	-0.0221439	0.982339
shdll_f	fasting	bmi	Yengo_Weighted_GRS	777	0	0	TRUE	0.989441	0.893456	bmi	shdll_f	777	0.998497	0.573048	0.0694	0.0193117	0.0289148	0.00728567	3.96872	7.91177e-05	0.0289148	0.00735247	3.93266	8.40119e-05	bmi	Yengo_Weighted_GRS	0.901965	3.043	0.606447	6.48805e-07	0.0314652	0.901187	2.69787	0.617709	1.43106e-05	0.0237544	shdll_f	Yengo_Weighted_GRS	0.99993	0.0085508	0.126208	0.946001	5.92287e-06	0.998742	-0.0184754	0.126829	0.884219	2.6557e-05	bmi	shdll_f	777	0.998785	0.573048	0.0398575	2.33036	17	759	0.00178946	19.0754	1	759	1.43106e-05	0.605247	1	758	0.436826	-0.00684813	0.0472639	-0.144891	0.884835	-0.00684813	0.045206	-0.151487	0.879632
shdlpl_f	fasting	bmi	Yengo_Weighted_GRS	778	0	0	TRUE	0.980899	0.893984	bmi	shdlpl_f	778	0.999128	0.914873	0.0547018	0.0307643	0.0364962	0.0073384	4.97331	8.14222e-07	0.0364962	0.00698238	5.22689	1.72382e-07	bmi	Yengo_Weighted_GRS	0.902461	3.0394	0.60645	6.68377e-07	0.0313537	0.90172	2.69424	0.617698	1.46837e-05	0.0236624	shdlpl_f	Yengo_Weighted_GRS	0.999848	0.0924291	0.126163	0.464014	0.00069118	0.999297	0.0832914	0.128525	0.517145	0.000539075	bmi	shdlpl_f	778	0.999185	0.914873	0.0539823	1.15669	17	760	0.29496	19.0247	1	760	1.46837e-05	0.0144623	1	759	0.904309	0.0309147	0.0469767	0.658084	0.510683	0.0309147	0.0448643	0.689071	0.490989
shdlc_f	fasting	bmi	Yengo_Weighted_GRS	777	0	0	TRUE	0.994531	0.893456	bmi	shdlc_f	777	0.999379	0.0379114	0.0789189	1.38971e-05	-0.000775659	0.00724831	-0.107012	0.914807	-0.000775659	0.0079063	-0.0981064	0.921848	bmi	Yengo_Weighted_GRS	0.901965	3.043	0.606447	6.48805e-07	0.0314652	0.901187	2.69787	0.617709	1.43106e-05	0.0237544	shdlc_f	Yengo_Weighted_GRS	0.999827	-0.139954	0.126109	0.267434	0.00158668	0.999233	-0.178678	0.124724	0.152386	0.00248391	bmi	shdlc_f	777	0.997877	0.0379114	-0.0200391	3.56239	17	759	1.63298e-06	19.0754	1	759	1.43106e-05	2.05224	1	758	0.152394	-0.0662294	0.0487158	-1.3595	0.174391	-0.0662294	0.047824	-1.38486	0.166504
shdlce_f	fasting	bmi	Yengo_Weighted_GRS	777	0	0	TRUE	0.990189	0.893456	bmi	shdlce_f	777	0.999114	0.0426345	0.0875097	0.000894672	-0.00622359	0.00721443	-0.862658	0.388598	-0.00622359	0.00806482	-0.771695	0.440295	bmi	Yengo_Weighted_GRS	0.901965	3.043	0.606447	6.48805e-07	0.0314652	0.901187	2.69787	0.617709	1.43106e-05	0.0237544	shdlce_f	Yengo_Weighted_GRS	0.999752	-0.167752	0.126065	0.183686	0.00227957	0.999204	-0.208335	0.124138	0.0937097	0.00337689	bmi	shdlce_f	777	0.997883	0.0426345	-0.0289244	3.90493	17	759	2.04585e-07	19.0754	1	759	1.43106e-05	2.43865	1	758	0.118796	-0.0772221	0.0489275	-1.57829	0.114915	-0.0772221	0.0480918	-1.60572	0.108751
shdlfc_f	fasting	bmi	Yengo_Weighted_GRS	777	0	0	TRUE	0.981808	0.893456	bmi	shdlfc_f	777	0.999205	0.878114	0.0454255	0.01349	0.0241665	0.00737892	3.27508	0.00110427	0.0241665	0.00709742	3.40497	0.000661712	bmi	Yengo_Weighted_GRS	0.901965	3.043	0.606447	6.48805e-07	0.0314652	0.901187	2.69787	0.617709	1.43106e-05	0.0237544	shdlfc_f	Yengo_Weighted_GRS	0.999913	0.0281342	0.126205	0.823652	6.41193e-05	0.999168	0.0156823	0.128036	0.902548	1.91344e-05	bmi	shdlfc_f	777	0.999247	0.878114	0.0376447	1.48249	17	759	0.0938892	19.0754	1	759	1.43106e-05	0.155313	1	758	0.69362	0.00581286	0.0473183	0.122846	0.902262	0.00581286	0.0454087	0.128012	0.898173
shdltg_f	fasting	bmi	Yengo_Weighted_GRS	782	0	0	TRUE	0.940962	0.894815	bmi	shdltg_f	782	0.998604	0.309529	0.189871	0.0906819	0.0626699	0.00677686	9.24762	2.24661e-19	0.0626699	0.00789787	7.93503	2.10444e-15	bmi	Yengo_Weighted_GRS	0.903101	3.08316	0.603538	4.08663e-07	0.0323738	0.902425	2.72398	0.615009	1.08403e-05	0.0242404	shdltg_f	Yengo_Weighted_GRS	0.999662	0.197391	0.125447	0.116008	0.00316419	0.997858	0.199427	0.122816	0.104833	0.00309817	bmi	shdltg_f	782	0.9984	0.309529	0.187305	5.6564	17	764	3.32298e-12	19.6176	1	764	1.08403e-05	0.062057	1	763	0.803341	0.0732117	0.0428988	1.70661	0.0883	0.0732117	0.0440034	1.66377	0.096568
xxlvldlplpct_f	fasting	bmi	Yengo_Weighted_GRS	555	0	0	TRUE	0.839707	0.927185	bmi	xxlvldlplpct_f	555	0.99238	0.0065629	0.144184	0.0430788	0.0456666	0.00877539	5.20394	2.77969e-07	0.0456666	0.00835202	5.46773	4.55831e-08	bmi	Yengo_Weighted_GRS	0.929455	1.95521	0.694128	0.00502389	0.0141448	0.931058	1.68723	0.704995	0.0170418	0.0101674	xxlvldlplpct_f	Yengo_Weighted_GRS	0.99971	0.134133	0.151008	0.374791	0.00142472	0.995372	0.0827637	0.147802	0.575738	0.000523591	bmi	xxlvldlplpct_f	555	0.992174	0.0065629	0.143947	3.99187	16	538	3.37236e-07	5.72763	1	538	0.0170418	0.00158256	1	537	0.968282	0.0490531	0.0855125	0.573637	0.566453	0.0490531	0.0804134	0.610011	0.542112
xxlvldlcpct_f	fasting	bmi	Yengo_Weighted_GRS	573	0	0	TRUE	0.944741	0.925853	bmi	xxlvldlcpct_f	573	0.998763	0.0625845	0.0375165	0.00393394	0.0137475	0.00911943	1.50749	0.132253	0.0137475	0.00913824	1.50439	0.132481	bmi	Yengo_Weighted_GRS	0.929043	2.1444	0.683032	0.0017796	0.0169692	0.93101	1.854	0.692518	0.00764349	0.012292	xxlvldlcpct_f	Yengo_Weighted_GRS	0.999797	0.0816794	0.148354	0.582144	0.000530588	0.99869	0.0636253	0.150153	0.671921	0.000311992	bmi	xxlvldlcpct_f	573	0.998588	0.0625845	0.0287088	1.21265	16	556	0.252899	7.16735	1	556	0.00764349	0.0654789	1	555	0.798132	0.0343178	0.0812054	0.422605	0.672747	0.0343178	0.0798788	0.429623	0.667636
xxlvldlcepct_f	fasting	bmi	Yengo_Weighted_GRS	572	0	0	TRUE	0.970603	0.926023	bmi	xxlvldlcepct_f	572	0.998196	0.140242	0.069021	0.00278803	-0.0115638	0.00896962	-1.28921	0.197861	-0.0115638	0.00853649	-1.35463	0.175536	bmi	Yengo_Weighted_GRS	0.929144	2.14054	0.684094	0.00184355	0.0168867	0.931075	1.85024	0.693752	0.00787642	0.0122217	xxlvldlcepct_f	Yengo_Weighted_GRS	0.999809	0.0696053	0.148469	0.639377	0.000385453	0.998132	0.0703179	0.147724	0.634255	0.000381064	bmi	xxlvldlcepct_f	572	0.997541	0.140242	0.0177926	2.35253	16	555	0.00218395	7.11291	1	555	0.00787642	0.390968	1	554	0.532048	0.0380048	0.0819019	0.464028	0.64281	0.0380048	0.0779855	0.487332	0.626216
xxlvldlfcpct_f	fasting	bmi	Yengo_Weighted_GRS	568	0	0	TRUE	0.926512	0.92605	bmi	xxlvldlfcpct_f	568	0.996181	0.0474667	0.158321	0.0470937	0.0476003	0.00857287	5.55244	4.38578e-08	0.0476003	0.0087068	5.46703	4.57639e-08	bmi	Yengo_Weighted_GRS	0.929171	2.12665	0.686011	0.00203128	0.0166956	0.930903	1.82965	0.694919	0.0087035	0.0119776	xxlvldlfcpct_f	Yengo_Weighted_GRS	0.999902	0.0139541	0.148989	0.925413	1.54979e-05	0.998113	0.0199551	0.144599	0.890289	3.07185e-05	bmi	xxlvldlfcpct_f	568	0.997954	0.0474667	0.130336	4.40568	16	551	3.11357e-08	6.93217	1	551	0.0087035	0.230168	1	550	0.63159	0.0109065	0.0781781	0.139508	0.889099	0.0109065	0.078311	0.139271	0.889287
xxlvldltgpct_f	fasting	bmi	Yengo_Weighted_GRS	568	0	0	TRUE	0.911823	0.925324	bmi	xxlvldltgpct_f	568	0.996918	0.0260326	0.0677283	0.0158186	-0.0275864	0.00902207	-3.05765	0.00233904	-0.0275864	0.00910712	-3.0291	0.00245285	bmi	Yengo_Weighted_GRS	0.928431	2.06134	0.685374	0.00275005	0.0157305	0.930494	1.78349	0.694906	0.0105354	0.0114145	xxlvldltgpct_f	Yengo_Weighted_GRS	0.999751	-0.112085	0.148869	0.451815	0.00100055	0.997776	-0.0693483	0.149265	0.642402	0.000371266	bmi	xxlvldltgpct_f	568	0.996675	0.0260326	0.0650755	1.92575	16	551	0.0162255	6.58705	1	551	0.0105354	0.0187103	1	550	0.89125	-0.0388834	0.0831254	-0.467767	0.640136	-0.0388834	0.0829228	-0.46891	0.639319
xlvldlplpct_f	fasting	bmi	Yengo_Weighted_GRS	591	0	0	TRUE	0.888113	0.894496	bmi	xlvldlplpct_f	591	0.999108	0.0787644	0.109735	0.00137232	-0.00750114	0.0079745	-0.940641	0.347285	-0.00750114	0.00863803	-0.868385	0.385183	bmi	Yengo_Weighted_GRS	0.89936	2.51757	0.733356	0.00063897	0.0196162	0.899348	2.19962	0.750034	0.00349446	0.0143179	xlvldlplpct_f	Yengo_Weighted_GRS	0.999702	0.133215	0.147597	0.367128	0.00138114	0.999078	0.0813085	0.144439	0.573705	0.000491971	bmi	xlvldlplpct_f	591	0.998786	0.0787644	0.061512	4.16113	16	574	1.2069e-07	8.60067	1	574	0.00349446	0.465441	1	573	0.495368	0.0369649	0.0673873	0.548544	0.583532	0.0369649	0.0630182	0.586574	0.55772
xlvldlcpct_f	fasting	bmi	Yengo_Weighted_GRS	599	0	0	TRUE	0.950418	0.896608	bmi	xlvldlcpct_f	599	0.998272	0.010702	0.0903347	0.00223443	-0.00956366	0.00799872	-1.19565	0.232321	-0.00956366	0.00854026	-1.11983	0.262785	bmi	Yengo_Weighted_GRS	0.901169	2.45377	0.730456	0.000831411	0.0185512	0.901384	2.08845	0.747841	0.00539998	0.0128296	xlvldlcpct_f	Yengo_Weighted_GRS	0.999814	0.0964514	0.146889	0.511674	0.000721689	0.998212	0.0705491	0.145421	0.627761	0.000368619	bmi	xlvldlcpct_f	599	0.997764	0.010702	0.044438	3.36771	16	582	1.03724e-05	7.7988	1	582	0.00539998	0.393075	1	581	0.530934	0.0337807	0.0712931	0.473828	0.6358	0.0337807	0.0657263	0.51396	0.607475
xlvldlcepct_f	fasting	bmi	Yengo_Weighted_GRS	596	0	0	TRUE	0.965617	0.897492	bmi	xlvldlcepct_f	596	0.997627	0.0833004	0.10501	0.00963041	-0.0198226	0.0079416	-2.49605	0.0128357	-0.0198226	0.00792829	-2.50024	0.012411	bmi	Yengo_Weighted_GRS	0.901905	2.45157	0.734498	0.000897417	0.0184098	0.902248	2.0898	0.75241	0.00565567	0.0127647	xlvldlcepct_f	Yengo_Weighted_GRS	0.99987	0.0425754	0.147537	0.773007	0.000140175	0.997906	0.0281397	0.145508	0.846722	5.84286e-05	bmi	xlvldlcepct_f	596	0.997819	0.0833004	0.0778525	3.74525	16	579	1.26939e-06	7.71441	1	579	0.00565567	0.233778	1	578	0.62892	0.0134652	0.070301	0.191537	0.848172	0.0134652	0.0636817	0.211445	0.832614
xlvldlfcpct_f	fasting	bmi	Yengo_Weighted_GRS	600	0	0	TRUE	0.935185	0.896365	bmi	xlvldlfcpct_f	600	0.998034	0.119084	0.098342	0.000848756	0.00589536	0.00795802	0.740807	0.459109	0.00589536	0.00922546	0.639031	0.522803	bmi	Yengo_Weighted_GRS	0.901019	2.48652	0.728488	0.000685294	0.0191099	0.901125	2.12403	0.745697	0.00454928	0.0133171	xlvldlfcpct_f	Yengo_Weighted_GRS	0.99963	0.201946	0.146381	0.168227	0.00317264	0.997868	0.158027	0.144198	0.273575	0.00185537	bmi	xlvldlfcpct_f	600	0.994163	0.119084	-0.0162619	3.56209	16	583	3.5253e-06	8.11327	1	583	0.00454928	1.03128	1	582	0.31028	0.0743997	0.0721148	1.03168	0.302648	0.0743997	0.0693624	1.07262	0.283884
xlvldltgpct_f	fasting	bmi	Yengo_Weighted_GRS	598	0	0	TRUE	0.903604	0.896002	bmi	xlvldltgpct_f	598	0.997791	0.0267703	0.0895204	0.00141564	0.00760754	0.00800415	0.950449	0.342279	0.00760754	0.00906795	0.838948	0.401498	bmi	Yengo_Weighted_GRS	0.900544	2.40193	0.731844	0.00109091	0.0177524	0.900845	2.04643	0.748851	0.00647171	0.0123066	xlvldltgpct_f	Yengo_Weighted_GRS	0.999705	-0.157027	0.146889	0.285493	0.00191379	0.997691	-0.122692	0.145426	0.399201	0.00111579	bmi	xlvldltgpct_f	598	0.995592	0.0267703	-0.022131	3.16967	16	581	3.06906e-05	7.468	1	581	0.00647171	0.915662	1	580	0.339015	-0.0599541	0.0752822	-0.796391	0.42613	-0.0599541	0.0703007	-0.852823	0.394109
lvldlplpct_f	fasting	bmi	Yengo_Weighted_GRS	716	0	0	TRUE	0.971283	0.898481	bmi	lvldlplpct_f	716	0.998753	0.0145969	0.138181	0.0296524	-0.035267	0.00719646	-4.9006	1.18888e-06	-0.035267	0.00667859	-5.2806	1.2876e-07	bmi	Yengo_Weighted_GRS	0.906799	2.93248	0.645024	6.41147e-06	0.0281338	0.905972	2.58442	0.657122	9.22924e-05	0.0210434	lvldlplpct_f	Yengo_Weighted_GRS	0.999771	-0.152677	0.131896	0.247434	0.00187313	0.998657	-0.208173	0.128227	0.10494	0.00335355	bmi	lvldlplpct_f	716	0.998596	0.0145969	0.0892959	5.04417	17	698	1.88146e-10	15.468	1	698	9.22924e-05	0.87724	1	697	0.349283	-0.0805491	0.0502423	-1.60321	0.10934	-0.0805491	0.0510886	-1.57666	0.115328
lvldlcpct_f	fasting	bmi	Yengo_Weighted_GRS	719	0	0	TRUE	0.914056	0.896718	bmi	lvldlcpct_f	719	0.998421	0.162471	0.0889167	0.0019568	0.00907037	0.00739218	1.22702	0.220226	0.00907037	0.00782512	1.15913	0.246402	bmi	Yengo_Weighted_GRS	0.904926	2.83879	0.642036	1.13187e-05	0.0265427	0.903668	2.48146	0.653808	0.000160159	0.0194933	lvldlcpct_f	Yengo_Weighted_GRS	0.999831	0.0972194	0.131235	0.459054	0.000764816	0.99828	0.0632887	0.129387	0.624893	0.000311527	bmi	lvldlcpct_f	719	0.998837	0.162471	0.0824928	3.92222	17	701	1.96326e-07	14.405	1	701	0.000160159	0.101437	1	700	0.750207	0.0255047	0.0522778	0.487868	0.625796	0.0255047	0.0510758	0.499349	0.61769
lvldlcepct_f	fasting	bmi	Yengo_Weighted_GRS	723	0	0	TRUE	0.97115	0.898108	bmi	lvldlcepct_f	723	0.998715	0.110192	0.167713	0.00917965	-0.0196342	0.00704113	-2.7885	0.00543799	-0.0196342	0.00673279	-2.91621	0.00354311	bmi	Yengo_Weighted_GRS	0.905932	2.88825	0.641555	7.84971e-06	0.0273418	0.905291	2.5553	0.652975	9.98569e-05	0.0206154	lvldlcepct_f	Yengo_Weighted_GRS	0.999843	0.0755616	0.13124	0.564963	0.000459553	0.999148	0.085549	0.124033	0.490591	0.000567431	bmi	lvldlcepct_f	723	0.999104	0.110192	0.100539	7.3355	17	705	8.77821e-17	15.3141	1	705	9.98569e-05	1.23643	1	704	0.266541	0.033479	0.050201	0.666899	0.505055	0.033479	0.0504158	0.664059	0.50687
lvldlfcpct_f	fasting	bmi	Yengo_Weighted_GRS	720	0	0	TRUE	0.921688	0.897466	bmi	lvldlfcpct_f	720	0.99725	0.0554092	0.0893081	0.029736	0.0353225	0.00737781	4.78767	2.05872e-06	0.0353225	0.00832032	4.24533	2.1827e-05	bmi	Yengo_Weighted_GRS	0.905501	2.85155	0.642189	1.03951e-05	0.0267268	0.90425	2.51684	0.653663	0.000128714	0.020041	lvldlfcpct_f	Yengo_Weighted_GRS	0.999795	0.085981	0.131217	0.512512	0.000597641	0.998053	0.0411215	0.1312	0.754051	0.000131582	bmi	lvldlfcpct_f	720	0.997847	0.0554092	0.0807189	2.68189	17	702	0.000275318	14.8253	1	702	0.000128714	0.139654	1	701	0.708738	0.0163385	0.0515431	0.316987	0.751347	0.0163385	0.0522352	0.312787	0.754535
lvldltgpct_f	fasting	bmi	Yengo_Weighted_GRS	718	0	0	TRUE	0.929835	0.896454	bmi	lvldltgpct_f	718	0.99835	0.0442287	0.0864361	8.90474e-07	0.000193164	0.00739495	0.026121	0.979168	0.000193164	0.00774577	0.024938	0.980104	bmi	Yengo_Weighted_GRS	0.904779	2.84437	0.643397	1.13557e-05	0.0265709	0.903652	2.49188	0.65515	0.000155107	0.0196088	lvldltgpct_f	Yengo_Weighted_GRS	0.999876	-0.0687012	0.131337	0.601074	0.000382008	0.998385	-0.0273336	0.129495	0.832888	5.81434e-05	bmi	lvldltgpct_f	718	0.998468	0.0442287	0.0834626	3.88581	17	700	2.45235e-07	14.4668	1	700	0.000155107	0.0470234	1	699	0.828389	-0.0109691	0.0520529	-0.210729	0.83316	-0.0109691	0.0512056	-0.214216	0.830441
mvldlplpct_f	fasting	bmi	Yengo_Weighted_GRS	776	0	0	TRUE	0.946022	0.895348	bmi	mvldlplpct_f	776	0.997975	0.049746	0.148887	0.101669	-0.0661886	0.00695582	-9.51556	2.34358e-20	-0.0661886	0.00694332	-9.53269	1.53258e-21	bmi	Yengo_Weighted_GRS	0.903564	3.09901	0.608418	4.41785e-07	0.0324327	0.902439	2.75116	0.619861	1.04105e-05	0.0245457	mvldlplpct_f	Yengo_Weighted_GRS	0.999611	-0.280498	0.12599	0.0262775	0.0063632	0.998525	-0.258499	0.126872	0.0419489	0.00518965	bmi	mvldlplpct_f	776	0.997503	0.049746	0.130989	2.68902	17	758	0.000258635	19.699	1	758	1.04105e-05	0.413937	1	757	0.520173	-0.0939599	0.0441623	-2.12761	0.033692	-0.0939599	0.0440023	-2.13534	0.0330534
mvldlcpct_f	fasting	bmi	Yengo_Weighted_GRS	774	0	0	TRUE	0.968757	0.894466	bmi	mvldlcpct_f	774	0.998614	0.230379	0.219796	0.0408079	-0.0420203	0.00668237	-6.28824	5.42752e-10	-0.0420203	0.00578105	-7.26863	3.63147e-13	bmi	Yengo_Weighted_GRS	0.902986	3.02957	0.609897	8.3618e-07	0.0309718	0.902055	2.6853	0.621071	1.74011e-05	0.0233832	mvldlcpct_f	Yengo_Weighted_GRS	0.999847	-0.0929634	0.126821	0.463763	0.000695542	0.998723	-0.157074	0.118359	0.184877	0.00190819	bmi	mvldlcpct_f	774	0.997928	0.230379	0.213524	10.2286	17	756	6.49128e-25	18.6941	1	756	1.74011e-05	0.150113	1	755	0.698537	-0.0584941	0.0431899	-1.35435	0.176031	-0.0584941	0.0412456	-1.41819	0.156548
mvldlcepct_f	fasting	bmi	Yengo_Weighted_GRS	774	0	0	TRUE	0.982753	0.894383	bmi	mvldlcepct_f	774	0.997688	0.378498	0.255465	0.0522935	-0.0475515	0.00652561	-7.28689	7.9953e-13	-0.0475515	0.00566216	-8.39812	4.53697e-17	bmi	Yengo_Weighted_GRS	0.902959	3.0519	0.608405	6.54331e-07	0.0315651	0.901961	2.70444	0.619641	1.45115e-05	0.0238106	mvldlcepct_f	Yengo_Weighted_GRS	0.999802	-0.112943	0.126469	0.372112	0.001032	0.998561	-0.164856	0.116303	0.156758	0.00211212	bmi	mvldlcepct_f	774	0.997266	0.378498	0.251309	12.1934	17	756	2.95164e-30	19.0491	1	756	1.45115e-05	0.106215	1	755	0.744585	-0.0609573	0.0417405	-1.46039	0.144599	-0.0609573	0.0403741	-1.50981	0.13151
mvldlfcpct_f	fasting	bmi	Yengo_Weighted_GRS	779	0	0	TRUE	0.938259	0.892959	bmi	mvldlfcpct_f	779	0.997017	0.191362	0.0909706	0.0277811	0.034701	0.00719555	4.82257	1.71199e-06	0.034701	0.00755399	4.59374	4.35382e-06	bmi	Yengo_Weighted_GRS	0.901742	3.06787	0.606404	5.26002e-07	0.03189	0.900983	2.70931	0.617873	1.32371e-05	0.0238673	mvldlfcpct_f	Yengo_Weighted_GRS	0.999776	0.127302	0.126193	0.313391	0.001308	0.996922	0.0781747	0.126038	0.535281	0.000473345	bmi	mvldlfcpct_f	779	0.997068	0.191362	0.0901819	3.13233	17	761	2.07639e-05	19.2274	1	761	1.32371e-05	0.0166612	1	760	0.89733	0.0288541	0.0458567	0.629222	0.529393	0.0288541	0.0455753	0.633108	0.526853
mvldltgpct_f	fasting	bmi	Yengo_Weighted_GRS	776	0	0	TRUE	0.975467	0.893993	bmi	mvldltgpct_f	776	0.998543	0.42644	0.220319	0.0582676	0.0502299	0.0066738	7.52644	1.48138e-13	0.0502299	0.00569037	8.82718	1.0735e-18	bmi	Yengo_Weighted_GRS	0.902566	3.01977	0.609465	8.89788e-07	0.030743	0.901754	2.67748	0.620788	1.82317e-05	0.0232223	mvldltgpct_f	Yengo_Weighted_GRS	0.999782	0.136315	0.126743	0.282474	0.00149229	0.998817	0.190331	0.119492	0.111616	0.00279534	bmi	mvldltgpct_f	776	0.997577	0.42644	0.210273	9.30728	17	758	2.22309e-22	18.6023	1	758	1.82317e-05	0.239425	1	757	0.624763	0.0710858	0.0433979	1.638	0.101837	0.0710858	0.0412739	1.72229	0.0854241
svldlplpct_f	fasting	bmi	Yengo_Weighted_GRS	774	0	0	TRUE	0.971934	0.893786	bmi	svldlplpct_f	774	0.998932	0.0127198	0.102409	0.0286261	-0.0351471	0.00715791	-4.91024	1.11515e-06	-0.0351471	0.00819067	-4.29111	1.7778e-05	bmi	Yengo_Weighted_GRS	0.902607	3.08556	0.60772	4.80318e-07	0.0323131	0.901868	2.73542	0.619025	1.137e-05	0.0243948	svldlplpct_f	Yengo_Weighted_GRS	0.999783	-0.184314	0.126146	0.144391	0.00275773	0.999174	-0.114184	0.125277	0.362349	0.00101667	bmi	svldlplpct_f	774	0.998669	0.0127198	0.101401	3.70176	17	756	7.0656e-07	19.5269	1	756	1.137e-05	0.021902	1	755	0.882388	-0.0417427	0.0451349	-0.924843	0.355343	-0.0417427	0.0451997	-0.923516	0.356033
svldlcpct_f	fasting	bmi	Yengo_Weighted_GRS	777	0	0	TRUE	0.96818	0.895143	bmi	svldlcpct_f	777	0.998136	0.0141953	0.192725	0.0127145	-0.0234327	0.00677738	-3.45748	0.00057562	-0.0234327	0.00645196	-3.63187	0.000281379	bmi	Yengo_Weighted_GRS	0.903574	3.0584	0.607833	6.04864e-07	0.0316343	0.90283	2.70264	0.619296	1.45347e-05	0.0237167	svldlcpct_f	Yengo_Weighted_GRS	0.999928	-0.00939031	0.12635	0.940775	7.127e-06	0.998325	-0.0849175	0.117953	0.47179	0.000559564	bmi	svldlcpct_f	777	0.998089	0.0141953	0.191247	9.96832	17	759	3.29519e-24	19.045	1	759	1.45347e-05	0.0348085	1	758	0.852047	-0.0314202	0.0433581	-0.724666	0.46888	-0.0314202	0.0416192	-0.754944	0.450517
svldlcepct_f	fasting	bmi	Yengo_Weighted_GRS	777	0	0	TRUE	0.962962	0.895165	bmi	svldlcepct_f	777	0.997731	0.0474309	0.189614	0.00725535	-0.0177059	0.00679225	-2.60678	0.00931924	-0.0177059	0.00661541	-2.67646	0.0074404	bmi	Yengo_Weighted_GRS	0.903696	3.093	0.605873	4.1651e-07	0.0325336	0.902798	2.7306	0.617351	1.11522e-05	0.0243299	svldlcepct_f	Yengo_Weighted_GRS	0.999848	0.0675511	0.125969	0.591938	0.000370916	0.998059	-0.0182931	0.117523	0.876346	2.60998e-05	bmi	svldlcepct_f	777	0.997957	0.0474309	0.18681	10.0136	17	759	2.47321e-24	19.5637	1	759	1.11522e-05	0.0676014	1	758	0.794932	-0.00669928	0.0429225	-0.156079	0.876013	-0.00669928	0.041827	-0.160166	0.872793
svldlfcpct_f	fasting	bmi	Yengo_Weighted_GRS	773	0	0	TRUE	0.951872	0.893186	bmi	svldlfcpct_f	773	0.998278	0.179537	0.136708	0.0796249	-0.058601	0.00702241	-8.34486	3.3834e-16	-0.058601	0.00690272	-8.48954	2.07448e-17	bmi	Yengo_Weighted_GRS	0.901988	3.05363	0.608788	6.55508e-07	0.0316011	0.901227	2.71219	0.620301	1.40144e-05	0.0239475	svldlfcpct_f	Yengo_Weighted_GRS	0.999701	-0.242395	0.126211	0.055157	0.00476128	0.998713	-0.259082	0.126311	0.0405981	0.0052252	bmi	svldlfcpct_f	773	0.99738	0.179537	0.105095	3.09219	17	755	2.63017e-05	19.1177	1	755	1.40144e-05	0.699788	1	754	0.40312	-0.0955252	0.0454969	-2.0996	0.0360954	-0.0955252	0.0459183	-2.08033	0.0378319
svldltgpct_f	fasting	bmi	Yengo_Weighted_GRS	778	0	0	TRUE	0.988964	0.895079	bmi	svldltgpct_f	778	0.998649	0.39798	0.220799	0.0421828	0.0426698	0.00665229	6.4143	2.48556e-10	0.0426698	0.00626837	6.80716	9.95416e-12	bmi	Yengo_Weighted_GRS	0.903514	3.0691	0.607744	5.51082e-07	0.0318183	0.902892	2.71756	0.619232	1.30218e-05	0.023955	svldltgpct_f	Yengo_Weighted_GRS	0.999816	0.109668	0.126269	0.385378	0.000971128	0.999	0.163221	0.117915	0.166693	0.00206566	bmi	svldltgpct_f	778	0.998663	0.39798	0.213791	10.2741	17	760	4.71239e-25	19.2598	1	760	1.30218e-05	0.173029	1	759	0.677552	0.0600617	0.0425041	1.41308	0.158041	0.0600617	0.0404664	1.48424	0.138161
xsvldlplpct_f	fasting	bmi	Yengo_Weighted_GRS	780	0	0	TRUE	0.980147	0.894647	bmi	xsvldlplpct_f	780	0.996884	0.00419512	0.187841	0.0666313	-0.0536731	0.0067883	-7.90672	9.27271e-15	-0.0536731	0.00722452	-7.4293	1.09173e-13	bmi	Yengo_Weighted_GRS	0.903231	3.09431	0.605286	4.01293e-07	0.0324995	0.902544	2.73615	0.616903	1.0548e-05	0.0243816	xsvldlplpct_f	Yengo_Weighted_GRS	0.999706	-0.259581	0.125599	0.0390879	0.00546033	0.995162	-0.266751	0.121406	0.0283079	0.00553247	bmi	xsvldlplpct_f	780	0.998855	0.00419512	0.143432	6.63232	17	762	6.31297e-15	19.6719	1	762	1.0548e-05	1.07578	1	761	0.299973	-0.0974915	0.0439451	-2.21848	0.026816	-0.0974915	0.0444859	-2.19151	0.0287167
xsvldlcpct_f	fasting	bmi	Yengo_Weighted_GRS	780	0	0	TRUE	0.889517	0.894647	bmi	xsvldlcpct_f	780	0.995936	0.00847184	0.330973	0.012024	-0.0228004	0.00616116	-3.70066	0.000230516	-0.0228004	0.00604839	-3.76965	0.000163473	bmi	Yengo_Weighted_GRS	0.903231	3.09431	0.605286	4.01293e-07	0.0324995	0.902544	2.73615	0.616903	1.0548e-05	0.0243816	xsvldlcpct_f	Yengo_Weighted_GRS	0.999911	0.0477855	0.125931	0.704452	0.000185039	0.996175	-0.0376567	0.107207	0.725497	0.000110253	bmi	xsvldlcpct_f	780	0.996025	0.00847184	0.329084	21.3162	17	762	1.59792e-53	19.6719	1	762	1.0548e-05	0.0554811	1	761	0.81385	-0.0137626	0.0388923	-0.353865	0.723538	-0.0137626	0.0382403	-0.359899	0.719022
xsvldlcepct_f	fasting	bmi	Yengo_Weighted_GRS	780	0	0	TRUE	0.886274	0.894647	bmi	xsvldlcepct_f	780	0.995076	0.000210511	0.346423	0.00385186	-0.0129049	0.0060896	-2.11916	0.0343996	-0.0129049	0.0059716	-2.16104	0.0306923	bmi	Yengo_Weighted_GRS	0.903231	3.09431	0.605286	4.01293e-07	0.0324995	0.902544	2.73615	0.616903	1.0548e-05	0.0243816	xsvldlcepct_f	Yengo_Weighted_GRS	0.999887	0.0714972	0.125917	0.570326	0.000414239	0.995199	-0.0134266	0.105339	0.898609	1.40165e-05	bmi	xsvldlcepct_f	780	0.995104	0.000210511	0.344943	23.442	17	762	1.49189e-58	19.6719	1	762	1.0548e-05	0.0444735	1	761	0.833032	-0.00490713	0.0384299	-0.12769	0.898428	-0.00490713	0.0377288	-0.130063	0.896551
xsvldlfcpct_f	fasting	bmi	Yengo_Weighted_GRS	779	0	0	TRUE	0.90034	0.894857	bmi	xsvldlfcpct_f	779	0.998375	0.0219565	0.142769	0.0882617	-0.0617542	0.00697649	-8.85176	5.97697e-18	-0.0617542	0.00642675	-9.60893	7.33102e-22	bmi	Yengo_Weighted_GRS	0.903319	3.07136	0.607431	5.33563e-07	0.0318556	0.902675	2.71854	0.618892	1.27888e-05	0.0239641	xsvldlfcpct_f	Yengo_Weighted_GRS	0.999709	-0.229616	0.126058	0.0689142	0.00425197	0.998396	-0.253369	0.126333	0.0452561	0.00497116	bmi	xsvldlfcpct_f	779	0.998492	0.0219565	0.119882	3.02519	17	761	3.86009e-05	19.2948	1	761	1.27888e-05	0.514808	1	760	0.473285	-0.0932005	0.0449539	-2.07325	0.0384853	-0.0932005	0.0442698	-2.10528	0.0355939
xsvldltgpct_f	fasting	bmi	Yengo_Weighted_GRS	779	0	0	TRUE	0.916065	0.894857	bmi	xsvldltgpct_f	779	0.995148	0.365953	0.265586	0.0424836	0.0428441	0.00645741	6.63488	6.16505e-11	0.0428441	0.00623218	6.87465	6.21408e-12	bmi	Yengo_Weighted_GRS	0.903319	3.07136	0.607431	5.33563e-07	0.0318556	0.902675	2.71854	0.618892	1.27888e-05	0.0239641	xsvldltgpct_f	Yengo_Weighted_GRS	0.999844	0.0888413	0.126287	0.481963	0.000636525	0.995976	0.155418	0.114681	0.175749	0.00187048	bmi	xsvldltgpct_f	779	0.995126	0.365953	0.260837	13.6247	17	761	4.18078e-34	19.2948	1	761	1.27888e-05	0.124641	1	760	0.724152	0.0571696	0.0411971	1.38771	0.165632	0.0571696	0.0394295	1.44992	0.147493
idlplpct_f	fasting	bmi	Yengo_Weighted_GRS	780	0	0	TRUE	0.913581	0.894873	bmi	idlplpct_f	780	0.993075	8.18643e-06	0.194545	0.00516523	-0.0149434	0.00676	-2.21056	0.0273629	-0.0149434	0.00787255	-1.89816	0.0576749	bmi	Yengo_Weighted_GRS	0.903148	3.05798	0.606429	5.71761e-07	0.0316493	0.902516	2.70368	0.617681	1.37024e-05	0.0237564	idlplpct_f	Yengo_Weighted_GRS	0.999933	0.00313755	0.126106	0.980157	7.95662e-07	0.99085	0.118519	0.116998	0.311381	0.00109018	bmi	idlplpct_f	780	0.986812	8.18643e-06	0.114628	9.64289	17	762	2.54756e-23	19.1594	1	762	1.37024e-05	1.90326	1	761	0.168119	0.0438361	0.0452552	0.968643	0.333031	0.0438361	0.0449749	0.974679	0.330029
idlcpct_f	fasting	bmi	Yengo_Weighted_GRS	781	0	0	TRUE	0.830013	0.895024	bmi	idlcpct_f	781	0.996501	0.0183307	0.276668	0.0184798	-0.0282819	0.0064057	-4.41512	1.15525e-05	-0.0282819	0.0058152	-4.86345	1.15358e-06	bmi	Yengo_Weighted_GRS	0.90319	3.06028	0.605672	5.43126e-07	0.0317325	0.902555	2.70649	0.616983	1.31291e-05	0.0238266	idlcpct_f	Yengo_Weighted_GRS	0.999826	-0.0978048	0.12598	0.437777	0.000773115	0.996316	-0.198956	0.111709	0.075307	0.00307117	bmi	idlcpct_f	781	0.99708	0.0183307	0.229407	15.2168	17	763	2.69274e-38	19.2427	1	763	1.31291e-05	1.25772	1	762	0.262437	-0.0735106	0.0421549	-1.74382	0.081593	-0.0735106	0.040288	-1.82463	0.0684478
idlcepct_f	fasting	bmi	Yengo_Weighted_GRS	781	0	0	TRUE	0.82867	0.895024	bmi	idlcepct_f	781	0.993224	0.005321	0.287069	9.22794e-05	0.00199854	0.00635948	0.314261	0.753408	0.00199854	0.00622321	0.321143	0.748102	bmi	Yengo_Weighted_GRS	0.90319	3.06028	0.605672	5.43126e-07	0.0317325	0.902555	2.70649	0.616983	1.31291e-05	0.0238266	idlcepct_f	Yengo_Weighted_GRS	0.999935	0.00243529	0.126029	0.984588	4.79322e-07	0.993225	-0.117098	0.109665	0.285959	0.00106388	bmi	idlcepct_f	781	0.993399	0.005321	0.239733	17.0045	17	763	6.87637e-43	19.2427	1	763	1.31291e-05	1.2781	1	762	0.258608	-0.0432657	0.0418715	-1.0333	0.301793	-0.0432657	0.0397513	-1.08841	0.276759
idlfcpct_f	fasting	bmi	Yengo_Weighted_GRS	780	0	0	TRUE	0.839817	0.894241	bmi	idlfcpct_f	780	0.998456	0.00548526	0.187806	0.133079	-0.075925	0.00679489	-11.1738	5.97322e-27	-0.075925	0.007122	-10.6606	1.55543e-26	bmi	Yengo_Weighted_GRS	0.902604	3.05646	0.605453	5.55763e-07	0.0317174	0.90194	2.68617	0.617094	1.52653e-05	0.023482	idlfcpct_f	Yengo_Weighted_GRS	0.99965	-0.267924	0.125614	0.0332444	0.00581345	0.99802	-0.249485	0.12609	0.0482179	0.00483174	bmi	idlfcpct_f	780	0.998152	0.00548526	0.181171	3.2603	17	762	9.81729e-06	18.9481	1	762	1.52653e-05	0.154606	1	761	0.694282	-0.0928774	0.0438003	-2.12047	0.0342886	-0.0928774	0.0449004	-2.06852	0.038928
idltgpct_f	fasting	bmi	Yengo_Weighted_GRS	781	0	0	TRUE	0.875318	0.895024	bmi	idltgpct_f	781	0.997435	0.163805	0.249285	0.0323318	0.037409	0.00652583	5.73245	1.4257e-08	0.037409	0.00640986	5.83616	5.3419e-09	bmi	Yengo_Weighted_GRS	0.90319	3.06028	0.605672	5.43126e-07	0.0317325	0.902555	2.70649	0.616983	1.31291e-05	0.0238266	idltgpct_f	Yengo_Weighted_GRS	0.999779	0.133013	0.125938	0.291215	0.00142993	0.997423	0.206183	0.114768	0.0728061	0.00329836	bmi	idltgpct_f	781	0.997407	0.163805	0.214554	12.5858	17	763	2.39932e-31	19.2427	1	763	1.31291e-05	0.890114	1	762	0.345745	0.076181	0.0425592	1.79	0.0738504	0.076181	0.042202	1.80515	0.0714454
lldlplpct_f	fasting	bmi	Yengo_Weighted_GRS	776	0	0	TRUE	0.925504	0.893494	bmi	lldlplpct_f	776	0.99883	0.106054	0.0837164	0.00760731	0.0181638	0.00724057	2.50862	0.012328	0.0181638	0.00726312	2.50083	0.0123902	bmi	Yengo_Weighted_GRS	0.901679	3.02046	0.607091	8.03085e-07	0.0309904	0.900997	2.6515	0.618441	2.04125e-05	0.0229032	lldlplpct_f	Yengo_Weighted_GRS	0.99982	0.112816	0.126256	0.37184	0.0010305	0.999108	0.189769	0.125097	0.129689	0.00279637	bmi	lldlplpct_f	776	0.998952	0.106054	0.0179495	3.58256	17	758	1.44776e-06	18.3817	1	758	2.04125e-05	1.31992	1	757	0.25097	0.0715706	0.0487157	1.46915	0.142208	0.0715706	0.0454676	1.5741	0.115882
lldlcpct_f	fasting	bmi	Yengo_Weighted_GRS	779	0	0	TRUE	0.888535	0.894595	bmi	lldlcpct_f	779	0.998385	0.277017	0.134056	0.0113824	-0.0222246	0.007027	-3.16275	0.00162492	-0.0222246	0.00678105	-3.27746	0.00104744	bmi	Yengo_Weighted_GRS	0.902726	3.05673	0.605172	5.4812e-07	0.0317909	0.902013	2.69833	0.616273	1.36244e-05	0.023784	lldlcpct_f	Yengo_Weighted_GRS	0.999829	-0.108939	0.125985	0.387472	0.000961365	0.998696	-0.194494	0.121547	0.109979	0.00294199	bmi	lldlcpct_f	779	0.99787	0.277017	0.0767786	6.09076	17	761	2.06467e-13	19.1709	1	761	1.36244e-05	1.26849	1	760	0.260406	-0.0720795	0.0462862	-1.55726	0.119825	-0.0720795	0.0436784	-1.65023	0.0993079
lldlcepct_f	fasting	bmi	Yengo_Weighted_GRS	777	0	0	TRUE	0.91903	0.894276	bmi	lldlcepct_f	777	0.998651	0.284085	0.112374	2.06801e-05	-0.000946157	0.0071151	-0.132979	0.894245	-0.000946157	0.00715206	-0.132292	0.894754	bmi	Yengo_Weighted_GRS	0.902733	3.0556	0.607711	6.15964e-07	0.0315904	0.902073	2.69971	0.618481	1.44691e-05	0.0237053	lldlcepct_f	Yengo_Weighted_GRS	0.999922	-0.0176426	0.126411	0.889039	2.5133e-05	0.998597	-0.118589	0.122673	0.333998	0.00109158	bmi	lldlcepct_f	777	0.999146	0.284085	0.0696992	5.44444	17	759	1.30314e-11	19.0539	1	759	1.44691e-05	0.915952	1	758	0.338845	-0.0439266	0.0465469	-0.943706	0.34562	-0.0439266	0.0433958	-1.01223	0.31175
lldlfcpct_f	fasting	bmi	Yengo_Weighted_GRS	780	0	0	TRUE	0.949867	0.894241	bmi	lldlfcpct_f	780	0.997558	0.0107433	0.153207	0.0725534	-0.0560607	0.00693811	-8.08012	2.53158e-15	-0.0560607	0.00863995	-6.48855	8.66678e-11	bmi	Yengo_Weighted_GRS	0.902604	3.05646	0.605453	5.55763e-07	0.0317174	0.90194	2.68617	0.617094	1.52653e-05	0.023482	lldlfcpct_f	Yengo_Weighted_GRS	0.999874	-0.0901712	0.125939	0.474213	0.000658487	0.998865	-0.014517	0.124667	0.907329	1.63595e-05	bmi	lldlfcpct_f	780	0.998859	0.0107433	0.0939682	3.99095	17	762	1.2035e-07	18.9481	1	762	1.52653e-05	1.32612	1	761	0.249858	-0.00540434	0.0460736	-0.117298	0.906655	-0.00540434	0.046103	-0.117223	0.906714
lldltgpct_f	fasting	bmi	Yengo_Weighted_GRS	781	0	0	TRUE	0.906879	0.895024	bmi	lldltgpct_f	781	0.998893	0.0768426	0.176143	0.0075684	0.0180993	0.00683634	2.64751	0.00827594	0.0180993	0.00698208	2.59225	0.00953495	bmi	Yengo_Weighted_GRS	0.90319	3.06028	0.605672	5.43126e-07	0.0317325	0.902555	2.70649	0.616983	1.31291e-05	0.0238266	lldltgpct_f	Yengo_Weighted_GRS	0.999889	0.0562036	0.126013	0.65571	0.000255301	0.998522	0.125869	0.118422	0.288169	0.00122923	bmi	lldltgpct_f	781	0.998862	0.0768426	0.157499	9.04593	17	763	1.14136e-21	19.2427	1	763	1.31291e-05	0.435139	1	762	0.509677	0.0465065	0.0440779	1.0551	0.291714	0.0465065	0.0441105	1.05432	0.292071
mldlplpct_f	fasting	bmi	Yengo_Weighted_GRS	779	0	0	TRUE	0.885609	0.893733	bmi	mldlplpct_f	779	0.99863	0.393939	0.095087	0.0163665	0.0266776	0.00719083	3.70994	0.000222392	0.0266776	0.0071333	3.73986	0.000184119	bmi	Yengo_Weighted_GRS	0.901842	3.02817	0.605813	7.14318e-07	0.0311542	0.90105	2.65606	0.617193	1.90101e-05	0.0229795	mldlplpct_f	Yengo_Weighted_GRS	0.999793	0.137147	0.126129	0.277216	0.00151937	0.998284	0.205743	0.124805	0.0996588	0.00327829	bmi	mldlplpct_f	779	0.999017	0.393939	0.0357778	3.80685	17	761	3.71556e-07	18.5197	1	761	1.90101e-05	1.21415	1	760	0.270861	0.0774618	0.0481571	1.60852	0.108135	0.0774618	0.0451341	1.71626	0.0865216
mldlcpct_f	fasting	bmi	Yengo_Weighted_GRS	778	0	0	TRUE	0.880263	0.894225	bmi	mldlcpct_f	778	0.998757	0.5812	0.107861	0.0109402	-0.0217828	0.00713526	-3.05284	0.00234589	-0.0217828	0.00710841	-3.06437	0.00218128	bmi	Yengo_Weighted_GRS	0.902383	3.06291	0.605415	5.25953e-07	0.0319306	0.901581	2.70404	0.61645	1.31463e-05	0.0238946	mldlcpct_f	Yengo_Weighted_GRS	0.99983	-0.115131	0.12599	0.361099	0.00107494	0.999194	-0.193573	0.123335	0.116951	0.00291757	bmi	mldlcpct_f	778	0.998046	0.5812	0.0506706	4.70159	17	760	1.4462e-09	19.2412	1	760	1.31463e-05	1.23383	1	759	0.267015	-0.0715865	0.0468406	-1.5283	0.126854	-0.0715865	0.0445251	-1.60778	0.108299
mldlcepct_f	fasting	bmi	Yengo_Weighted_GRS	777	0	0	TRUE	0.890501	0.893587	bmi	mldlcepct_f	777	0.999195	0.31567	0.0892755	0.00434595	-0.0137387	0.00721898	-1.90314	0.0574009	-0.0137387	0.00728424	-1.88609	0.0592833	bmi	Yengo_Weighted_GRS	0.901672	3.02717	0.606305	7.35419e-07	0.0311632	0.900781	2.65672	0.617667	1.92054e-05	0.0230159	mldlcepct_f	Yengo_Weighted_GRS	0.999851	-0.0829731	0.126218	0.511133	0.000557298	0.999365	-0.159179	0.124494	0.201425	0.00196678	bmi	mldlcepct_f	777	0.999129	0.31567	0.0401797	4.04208	17	759	8.81682e-08	18.5004	1	759	1.92054e-05	0.997326	1	758	0.318277	-0.0599157	0.0480438	-1.24711	0.212743	-0.0599157	0.0453378	-1.32154	0.18672
mldlfcpct_f	fasting	bmi	Yengo_Weighted_GRS	775	0	0	TRUE	0.954819	0.893571	bmi	mldlfcpct_f	775	0.998468	0.0529427	0.0770778	0.00073111	-0.00562943	0.00726955	-0.774385	0.438945	-0.00562943	0.00768811	-0.732225	0.464031	bmi	Yengo_Weighted_GRS	0.901633	3.04163	0.608273	7.08248e-07	0.0313336	0.900882	2.67224	0.619596	1.82485e-05	0.0231982	mldlfcpct_f	Yengo_Weighted_GRS	0.999911	0.0223727	0.126548	0.859718	4.04322e-05	0.998587	0.0871954	0.125449	0.487228	0.000589097	bmi	mldlfcpct_f	775	0.998412	0.0529427	0.0433075	3.58099	17	757	1.46272e-06	18.6008	1	757	1.82485e-05	0.680328	1	756	0.409734	0.0326301	0.047793	0.68274	0.49498	0.0326301	0.0458755	0.711276	0.477132
mldltgpct_f	fasting	bmi	Yengo_Weighted_GRS	782	0	0	TRUE	0.880855	0.894813	bmi	mldltgpct_f	782	0.998703	0.175308	0.167889	0.0011411	0.00703083	0.00686892	1.02357	0.306362	0.00703083	0.0070041	1.00382	0.315467	bmi	Yengo_Weighted_GRS	0.902993	3.06147	0.605368	5.30683e-07	0.031748	0.902327	2.70697	0.616713	1.29693e-05	0.0238277	mldltgpct_f	Yengo_Weighted_GRS	0.999935	0.00193036	0.126027	0.987783	3.00781e-07	0.998674	0.0805399	0.118602	0.497296	0.00050264	bmi	mldltgpct_f	782	0.998345	0.175308	0.155971	8.90544	17	764	2.78708e-21	19.2664	1	764	1.29693e-05	0.275683	1	763	0.599697	0.0297528	0.0441094	0.674523	0.500183	0.0297528	0.0435923	0.682524	0.495114
sldlplpct_f	fasting	bmi	Yengo_Weighted_GRS	779	0	0	TRUE	0.904659	0.893733	bmi	sldlplpct_f	779	0.999168	0.265074	0.0720947	0.00650588	0.0168198	0.00728161	2.3099	0.0211603	0.0168198	0.00745519	2.25612	0.0240632	bmi	Yengo_Weighted_GRS	0.901842	3.02817	0.605813	7.14318e-07	0.0311542	0.90105	2.65606	0.617193	1.90101e-05	0.0229795	sldlplpct_f	Yengo_Weighted_GRS	0.999846	0.0868853	0.126186	0.491314	0.000609792	0.999195	0.152434	0.125794	0.225974	0.00179954	bmi	sldlplpct_f	779	0.999272	0.265074	0.0342415	3.12358	17	761	2.18476e-05	18.5197	1	761	1.90101e-05	0.755256	1	760	0.385092	0.0573911	0.0481954	1.1908	0.234103	0.0573911	0.0456965	1.25592	0.20953
sldlcpct_f	fasting	bmi	Yengo_Weighted_GRS	778	0	0	TRUE	0.87974	0.89336	bmi	sldlcpct_f	778	0.998675	0.62217	0.0917801	0.0143487	-0.0249723	0.00720675	-3.46512	0.000559724	-0.0249723	0.00721054	-3.4633	0.000533592	bmi	Yengo_Weighted_GRS	0.901494	3.03435	0.606054	6.85647e-07	0.0312923	0.900614	2.6618	0.617371	1.83494e-05	0.0230884	sldlcpct_f	Yengo_Weighted_GRS	0.99983	-0.120775	0.126163	0.338717	0.00117955	0.998925	-0.184285	0.124946	0.14065	0.00263316	bmi	sldlcpct_f	778	0.998757	0.62217	0.0467049	3.75472	17	760	5.10641e-07	18.5891	1	760	1.83494e-05	0.92249	1	759	0.337128	-0.0692331	0.047784	-1.44888	0.147784	-0.0692331	0.0454571	-1.52304	0.128164
sldlcepct_f	fasting	bmi	Yengo_Weighted_GRS	779	0	0	TRUE	0.892073	0.893733	bmi	sldlcepct_f	779	0.998914	0.476657	0.0748063	0.00800532	-0.0186577	0.00727096	-2.56605	0.0104767	-0.0186577	0.00735113	-2.53807	0.0111466	bmi	Yengo_Weighted_GRS	0.901842	3.02817	0.605813	7.14318e-07	0.0311542	0.90105	2.65606	0.617193	1.90101e-05	0.0229795	sldlcepct_f	Yengo_Weighted_GRS	0.999859	-0.0918923	0.126182	0.466678	0.000682098	0.998842	-0.155516	0.125707	0.216421	0.00187304	bmi	sldlcepct_f	779	0.998972	0.476657	0.0382068	3.19629	17	761	1.4298e-05	18.5197	1	761	1.90101e-05	0.732359	1	760	0.392389	-0.0585514	0.0480964	-1.21738	0.223838	-0.0585514	0.0454729	-1.28761	0.198272
sldlfcpct_f	fasting	bmi	Yengo_Weighted_GRS	781	0	0	TRUE	0.958595	0.894869	bmi	sldlfcpct_f	781	0.997933	0.126126	0.114659	0.00267433	-0.0107556	0.00708468	-1.51815	0.129391	-0.0107556	0.00757798	-1.41932	0.155805	bmi	Yengo_Weighted_GRS	0.903037	3.09433	0.605262	4.00658e-07	0.0324622	0.902263	2.73976	0.616451	1.01195e-05	0.0244339	sldlfcpct_f	Yengo_Weighted_GRS	0.999935	0.000795745	0.12593	0.99496	5.12565e-08	0.998078	0.0435411	0.122363	0.722062	0.000147341	bmi	sldlfcpct_f	781	0.99801	0.126126	0.0982428	5.58104	17	763	5.39506e-12	19.7528	1	763	1.01195e-05	0.365956	1	762	0.545397	0.0158923	0.0450098	0.353085	0.724122	0.0158923	0.0434404	0.365841	0.714585
sldltgpct_f	fasting	bmi	Yengo_Weighted_GRS	780	0	0	TRUE	0.891236	0.894369	bmi	sldltgpct_f	780	0.998325	0.22233	0.175558	0.0236263	0.0320304	0.00685436	4.67299	3.50942e-06	0.0320304	0.00726798	4.40705	1.04788e-05	bmi	Yengo_Weighted_GRS	0.90255	3.06391	0.604924	5.10496e-07	0.0319215	0.901848	2.70341	0.615977	1.30046e-05	0.0238574	sldltgpct_f	Yengo_Weighted_GRS	0.999799	0.133487	0.125939	0.289502	0.00144196	0.997694	0.181654	0.119511	0.128932	0.0025635	bmi	sldltgpct_f	780	0.99837	0.22233	0.147083	8.11923	17	762	4.37653e-19	19.2617	1	762	1.30046e-05	0.664978	1	761	0.415063	0.0671942	0.0444008	1.51335	0.130604	0.0671942	0.045496	1.47693	0.140109
xlhdlplpct_f	fasting	bmi	Yengo_Weighted_GRS	769	0	0	TRUE	0.847073	0.899325	bmi	xlhdlplpct_f	769	0.998482	1.38303e-06	0.110185	0.00251616	-0.0105826	0.00726194	-1.45727	0.14546	-0.0105826	0.00794129	-1.3326	0.182662	bmi	Yengo_Weighted_GRS	0.910407	3.19964	0.60013	1.28176e-07	0.0357365	0.909426	2.88668	0.611373	2.7916e-06	0.0279282	xlhdlplpct_f	Yengo_Weighted_GRS	0.999763	-0.13931	0.126803	0.272273	0.00157118	0.997734	-0.0809937	0.1236	0.512484	0.000509917	bmi	xlhdlplpct_f	769	0.999255	1.38303e-06	0.103324	5.32963	17	751	2.75651e-11	22.2938	1	751	2.7916e-06	0.171712	1	750	0.678713	-0.0280578	0.042934	-0.65351	0.513628	-0.0280578	0.0422211	-0.664544	0.506546
xlhdlcpct_f	fasting	bmi	Yengo_Weighted_GRS	769	0	0	TRUE	0.938134	0.899325	bmi	xlhdlcpct_f	769	0.997448	4.5357e-05	0.123316	0.000621932	0.00526132	0.00720816	0.729911	0.465672	0.00526132	0.00773278	0.680391	0.496257	bmi	Yengo_Weighted_GRS	0.910407	3.19964	0.60013	1.28176e-07	0.0357365	0.909426	2.88668	0.611373	2.7916e-06	0.0279282	xlhdlcpct_f	Yengo_Weighted_GRS	0.999758	0.122635	0.126826	0.333873	0.00121755	0.997046	0.0723058	0.122562	0.5554	0.000406391	bmi	xlhdlcpct_f	769	0.999002	4.5357e-05	0.114519	6.14144	17	751	1.53496e-13	22.2938	1	751	2.7916e-06	0.223458	1	750	0.636555	0.0250481	0.0426651	0.587087	0.557322	0.0250481	0.041601	0.602104	0.547287
xlhdlcepct_f	fasting	bmi	Yengo_Weighted_GRS	769	0	0	TRUE	0.918249	0.899325	bmi	xlhdlcepct_f	769	0.999002	6.74418e-06	0.0905268	0.00274893	0.0110613	0.00734172	1.50663	0.132326	0.0110613	0.00811334	1.36334	0.172774	bmi	Yengo_Weighted_GRS	0.910407	3.19964	0.60013	1.28176e-07	0.0357365	0.909426	2.88668	0.611373	2.7916e-06	0.0279282	xlhdlcepct_f	Yengo_Weighted_GRS	0.999751	0.162609	0.126767	0.199972	0.00214066	0.998461	0.118332	0.124932	0.343853	0.00108844	bmi	xlhdlcepct_f	769	0.999001	6.74418e-06	0.0703986	4.2231	17	751	2.90998e-08	22.2938	1	751	2.7916e-06	0.493068	1	750	0.48278	0.0409926	0.0437151	0.937721	0.348689	0.0409926	0.043143	0.950157	0.342338
xlhdlfcpct_f	fasting	bmi	Yengo_Weighted_GRS	766	0	0	TRUE	0.876429	0.900593	bmi	xlhdlfcpct_f	766	0.997232	0.0949701	0.167386	0.0237345	-0.0326589	0.00707266	-4.61763	4.56844e-06	-0.0326589	0.00779806	-4.18808	2.81322e-05	bmi	Yengo_Weighted_GRS	0.910805	3.11198	0.598482	2.56408e-07	0.0341801	0.909522	2.81591	0.609363	4.49523e-06	0.0269012	xlhdlfcpct_f	Yengo_Weighted_GRS	0.999615	-0.270208	0.126716	0.0332933	0.00591646	0.998675	-0.302415	0.120729	0.0124601	0.00712366	bmi	xlhdlfcpct_f	766	0.986975	0.0949701	0.0430959	6.93287	17	748	9.59844e-16	21.3543	1	748	4.49523e-06	3.19707	1	747	0.0741758	-0.107395	0.0455109	-2.35976	0.0185426	-0.107395	0.0447025	-2.40244	0.016529
xlhdltgpct_f	fasting	bmi	Yengo_Weighted_GRS	763	4	0	TRUE	0.781725	0.896907	bmi	xlhdltgpct_f	763	0.998225	5.06551e-09	0.0699636	0.0115995	0.0227017	0.00744747	3.04824	0.0023833	0.0227017	0.00928925	2.44386	0.0145309	bmi	Yengo_Weighted_GRS	0.908154	3.12511	0.603727	2.89777e-07	0.0340125	0.907134	2.79735	0.616025	6.52891e-06	0.0260893	xlhdltgpct_f	Yengo_Weighted_GRS	0.999691	0.174639	0.127276	0.170426	0.00246794	0.998973	0.112022	0.127668	0.380524	0.000972131	bmi	xlhdltgpct_f	763	0.996713	5.06551e-09	0.0631929	2.77573	17	745	0.000160435	20.6204	1	745	6.52891e-06	0.149947	1	744	0.698697	0.0400459	0.0455452	0.879256	0.379546	0.0400459	0.0461757	0.867252	0.386083
lhdlplpct_f	fasting	bmi	Yengo_Weighted_GRS	773	0	0	TRUE	0.916576	0.899365	bmi	lhdlplpct_f	773	0.998801	0.291699	0.158224	0.119986	0.0734239	0.00707779	10.3739	1.16029e-23	0.0734239	0.00807196	9.09617	9.35712e-20	bmi	Yengo_Weighted_GRS	0.909858	3.07744	0.597548	3.30844e-07	0.0332575	0.90869	2.75744	0.608899	6.89896e-06	0.0256059	lhdlplpct_f	Yengo_Weighted_GRS	0.999669	0.241969	0.126463	0.0560718	0.00472588	0.998923	0.22135	0.12803	0.084239	0.00379258	bmi	lhdlplpct_f	773	0.998693	0.291699	0.15718	2.21481	17	755	0.00325587	20.508	1	755	6.89896e-06	0.0254062	1	754	0.873402	0.0802735	0.043551	1.8432	0.0656909	0.0802735	0.0440453	1.82252	0.0687715
lhdlcpct_f	fasting	bmi	Yengo_Weighted_GRS	773	0	0	TRUE	0.840756	0.899699	bmi	lhdlcpct_f	773	0.99852	0.403505	0.155128	0.118958	-0.0730821	0.0070882	-10.3104	2.07249e-23	-0.0730821	0.00825495	-8.85312	8.51024e-19	bmi	Yengo_Weighted_GRS	0.910194	3.0933	0.597193	2.83903e-07	0.0336281	0.909197	2.78375	0.607809	5.43807e-06	0.0261857	lhdlcpct_f	Yengo_Weighted_GRS	0.999638	-0.239026	0.126399	0.0589939	0.00461675	0.998747	-0.223849	0.127924	0.080549	0.00389315	bmi	lhdlcpct_f	773	0.998694	0.403505	0.153931	2.10297	17	755	0.00572407	20.9762	1	755	5.43807e-06	0.0296782	1	754	0.863269	-0.0804128	0.0431423	-1.86389	0.0627244	-0.0804128	0.0444295	-1.8099	0.0707093
lhdlcepct_f	fasting	bmi	Yengo_Weighted_GRS	774	0	0	TRUE	0.859614	0.899651	bmi	lhdlcepct_f	774	0.998604	0.486974	0.156547	0.108074	-0.0697032	0.00708209	-9.84218	1.37515e-21	-0.0697032	0.00822538	-8.47416	2.36778e-17	bmi	Yengo_Weighted_GRS	0.909984	3.08457	0.596177	2.92487e-07	0.0335132	0.908978	2.77652	0.606936	5.57344e-06	0.026093	lhdlcepct_f	Yengo_Weighted_GRS	0.999638	-0.234758	0.126268	0.0633783	0.00445756	0.998672	-0.220328	0.127002	0.0831783	0.00377301	bmi	lhdlcepct_f	774	0.998851	0.486974	0.154475	2.74787	17	756	0.000186595	20.9274	1	756	5.57344e-06	0.0513393	1	755	0.82081	-0.079354	0.0432043	-1.83672	0.0666443	-0.079354	0.0442077	-1.79503	0.073049
lhdlfcpct_f	fasting	bmi	Yengo_Weighted_GRS	773	0	0	TRUE	0.790051	0.900041	bmi	lhdlfcpct_f	773	0.998599	0.263304	0.153452	0.120943	-0.0735241	0.00707933	-10.3857	1.0405e-23	-0.0735241	0.00841852	-8.7336	2.46683e-18	bmi	Yengo_Weighted_GRS	0.910574	3.12193	0.599221	2.42605e-07	0.0340089	0.909445	2.80225	0.609849	5.07096e-06	0.0263491	lhdlfcpct_f	Yengo_Weighted_GRS	0.999595	-0.266791	0.126489	0.035249	0.00573698	0.999112	-0.242769	0.128276	0.0588003	0.00456813	bmi	lhdlfcpct_f	773	0.99876	0.263304	0.149607	1.93637	17	755	0.0128861	21.1139	1	755	5.07096e-06	0.0957866	1	754	0.757031	-0.0866338	0.0430184	-2.01388	0.0443769	-0.0866338	0.0445122	-1.94629	0.0519903
lhdltgpct_f	fasting	bmi	Yengo_Weighted_GRS	771	1	0	TRUE	0.831525	0.899792	bmi	lhdltgpct_f	771	0.999513	5.54951e-08	0.029514	0.000351485	0.00396145	0.00758574	0.522224	0.601668	0.00396145	0.00874561	0.452965	0.650574	bmi	Yengo_Weighted_GRS	0.910111	3.08538	0.598862	3.27705e-07	0.0333657	0.908993	2.77287	0.609654	6.30197e-06	0.0259021	lhdltgpct_f	Yengo_Weighted_GRS	0.999869	0.0740238	0.126649	0.559071	0.000444034	0.999561	0.0492018	0.128647	0.702232	0.00018855	bmi	lhdltgpct_f	771	0.998951	5.54951e-08	0.0252595	1.33377	17	753	0.164098	20.6868	1	753	6.30197e-06	0.0905802	1	752	0.763524	0.017744	0.0464926	0.381651	0.702828	0.017744	0.0470274	0.377311	0.706049
mhdlplpct_f	fasting	bmi	Yengo_Weighted_GRS	783	0	0	TRUE	0.949693	0.894604	bmi	mhdlplpct_f	783	0.998218	0.618813	0.160651	0.00199275	0.00929413	0.0068964	1.34768	0.178161	0.00929413	0.00803228	1.1571	0.247233	bmi	Yengo_Weighted_GRS	0.902904	3.08431	0.603235	3.99273e-07	0.0323887	0.902196	2.72449	0.61474	1.07039e-05	0.0242421	mhdlplpct_f	Yengo_Weighted_GRS	0.999929	-0.0114665	0.125644	0.927308	1.06639e-05	0.997785	0.0504983	0.118881	0.671117	0.000198397	bmi	mhdlplpct_f	783	0.998479	0.618813	0.158681	8.49686	17	765	3.80533e-20	19.6421	1	765	1.07039e-05	0.0460428	1	764	0.830155	0.018535	0.0436389	0.424735	0.671149	0.018535	0.0426414	0.434671	0.663924
mhdlcpct_f	fasting	bmi	Yengo_Weighted_GRS	782	0	0	TRUE	0.902607	0.894079	bmi	mhdlcpct_f	782	0.997684	0.585757	0.137781	0.0366771	-0.039873	0.0069943	-5.70079	1.70361e-08	-0.039873	0.00827502	-4.81848	1.44653e-06	bmi	Yengo_Weighted_GRS	0.902409	3.08776	0.603227	3.87718e-07	0.0324999	0.901642	2.72735	0.614729	1.0479e-05	0.0243222	mhdlcpct_f	Yengo_Weighted_GRS	0.999793	-0.145247	0.125539	0.247633	0.00171323	0.997494	-0.176595	0.122732	0.150597	0.00242931	bmi	mhdlcpct_f	782	0.99656	0.585757	0.123504	5.30851	17	764	3.06782e-11	19.684	1	764	1.0479e-05	0.325633	1	763	0.56841	-0.0647496	0.0444963	-1.45517	0.146033	-0.0647496	0.045183	-1.43305	0.152252
mhdlcepct_f	fasting	bmi	Yengo_Weighted_GRS	783	0	0	TRUE	0.938869	0.894604	bmi	mhdlcepct_f	783	0.99726	0.58801	0.143264	0.0224114	-0.0311685	0.00696747	-4.47344	8.86551e-06	-0.0311685	0.00822365	-3.79011	0.000150579	bmi	Yengo_Weighted_GRS	0.902904	3.08431	0.603235	3.99273e-07	0.0323887	0.902196	2.72449	0.61474	1.07039e-05	0.0242421	mhdlcepct_f	Yengo_Weighted_GRS	0.999828	-0.105734	0.125588	0.400094	0.000906754	0.996348	-0.136613	0.121437	0.260954	0.00145199	bmi	mhdlcepct_f	783	0.997253	0.58801	0.134959	6.36236	17	765	3.55701e-14	19.6421	1	765	1.07039e-05	0.190211	1	764	0.662864	-0.0501426	0.0442499	-1.13317	0.257498	-0.0501426	0.0443112	-1.1316	0.258157
mhdlfcpct_f	fasting	bmi	Yengo_Weighted_GRS	782	0	0	TRUE	0.900456	0.894079	bmi	mhdlfcpct_f	782	0.998443	0.158749	0.100579	0.0581922	-0.0502244	0.0071436	-7.03068	4.56351e-12	-0.0502244	0.00755395	-6.64875	2.95589e-11	bmi	Yengo_Weighted_GRS	0.902409	3.08776	0.603227	3.87718e-07	0.0324999	0.901642	2.72735	0.614729	1.0479e-05	0.0243222	mhdlfcpct_f	Yengo_Weighted_GRS	0.999551	-0.309739	0.125157	0.0135422	0.007791	0.99883	-0.314393	0.126337	0.0130394	0.00769971	bmi	mhdlfcpct_f	782	0.994753	0.158749	0.00296074	2.25761	17	764	0.0026083	19.684	1	764	1.0479e-05	2.13958	1	763	0.143953	-0.115274	0.0474575	-2.429	0.0153701	-0.115274	0.0489737	-2.3538	0.0188351
mhdltgpct_f	fasting	bmi	Yengo_Weighted_GRS	780	0	0	TRUE	0.846158	0.89448	bmi	mhdltgpct_f	780	0.998497	0.222723	0.124064	0.0783364	0.0582336	0.00705425	8.25511	6.67331e-16	0.0582336	0.00801963	7.26139	3.83129e-13	bmi	Yengo_Weighted_GRS	0.902716	3.06271	0.604711	5.11014e-07	0.031919	0.901848	2.70825	0.616279	1.26761e-05	0.023945	mhdltgpct_f	Yengo_Weighted_GRS	0.99966	0.230703	0.125589	0.0665967	0.00431858	0.999003	0.240922	0.126535	0.0572866	0.00451845	bmi	mhdltgpct_f	780	0.997365	0.222723	0.102257	2.50876	17	762	0.000692441	19.3118	1	762	1.26761e-05	0.480455	1	761	0.488428	0.0889586	0.0454246	1.95838	0.0505502	0.0889586	0.0464791	1.91395	0.056001
shdlplpct_f	fasting	bmi	Yengo_Weighted_GRS	779	0	0	TRUE	0.993416	0.894692	bmi	shdlplpct_f	779	0.998849	0.340136	0.0834551	0.0136142	0.0242663	0.00721758	3.36211	0.000812142	0.0242663	0.00760842	3.1894	0.0014257	bmi	Yengo_Weighted_GRS	0.902913	3.06153	0.605016	5.23014e-07	0.0319037	0.902074	2.70776	0.616551	1.28351e-05	0.0239436	shdlplpct_f	Yengo_Weighted_GRS	0.999741	0.226198	0.125601	0.0721008	0.00415686	0.99905	0.255734	0.124881	0.0409201	0.00509766	bmi	shdlplpct_f	779	0.997162	0.340136	-0.0304117	3.2556	17	761	1.00989e-05	19.2877	1	761	1.28351e-05	2.40062	1	760	0.121703	0.094445	0.0486751	1.94032	0.0527105	0.094445	0.0480631	1.96502	0.0497752
shdlcpct_f	fasting	bmi	Yengo_Weighted_GRS	781	0	0	TRUE	0.960344	0.89429	bmi	shdlcpct_f	781	0.998599	0.54584	0.10366	0.0386403	-0.0409089	0.00713299	-5.73517	1.40391e-08	-0.0409089	0.00726868	-5.62811	1.82199e-08	bmi	Yengo_Weighted_GRS	0.902607	3.08661	0.603531	3.96863e-07	0.032485	0.901871	2.72684	0.614999	1.06134e-05	0.0243205	shdlcpct_f	Yengo_Weighted_GRS	0.999492	-0.305924	0.125169	0.0147429	0.00760986	0.998887	-0.337096	0.124747	0.00704032	0.00886321	bmi	shdlcpct_f	781	0.996236	0.54584	-0.0543007	3.14524	17	763	1.92379e-05	19.6594	1	763	1.06134e-05	3.47579	1	762	0.0626574	-0.123622	0.0488111	-2.53265	0.0115197	-0.123622	0.0489953	-2.52313	0.0118337
shdlcepct_f	fasting	bmi	Yengo_Weighted_GRS	781	0	0	TRUE	0.96664	0.89429	bmi	shdlcepct_f	781	0.998766	0.528566	0.0933822	0.0295062	-0.0357482	0.00717377	-4.98318	7.74372e-07	-0.0357482	0.00734652	-4.866	1.13881e-06	bmi	Yengo_Weighted_GRS	0.902607	3.08661	0.603531	3.96863e-07	0.032485	0.901871	2.72684	0.614999	1.06134e-05	0.0243205	shdlcepct_f	Yengo_Weighted_GRS	0.999482	-0.294976	0.125203	0.0187205	0.00707497	0.998887	-0.325998	0.124862	0.00920881	0.00828921	bmi	shdlcepct_f	781	0.996106	0.528566	-0.0687719	3.03053	17	763	3.73925e-05	19.6594	1	763	1.06134e-05	3.52785	1	762	0.0607275	-0.119551	0.0491449	-2.43263	0.0152184	-0.119551	0.0491538	-2.43219	0.0152367
shdlfcpct_f	fasting	bmi	Yengo_Weighted_GRS	782	0	0	TRUE	0.995477	0.894815	bmi	shdlfcpct_f	782	0.999336	0.694019	0.053054	0.00119094	-0.00718196	0.0073268	-0.980231	0.327283	-0.00718196	0.00786021	-0.913711	0.360869	bmi	Yengo_Weighted_GRS	0.903101	3.08316	0.603538	4.08663e-07	0.0323738	0.902425	2.72398	0.615009	1.08403e-05	0.0242404	shdlfcpct_f	Yengo_Weighted_GRS	0.999864	0.0920917	0.125603	0.463658	0.000688729	0.999402	0.119688	0.126144	0.343009	0.00111594	bmi	shdlfcpct_f	782	0.998789	0.694019	-0.00728472	2.36372	17	764	0.00150009	19.6176	1	764	1.08403e-05	1.25043	1	763	0.263823	0.0439387	0.0477592	0.920005	0.357861	0.0439387	0.0470868	0.933143	0.351041
shdltgpct_f	fasting	bmi	Yengo_Weighted_GRS	782	0	0	TRUE	0.915447	0.894815	bmi	shdltgpct_f	782	0.997325	0.176982	0.14996	0.067119	0.0539164	0.00694179	7.76694	2.58896e-14	0.0539164	0.0078982	6.82642	8.70586e-12	bmi	Yengo_Weighted_GRS	0.903101	3.08316	0.603538	4.08663e-07	0.0323738	0.902425	2.72398	0.615009	1.08403e-05	0.0242404	shdltgpct_f	Yengo_Weighted_GRS	0.999581	0.234278	0.125366	0.062031	0.0044573	0.997619	0.24801	0.123814	0.045521	0.00479154	bmi	shdltgpct_f	782	0.995835	0.176982	0.118128	4.46588	17	764	6.30938e-09	19.6176	1	764	1.08403e-05	0.734378	1	763	0.391737	0.0910469	0.0446873	2.03742	0.0419516	0.0910469	0.0464227	1.96126	0.0502119
vldld_f	fasting	bmi	Yengo_Weighted_GRS	783	0	0	TRUE	0.987121	0.894604	bmi	vldld_f	783	0.998373	0.0255253	0.179821	0.119389	0.0719391	0.0068172	10.5526	2.13368e-24	0.0719391	0.00726246	9.9056	3.93606e-23	bmi	Yengo_Weighted_GRS	0.902904	3.08431	0.603235	3.99273e-07	0.0323887	0.902196	2.72449	0.61474	1.07039e-05	0.0242421	vldld_f	Yengo_Weighted_GRS	0.99963	0.26704	0.125281	0.0333576	0.00578376	0.998347	0.250855	0.125317	0.0456621	0.00489583	bmi	vldld_f	783	0.998073	0.0255253	0.170468	3.54386	17	765	1.81638e-06	19.6421	1	765	1.07039e-05	0.223759	1	764	0.636326	0.0920741	0.0433321	2.12485	0.0339195	0.0920741	0.0435694	2.11328	0.0349004
ldld_f	fasting	bmi	Yengo_Weighted_GRS	779	0	0	TRUE	0.876414	0.893771	bmi	ldld_f	779	0.999157	0.100951	0.096664	0.00365005	-0.0125764	0.00717201	-1.75355	0.0799111	-0.0125764	0.00725282	-1.73401	0.0829167	bmi	Yengo_Weighted_GRS	0.902262	3.04064	0.606145	6.53017e-07	0.0313699	0.90149	2.69469	0.617427	1.45091e-05	0.0236629	ldld_f	Yengo_Weighted_GRS	0.999873	-0.0706456	0.12618	0.575723	0.000403267	0.999247	-0.0335561	0.12392	0.786627	8.73843e-05	bmi	ldld_f	779	0.999158	0.100951	0.0966636	4.61362	17	761	2.51031e-09	19.0478	1	761	1.45091e-05	7.44139e-06	1	760	0.997824	-0.0124527	0.0458964	-0.271322	0.786217	-0.0124527	0.0431935	-0.2883	0.773196
hdld_f	fasting	bmi	Yengo_Weighted_GRS	779	0	0	TRUE	0.989466	0.893218	bmi	hdld_f	779	0.99858	0.271289	0.160948	0.135791	-0.0767057	0.00691187	-11.0977	1.25259e-26	-0.0767057	0.00816507	-9.39438	5.75558e-21	bmi	Yengo_Weighted_GRS	0.901759	3.04416	0.606168	6.34759e-07	0.0314381	0.901121	2.70088	0.617426	1.38733e-05	0.0237676	hdld_f	Yengo_Weighted_GRS	0.999707	-0.303376	0.125736	0.0160612	0.00743668	0.999272	-0.292562	0.128042	0.0225939	0.00664216	bmi	hdld_f	779	0.997479	0.271289	0.13788	1.65114	17	761	0.0469107	19.1355	1	761	1.38733e-05	0.525764	1	760	0.468617	-0.108321	0.0447353	-2.42138	0.0156945	-0.108321	0.0459901	-2.35532	0.0187599
serumc_f	fasting	bmi	Yengo_Weighted_GRS	783	0	0	TRUE	0.994482	0.894604	bmi	serumc_f	783	0.997368	0.16561	0.134095	0.0151012	-0.0255851	0.00700465	-3.65259	0.000277305	-0.0255851	0.00690307	-3.70634	0.000210275	bmi	Yengo_Weighted_GRS	0.902904	3.08431	0.603235	3.99273e-07	0.0323887	0.902196	2.72449	0.61474	1.07039e-05	0.0242421	serumc_f	Yengo_Weighted_GRS	0.999769	-0.155268	0.125522	0.216466	0.00195535	0.998227	-0.25161	0.121325	0.0384277	0.00492533	bmi	serumc_f	783	0.995761	0.16561	0.0312592	5.75632	17	765	1.74767e-12	19.6421	1	765	1.07039e-05	2.3368	1	764	0.126763	-0.0923511	0.0468271	-1.97217	0.0489499	-0.0923511	0.0450068	-2.05193	0.0405159
vldlc_f	fasting	bmi	Yengo_Weighted_GRS	783	0	0	TRUE	0.892465	0.894604	bmi	vldlc_f	783	0.998273	0.00048901	0.121659	0.0327819	0.0376963	0.00705478	5.34338	1.20471e-07	0.0376963	0.00813893	4.63161	3.62834e-06	bmi	Yengo_Weighted_GRS	0.902904	3.08431	0.603235	3.99273e-07	0.0323887	0.902196	2.72449	0.61474	1.07039e-05	0.0242421	vldlc_f	Yengo_Weighted_GRS	0.999809	0.132677	0.125555	0.290965	0.00142774	0.997991	0.0601147	0.123709	0.627151	0.000281153	bmi	vldlc_f	783	0.998299	0.00048901	0.116022	4.5387	17	765	3.99329e-09	19.6421	1	765	1.07039e-05	0.125915	1	764	0.722803	0.0220646	0.0447316	0.493266	0.621966	0.0220646	0.0448461	0.492007	0.622856
remnantc_f	fasting	bmi	Yengo_Weighted_GRS	783	0	0	TRUE	0.966616	0.894604	bmi	remnantc_f	783	0.99837	0.000286868	0.125973	0.00495946	0.0146622	0.00703743	2.08346	0.0375406	0.0146622	0.00772076	1.89906	0.057556	bmi	Yengo_Weighted_GRS	0.902904	3.08431	0.603235	3.99273e-07	0.0323887	0.902196	2.72449	0.61474	1.07039e-05	0.0242421	remnantc_f	Yengo_Weighted_GRS	0.999907	0.0388986	0.125637	0.75694	0.000122723	0.997993	-0.053088	0.121511	0.662308	0.000219267	bmi	remnantc_f	783	0.997544	0.000286868	0.0990726	6.0554	17	765	2.56256e-13	19.6421	1	765	1.07039e-05	0.604222	1	764	0.437212	-0.0194855	0.0451584	-0.431492	0.666232	-0.0194855	0.0442917	-0.439936	0.660108
ldlc_f	fasting	bmi	Yengo_Weighted_GRS	783	0	0	TRUE	0.99064	0.894604	bmi	ldlc_f	783	0.997749	0.0519708	0.103954	0.00585581	-0.0159322	0.00712552	-2.23593	0.0256437	-0.0159322	0.00720414	-2.21153	0.0269989	bmi	Yengo_Weighted_GRS	0.902904	3.08431	0.603235	3.99273e-07	0.0323887	0.902196	2.72449	0.61474	1.07039e-05	0.0242421	ldlc_f	Yengo_Weighted_GRS	0.999833	-0.102766	0.125591	0.413462	0.000856551	0.998226	-0.195018	0.122898	0.112966	0.00295889	bmi	ldlc_f	783	0.998415	0.0519708	0.0325174	4.70044	17	765	1.44532e-09	19.6421	1	765	1.07039e-05	1.56712	1	764	0.211009	-0.0715795	0.0467967	-1.52958	0.126533	-0.0715795	0.0442352	-1.61816	0.106041
hdlc_f	fasting	bmi	Yengo_Weighted_GRS	779	0	0	TRUE	0.994769	0.894168	bmi	hdlc_f	779	0.998609	0.230169	0.133485	0.100255	-0.0658527	0.00701804	-9.38335	7.18989e-20	-0.0658527	0.00819653	-8.03422	9.41738e-16	bmi	Yengo_Weighted_GRS	0.902422	3.0646	0.604978	5.08875e-07	0.0319696	0.901668	2.71196	0.616533	1.24407e-05	0.0240178	hdlc_f	Yengo_Weighted_GRS	0.999576	-0.309853	0.125371	0.0136689	0.00779995	0.99918	-0.325622	0.127124	0.010615	0.0082639	bmi	hdlc_f	779	0.994713	0.230169	0.0655312	1.9877	17	761	0.0100661	19.3488	1	761	1.24407e-05	1.5184	1	760	0.218242	-0.120069	0.0462836	-2.59419	0.00966371	-0.120069	0.0481344	-2.49444	0.0128265
hdl2c_f	fasting	bmi	Yengo_Weighted_GRS	779	0	0	TRUE	0.995544	0.894168	bmi	hdl2c_f	779	0.99885	0.173598	0.132496	0.101624	-0.0663008	0.00702204	-9.4418	4.36844e-20	-0.0663008	0.00821972	-8.06606	7.26021e-16	bmi	Yengo_Weighted_GRS	0.902422	3.0646	0.604978	5.08875e-07	0.0319696	0.901668	2.71196	0.616533	1.24407e-05	0.0240178	hdl2c_f	Yengo_Weighted_GRS	0.99965	-0.303206	0.125392	0.0158325	0.00746891	0.999396	-0.317347	0.127307	0.0128869	0.00784923	bmi	hdl2c_f	779	0.995539	0.173598	0.0730311	1.8699	17	761	0.0176087	19.3488	1	761	1.24407e-05	1.32688	1	760	0.249724	-0.117017	0.0460975	-2.53848	0.0113318	-0.117017	0.0478997	-2.44297	0.0147933
hdl3c_f	fasting	bmi	Yengo_Weighted_GRS	780	0	0	TRUE	0.989967	0.89448	bmi	hdl3c_f	780	0.995851	0.405169	0.134753	0.0634368	-0.0524038	0.00701108	-7.47443	2.13238e-13	-0.0524038	0.00730972	-7.16906	7.55149e-13	bmi	Yengo_Weighted_GRS	0.902716	3.06271	0.604711	5.11014e-07	0.031919	0.901848	2.70825	0.616279	1.26761e-05	0.023945	hdl3c_f	Yengo_Weighted_GRS	0.999592	-0.349853	0.125235	0.00534102	0.00993131	0.997786	-0.383966	0.124348	0.00208931	0.0114768	bmi	hdl3c_f	780	0.988942	0.405169	-0.0497587	3.53515	17	762	1.91828e-06	19.3118	1	762	1.26761e-05	4.13513	1	761	0.0423484	-0.141776	0.0491202	-2.88631	0.00400805	-0.141776	0.0511951	-2.76933	0.00575367
estc_f	fasting	bmi	Yengo_Weighted_GRS	777	0	0	TRUE	0.993293	0.892642	bmi	estc_f	777	0.997695	0.242172	0.127297	0.0155805	-0.0260165	0.00706756	-3.68111	0.000248664	-0.0260165	0.00703765	-3.69675	0.000218374	bmi	Yengo_Weighted_GRS	0.901097	3.06214	0.603117	4.80118e-07	0.032191	0.901115	2.72383	0.615724	1.11175e-05	0.0243922	estc_f	Yengo_Weighted_GRS	0.999802	-0.139754	0.125776	0.266857	0.00159051	0.998753	-0.239846	0.122193	0.0500297	0.00448622	bmi	estc_f	777	0.996505	0.242172	0.0387031	5.39699	17	759	1.76382e-11	19.5698	1	759	1.11175e-05	1.98926	1	758	0.158829	-0.0880546	0.0467864	-1.88205	0.060211	-0.0880546	0.044517	-1.978	0.0482901
freec_f	fasting	bmi	Yengo_Weighted_GRS	781	0	0	TRUE	0.996982	0.894103	bmi	freec_f	781	0.997044	0.193968	0.146598	0.0133219	-0.024026	0.00696166	-3.45118	0.000588843	-0.024026	0.00682637	-3.51958	0.000432223	bmi	Yengo_Weighted_GRS	0.902363	3.09926	0.602649	3.42841e-07	0.032836	0.902269	2.75852	0.615108	8.42787e-06	0.0249232	freec_f	Yengo_Weighted_GRS	0.999699	-0.166816	0.125519	0.184236	0.0022622	0.9974	-0.246416	0.120435	0.0410933	0.00472949	bmi	freec_f	781	0.995035	0.193968	0.0481804	6.50753	17	763	1.40555e-14	20.1117	1	763	8.42787e-06	2.32337	1	762	0.127858	-0.0893291	0.0458776	-1.94712	0.0518871	-0.0893291	0.0444516	-2.00958	0.0448274
serumtg_f	fasting	bmi	Yengo_Weighted_GRS	781	1	0	TRUE	0.855561	0.894871	bmi	serumtg_f	781	0.998756	0.0919302	0.138655	0.0735229	0.056395	0.00698805	8.07021	2.72358e-15	0.056395	0.00816826	6.90416	5.04998e-12	bmi	Yengo_Weighted_GRS	0.903311	3.09201	0.604557	3.96318e-07	0.0324883	0.902735	2.73321	0.615877	1.04216e-05	0.0243641	serumtg_f	Yengo_Weighted_GRS	0.99968	0.169514	0.125639	0.17766	0.00233137	0.999021	0.122995	0.12536	0.326836	0.00117798	bmi	serumtg_f	781	0.998791	0.0919302	0.135653	3.44323	17	763	3.32099e-06	19.6951	1	763	1.04216e-05	0.0685496	1	762	0.793531	0.0450002	0.0441294	1.01973	0.308178	0.0450002	0.0454463	0.990185	0.322398
vldltg_f	fasting	bmi	Yengo_Weighted_GRS	781	0	0	TRUE	0.850172	0.894871	bmi	vldltg_f	781	0.998903	0.0840712	0.147744	0.0960176	0.0644473	0.00695108	9.27156	1.84169e-19	0.0644473	0.00788449	8.17394	2.9849e-16	bmi	Yengo_Weighted_GRS	0.903311	3.09201	0.604557	3.96318e-07	0.0324883	0.902735	2.73321	0.615877	1.04216e-05	0.0243641	vldltg_f	Yengo_Weighted_GRS	0.99967	0.209314	0.125562	0.0959118	0.00355467	0.998897	0.16873	0.126187	0.181577	0.00221688	bmi	vldltg_f	781	0.99892	0.0840712	0.147573	2.84023	17	763	0.000110756	19.6951	1	763	1.04216e-05	0.00393082	1	762	0.950025	0.061733	0.043824	1.40866	0.159344	0.061733	0.0448563	1.37624	0.169151
ldltg_f	fasting	bmi	Yengo_Weighted_GRS	783	0	0	TRUE	0.95614	0.894604	bmi	ldltg_f	783	0.996704	0.169293	0.117045	0.000175869	-0.00276107	0.00707328	-0.390352	0.696385	-0.00276107	0.00750108	-0.368089	0.712807	bmi	Yengo_Weighted_GRS	0.902904	3.08431	0.603235	3.99273e-07	0.0323887	0.902196	2.72449	0.61474	1.07039e-05	0.0242421	ldltg_f	Yengo_Weighted_GRS	0.999794	-0.117075	0.125575	0.351466	0.00111169	0.997092	-0.162033	0.121671	0.183347	0.00204262	bmi	ldltg_f	783	0.99467	0.169293	0.0428488	5.59058	17	765	5.05233e-12	19.6421	1	765	1.07039e-05	1.65196	1	764	0.199082	-0.0594728	0.0465462	-1.27772	0.201737	-0.0594728	0.0464338	-1.28081	0.200649
hdltg_f	fasting	bmi	Yengo_Weighted_GRS	782	0	0	TRUE	0.8825	0.894079	bmi	hdltg_f	782	0.998861	0.28966	0.0614365	0.00246878	0.0103448	0.00729738	1.41761	0.156713	0.0103448	0.00821731	1.25891	0.208064	bmi	Yengo_Weighted_GRS	0.902409	3.08776	0.603227	3.87718e-07	0.0324999	0.901642	2.72735	0.614729	1.0479e-05	0.0243222	hdltg_f	Yengo_Weighted_GRS	0.99986	0.0566124	0.125631	0.652385	0.00026027	0.998419	0.0253121	0.125742	0.840516	4.99097e-05	bmi	hdltg_f	782	0.998817	0.28966	0.0614104	2.82586	17	764	0.000120062	19.684	1	764	1.0479e-05	0.000546995	1	763	0.981347	0.00928085	0.0460454	0.201559	0.840315	0.00928085	0.047126	0.196937	0.843929
dag_f	fasting	bmi	Yengo_Weighted_GRS	548	0	0	TRUE	0.776012	0.897704	bmi	dag_f	548	0.997255	0.346472	0.0781063	0.0199277	0.0283931	0.00838856	3.38474	0.000765219	0.0283931	0.0102434	2.77185	0.00557391	bmi	Yengo_Weighted_GRS	0.902466	3.73434	0.746313	7.59549e-07	0.0438452	0.902709	3.15524	0.760544	3.89497e-05	0.029735	dag_f	Yengo_Weighted_GRS	0.999865	0.0302119	0.149255	0.839666	7.50363e-05	0.997707	-0.0693862	0.150816	0.645653	0.000375987	bmi	dag_f	548	0.997983	0.346472	0.0153563	1.854	17	530	0.0197151	17.2114	1	530	3.89497e-05	1.1719	1	529	0.279505	-0.0219908	0.0488828	-0.449868	0.65299	-0.0219908	0.0501902	-0.438149	0.661457
dagtg_f	fasting	bmi	Yengo_Weighted_GRS	518	0	0	TRUE	0.866512	0.897844	bmi	dagtg_f	518	0.997106	0.00536881	0.0551749	0.000420635	0.0041037	0.00869787	0.471805	0.637272	0.0041037	0.00981618	0.418054	0.675908	bmi	Yengo_Weighted_GRS	0.901563	3.73243	0.775264	1.94257e-06	0.0429884	0.902008	3.16615	0.791616	7.30344e-05	0.0293348	dagtg_f	Yengo_Weighted_GRS	0.999853	0.0400272	0.154235	0.795337	0.000130508	0.997165	-0.00682095	0.15644	0.96524	3.59392e-06	bmi	dagtg_f	518	0.997189	0.00536881	0.0541967	1.70281	17	500	0.0388087	15.9968	1	500	7.30344e-05	0.0165294	1	499	0.897752	-0.00215433	0.0494247	-0.0435882	0.96525	-0.00215433	0.0497792	-0.0432778	0.965497
totpg_f	fasting	bmi	Yengo_Weighted_GRS	781	0	0	TRUE	0.992268	0.894103	bmi	totpg_f	781	0.993235	0.318836	0.183281	0.0136746	-0.024342	0.0068104	-3.57424	0.000373341	-0.024342	0.00661888	-3.67766	0.000235387	bmi	Yengo_Weighted_GRS	0.902363	3.09926	0.602649	3.42841e-07	0.032836	0.902269	2.75852	0.615108	8.42787e-06	0.0249232	totpg_f	Yengo_Weighted_GRS	0.999835	-0.13474	0.125569	0.283588	0.00147587	0.99482	-0.198485	0.117988	0.092929	0.00306856	bmi	totpg_f	781	0.991681	0.318836	0.130966	8.91801	17	763	2.5877e-21	20.1117	1	763	8.42787e-06	1.28876	1	762	0.256634	-0.0719536	0.0438371	-1.64139	0.101129	-0.0719536	0.0452187	-1.59124	0.111971
tgpg_f	fasting	bmi	Yengo_Weighted_GRS	750	0	0	TRUE	0.847163	0.892568	bmi	tgpg_f	750	0.997361	0.143161	0.19425	0.0979179	0.0649033	0.00688146	9.43162	5.21729e-20	0.0649033	0.00746024	8.6999	3.32182e-18	bmi	Yengo_Weighted_GRS	0.900307	3.10676	0.617707	6.1614e-07	0.0327119	0.90034	2.7651	0.63313	1.43909e-05	0.0246799	tgpg_f	Yengo_Weighted_GRS	0.999681	0.18071	0.128251	0.15924	0.00264723	0.999009	0.166081	0.126301	0.188933	0.00212962	bmi	tgpg_f	750	0.997401	0.143161	0.193705	5.25817	17	732	4.52351e-11	19.0737	1	732	1.43909e-05	0.0128718	1	731	0.909702	0.0600634	0.0431967	1.39046	0.164811	0.0600634	0.0444221	1.35211	0.176758
pc_f	fasting	bmi	Yengo_Weighted_GRS	728	0	0	TRUE	0.991361	0.889671	bmi	pc_f	728	0.997055	0.264508	0.107381	0.0149018	-0.025234	0.00732943	-3.44283	0.000609435	-0.025234	0.00692332	-3.64478	0.000267621	bmi	Yengo_Weighted_GRS	0.897267	3.02631	0.632321	2.06159e-06	0.0305862	0.897817	2.68518	0.647489	3.77522e-05	0.0229708	pc_f	Yengo_Weighted_GRS	0.999816	-0.141291	0.13073	0.28015	0.00160638	0.99726	-0.17755	0.128868	0.16871	0.00241985	bmi	pc_f	728	0.995409	0.264508	0.0682558	4.2538	17	710	2.54289e-08	17.1981	1	710	3.77522e-05	0.753575	1	709	0.38564	-0.0661221	0.0486936	-1.35792	0.17492	-0.0661221	0.0523657	-1.2627	0.207111
sm_f	fasting	bmi	Yengo_Weighted_GRS	781	0	0	TRUE	0.997052	0.894103	bmi	sm_f	781	0.997056	0.200212	0.169666	0.0113031	-0.0221308	0.00686693	-3.22281	0.00132331	-0.0221308	0.0062728	-3.52806	0.00041861	bmi	Yengo_Weighted_GRS	0.902363	3.09926	0.602649	3.42841e-07	0.032836	0.902269	2.75852	0.615108	8.42787e-06	0.0249232	sm_f	Yengo_Weighted_GRS	0.999681	-0.195903	0.125465	0.118833	0.00311989	0.996595	-0.249427	0.118661	0.035879	0.0048458	bmi	sm_f	781	0.997245	0.200212	0.0620406	7.80973	17	763	3.18964e-18	20.1117	1	763	8.42787e-06	2.61234	1	762	0.106449	-0.0904207	0.0455423	-1.98542	0.0474551	-0.0904207	0.0460709	-1.96264	0.0500508
totcho_f	fasting	bmi	Yengo_Weighted_GRS	749	0	0	TRUE	0.985623	0.892246	bmi	totcho_f	749	0.995231	0.40073	0.159894	0.016243	-0.0264188	0.00702729	-3.75946	0.000183878	-0.0264188	0.00659062	-4.00854	6.10948e-05	bmi	Yengo_Weighted_GRS	0.900059	3.09993	0.618264	6.66628e-07	0.0325583	0.900225	2.76342	0.633547	1.47516e-05	0.0246579	totcho_f	Yengo_Weighted_GRS	0.999761	-0.146332	0.128354	0.254624	0.00173694	0.996106	-0.222833	0.122825	0.0700523	0.00383855	bmi	totcho_f	749	0.994092	0.40073	0.091483	6.98065	17	731	7.55507e-16	19.0256	1	731	1.47516e-05	1.55044	1	730	0.21347	-0.0806365	0.0458835	-1.75742	0.0792648	-0.0806365	0.0462976	-1.7417	0.0819816
apoa1_f	fasting	bmi	Yengo_Weighted_GRS	778	0	0	TRUE	0.994262	0.894376	bmi	apoa1_f	778	0.998215	0.810472	0.14565	0.0752442	-0.0570312	0.00697087	-8.18136	1.17805e-15	-0.0570312	0.00752761	-7.57627	3.55625e-14	bmi	Yengo_Weighted_GRS	0.902513	3.04155	0.607128	6.75335e-07	0.0313288	0.901798	2.69496	0.618527	1.49934e-05	0.0236142	apoa1_f	Yengo_Weighted_GRS	0.999741	-0.295993	0.125801	0.0188776	0.00708351	0.998692	-0.351406	0.124879	0.00501966	0.00958562	bmi	apoa1_f	778	0.993492	0.810472	0.0211418	3.65334	17	760	9.43511e-07	18.9839	1	760	1.49934e-05	2.77307	1	759	0.0962746	-0.130394	0.047797	-2.72808	0.0065175	-0.130394	0.0492988	-2.64497	0.00833845
apob_f	fasting	bmi	Yengo_Weighted_GRS	783	0	0	TRUE	0.963145	0.894604	bmi	apob_f	783	0.998447	0.00212072	0.118583	0.00542039	0.0153284	0.00706712	2.16898	0.0303918	0.0153284	0.00770602	1.98915	0.0466849	bmi	Yengo_Weighted_GRS	0.902904	3.08431	0.603235	3.99273e-07	0.0323887	0.902196	2.72449	0.61474	1.07039e-05	0.0242421	apob_f	Yengo_Weighted_GRS	0.999917	0.0268985	0.125641	0.830533	5.86834e-05	0.99822	-0.0715598	0.12204	0.557805	0.0003984	bmi	apob_f	783	0.997633	0.00212072	0.0786716	5.54659	17	765	6.69434e-12	19.6421	1	765	1.07039e-05	0.889275	1	764	0.345972	-0.0262654	0.0456668	-0.575153	0.565357	-0.0262654	0.0445194	-0.589976	0.555381
apobapoa1_f	fasting	bmi	Yengo_Weighted_GRS	783	0	0	TRUE	0.952096	0.894604	bmi	apobapoa1_f	783	0.998884	0.00392335	0.100196	0.038725	0.0409711	0.00714045	5.73789	1.38119e-08	0.0409711	0.00829189	4.9411	7.76811e-07	bmi	Yengo_Weighted_GRS	0.902904	3.08431	0.603235	3.99273e-07	0.0323887	0.902196	2.72449	0.61474	1.07039e-05	0.0242421	apobapoa1_f	Yengo_Weighted_GRS	0.999797	0.163057	0.125509	0.194272	0.00215644	0.999001	0.0956092	0.125527	0.446497	0.000711181	bmi	apobapoa1_f	783	0.998894	0.00392335	0.0993984	3.10701	17	765	2.39987e-05	19.6421	1	765	1.07039e-05	0.0173806	1	764	0.895149	0.0350925	0.0451502	0.777239	0.437258	0.0350925	0.045556	0.770317	0.44135
totfa_f	fasting	bmi	Yengo_Weighted_GRS	778	0	0	TRUE	0.974081	0.893433	bmi	totfa_f	778	0.995312	0.073417	0.137602	0.00207604	0.00949452	0.00701943	1.3526	0.176584	0.00949452	0.00743382	1.27721	0.20153	bmi	Yengo_Weighted_GRS	0.901826	3.07477	0.602719	4.23962e-07	0.0324496	0.901738	2.73385	0.615394	1.02161e-05	0.0245593	totfa_f	Yengo_Weighted_GRS	0.999903	-0.033732	0.125769	0.788612	9.26906e-05	0.994624	-0.114189	0.120697	0.344407	0.00101691	bmi	totfa_f	778	0.992618	0.073417	0.0770824	6.61412	17	760	7.14608e-15	19.7352	1	760	1.02161e-05	1.38565	1	759	0.239509	-0.0417686	0.0456438	-0.915098	0.36043	-0.0417686	0.0454764	-0.918466	0.358666
falen_f	fasting	bmi	Yengo_Weighted_GRS	775	0	0	TRUE	0.940985	0.892936	bmi	falen_f	775	0.99795	0.0302893	0.297703	0.0148627	0.0253574	0.00633532	4.00255	6.88281e-05	0.0253574	0.00606862	4.17845	2.93498e-05	bmi	Yengo_Weighted_GRS	0.901402	3.07731	0.603849	4.3611e-07	0.0325053	0.902043	2.73783	0.616621	1.03326e-05	0.0246323	falen_f	Yengo_Weighted_GRS	0.999826	0.0854712	0.125755	0.496921	0.000597241	0.997174	0.163686	0.109857	0.136644	0.00209707	bmi	falen_f	775	0.998286	0.0302893	0.270304	17.3882	17	757	8.34622e-44	19.7141	1	757	1.03326e-05	0.768899	1	756	0.380836	0.0597868	0.0405342	1.47497	0.140636	0.0597868	0.039793	1.50245	0.133399
unsat_f	fasting	bmi	Yengo_Weighted_GRS	776	0	0	TRUE	0.978514	0.893564	bmi	unsat_f	776	0.997147	0.000564027	0.134126	0.0165742	-0.0267962	0.00703475	-3.80911	0.000150754	-0.0267962	0.00804461	-3.33095	0.000865509	bmi	Yengo_Weighted_GRS	0.901897	3.08729	0.603815	4.00034e-07	0.0326723	0.901834	2.7465	0.616791	9.74671e-06	0.024741	unsat_f	Yengo_Weighted_GRS	0.99976	-0.130876	0.125799	0.2985	0.00139642	0.996746	-0.0657419	0.122141	0.590567	0.000337142	bmi	unsat_f	776	0.997072	0.000564027	0.133937	6.06937	17	758	2.38897e-13	19.8282	1	758	9.74671e-06	0.00431667	1	757	0.947633	-0.0239366	0.0440653	-0.543208	0.587146	-0.0239366	0.0430321	-0.55625	0.578204
dha_f	fasting	bmi	Yengo_Weighted_GRS	776	0	0	TRUE	0.948944	0.893054	bmi	dha_f	776	0.996797	0.245835	0.132085	0.00104369	-0.00673026	0.00704938	-0.954732	0.340018	-0.00673026	0.00726667	-0.926183	0.354351	bmi	Yengo_Weighted_GRS	0.901418	3.06379	0.602942	4.70052e-07	0.0322831	0.901482	2.72887	0.615639	1.06856e-05	0.0245233	dha_f	Yengo_Weighted_GRS	0.999882	-0.0626476	0.125777	0.618567	0.000320424	0.996982	-0.122336	0.121014	0.312374	0.00116999	bmi	dha_f	776	0.996895	0.245835	0.0986377	6.54017	17	758	1.15804e-14	19.6479	1	758	1.06856e-05	0.756933	1	757	0.384566	-0.0448304	0.0451956	-0.99192	0.321553	-0.0448304	0.0471875	-0.950048	0.342391
la_f	fasting	bmi	Yengo_Weighted_GRS	779	0	0	TRUE	0.990334	0.89409	bmi	la_f	779	0.997623	0.703391	0.107504	0.0109244	-0.0217552	0.00712814	-3.05202	0.00235212	-0.0217552	0.00711754	-3.05656	0.0022389	bmi	Yengo_Weighted_GRS	0.902488	3.07505	0.603497	4.37312e-07	0.032334	0.902186	2.72585	0.616136	1.10974e-05	0.0243259	la_f	Yengo_Weighted_GRS	0.999753	-0.173392	0.125621	0.167896	0.00244598	0.998132	-0.233092	0.123163	0.0587979	0.00423212	bmi	la_f	779	0.995467	0.703391	0.0136787	4.57538	17	761	3.19139e-09	19.5727	1	761	1.10974e-05	2.06047	1	760	0.151575	-0.0855117	0.047322	-1.80702	0.0711546	-0.0855117	0.0470133	-1.81888	0.0693222
cla_f	fasting	bmi	Yengo_Weighted_GRS	693	0	0	TRUE	0.924305	0.891697	bmi	cla_f	693	0.99838	0.870351	0.0789735	0.0032146	0.0118611	0.00772763	1.5349	0.125278	0.0118611	0.00703011	1.68719	0.0915676	bmi	Yengo_Weighted_GRS	0.900393	3.0382	0.636968	2.25082e-06	0.0318749	0.899865	2.7872	0.654539	2.35245e-05	0.025563	cla_f	Yengo_Weighted_GRS	0.999822	0.0841096	0.133836	0.529914	0.000571242	0.998409	-0.0508966	0.133383	0.702891	0.000199327	bmi	cla_f	693	0.998392	0.870351	0.0582415	3.20251	17	675	1.46299e-05	18.1328	1	675	2.35245e-05	0.407806	1	674	0.523302	-0.0182609	0.0483121	-0.377977	0.705567	-0.0182609	0.0463495	-0.393982	0.693719
faw3_f	fasting	bmi	Yengo_Weighted_GRS	780	0	0	TRUE	0.941185	0.894237	bmi	faw3_f	780	0.996366	0.0345371	0.137871	0.000476791	-0.00454263	0.00699765	-0.649165	0.516427	-0.00454263	0.00739714	-0.614106	0.539145	bmi	Yengo_Weighted_GRS	0.902539	3.1012	0.603031	3.42995e-07	0.0328764	0.90244	2.76004	0.615486	8.4404e-06	0.0249514	faw3_f	Yengo_Weighted_GRS	0.999935	0.000505098	0.125668	0.996794	2.07644e-08	0.996371	-0.0800175	0.120448	0.506677	0.00049932	bmi	faw3_f	780	0.995574	0.0345371	0.12406	7.05626	17	762	4.11015e-16	20.1092	1	762	8.4404e-06	0.321857	1	761	0.570661	-0.0289914	0.0439886	-0.659067	0.510052	-0.0289914	0.0455915	-0.635896	0.525035
faw6_f	fasting	bmi	Yengo_Weighted_GRS	780	0	0	TRUE	0.993338	0.894237	bmi	faw6_f	780	0.995813	0.52722	0.148649	0.00396938	-0.013107	0.00695377	-1.88488	0.0598259	-0.013107	0.00697028	-1.88042	0.0600509	bmi	Yengo_Weighted_GRS	0.902539	3.1012	0.603031	3.42995e-07	0.0328764	0.90244	2.76004	0.615486	8.4404e-06	0.0249514	faw6_f	Yengo_Weighted_GRS	0.999754	-0.136068	0.125574	0.278889	0.0015069	0.996245	-0.197889	0.119758	0.0988648	0.00305388	bmi	faw6_f	780	0.994299	0.52722	0.0693312	7.11525	17	762	2.81019e-16	20.1092	1	762	8.4404e-06	1.87567	1	761	0.171232	-0.0716978	0.0453419	-1.58127	0.114232	-0.0716978	0.044648	-1.60584	0.108722
pufa_f	fasting	bmi	Yengo_Weighted_GRS	779	0	0	TRUE	0.994535	0.89409	bmi	pufa_f	779	0.994314	0.39744	0.155633	0.00356295	-0.0124243	0.00693327	-1.79197	0.0735341	-0.0124243	0.00702807	-1.7678	0.0770937	bmi	Yengo_Weighted_GRS	0.902488	3.07505	0.603497	4.37312e-07	0.032334	0.902186	2.72585	0.616136	1.10974e-05	0.0243259	pufa_f	Yengo_Weighted_GRS	0.999806	-0.127109	0.125692	0.3122	0.00131446	0.994977	-0.192269	0.119398	0.107742	0.00287954	bmi	pufa_f	779	0.993375	0.39744	0.0776878	7.52054	17	761	2.07226e-17	19.5727	1	761	1.10974e-05	1.80872	1	760	0.179063	-0.0705356	0.0457608	-1.5414	0.123635	-0.0705356	0.0451215	-1.56324	0.118412
mufa_f	fasting	bmi	Yengo_Weighted_GRS	760	0	0	TRUE	0.91885	0.893005	bmi	mufa_f	760	0.998224	0.137131	0.113373	0.0178885	0.0277041	0.0071602	3.86917	0.000118809	0.0277041	0.00778206	3.55999	0.000370869	bmi	Yengo_Weighted_GRS	0.900773	3.13698	0.614283	4.14992e-07	0.0332604	0.90096	2.80646	0.628084	9.11491e-06	0.0254727	mufa_f	Yengo_Weighted_GRS	0.999906	0.0334373	0.12759	0.793339	9.0599e-05	0.997263	-0.0328394	0.12538	0.793457	8.3619e-05	bmi	mufa_f	760	0.996804	0.137131	0.0771825	4.52016	17	742	4.63977e-09	19.9656	1	742	9.11491e-06	0.814763	1	741	0.367009	-0.0117013	0.0451273	-0.259296	0.795478	-0.0117013	0.0451469	-0.259184	0.795565
sfa_f	fasting	bmi	Yengo_Weighted_GRS	760	0	0	TRUE	0.976041	0.893005	bmi	sfa_f	760	0.996263	0.0067035	0.126075	0.00471541	0.0142238	0.00710873	2.0009	0.0457672	0.0142238	0.00758657	1.87487	0.0608104	bmi	Yengo_Weighted_GRS	0.900773	3.13698	0.614283	4.14992e-07	0.0332604	0.90096	2.80646	0.628084	9.11491e-06	0.0254727	sfa_f	Yengo_Weighted_GRS	0.999921	0.0158318	0.127594	0.901285	2.03106e-05	0.995321	-0.0944312	0.123531	0.444851	0.000691426	bmi	sfa_f	760	0.994124	0.0067035	0.0726631	5.74461	17	742	1.997e-12	19.9656	1	742	9.11491e-06	1.22062	1	741	0.269598	-0.0336477	0.0452376	-0.7438	0.457233	-0.0336477	0.0451026	-0.746027	0.455887
dhafa_f	fasting	bmi	Yengo_Weighted_GRS	770	0	0	TRUE	0.939901	0.89381	bmi	dhafa_f	770	0.999065	0.206782	0.0695457	0.00592397	-0.016085	0.00735111	-2.1881	0.0289691	-0.016085	0.00727912	-2.20974	0.0271229	bmi	Yengo_Weighted_GRS	0.903481	3.12545	0.604196	2.94365e-07	0.0336694	0.903169	2.79794	0.616786	6.66097e-06	0.0258545	dhafa_f	Yengo_Weighted_GRS	0.999892	-0.0343281	0.126545	0.786254	9.58099e-05	0.999423	-0.0664684	0.126403	0.599151	0.000344184	bmi	dhafa_f	770	0.998976	0.206782	0.0681983	3.03664	17	752	3.63127e-05	20.5782	1	752	6.66097e-06	0.0297612	1	751	0.86308	-0.0237562	0.0450749	-0.527038	0.598322	-0.0237562	0.0463556	-0.512478	0.608467
lafa_f	fasting	bmi	Yengo_Weighted_GRS	777	0	0	TRUE	0.995737	0.893326	bmi	lafa_f	777	0.997777	0.976597	0.0987775	0.0684175	-0.0544708	0.00717588	-7.59081	9.33783e-14	-0.0544708	0.0075059	-7.25706	3.95594e-13	bmi	Yengo_Weighted_GRS	0.90167	3.08559	0.60357	4.01431e-07	0.0326224	0.901627	2.74401	0.616459	9.81801e-06	0.0246868	lafa_f	Yengo_Weighted_GRS	0.999666	-0.276731	0.125493	0.0277362	0.00623534	0.998966	-0.235993	0.127765	0.0651234	0.00433906	bmi	lafa_f	777	0.996507	0.976597	0.0758504	1.67637	17	759	0.0420863	19.8136	1	759	9.81801e-06	0.503727	1	758	0.478085	-0.086003	0.0455581	-1.88776	0.0594388	-0.086003	0.0456177	-1.8853	0.0597713
clafa_f	fasting	bmi	Yengo_Weighted_GRS	690	0	0	TRUE	0.932067	0.891993	bmi	clafa_f	690	0.998872	0.691088	0.0752635	0.000906784	0.00629147	0.00775041	0.81176	0.417217	0.00629147	0.00716084	0.878594	0.379622	bmi	Yengo_Weighted_GRS	0.900515	3.06959	0.640958	2.05299e-06	0.0322605	0.899881	2.81304	0.658217	2.20029e-05	0.0258328	clafa_f	Yengo_Weighted_GRS	0.999759	0.116505	0.134431	0.386434	0.00109051	0.998985	-0.00675931	0.134095	0.959813	3.49985e-06	bmi	clafa_f	690	0.999015	0.691088	0.0735319	3.17271	17	672	1.74274e-05	18.2647	1	672	2.20029e-05	0.034154	1	671	0.853435	-0.00240285	0.0476905	-0.0503842	0.959831	-0.00240285	0.0479928	-0.0500668	0.960084
faw3fa_f	fasting	bmi	Yengo_Weighted_GRS	778	0	0	TRUE	0.874207	0.893433	bmi	faw3fa_f	778	0.999117	0.40964	0.0761902	0.00598304	-0.0161182	0.00726507	-2.21859	0.0268096	-0.0161182	0.00770089	-2.09303	0.0363467	bmi	Yengo_Weighted_GRS	0.901826	3.07477	0.602719	4.23962e-07	0.0324496	0.901738	2.73385	0.615394	1.02161e-05	0.0245593	faw3fa_f	Yengo_Weighted_GRS	0.999889	0.0691287	0.12575	0.582663	0.000389286	0.999473	0.0391644	0.125239	0.754581	0.000119625	bmi	faw3fa_f	778	0.999427	0.40964	0.0548454	3.32646	17	760	6.65556e-06	19.7352	1	760	1.02161e-05	0.455659	1	759	0.499865	0.0143258	0.0461904	0.310146	0.756535	0.0143258	0.0463948	0.308779	0.757574
faw6fa_f	fasting	bmi	Yengo_Weighted_GRS	777	0	0	TRUE	0.986487	0.893326	bmi	faw6fa_f	777	0.998584	0.841045	0.0896421	0.059828	-0.0509369	0.00721216	-7.06264	3.69765e-12	-0.0509369	0.0077395	-6.58142	4.6598e-11	bmi	Yengo_Weighted_GRS	0.90167	3.08559	0.60357	4.01431e-07	0.0326224	0.901627	2.74401	0.616459	9.81801e-06	0.0246868	faw6fa_f	Yengo_Weighted_GRS	0.999591	-0.282685	0.125476	0.0245441	0.00650652	0.999149	-0.218416	0.127842	0.0879562	0.00371677	bmi	faw6fa_f	777	0.997422	0.841045	0.0707009	1.61095	17	759	0.0556473	19.8136	1	759	9.81801e-06	0.411927	1	758	0.521187	-0.0795974	0.0456849	-1.74231	0.0818588	-0.0795974	0.0455094	-1.74903	0.0806897
pufafa_f	fasting	bmi	Yengo_Weighted_GRS	778	0	0	TRUE	0.988336	0.893433	bmi	pufafa_f	778	0.998754	0.286991	0.0976098	0.0640938	-0.0527549	0.00718035	-7.34713	5.23333e-13	-0.0527549	0.00775375	-6.8038	1.01898e-11	bmi	Yengo_Weighted_GRS	0.901826	3.07477	0.602719	4.23962e-07	0.0324496	0.901738	2.73385	0.615394	1.02161e-05	0.0245593	pufafa_f	Yengo_Weighted_GRS	0.999686	-0.24695	0.125462	0.0493855	0.00496789	0.998748	-0.195759	0.127497	0.125101	0.0029887	bmi	pufafa_f	778	0.998334	0.286991	0.0894261	1.79225	17	760	0.0251684	19.7352	1	760	1.02161e-05	0.178785	1	759	0.672539	-0.0716058	0.0453376	-1.57939	0.114662	-0.0716058	0.0451385	-1.58636	0.113074
mufafa_f	fasting	bmi	Yengo_Weighted_GRS	759	0	0	TRUE	0.988606	0.892853	bmi	mufafa_f	759	0.997851	0.736355	0.108998	0.0514721	0.0470189	0.00718649	6.54268	1.12686e-10	0.0470189	0.00756517	6.21518	5.12655e-10	bmi	Yengo_Weighted_GRS	0.900724	3.11007	0.614775	5.297e-07	0.0327018	0.90069	2.77057	0.628798	1.20763e-05	0.0248111	mufafa_f	Yengo_Weighted_GRS	0.999794	0.148165	0.127593	0.245913	0.00177816	0.998951	0.166834	0.128012	0.192889	0.00215537	bmi	mufafa_f	759	0.997533	0.736355	0.104943	2.9064	17	741	7.69341e-05	19.414	1	741	1.20763e-05	0.0882494	1	740	0.766498	0.0602164	0.0450785	1.33581	0.182021	0.0602164	0.0449088	1.34086	0.180377
sfafa_f	fasting	bmi	Yengo_Weighted_GRS	758	0	0	TRUE	0.989096	0.892748	bmi	sfafa_f	758	0.997042	0.000133825	0.139757	0.00485321	0.0144284	0.00706155	2.04324	0.0413822	0.0144284	0.00806955	1.78801	0.0737742	bmi	Yengo_Weighted_GRS	0.900564	3.12117	0.615668	5.01888e-07	0.0328776	0.900569	2.78152	0.629922	1.15717e-05	0.0249493	sfafa_f	Yengo_Weighted_GRS	0.99978	0.170718	0.127672	0.181571	0.00235951	0.996727	0.0835224	0.122896	0.496957	0.000539629	bmi	sfafa_f	758	0.997494	0.000133825	0.134085	6.80874	17	740	2.19661e-15	19.4981	1	740	1.15717e-05	0.128425	1	739	0.720173	0.0300276	0.0442175	0.679088	0.497295	0.0300276	0.043676	0.687508	0.491978
glc_f	fasting	bmi	Yengo_Weighted_GRS	780	1	0	TRUE	0.746908	0.90086	bmi	glc_f	780	0.998752	0.0109713	0.28383	0.125091	0.07484	0.0064871	11.5367	1.71364e-28	0.07484	0.00642055	11.6563	2.13075e-31	bmi	Yengo_Weighted_GRS	0.911258	3.16615	0.594206	1.29887e-07	0.0352081	0.910122	2.83806	0.60545	3.27595e-06	0.0271274	glc_f	Yengo_Weighted_GRS	0.999742	0.200665	0.125731	0.110898	0.00326331	0.998596	0.0594514	0.11917	0.618008	0.00027468	bmi	glc_f	780	0.998812	0.0109713	0.218965	9.12573	17	762	6.89728e-22	21.9728	1	762	3.27595e-06	1.99271	1	761	0.158467	0.020948	0.0404656	0.517673	0.604837	0.020948	0.0411873	0.508602	0.611179
lac_f	fasting	bmi	Yengo_Weighted_GRS	781	0	0	TRUE	0.936271	0.894441	bmi	lac_f	781	0.998413	0.655337	0.129976	0.0837019	0.0601913	0.00702537	8.5677	5.81094e-17	0.0601913	0.0064806	9.28792	1.57328e-20	bmi	Yengo_Weighted_GRS	0.902733	3.12871	0.604347	2.87206e-07	0.0332606	0.901776	2.76339	0.616355	8.47286e-06	0.0248677	lac_f	Yengo_Weighted_GRS	0.999636	0.223222	0.125613	0.0759477	0.0040375	0.99918	0.185846	0.12669	0.142807	0.00268222	bmi	lac_f	781	0.998248	0.655337	0.128824	2.52219	17	763	0.000643766	20.1013	1	763	8.47286e-06	0.0265831	1	762	0.870528	0.0672528	0.0438787	1.5327	0.125765	0.0672528	0.0425477	1.58065	0.114373
cit_f	fasting	bmi	Yengo_Weighted_GRS	780	0	0	TRUE	0.985404	0.894467	bmi	cit_f	780	0.998547	0.00666094	0.20889	0.00946931	-0.0202301	0.00669852	-3.02008	0.00261151	-0.0202301	0.00566635	-3.57021	0.000356694	bmi	Yengo_Weighted_GRS	0.90262	3.09698	0.606401	4.1166e-07	0.0324382	0.901823	2.73556	0.618368	1.11087e-05	0.0242428	cit_f	Yengo_Weighted_GRS	0.999309	-0.319872	0.125583	0.011054	0.00826993	0.998882	-0.248327	0.116144	0.032826	0.00477429	bmi	cit_f	780	0.998886	0.00666094	0.0937349	10.0994	17	762	1.4015e-24	19.5704	1	762	1.11087e-05	2.85563	1	761	0.0914644	-0.0907772	0.0453078	-2.00357	0.04547	-0.0907772	0.0468661	-1.93695	0.053121
ala_f	fasting	bmi	Yengo_Weighted_GRS	782	0	0	TRUE	0.973709	0.894234	bmi	ala_f	782	0.998604	0.749171	0.0961416	0.0518624	0.0473994	0.00715896	6.62099	6.72218e-11	0.0473994	0.00623138	7.60656	2.81494e-14	bmi	Yengo_Weighted_GRS	0.902562	3.08608	0.603449	3.97084e-07	0.0324427	0.901659	2.7273	0.614932	1.05522e-05	0.0243043	ala_f	Yengo_Weighted_GRS	0.999738	0.130421	0.125559	0.299256	0.00138135	0.998994	0.0817885	0.126689	0.518743	0.000521081	bmi	ala_f	782	0.998791	0.749171	0.0891442	2.21042	17	764	0.00332318	19.6704	1	764	1.05522e-05	0.152113	1	763	0.696634	0.0299888	0.0453612	0.661111	0.50874	0.0299888	0.0451188	0.664663	0.506467
gln_f	fasting	bmi	Yengo_Weighted_GRS	782	0	0	TRUE	0.997084	0.894234	bmi	gln_f	782	0.999212	0.0400577	0.107443	0.0195862	-0.0291288	0.00711406	-4.09453	4.68112e-05	-0.0291288	0.00673782	-4.32317	1.538e-05	bmi	Yengo_Weighted_GRS	0.902562	3.08608	0.603449	3.97084e-07	0.0324427	0.901659	2.7273	0.614932	1.05522e-05	0.0243043	gln_f	Yengo_Weighted_GRS	0.999826	-0.097993	0.125597	0.435501	0.000779823	0.998863	-0.11884	0.123726	0.337105	0.00110013	bmi	gln_f	782	0.999225	0.0400577	0.102626	4.45504	17	764	6.75208e-09	19.6704	1	764	1.05522e-05	0.106032	1	763	0.744797	-0.0435742	0.0450242	-0.967794	0.333454	-0.0435742	0.0452916	-0.96208	0.336314
his_f	fasting	bmi	Yengo_Weighted_GRS	782	0	0	TRUE	0.986473	0.894234	bmi	his_f	782	0.993509	0.0107085	0.184334	0.00128048	-0.00744788	0.00680073	-1.09516	0.273793	-0.00744788	0.00640455	-1.1629	0.244868	bmi	Yengo_Weighted_GRS	0.902562	3.08608	0.603449	3.97084e-07	0.0324427	0.901659	2.7273	0.614932	1.05522e-05	0.0243043	his_f	Yengo_Weighted_GRS	0.99992	-0.0199278	0.125644	0.874021	3.22495e-05	0.993691	-0.0471647	0.11715	0.687355	0.000173282	bmi	his_f	782	0.993502	0.0107085	0.182097	10.0677	17	764	1.68626e-24	19.6704	1	764	1.05522e-05	0.0538964	1	763	0.816479	-0.0172935	0.0429844	-0.402321	0.68756	-0.0172935	0.0405471	-0.426504	0.669861
ile_f	fasting	bmi	Yengo_Weighted_GRS	781	1	0	TRUE	0.905151	0.894445	bmi	ile_f	781	0.998111	0.326033	0.192784	0.149285	0.0803843	0.00676699	11.8789	5.57126e-30	0.0803843	0.00736562	10.9134	9.94149e-28	bmi	Yengo_Weighted_GRS	0.90276	3.08493	0.603753	4.06436e-07	0.0324279	0.901889	2.7268	0.6152	1.06864e-05	0.0243027	ile_f	Yengo_Weighted_GRS	0.999803	0.175079	0.125491	0.163367	0.00249243	0.998754	0.148786	0.126663	0.240497	0.00172664	bmi	ile_f	781	0.998467	0.326033	0.177381	2.4675	17	763	0.000864321	19.646	1	763	1.06864e-05	0.374549	1	762	0.540718	0.0545644	0.0431167	1.2655	0.206077	0.0545644	0.0430313	1.26802	0.205178
leu_f	fasting	bmi	Yengo_Weighted_GRS	781	0	0	TRUE	0.954776	0.894445	bmi	leu_f	781	0.99823	0.748078	0.195336	0.136325	0.0768157	0.00675628	11.3695	8.83588e-28	0.0768157	0.00749602	10.2475	1.21392e-24	bmi	Yengo_Weighted_GRS	0.90276	3.08493	0.603753	4.06436e-07	0.0324279	0.901889	2.7268	0.6152	1.06864e-05	0.0243027	leu_f	Yengo_Weighted_GRS	0.999752	0.178027	0.125485	0.156384	0.00257709	0.998906	0.162727	0.125607	0.195531	0.00206537	bmi	leu_f	781	0.998126	0.748078	0.18855	3.37823	17	763	4.88825e-06	19.646	1	763	1.06864e-05	0.165505	1	762	0.684252	0.0596771	0.042823	1.39357	0.163852	0.0596771	0.0415518	1.43621	0.151353
val_f	fasting	bmi	Yengo_Weighted_GRS	782	0	0	TRUE	0.966241	0.894234	bmi	val_f	782	0.998665	0.398181	0.174869	0.13026	0.0751193	0.00684008	10.9822	3.73231e-26	0.0751193	0.00714484	10.5138	7.46294e-26	bmi	Yengo_Weighted_GRS	0.902562	3.08608	0.603449	3.97084e-07	0.0324427	0.901659	2.7273	0.614932	1.05522e-05	0.0243043	val_f	Yengo_Weighted_GRS	0.999762	0.196464	0.125449	0.117735	0.00313453	0.999166	0.185462	0.126524	0.143107	0.00267937	bmi	val_f	782	0.998769	0.398181	0.1737	2.57195	17	764	0.000491139	19.6704	1	764	1.05522e-05	0.0278396	1	763	0.867531	0.0680021	0.0432045	1.57396	0.115911	0.0680021	0.0436744	1.55703	0.119879
phe_f	fasting	bmi	Yengo_Weighted_GRS	782	0	0	TRUE	0.980448	0.894234	bmi	phe_f	782	0.998966	0.876549	0.144765	0.0962285	0.0645651	0.00696374	9.27162	1.83548e-19	0.0645651	0.00742625	8.69418	3.49332e-18	bmi	Yengo_Weighted_GRS	0.902562	3.08608	0.603449	3.97084e-07	0.0324427	0.901659	2.7273	0.614932	1.05522e-05	0.0243043	phe_f	Yengo_Weighted_GRS	0.999635	0.230265	0.125375	0.0666491	0.00430587	0.998472	0.166679	0.126297	0.18732	0.00216411	bmi	phe_f	782	0.998908	0.876549	0.14449	2.66339	17	764	0.000297354	19.6704	1	764	1.05522e-05	0.00631241	1	763	0.936695	0.0611148	0.0439615	1.39019	0.164876	0.0611148	0.0427048	1.4311	0.15281
tyr_f	fasting	bmi	Yengo_Weighted_GRS	782	0	0	TRUE	0.981002	0.894234	bmi	tyr_f	782	0.998139	0.371683	0.163091	0.0710757	0.055489	0.00688872	8.05505	3.0484e-15	0.055489	0.00739546	7.50312	6.23178e-14	bmi	Yengo_Weighted_GRS	0.902562	3.08608	0.603449	3.97084e-07	0.0324427	0.901659	2.7273	0.614932	1.05522e-05	0.0243043	tyr_f	Yengo_Weighted_GRS	0.999664	0.195042	0.125452	0.12042	0.00308932	0.998189	0.0907891	0.123475	0.462392	0.000642078	bmi	tyr_f	782	0.998267	0.371683	0.151715	4.90889	17	764	3.88328e-10	19.6704	1	764	1.05522e-05	0.267136	1	763	0.605409	0.033289	0.0437755	0.760448	0.447221	0.033289	0.0453533	0.733992	0.463179
ace_f	fasting	bmi	Yengo_Weighted_GRS	778	0	0	TRUE	0.882425	0.892846	bmi	ace_f	778	0.997979	0.388053	0.130357	0.0500682	-0.0465709	0.0070404	-6.61481	7.0157e-11	-0.0465709	0.00627534	-7.42125	1.1602e-13	bmi	Yengo_Weighted_GRS	0.901532	3.03763	0.60491	6.36075e-07	0.031473	0.900602	2.68498	0.616791	1.52572e-05	0.0235708	ace_f	Yengo_Weighted_GRS	0.999861	-0.0848614	0.125887	0.500444	0.00058525	0.997837	-0.114994	0.124567	0.356222	0.00103014	bmi	ace_f	778	0.997973	0.388053	0.130034	4.17882	17	760	3.7859e-08	18.9498	1	760	1.52572e-05	0.00703563	1	759	0.933175	-0.0428286	0.0451472	-0.948644	0.343103	-0.0428286	0.043223	-0.990875	0.322062
bohbut_f	fasting	bmi	Yengo_Weighted_GRS	750	0	0	TRUE	0.922324	0.894322	bmi	bohbut_f	750	0.998597	0.223422	0.047771	0.00222572	0.00971466	0.0074269	1.30804	0.191271	0.00971466	0.00635034	1.52979	0.126069	bmi	Yengo_Weighted_GRS	0.90259	3.128	0.616885	5.00354e-07	0.0332312	0.901381	2.76351	0.629784	1.31208e-05	0.02481	bohbut_f	Yengo_Weighted_GRS	0.999761	-0.122875	0.127029	0.333706	0.00124934	0.999033	-0.172313	0.128193	0.179311	0.00235006	bmi	bohbut_f	750	0.997974	0.223422	-0.0747177	1.91894	17	732	0.0140429	19.2547	1	732	1.31208e-05	2.48182	1	731	0.115602	-0.062353	0.0492844	-1.26517	0.206214	-0.062353	0.049179	-1.26788	0.205244
crea_f	fasting	bmi	Yengo_Weighted_GRS	782	0	0	TRUE	0.982925	0.894234	bmi	crea_f	782	0.998457	0.0740861	0.0565133	0.0127096	0.0234646	0.00731421	3.20808	0.00139199	0.0234646	0.00858724	2.73249	0.00628571	bmi	Yengo_Weighted_GRS	0.902562	3.08608	0.603449	3.97084e-07	0.0324427	0.901659	2.7273	0.614932	1.05522e-05	0.0243043	crea_f	Yengo_Weighted_GRS	0.999897	-0.0401224	0.125638	0.749548	0.000130731	0.998886	-0.0413142	0.126747	0.744544	0.00013296	bmi	crea_f	782	0.99872	0.0740861	0.0220962	2.01918	17	764	0.00863633	19.6704	1	764	1.05522e-05	0.717282	1	763	0.397302	-0.0151484	0.0470011	-0.322299	0.747315	-0.0151484	0.0473372	-0.32001	0.749048
alb_f	fasting	bmi	Yengo_Weighted_GRS	783	0	0	TRUE	0.990068	0.894604	bmi	alb_f	783	0.994251	0.000645235	0.183034	0.0320347	-0.0372643	0.00680383	-5.47696	5.87348e-08	-0.0372643	0.00600881	-6.20161	5.5887e-10	bmi	Yengo_Weighted_GRS	0.902904	3.08431	0.603235	3.99273e-07	0.0323887	0.902196	2.72449	0.61474	1.07039e-05	0.0242421	alb_f	Yengo_Weighted_GRS	0.999739	-0.209749	0.125421	0.0948537	0.00356826	0.994896	-0.240721	0.119118	0.0436419	0.00450825	bmi	alb_f	783	0.99578	0.000645235	0.122818	7.97763	17	765	1.07183e-18	19.6421	1	765	1.07039e-05	1.4486	1	764	0.229126	-0.0883544	0.0445593	-1.98285	0.0477415	-0.0883544	0.0449944	-1.96368	0.0499294
gp_f	fasting	bmi	Yengo_Weighted_GRS	782	0	0	TRUE	0.913863	0.894234	bmi	gp_f	782	0.996696	0.890569	0.27198	0.178195	0.0878606	0.00642497	13.6749	3.07281e-38	0.0878606	0.00719865	12.2051	2.91771e-34	bmi	Yengo_Weighted_GRS	0.902562	3.08608	0.603449	3.97084e-07	0.0324427	0.901659	2.7273	0.614932	1.05522e-05	0.0243043	gp_f	Yengo_Weighted_GRS	0.999742	0.156976	0.12552	0.211456	0.00200111	0.997591	0.103959	0.123341	0.39957	0.000841873	bmi	gp_f	782	0.997923	0.890569	0.214863	5.4164	17	764	1.54156e-11	19.6704	1	764	1.05522e-05	1.54434	1	763	0.214354	0.038118	0.0421146	0.905101	0.365697	0.038118	0.0428515	0.889537	0.373995
xxlvldlp_p	postprandial	bmi	Yengo_Weighted_GRS	700	0	0	TRUE	0.825669	0.897404	bmi	xxlvldlp_p	700	0.998446	0.595446	0.140165	0.068994	0.0535804	0.00724295	7.39759	4.08626e-13	0.0535804	0.00810822	6.60815	3.89143e-11	bmi	Yengo_Weighted_GRS	0.904885	2.98705	0.660007	7.0723e-06	0.0285084	0.905199	2.62656	0.673662	0.000106166	0.0210905	xxlvldlp_p	Yengo_Weighted_GRS	0.999712	0.186742	0.134154	0.164367	0.00276832	0.998559	0.125128	0.133819	0.350091	0.00118924	bmi	xxlvldlp_p	700	0.99841	0.595446	0.139317	3.3728	17	682	5.37718e-06	15.2017	1	682	0.000106166	0.0149743	1	681	0.902642	0.0476395	0.0490753	0.970744	0.33202	0.0476395	0.0480075	0.992335	0.321386
xxlvldll_p	postprandial	bmi	Yengo_Weighted_GRS	700	0	0	TRUE	0.825057	0.897404	bmi	xxlvldll_p	700	0.998414	0.590107	0.138871	0.0681068	0.0532348	0.0072484	7.34435	5.91554e-13	0.0532348	0.00811905	6.55677	5.49857e-11	bmi	Yengo_Weighted_GRS	0.904885	2.98705	0.660007	7.0723e-06	0.0285084	0.905199	2.62656	0.673662	0.000106166	0.0210905	xxlvldll_p	Yengo_Weighted_GRS	0.999709	0.184887	0.134158	0.168605	0.0027136	0.998571	0.123434	0.133851	0.356765	0.00115724	bmi	xxlvldll_p	700	0.998375	0.590107	0.137935	3.34697	17	682	6.25895e-06	15.2017	1	682	0.000106166	0.0164979	1	681	0.897835	0.0469943	0.0491147	0.956829	0.338993	0.0469943	0.0480152	0.978739	0.328056
xxlvldlpl_p	postprandial	bmi	Yengo_Weighted_GRS	700	0	0	TRUE	0.830923	0.897404	bmi	xxlvldlpl_p	700	0.998224	0.417611	0.137234	0.0663108	0.0525282	0.00725529	7.23999	1.21379e-12	0.0525282	0.00821846	6.39148	1.64285e-10	bmi	Yengo_Weighted_GRS	0.904885	2.98705	0.660007	7.0723e-06	0.0285084	0.905199	2.62656	0.673662	0.000106166	0.0210905	xxlvldlpl_p	Yengo_Weighted_GRS	0.999739	0.192402	0.134142	0.151931	0.0029387	0.99875	0.127398	0.133834	0.341478	0.00123278	bmi	xxlvldlpl_p	700	0.998314	0.417611	0.136845	3.35366	17	682	6.01778e-06	15.2017	1	682	0.000106166	0.00684779	1	681	0.934074	0.0485038	0.0491457	0.98694	0.324022	0.0485038	0.0480549	1.00934	0.313168
xxlvldlc_p	postprandial	bmi	Yengo_Weighted_GRS	701	0	0	TRUE	0.811589	0.89732	bmi	xxlvldlc_p	701	0.998443	0.510687	0.120297	0.0527398	0.0468781	0.00732585	6.39899	2.90465e-10	0.0468781	0.00846864	5.53549	3.10359e-08	bmi	Yengo_Weighted_GRS	0.904646	2.97632	0.658767	7.32763e-06	0.0283738	0.904846	2.61427	0.672436	0.000111043	0.0209431	xxlvldlc_p	Yengo_Weighted_GRS	0.999722	0.177527	0.134005	0.185678	0.00250449	0.998746	0.116063	0.13393	0.386466	0.00102414	bmi	xxlvldlc_p	701	0.998467	0.510687	0.120149	3.13162	17	683	2.19213e-05	15.1147	1	683	0.000111043	0.0025366	1	682	0.959847	0.044396	0.0497918	0.891634	0.372903	0.044396	0.0487451	0.910778	0.362733
xxlvldlce_p	postprandial	bmi	Yengo_Weighted_GRS	701	0	0	TRUE	0.811061	0.89732	bmi	xxlvldlce_p	701	0.998339	0.44183	0.107399	0.0360141	0.0387379	0.00737936	5.2495	2.03861e-07	0.0387379	0.00849804	4.55846	5.15308e-06	bmi	Yengo_Weighted_GRS	0.904646	2.97632	0.658767	7.32763e-06	0.0283738	0.904846	2.61427	0.672436	0.000111043	0.0209431	xxlvldlce_p	Yengo_Weighted_GRS	0.999808	0.123352	0.134092	0.35794	0.00120916	0.998737	0.0651953	0.133705	0.625985	0.00032315	bmi	xxlvldlce_p	701	0.998671	0.44183	0.102829	3.2112	17	683	1.38252e-05	15.1147	1	683	0.000111043	0.0772854	1	682	0.781095	0.0249382	0.0502795	0.495992	0.62006	0.0249382	0.048712	0.511952	0.60885
xxlvldlfc_p	postprandial	bmi	Yengo_Weighted_GRS	700	0	0	TRUE	0.8272	0.897404	bmi	xxlvldlfc_p	700	0.998081	0.378355	0.132411	0.0680134	0.0531982	0.00727554	7.31193	7.40182e-13	0.0531982	0.00822447	6.46829	9.91205e-11	bmi	Yengo_Weighted_GRS	0.904885	2.98705	0.660007	7.0723e-06	0.0285084	0.905199	2.62656	0.673662	0.000106166	0.0210905	xxlvldlfc_p	Yengo_Weighted_GRS	0.999697	0.199429	0.134128	0.137504	0.00315726	0.998767	0.136988	0.13429	0.308049	0.00142535	bmi	xxlvldlfc_p	700	0.998096	0.378355	0.132385	3.04358	17	682	3.63967e-05	15.2017	1	682	0.000106166	0.000457899	1	681	0.982934	0.0521547	0.0492725	1.05849	0.290205	0.0521547	0.0484721	1.07597	0.28232
xxlvldltg_p	postprandial	bmi	Yengo_Weighted_GRS	700	0	0	TRUE	0.827625	0.897404	bmi	xxlvldltg_p	700	0.998343	0.599971	0.14237	0.0712277	0.0544408	0.00723366	7.52604	1.65892e-13	0.0544408	0.00804786	6.76463	1.33648e-11	bmi	Yengo_Weighted_GRS	0.904885	2.98705	0.660007	7.0723e-06	0.0285084	0.905199	2.62656	0.673662	0.000106166	0.0210905	xxlvldltg_p	Yengo_Weighted_GRS	0.999692	0.187259	0.134153	0.163201	0.00278367	0.9985	0.126878	0.133819	0.343397	0.00122273	bmi	xxlvldltg_p	700	0.998297	0.599971	0.141465	3.38146	17	682	5.11012e-06	15.2017	1	682	0.000106166	0.01601	1	681	0.899349	0.0483058	0.049014	0.985552	0.324703	0.0483058	0.0479423	1.00758	0.314012
xlvldlp_p	postprandial	bmi	Yengo_Weighted_GRS	718	0	0	TRUE	0.825192	0.898254	bmi	xlvldlp_p	718	0.998523	0.449552	0.135248	0.0782879	0.0575044	0.00722355	7.96069	6.91188e-15	0.0575044	0.00806767	7.12776	1.02014e-12	bmi	Yengo_Weighted_GRS	0.905594	3.00447	0.642021	3.43582e-06	0.0296783	0.905589	2.62586	0.656513	7.01668e-05	0.0216509	xlvldlp_p	Yengo_Weighted_GRS	0.999648	0.278339	0.131448	0.0345635	0.0062232	0.999078	0.224871	0.132243	0.0894943	0.00387935	bmi	xlvldlp_p	718	0.998127	0.449552	0.116511	2.83552	17	700	0.00011723	15.9977	1	700	7.01668e-05	0.346312	1	699	0.556399	0.0856369	0.0488464	1.75319	0.0800078	0.0856369	0.0484714	1.76675	0.0777055
xlvldll_p	postprandial	bmi	Yengo_Weighted_GRS	718	0	0	TRUE	0.823775	0.898254	bmi	xlvldll_p	718	0.998556	0.486125	0.134655	0.0772282	0.0571139	0.00722603	7.90392	1.05148e-14	0.0571139	0.00808426	7.06482	1.60821e-12	bmi	Yengo_Weighted_GRS	0.905594	3.00447	0.642021	3.43582e-06	0.0296783	0.905589	2.62586	0.656513	7.01668e-05	0.0216509	xlvldll_p	Yengo_Weighted_GRS	0.999639	0.279844	0.131444	0.0335947	0.0062907	0.99906	0.225931	0.132208	0.0879119	0.00391602	bmi	xlvldll_p	718	0.998169	0.486125	0.114845	2.85362	17	700	0.000105891	15.9977	1	700	7.01668e-05	0.365901	1	699	0.545443	0.0860406	0.0488924	1.75979	0.0788797	0.0860406	0.0484937	1.77426	0.0764545
xlvldlpl_p	postprandial	bmi	Yengo_Weighted_GRS	718	0	0	TRUE	0.8241	0.898254	bmi	xlvldlpl_p	718	0.99858	0.545762	0.129406	0.0694715	0.0541698	0.00724791	7.47385	2.33143e-13	0.0541698	0.00829578	6.52981	6.58553e-11	bmi	Yengo_Weighted_GRS	0.905594	3.00447	0.642021	3.43582e-06	0.0296783	0.905589	2.62586	0.656513	7.01668e-05	0.0216509	xlvldlpl_p	Yengo_Weighted_GRS	0.999662	0.268858	0.131476	0.0412274	0.00580648	0.999091	0.212627	0.132063	0.107839	0.0034684	bmi	xlvldlpl_p	718	0.998098	0.545762	0.112396	2.94128	17	700	6.45109e-05	15.9977	1	700	7.01668e-05	0.312258	1	699	0.576477	0.0809741	0.04896	1.65388	0.0986002	0.0809741	0.0487673	1.66042	0.0972786
xlvldlc_p	postprandial	bmi	Yengo_Weighted_GRS	718	0	0	TRUE	0.812447	0.898254	bmi	xlvldlc_p	718	0.998454	0.394936	0.128149	0.0671975	0.0532759	0.00725314	7.34521	5.73068e-13	0.0532759	0.00818901	6.50577	7.72943e-11	bmi	Yengo_Weighted_GRS	0.905594	3.00447	0.642021	3.43582e-06	0.0296783	0.905589	2.62586	0.656513	7.01668e-05	0.0216509	xlvldlc_p	Yengo_Weighted_GRS	0.999669	0.279788	0.131444	0.0336304	0.00628817	0.998913	0.231603	0.131945	0.079647	0.0041151	bmi	xlvldlc_p	718	0.998022	0.394936	0.0992713	2.97448	17	700	5.34074e-05	15.9977	1	700	7.01668e-05	0.529519	1	699	0.467053	0.0882006	0.0493207	1.78831	0.0741586	0.0882006	0.0488837	1.8043	0.0716146
xlvldlce_p	postprandial	bmi	Yengo_Weighted_GRS	718	0	0	TRUE	0.810469	0.898254	bmi	xlvldlce_p	718	0.998407	0.180739	0.1282	0.0677892	0.0535099	0.00725293	7.37769	4.57206e-13	0.0535099	0.00808415	6.61911	3.6137e-11	bmi	Yengo_Weighted_GRS	0.905594	3.00447	0.642021	3.43582e-06	0.0296783	0.905589	2.62586	0.656513	7.01668e-05	0.0216509	xlvldlce_p	Yengo_Weighted_GRS	0.999622	0.287787	0.13142	0.0288585	0.00665286	0.998756	0.242348	0.131956	0.0666958	0.0045058	bmi	xlvldlce_p	718	0.997829	0.180739	0.0925897	2.94577	17	700	6.28886e-05	15.9977	1	700	7.01668e-05	0.653123	1	699	0.419273	0.0922927	0.0495033	1.86437	0.0626874	0.0922927	0.0492465	1.8741	0.0613334
xlvldlfc_p	postprandial	bmi	Yengo_Weighted_GRS	718	0	0	TRUE	0.81684	0.898254	bmi	xlvldlfc_p	718	0.998027	0.43149	0.127411	0.0653717	0.0525471	0.00725621	7.24167	1.17091e-12	0.0525471	0.00832959	6.30848	2.81781e-10	bmi	Yengo_Weighted_GRS	0.905594	3.00447	0.642021	3.43582e-06	0.0296783	0.905589	2.62586	0.656513	7.01668e-05	0.0216509	xlvldlfc_p	Yengo_Weighted_GRS	0.999627	0.270769	0.13147	0.0398031	0.00588931	0.999055	0.217699	0.131902	0.0992987	0.00363586	bmi	xlvldlfc_p	718	0.998196	0.43149	0.105591	3.02351	17	700	4.03603e-05	15.9977	1	700	7.01668e-05	0.399697	1	699	0.527452	0.0829057	0.0491474	1.68688	0.0920719	0.0829057	0.0486086	1.70558	0.0885306
xlvldltg_p	postprandial	bmi	Yengo_Weighted_GRS	718	0	0	TRUE	0.829229	0.898254	bmi	xlvldltg_p	718	0.998507	0.353052	0.137932	0.0815819	0.0587017	0.00721233	8.13908	1.82076e-15	0.0587017	0.00802267	7.31699	2.53604e-13	bmi	Yengo_Weighted_GRS	0.905594	3.00447	0.642021	3.43582e-06	0.0296783	0.905589	2.62586	0.656513	7.01668e-05	0.0216509	xlvldltg_p	Yengo_Weighted_GRS	0.99969	0.275255	0.131457	0.0366222	0.00608607	0.998947	0.221625	0.132294	0.0943328	0.00376818	bmi	xlvldltg_p	718	0.998134	0.353052	0.122296	2.82037	17	700	0.000127629	15.9977	1	700	7.01668e-05	0.289871	1	699	0.590475	0.0844009	0.0486862	1.73357	0.0834352	0.0844009	0.0483199	1.74671	0.0811263
lvldlp_p	postprandial	bmi	Yengo_Weighted_GRS	761	0	0	TRUE	0.864423	0.896187	bmi	lvldlp_p	761	0.99853	0.510567	0.150452	0.0889024	0.0617115	0.00699857	8.81774	8.2252e-18	0.0617115	0.00775848	7.95408	1.80472e-15	bmi	Yengo_Weighted_GRS	0.903822	3.01695	0.620255	1.3988e-06	0.0302288	0.903429	2.64528	0.631702	3.1581e-05	0.0222842	lvldlp_p	Yengo_Weighted_GRS	0.999749	0.164588	0.128018	0.198953	0.00217304	0.999298	0.104855	0.128085	0.413255	0.000845699	bmi	lvldlp_p	761	0.99888	0.510567	0.139078	3.16758	17	743	1.70964e-05	17.5356	1	743	3.1581e-05	0.234525	1	742	0.628331	0.0396385	0.0463977	0.85432	0.393203	0.0396385	0.0460983	0.859869	0.390139
lvldll_p	postprandial	bmi	Yengo_Weighted_GRS	761	0	0	TRUE	0.863902	0.896187	bmi	lvldll_p	761	0.998546	0.52371	0.14903	0.0877074	0.0612954	0.00700442	8.75095	1.40889e-17	0.0612954	0.00776046	7.89842	2.82453e-15	bmi	Yengo_Weighted_GRS	0.903822	3.01695	0.620255	1.3988e-06	0.0302288	0.903429	2.64528	0.631702	3.1581e-05	0.0222842	lvldll_p	Yengo_Weighted_GRS	0.999743	0.163951	0.128019	0.200698	0.00215625	0.999264	0.104595	0.1281	0.414473	0.000841506	bmi	lvldll_p	761	0.998912	0.52371	0.137981	3.1518	17	743	1.87408e-05	17.5356	1	743	3.1581e-05	0.227438	1	742	0.63357	0.0395401	0.0464273	0.851656	0.394679	0.0395401	0.046088	0.857927	0.39121
lvldlpl_p	postprandial	bmi	Yengo_Weighted_GRS	761	0	0	TRUE	0.863953	0.896187	bmi	lvldlpl_p	761	0.998712	0.485354	0.148189	0.0851122	0.0603817	0.00700788	8.61625	4.13045e-17	0.0603817	0.00785424	7.68778	1.49709e-14	bmi	Yengo_Weighted_GRS	0.903822	3.01695	0.620255	1.3988e-06	0.0302288	0.903429	2.64528	0.631702	3.1581e-05	0.0222842	lvldlpl_p	Yengo_Weighted_GRS	0.999757	0.16035	0.128025	0.210776	0.00206258	0.99936	0.0987871	0.127987	0.440446	0.00075065	bmi	lvldlpl_p	761	0.999034	0.485354	0.1358	3.22799	17	743	1.20142e-05	17.5356	1	743	3.1581e-05	0.254787	1	742	0.613874	0.0373446	0.046486	0.803352	0.422028	0.0373446	0.0461112	0.809881	0.418268
lvldlc_p	postprandial	bmi	Yengo_Weighted_GRS	761	0	0	TRUE	0.860713	0.896187	bmi	lvldlc_p	761	0.998464	0.452292	0.137763	0.0767512	0.0573393	0.00705064	8.1325	1.76125e-15	0.0573393	0.00779875	7.35236	1.94733e-13	bmi	Yengo_Weighted_GRS	0.903822	3.01695	0.620255	1.3988e-06	0.0302288	0.903429	2.64528	0.631702	3.1581e-05	0.0222842	lvldlc_p	Yengo_Weighted_GRS	0.999761	0.144646	0.12805	0.258999	0.00167835	0.999053	0.0853697	0.128141	0.505478	0.000560589	bmi	lvldlc_p	761	0.998734	0.452292	0.123095	3.06885	17	743	3.03107e-05	17.5356	1	743	3.1581e-05	0.298032	1	742	0.585283	0.0322724	0.0468264	0.689193	0.490917	0.0322724	0.046614	0.692334	0.488944
lvldlce_p	postprandial	bmi	Yengo_Weighted_GRS	762	0	0	TRUE	0.841342	0.895968	bmi	lvldlce_p	762	0.998512	0.303513	0.131273	0.0729418	0.0559203	0.00707516	7.90375	9.75593e-15	0.0559203	0.00777126	7.19578	6.21049e-13	bmi	Yengo_Weighted_GRS	0.903619	3.01828	0.619937	1.36691e-06	0.0302463	0.903186	2.64622	0.63144	3.11403e-05	0.0222928	lvldlce_p	Yengo_Weighted_GRS	0.999785	0.137393	0.128059	0.283663	0.00151229	0.998927	0.0829926	0.128324	0.517997	0.000529111	bmi	lvldlce_p	762	0.998769	0.303513	0.117206	2.91801	17	744	7.19138e-05	17.5626	1	744	3.11403e-05	0.284118	1	743	0.594174	0.0313626	0.0469659	0.667775	0.504484	0.0313626	0.0468018	0.670117	0.502991
lvldlfc_p	postprandial	bmi	Yengo_Weighted_GRS	761	0	0	TRUE	0.85756	0.896187	bmi	lvldlfc_p	761	0.998153	0.429435	0.139637	0.0771103	0.0574732	0.00704297	8.16037	1.42553e-15	0.0574732	0.00780347	7.36508	1.77039e-13	bmi	Yengo_Weighted_GRS	0.903822	3.01695	0.620255	1.3988e-06	0.0302288	0.903429	2.64528	0.631702	3.1581e-05	0.0222842	lvldlfc_p	Yengo_Weighted_GRS	0.999776	0.157373	0.12803	0.219382	0.0019867	0.998936	0.0960605	0.128027	0.453303	0.000709785	bmi	lvldlfc_p	761	0.998462	0.429435	0.129185	3.17381	17	743	1.64867e-05	17.5356	1	743	3.1581e-05	0.212796	1	742	0.64472	0.0363139	0.0466635	0.778207	0.436695	0.0363139	0.0461098	0.787552	0.43121
lvldltg_p	postprandial	bmi	Yengo_Weighted_GRS	761	0	0	TRUE	0.86574	0.896187	bmi	lvldltg_p	761	0.998266	0.476379	0.153662	0.092707	0.0630182	0.00698533	9.0215	1.56119e-18	0.0630182	0.00774589	8.1357	4.09578e-16	bmi	Yengo_Weighted_GRS	0.903822	3.01695	0.620255	1.3988e-06	0.0302288	0.903429	2.64528	0.631702	3.1581e-05	0.0222842	lvldltg_p	Yengo_Weighted_GRS	0.999759	0.173081	0.128003	0.176727	0.00240309	0.999237	0.11456	0.128114	0.371505	0.00100948	bmi	lvldltg_p	761	0.998717	0.476379	0.144592	3.16597	17	743	1.72574e-05	17.5356	1	743	3.1581e-05	0.187717	1	742	0.66495	0.0433071	0.0462489	0.936391	0.349376	0.0433071	0.0455881	0.949965	0.342439
mvldlp_p	postprandial	bmi	Yengo_Weighted_GRS	781	0	0	TRUE	0.889179	0.894871	bmi	mvldlp_p	781	0.998681	0.308528	0.141095	0.0874727	0.0615128	0.00697814	8.81508	8.01091e-18	0.0615128	0.0077622	7.92466	2.28769e-15	bmi	Yengo_Weighted_GRS	0.903311	3.09201	0.604557	3.96318e-07	0.0324883	0.902735	2.73321	0.615877	1.04216e-05	0.0243641	mvldlp_p	Yengo_Weighted_GRS	0.999624	0.238197	0.125496	0.0580592	0.00460334	0.998888	0.190672	0.12602	0.130686	0.00283097	bmi	mvldlp_p	781	0.998536	0.308528	0.139523	2.94461	17	763	6.12187e-05	19.6951	1	763	1.04216e-05	0.0360195	1	762	0.849526	0.0697611	0.0440305	1.58438	0.113521	0.0697611	0.0446238	1.56332	0.118392
mvldll_p	postprandial	bmi	Yengo_Weighted_GRS	782	0	0	TRUE	0.870523	0.89466	bmi	mvldll_p	782	0.998445	0.143728	0.136916	0.0833129	0.0600578	0.00699348	8.58769	4.94886e-17	0.0600578	0.0077141	7.78547	6.94572e-15	bmi	Yengo_Weighted_GRS	0.903113	3.09316	0.604253	3.87244e-07	0.0325028	0.902507	2.73371	0.615607	1.02905e-05	0.0243655	mvldll_p	Yengo_Weighted_GRS	0.999645	0.231054	0.125512	0.0660172	0.00432592	0.998833	0.184722	0.126031	0.143145	0.00265364	bmi	mvldll_p	782	0.998354	0.143728	0.135612	2.92491	17	764	6.84703e-05	19.7196	1	764	1.02905e-05	0.0297581	1	763	0.863086	0.0675718	0.0441217	1.53149	0.126063	0.0675718	0.044511	1.51809	0.129405
mvldlpl_p	postprandial	bmi	Yengo_Weighted_GRS	782	0	0	TRUE	0.874218	0.89466	bmi	mvldlpl_p	782	0.998539	0.154985	0.135351	0.0808938	0.0591795	0.00699982	8.45443	1.4154e-16	0.0591795	0.00780735	7.57997	3.45644e-14	bmi	Yengo_Weighted_GRS	0.903113	3.09316	0.604253	3.87244e-07	0.0325028	0.902507	2.73371	0.615607	1.02905e-05	0.0243655	mvldlpl_p	Yengo_Weighted_GRS	0.999656	0.22264	0.125531	0.0765228	0.0040166	0.998872	0.175079	0.125992	0.165053	0.00238383	bmi	mvldlpl_p	782	0.998495	0.154985	0.134804	2.9525	17	764	5.84895e-05	19.7196	1	764	1.02905e-05	0.0124522	1	763	0.911178	0.0640445	0.0441423	1.45086	0.147228	0.0640445	0.044427	1.44157	0.149834
mvldlc_p	postprandial	bmi	Yengo_Weighted_GRS	783	0	0	TRUE	0.869801	0.894604	bmi	mvldlc_p	783	0.99853	0.216229	0.118778	0.0592302	0.0506703	0.00706634	7.17067	1.76263e-12	0.0506703	0.00786494	6.44256	1.17475e-10	bmi	Yengo_Weighted_GRS	0.902904	3.08431	0.603235	3.99273e-07	0.0323887	0.902196	2.72449	0.61474	1.07039e-05	0.0242421	mvldlc_p	Yengo_Weighted_GRS	0.999691	0.190812	0.125459	0.128689	0.00295303	0.998901	0.142566	0.125598	0.256688	0.0015813	bmi	mvldlc_p	783	0.998511	0.216229	0.118714	3.12135	17	765	2.2081e-05	19.6421	1	765	1.07039e-05	0.00141066	1	764	0.970049	0.0523277	0.0446634	1.1716	0.241722	0.0523277	0.0449816	1.16331	0.245065
mvldlce_p	postprandial	bmi	Yengo_Weighted_GRS	783	0	0	TRUE	0.87973	0.894604	bmi	mvldlce_p	783	0.998988	0.0959777	0.108559	0.0405612	0.0419312	0.00710719	5.89983	5.46265e-09	0.0419312	0.0078659	5.33076	9.78033e-08	bmi	Yengo_Weighted_GRS	0.902904	3.08431	0.603235	3.99273e-07	0.0323887	0.902196	2.72449	0.61474	1.07039e-05	0.0242421	mvldlce_p	Yengo_Weighted_GRS	0.999805	0.13591	0.125551	0.279359	0.00149818	0.999262	0.0912973	0.125094	0.465717	0.00064848	bmi	mvldlce_p	783	0.999036	0.0959777	0.106923	3.45894	17	765	3.01952e-06	19.6421	1	765	1.07039e-05	0.0360037	1	764	0.849558	0.0335099	0.0449612	0.745306	0.456316	0.0335099	0.0451502	0.742187	0.458202
mvldlfc_p	postprandial	bmi	Yengo_Weighted_GRS	782	0	0	TRUE	0.868844	0.89466	bmi	mvldlfc_p	782	0.998519	0.153719	0.133909	0.0787104	0.0583754	0.00700566	8.3326	3.65657e-16	0.0583754	0.00773787	7.54411	4.55376e-14	bmi	Yengo_Weighted_GRS	0.903113	3.09316	0.604253	3.87244e-07	0.0325028	0.902507	2.73371	0.615607	1.02905e-05	0.0243655	mvldlfc_p	Yengo_Weighted_GRS	0.999685	0.227516	0.12552	0.0702809	0.00419444	0.998958	0.178884	0.125936	0.155887	0.00248856	bmi	mvldlfc_p	782	0.998358	0.153719	0.132757	2.98937	17	764	4.73546e-05	19.7196	1	764	1.02905e-05	0.0261867	1	763	0.871488	0.0654363	0.0441945	1.48064	0.139114	0.0654363	0.0445998	1.46719	0.142736
mvldltg_p	postprandial	bmi	Yengo_Weighted_GRS	782	0	0	TRUE	0.872639	0.89466	bmi	mvldltg_p	782	0.998192	0.118788	0.145058	0.0931961	0.0635203	0.00696042	9.12593	6.21989e-19	0.0635203	0.00762618	8.32924	8.13661e-17	bmi	Yengo_Weighted_GRS	0.903113	3.09316	0.604253	3.87244e-07	0.0325028	0.902507	2.73371	0.615607	1.02905e-05	0.0243655	mvldltg_p	Yengo_Weighted_GRS	0.999634	0.250048	0.125465	0.046613	0.00506641	0.998952	0.206656	0.126103	0.10167	0.00332123	bmi	mvldltg_p	782	0.997922	0.118788	0.14169	2.8894	17	764	8.38026e-05	19.7196	1	764	1.02905e-05	0.0775842	1	763	0.780674	0.0755951	0.0439663	1.71939	0.0859488	0.0755951	0.0444995	1.69879	0.0897663
svldlp_p	postprandial	bmi	Yengo_Weighted_GRS	783	0	0	TRUE	0.906156	0.894604	bmi	svldlp_p	783	0.999009	0.0942002	0.116162	0.0694054	0.0548503	0.00707682	7.7507	2.91089e-14	0.0548503	0.00812023	6.75477	1.4306e-11	bmi	Yengo_Weighted_GRS	0.902904	3.08431	0.603235	3.99273e-07	0.0323887	0.902196	2.72449	0.61474	1.07039e-05	0.0242421	svldlp_p	Yengo_Weighted_GRS	0.99972	0.206298	0.125428	0.100424	0.00345181	0.999163	0.161585	0.126421	0.201582	0.00203135	bmi	svldlp_p	783	0.998918	0.0942002	0.115703	2.48271	17	765	0.000796032	19.6421	1	765	1.07039e-05	0.0101765	1	764	0.919673	0.0593084	0.0447396	1.32563	0.185356	0.0593084	0.0453922	1.30658	0.191749
svldll_p	postprandial	bmi	Yengo_Weighted_GRS	783	0	0	TRUE	0.909065	0.894604	bmi	svldll_p	783	0.998979	0.0895306	0.111646	0.0647226	0.0529676	0.00709487	7.46561	2.26119e-13	0.0529676	0.00816228	6.48932	8.6227e-11	bmi	Yengo_Weighted_GRS	0.902904	3.08431	0.603235	3.99273e-07	0.0323887	0.902196	2.72449	0.61474	1.07039e-05	0.0242421	svldll_p	Yengo_Weighted_GRS	0.999717	0.195255	0.125451	0.120011	0.00309218	0.999261	0.150395	0.126428	0.234582	0.00175974	bmi	svldll_p	783	0.998957	0.0895306	0.11153	2.46572	17	765	0.00087207	19.6421	1	765	1.07039e-05	0.00254145	1	764	0.959807	0.0552012	0.0448451	1.23093	0.218727	0.0552012	0.0454576	1.21434	0.224991
svldlpl_p	postprandial	bmi	Yengo_Weighted_GRS	783	0	0	TRUE	0.918793	0.894604	bmi	svldlpl_p	783	0.998861	0.0596228	0.119768	0.0681084	0.0543353	0.00706236	7.69365	4.40967e-14	0.0543353	0.00830563	6.54199	6.07063e-11	bmi	Yengo_Weighted_GRS	0.902904	3.08431	0.603235	3.99273e-07	0.0323887	0.902196	2.72449	0.61474	1.07039e-05	0.0242421	svldlpl_p	Yengo_Weighted_GRS	0.999682	0.213903	0.125412	0.0884786	0.00371102	0.999219	0.166631	0.126086	0.186706	0.0021602	bmi	svldlpl_p	783	0.998842	0.0596228	0.118693	2.74808	17	765	0.000185695	19.6421	1	765	1.07039e-05	0.0239495	1	764	0.877054	0.0611605	0.0446639	1.36935	0.171292	0.0611605	0.0453759	1.34786	0.178101
svldlc_p	postprandial	bmi	Yengo_Weighted_GRS	783	0	0	TRUE	0.937429	0.894604	bmi	svldlc_p	783	0.999034	0.0618879	0.0796153	0.0240772	0.0323061	0.00722165	4.47351	8.86249e-06	0.0323061	0.00823347	3.92375	8.71796e-05	bmi	Yengo_Weighted_GRS	0.902904	3.08431	0.603235	3.99273e-07	0.0323887	0.902196	2.72449	0.61474	1.07039e-05	0.0242421	svldlc_p	Yengo_Weighted_GRS	0.999835	0.0844031	0.125609	0.501813	0.000577797	0.999413	0.045652	0.12596	0.71713	0.000162144	bmi	svldlc_p	783	0.999305	0.0618879	0.0740371	2.70692	17	765	0.000233543	19.6421	1	765	1.07039e-05	0.118908	1	764	0.730316	0.0167561	0.0457815	0.366002	0.714465	0.0167561	0.045748	0.366271	0.714264
svldlce_p	postprandial	bmi	Yengo_Weighted_GRS	783	0	0	TRUE	0.954555	0.894604	bmi	svldlce_p	783	0.998796	0.0138959	0.0780329	0.0104452	0.0212784	0.00722785	2.94395	0.00333864	0.0212784	0.00785642	2.70842	0.00676052	bmi	Yengo_Weighted_GRS	0.902904	3.08431	0.603235	3.99273e-07	0.0323887	0.902196	2.72449	0.61474	1.07039e-05	0.0242421	svldlce_p	Yengo_Weighted_GRS	0.999911	0.0261041	0.125642	0.835465	5.52683e-05	0.999144	-0.00557889	0.125165	0.96446	2.42145e-06	bmi	svldlce_p	783	0.999163	0.0138959	0.0654807	3.25468	17	765	1.01277e-05	19.6421	1	765	1.07039e-05	0.267163	1	764	0.605391	-0.00204768	0.0459926	-0.044522	0.9645	-0.00204768	0.0453497	-0.0451531	0.963997
svldlfc_p	postprandial	bmi	Yengo_Weighted_GRS	783	0	0	TRUE	0.915257	0.894604	bmi	svldlfc_p	783	0.999025	0.0949639	0.103772	0.0546811	0.0486857	0.00712625	6.83188	1.71077e-11	0.0486857	0.00833122	5.84376	5.10359e-09	bmi	Yengo_Weighted_GRS	0.902904	3.08431	0.603235	3.99273e-07	0.0323887	0.902196	2.72449	0.61474	1.07039e-05	0.0242421	svldlfc_p	Yengo_Weighted_GRS	0.999748	0.179864	0.12548	0.152142	0.00262389	0.999511	0.133055	0.126309	0.292484	0.00137736	bmi	svldlfc_p	783	0.99902	0.0949639	0.103771	2.53403	17	765	0.000603399	19.6421	1	765	1.07039e-05	1.15416e-05	1	764	0.99729	0.0488368	0.0450405	1.08429	0.278579	0.0488368	0.0456365	1.07013	0.284899
svldltg_p	postprandial	bmi	Yengo_Weighted_GRS	783	0	0	TRUE	0.893601	0.894604	bmi	svldltg_p	783	0.99814	0.0370794	0.136253	0.0877748	0.0616832	0.00699592	8.81703	7.84828e-18	0.0616832	0.00779798	7.91015	2.57073e-15	bmi	Yengo_Weighted_GRS	0.902904	3.08431	0.603235	3.99273e-07	0.0323887	0.902196	2.72449	0.61474	1.07039e-05	0.0242421	svldltg_p	Yengo_Weighted_GRS	0.999616	0.253312	0.125318	0.0435835	0.00520437	0.999016	0.208392	0.126216	0.0991348	0.00337865	bmi	svldltg_p	783	0.998006	0.0370794	0.131196	2.68593	17	765	0.000262393	19.6421	1	765	1.07039e-05	0.114859	1	764	0.734772	0.0764885	0.044346	1.72481	0.0849654	0.0764885	0.0450729	1.69699	0.0901045
xsvldlp_p	postprandial	bmi	Yengo_Weighted_GRS	781	0	0	TRUE	0.959687	0.894565	bmi	xsvldlp_p	781	0.999007	0.0342473	0.0721658	0.00318968	0.0117441	0.00725133	1.61957	0.105737	0.0117441	0.00783423	1.49907	0.133855	bmi	Yengo_Weighted_GRS	0.902846	3.08591	0.604044	4.08186e-07	0.0324176	0.902369	2.72287	0.61567	1.1168e-05	0.0242039	xsvldlp_p	Yengo_Weighted_GRS	0.999891	-0.0431644	0.125649	0.731291	0.000151471	0.999171	-0.0873505	0.125064	0.485109	0.000594878	bmi	xsvldlp_p	781	0.999137	0.0342473	0.0277497	3.21163	17	763	1.30541e-05	19.5596	1	763	1.1168e-05	0.936254	1	762	0.33355	-0.0320803	0.0469516	-0.683262	0.494649	-0.0320803	0.0461815	-0.694657	0.487482
xsvldll_p	postprandial	bmi	Yengo_Weighted_GRS	781	0	0	TRUE	0.966175	0.894565	bmi	xsvldll_p	781	0.998747	0.0251614	0.073039	0.00114059	0.0070228	0.00724792	0.96894	0.332882	0.0070228	0.00773494	0.907932	0.363914	bmi	Yengo_Weighted_GRS	0.902846	3.08591	0.604044	4.08186e-07	0.0324176	0.902369	2.72287	0.61567	1.1168e-05	0.0242039	xsvldll_p	Yengo_Weighted_GRS	0.999856	-0.0633047	0.125638	0.614498	0.0003258	0.998817	-0.104337	0.12485	0.403587	0.000848735	bmi	xsvldll_p	781	0.998671	0.0251614	0.0254944	3.35048	17	763	5.76222e-06	19.5596	1	763	1.1168e-05	1.00323	1	762	0.316848	-0.0383186	0.0470061	-0.815185	0.415221	-0.0383186	0.0462431	-0.828634	0.407571
xsvldlpl_p	postprandial	bmi	Yengo_Weighted_GRS	780	0	0	TRUE	0.9781	0.894617	bmi	xsvldlpl_p	780	0.998601	0.0725988	0.0740821	0.00227413	-0.00991016	0.00724406	-1.36804	0.171703	-0.00991016	0.00760991	-1.30227	0.192824	bmi	Yengo_Weighted_GRS	0.902779	3.09714	0.60577	4.00063e-07	0.0325068	0.902207	2.7386	0.617115	1.0432e-05	0.0243961	xsvldlpl_p	Yengo_Weighted_GRS	0.99976	-0.134204	0.125851	0.286585	0.00145951	0.998866	-0.187966	0.124955	0.132928	0.00274817	bmi	xsvldlpl_p	780	0.99836	0.0725988	-0.00577437	3.32268	17	762	6.79651e-06	19.6936	1	762	1.0432e-05	1.70005	1	761	0.192676	-0.0686359	0.0475666	-1.44294	0.149448	-0.0686359	0.0464407	-1.47792	0.139841
xsvldlc_p	postprandial	bmi	Yengo_Weighted_GRS	781	0	0	TRUE	0.98451	0.894565	bmi	xsvldlc_p	781	0.998374	0.0110873	0.095999	0.000507972	-0.00468668	0.00715759	-0.654784	0.512804	-0.00468668	0.00717397	-0.653289	0.51357	bmi	Yengo_Weighted_GRS	0.902846	3.08591	0.604044	4.08186e-07	0.0324176	0.902369	2.72287	0.61567	1.1168e-05	0.0242039	xsvldlc_p	Yengo_Weighted_GRS	0.999801	-0.112069	0.125594	0.3725	0.00102107	0.998509	-0.131345	0.123218	0.286777	0.00134501	bmi	xsvldlc_p	781	0.99824	0.0110873	0.052135	4.58529	17	763	2.99009e-09	19.5596	1	763	1.1168e-05	0.949008	1	762	0.330281	-0.0482378	0.0463591	-1.04052	0.298426	-0.0482378	0.0458232	-1.05269	0.292815
xsvldlce_p	postprandial	bmi	Yengo_Weighted_GRS	781	0	0	TRUE	0.987641	0.894565	bmi	xsvldlce_p	781	0.99845	0.00741707	0.115389	7.22579e-05	-0.00176761	0.00708042	-0.249648	0.802926	-0.00176761	0.00692525	-0.255242	0.798536	bmi	Yengo_Weighted_GRS	0.902846	3.08591	0.604044	4.08186e-07	0.0324176	0.902369	2.72287	0.61567	1.1168e-05	0.0242039	xsvldlce_p	Yengo_Weighted_GRS	0.999815	-0.0934699	0.125614	0.457037	0.00071027	0.998459	-0.101979	0.121894	0.403071	0.000810804	bmi	xsvldlce_p	781	0.99818	0.00741707	0.0859397	5.70214	17	763	2.48529e-12	19.5596	1	763	1.1168e-05	0.650863	1	762	0.420056	-0.0374526	0.0455249	-0.822683	0.410945	-0.0374526	0.0449628	-0.832967	0.405124
xsvldlfc_p	postprandial	bmi	Yengo_Weighted_GRS	781	0	0	TRUE	0.978918	0.894565	bmi	xsvldlfc_p	781	0.998591	0.0220626	0.0659665	0.00269284	-0.0107907	0.00727552	-1.48315	0.138447	-0.0107907	0.00762499	-1.41518	0.157017	bmi	Yengo_Weighted_GRS	0.902846	3.08591	0.604044	4.08186e-07	0.0324176	0.902369	2.72287	0.61567	1.1168e-05	0.0242039	xsvldlfc_p	Yengo_Weighted_GRS	0.999773	-0.134842	0.125565	0.283211	0.00147818	0.99873	-0.176867	0.125323	0.158566	0.00243887	bmi	xsvldlfc_p	781	0.998584	0.0220626	-0.00188359	2.94379	17	763	6.15072e-05	19.5596	1	763	1.1168e-05	1.42163	1	762	0.233506	-0.0649559	0.0476618	-1.36285	0.173332	-0.0649559	0.0467438	-1.38961	0.165051
xsvldltg_p	postprandial	bmi	Yengo_Weighted_GRS	781	0	0	TRUE	0.898718	0.894565	bmi	xsvldltg_p	781	0.998896	0.0495431	0.110027	0.0551963	0.048854	0.00710184	6.87905	1.25596e-11	0.048854	0.00840496	5.81251	6.15415e-09	bmi	Yengo_Weighted_GRS	0.902846	3.08591	0.604044	4.08186e-07	0.0324176	0.902369	2.72287	0.61567	1.1168e-05	0.0242039	xsvldltg_p	Yengo_Weighted_GRS	0.999686	0.182693	0.125488	0.145833	0.00271347	0.999258	0.129011	0.125964	0.306071	0.00129762	bmi	xsvldltg_p	781	0.998898	0.0495431	0.109976	2.83044	17	763	0.000117051	19.5596	1	763	1.1168e-05	0.00110234	1	762	0.973523	0.0473803	0.0449223	1.05472	0.291889	0.0473803	0.0451686	1.04897	0.294526
idlp_p	postprandial	bmi	Yengo_Weighted_GRS	783	0	0	TRUE	0.988765	0.894604	bmi	idlp_p	783	0.998012	0.193426	0.0945876	0.0137917	-0.0244507	0.00716267	-3.41363	0.000674777	-0.0244507	0.00716669	-3.41171	0.000645562	bmi	Yengo_Weighted_GRS	0.902904	3.08431	0.603235	3.99273e-07	0.0323887	0.902196	2.72449	0.61474	1.07039e-05	0.0242421	idlp_p	Yengo_Weighted_GRS	0.999692	-0.197065	0.125447	0.116611	0.00314975	0.99844	-0.242338	0.123966	0.0509622	0.00456901	bmi	idlp_p	783	0.997154	0.193426	-0.00137816	3.83614	17	765	3.09619e-07	19.6421	1	765	1.07039e-05	2.08484	1	764	0.149178	-0.0889478	0.0476094	-1.86828	0.0621046	-0.0889478	0.0467226	-1.90374	0.0573186
idll_p	postprandial	bmi	Yengo_Weighted_GRS	783	0	0	TRUE	0.989949	0.894604	bmi	idll_p	783	0.998182	0.205012	0.0976449	0.0161944	-0.0264951	0.00715056	-3.70531	0.00022634	-0.0264951	0.00711023	-3.72633	0.000194289	bmi	Yengo_Weighted_GRS	0.902904	3.08431	0.603235	3.99273e-07	0.0323887	0.902196	2.72449	0.61474	1.07039e-05	0.0242421	idll_p	Yengo_Weighted_GRS	0.999702	-0.206916	0.125427	0.0994076	0.00347252	0.998606	-0.248522	0.123906	0.0452361	0.00480519	bmi	idll_p	783	0.996897	0.205012	0.00100646	3.88541	17	765	2.29134e-07	19.6421	1	765	1.07039e-05	2.10663	1	764	0.147073	-0.0912178	0.0475527	-1.91825	0.0554515	-0.0912178	0.0465583	-1.95922	0.0504499
idlpl_p	postprandial	bmi	Yengo_Weighted_GRS	783	0	0	TRUE	0.991667	0.894604	bmi	idlpl_p	783	0.998306	0.22665	0.0951509	0.0252359	-0.0330744	0.00716044	-4.61905	4.522e-06	-0.0330744	0.00724302	-4.56638	4.96211e-06	bmi	Yengo_Weighted_GRS	0.902904	3.08431	0.603235	3.99273e-07	0.0323887	0.902196	2.72449	0.61474	1.07039e-05	0.0242421	idlpl_p	Yengo_Weighted_GRS	0.999671	-0.227321	0.125381	0.0702103	0.00419119	0.998684	-0.271916	0.124622	0.0294178	0.00575243	bmi	idlpl_p	783	0.99655	0.22665	-0.0075746	3.37943	17	765	4.84666e-06	19.6421	1	765	1.07039e-05	2.23352	1	764	0.135459	-0.0998044	0.0477565	-2.08986	0.0369599	-0.0998044	0.0468473	-2.13042	0.0334554
idlc_p	postprandial	bmi	Yengo_Weighted_GRS	783	0	0	TRUE	0.991866	0.894604	bmi	idlc_p	783	0.997492	0.195541	0.111861	0.0181137	-0.0280212	0.00709401	-3.94997	8.53808e-05	-0.0280212	0.00690164	-4.06007	4.90572e-05	bmi	Yengo_Weighted_GRS	0.902904	3.08431	0.603235	3.99273e-07	0.0323887	0.902196	2.72449	0.61474	1.07039e-05	0.0242421	idlc_p	Yengo_Weighted_GRS	0.999656	-0.20848	0.125423	0.0968711	0.00352524	0.998452	-0.245457	0.123077	0.0464704	0.00468738	bmi	idlc_p	783	0.996547	0.195541	0.0229776	4.53373	17	765	4.11968e-09	19.6421	1	765	1.07039e-05	1.96823	1	764	0.161042	-0.0900927	0.0470268	-1.91577	0.0557667	-0.0900927	0.0459808	-1.95935	0.0504341
idlce_p	postprandial	bmi	Yengo_Weighted_GRS	783	0	0	TRUE	0.991285	0.894604	bmi	idlce_p	783	0.996992	0.181879	0.114404	0.010019	-0.0208399	0.00708385	-2.94188	0.00336077	-0.0208399	0.00683447	-3.04923	0.0022943	bmi	Yengo_Weighted_GRS	0.902904	3.08431	0.603235	3.99273e-07	0.0323887	0.902196	2.72449	0.61474	1.07039e-05	0.0242421	idlce_p	Yengo_Weighted_GRS	0.999743	-0.178669	0.125482	0.154886	0.00258916	0.997861	-0.215653	0.122422	0.0785451	0.00361818	bmi	idlce_p	783	0.997048	0.181879	0.0359577	5.04144	17	765	1.67367e-10	19.6421	1	765	1.07039e-05	1.7416	1	764	0.187332	-0.0791534	0.0467134	-1.69445	0.0905874	-0.0791534	0.0457795	-1.72902	0.0842097
idlfc_p	postprandial	bmi	Yengo_Weighted_GRS	783	0	0	TRUE	0.994467	0.894604	bmi	idlfc_p	783	0.998201	0.23749	0.10903	0.0428715	-0.0431089	0.00710531	-6.06714	2.04687e-09	-0.0431089	0.00701718	-6.14333	8.08085e-10	bmi	Yengo_Weighted_GRS	0.902904	3.08431	0.603235	3.99273e-07	0.0323887	0.902196	2.72449	0.61474	1.07039e-05	0.0242421	idlfc_p	Yengo_Weighted_GRS	0.999622	-0.259076	0.125303	0.0390064	0.00544392	0.998675	-0.295695	0.124804	0.0180701	0.00680251	bmi	idlfc_p	783	0.996825	0.23749	0.0102883	3.31739	17	765	6.99835e-06	19.6421	1	765	1.07039e-05	2.1802	1	764	0.140208	-0.108532	0.0473312	-2.29304	0.0221163	-0.108532	0.0463428	-2.34195	0.0194392
idltg_p	postprandial	bmi	Yengo_Weighted_GRS	783	0	0	TRUE	0.921194	0.894604	bmi	idltg_p	783	0.998886	0.184806	0.0728087	0.00272515	0.0108687	0.0072483	1.49948	0.134161	0.0108687	0.00835885	1.30026	0.193511	bmi	Yengo_Weighted_GRS	0.902904	3.08431	0.603235	3.99273e-07	0.0323887	0.902196	2.72449	0.61474	1.07039e-05	0.0242421	idltg_p	Yengo_Weighted_GRS	0.999934	-0.00441729	0.125645	0.971964	1.5826e-06	0.998981	-0.0749874	0.124968	0.548648	0.00043748	bmi	idltg_p	783	0.998264	0.184806	0.0388054	3.30157	17	765	7.68374e-06	19.6421	1	765	1.07039e-05	0.720079	1	764	0.396384	-0.0275235	0.0466444	-0.590071	0.555318	-0.0275235	0.0457458	-0.601661	0.547578
lldlp_p	postprandial	bmi	Yengo_Weighted_GRS	783	0	0	TRUE	0.987903	0.894604	bmi	lldlp_p	783	0.998079	0.248479	0.0883357	0.0158104	-0.026179	0.00718735	-3.64238	0.000288351	-0.026179	0.00735367	-3.56	0.00037086	bmi	Yengo_Weighted_GRS	0.902904	3.08431	0.603235	3.99273e-07	0.0323887	0.902196	2.72449	0.61474	1.07039e-05	0.0242421	lldlp_p	Yengo_Weighted_GRS	0.99971	-0.192476	0.125456	0.125384	0.00300476	0.998486	-0.245411	0.124517	0.0490959	0.00468563	bmi	lldlp_p	783	0.997649	0.248479	-0.00585205	3.45428	17	765	3.10468e-06	19.6421	1	765	1.07039e-05	2.03204	1	764	0.154422	-0.0900759	0.0477156	-1.88776	0.0594358	-0.0900759	0.0466471	-1.93101	0.0538514
lldll_p	postprandial	bmi	Yengo_Weighted_GRS	783	0	0	TRUE	0.988526	0.894604	bmi	lldll_p	783	0.998232	0.2515	0.0900016	0.0174342	-0.0274905	0.00718078	-3.82835	0.000139554	-0.0274905	0.00731537	-3.75792	0.000171334	bmi	Yengo_Weighted_GRS	0.902904	3.08431	0.603235	3.99273e-07	0.0323887	0.902196	2.72449	0.61474	1.07039e-05	0.0242421	lldll_p	Yengo_Weighted_GRS	0.999729	-0.199823	0.125441	0.111574	0.00323854	0.998562	-0.250342	0.124502	0.0447025	0.00487581	bmi	lldll_p	783	0.99756	0.2515	-0.00566085	3.46533	17	765	2.90645e-06	19.6421	1	765	1.07039e-05	2.06773	1	764	0.150855	-0.0918857	0.0477111	-1.92588	0.0544901	-0.0918857	0.0466187	-1.97101	0.0490833
lldlpl_p	postprandial	bmi	Yengo_Weighted_GRS	783	0	0	TRUE	0.988718	0.894604	bmi	lldlpl_p	783	0.99796	0.304944	0.0909503	0.0157276	-0.0261104	0.00717704	-3.63805	0.000293157	-0.0261104	0.00734766	-3.55357	0.000380045	bmi	Yengo_Weighted_GRS	0.902904	3.08431	0.603235	3.99273e-07	0.0323887	0.902196	2.72449	0.61474	1.07039e-05	0.0242421	lldlpl_p	Yengo_Weighted_GRS	0.999724	-0.194305	0.125453	0.121826	0.00306216	0.998416	-0.245879	0.124334	0.0483363	0.00470352	bmi	lldlpl_p	783	0.997735	0.304944	-0.00394746	3.58254	17	765	1.43968e-06	19.6421	1	765	1.07039e-05	2.0533	1	764	0.152285	-0.0902476	0.0476704	-1.89316	0.0587141	-0.0902476	0.0465247	-1.93978	0.0527738
lldlc_p	postprandial	bmi	Yengo_Weighted_GRS	783	0	0	TRUE	0.989408	0.894604	bmi	lldlc_p	783	0.997774	0.260071	0.0940532	0.018404	-0.0282448	0.00716478	-3.94217	8.81502e-05	-0.0282448	0.00720474	-3.92031	8.84366e-05	bmi	Yengo_Weighted_GRS	0.902904	3.08431	0.603235	3.99273e-07	0.0323887	0.902196	2.72449	0.61474	1.07039e-05	0.0242421	lldlc_p	Yengo_Weighted_GRS	0.999753	-0.202446	0.125436	0.106945	0.00332412	0.998427	-0.250532	0.124293	0.0441856	0.00488322	bmi	lldlc_p	783	0.997408	0.260071	0.000413566	3.62546	17	765	1.11168e-06	19.6421	1	765	1.07039e-05	2.03297	1	764	0.154328	-0.0919554	0.0475668	-1.93319	0.053582	-0.0919554	0.0463705	-1.98306	0.0477182
lldlce_p	postprandial	bmi	Yengo_Weighted_GRS	783	0	0	TRUE	0.988149	0.894604	bmi	lldlce_p	783	0.997596	0.242503	0.0917253	0.0130914	-0.0238218	0.00717398	-3.32059	0.000940867	-0.0238218	0.00724274	-3.28906	0.00100521	bmi	Yengo_Weighted_GRS	0.902904	3.08431	0.603235	3.99273e-07	0.0323887	0.902196	2.72449	0.61474	1.07039e-05	0.0242421	lldlce_p	Yengo_Weighted_GRS	0.999747	-0.187328	0.125466	0.135826	0.0028462	0.99838	-0.238135	0.124123	0.0554149	0.00441191	bmi	lldlce_p	783	0.997584	0.242503	-0.00154066	3.73131	17	765	5.85923e-07	19.6421	1	765	1.07039e-05	2.01963	1	764	0.155685	-0.0874053	0.0476133	-1.83573	0.0667851	-0.0874053	0.0463222	-1.8869	0.0595525
lldlfc_p	postprandial	bmi	Yengo_Weighted_GRS	783	0	0	TRUE	0.99372	0.894604	bmi	lldlfc_p	783	0.998103	0.207219	0.103371	0.0382446	-0.0407162	0.00712784	-5.71227	1.59619e-08	-0.0407162	0.00710812	-5.72812	1.01549e-08	bmi	Yengo_Weighted_GRS	0.902904	3.08431	0.603235	3.99273e-07	0.0323887	0.902196	2.72449	0.61474	1.07039e-05	0.0242421	lldlfc_p	Yengo_Weighted_GRS	0.999683	-0.253525	0.125317	0.0434061	0.00521316	0.998788	-0.293268	0.124881	0.0191089	0.00669127	bmi	lldlfc_p	783	0.997012	0.207219	4.39236e-05	3.23193	17	765	1.15754e-05	19.6421	1	765	1.07039e-05	2.26729	1	764	0.132544	-0.107641	0.0475756	-2.26253	0.0239442	-0.107641	0.0463132	-2.3242	0.0203756
lldltg_p	postprandial	bmi	Yengo_Weighted_GRS	783	0	0	TRUE	0.954578	0.894604	bmi	lldltg_p	783	0.998508	0.269968	0.0789278	0.00562852	-0.0156199	0.00722434	-2.16213	0.0309179	-0.0156199	0.00787537	-1.98339	0.0473237	bmi	Yengo_Weighted_GRS	0.902904	3.08431	0.603235	3.99273e-07	0.0323887	0.902196	2.72449	0.61474	1.07039e-05	0.0242421	lldltg_p	Yengo_Weighted_GRS	0.999808	-0.116368	0.125576	0.354381	0.00109832	0.998467	-0.182397	0.124607	0.143664	0.00258832	bmi	lldltg_p	783	0.99679	0.269968	0.0181516	3.47807	17	765	2.69343e-06	19.6421	1	765	1.07039e-05	1.29657	1	764	0.255198	-0.0669473	0.0471428	-1.42009	0.155988	-0.0669473	0.0465957	-1.43677	0.151192
mldlp_p	postprandial	bmi	Yengo_Weighted_GRS	782	0	0	TRUE	0.986583	0.894766	bmi	mldlp_p	782	0.997898	0.217425	0.0851582	0.0121141	-0.0229084	0.00720238	-3.18067	0.0015287	-0.0229084	0.0074889	-3.05898	0.00222093	bmi	Yengo_Weighted_GRS	0.903002	3.06075	0.604471	5.13967e-07	0.0318246	0.902217	2.70795	0.616034	1.26005e-05	0.0238999	mldlp_p	Yengo_Weighted_GRS	0.999737	-0.187184	0.125679	0.136792	0.00283584	0.998525	-0.244873	0.124685	0.0499007	0.00465618	bmi	mldlp_p	782	0.99753	0.217425	-0.0200746	3.42322	17	764	3.73859e-06	19.3228	1	764	1.26005e-05	2.22624	1	763	0.136097	-0.0904273	0.0484233	-1.86744	0.0622235	-0.0904273	0.0471873	-1.91635	0.0556937
mldll_p	postprandial	bmi	Yengo_Weighted_GRS	782	0	0	TRUE	0.98671	0.894766	bmi	mldll_p	782	0.997838	0.223068	0.0868385	0.0124415	-0.0232159	0.00719577	-3.22633	0.00130729	-0.0232159	0.00744071	-3.12013	0.00180773	bmi	Yengo_Weighted_GRS	0.903002	3.06075	0.604471	5.13967e-07	0.0318246	0.902217	2.70795	0.616034	1.26005e-05	0.0238999	mldll_p	Yengo_Weighted_GRS	0.999748	-0.189632	0.125675	0.131727	0.00291048	0.998415	-0.246147	0.12459	0.0485538	0.00470477	bmi	mldll_p	782	0.997481	0.223068	-0.0189034	3.48897	17	764	2.52545e-06	19.3228	1	764	1.26005e-05	2.24117	1	763	0.134793	-0.090898	0.0483955	-1.87823	0.0607299	-0.090898	0.0471501	-1.92784	0.0542451
mldlpl_p	postprandial	bmi	Yengo_Weighted_GRS	782	0	0	TRUE	0.983813	0.894766	bmi	mldlpl_p	782	0.998003	0.239558	0.0859018	0.0030842	-0.011559	0.00719946	-1.60554	0.108788	-0.011559	0.00764511	-1.51195	0.130547	bmi	Yengo_Weighted_GRS	0.903002	3.06075	0.604471	5.13967e-07	0.0318246	0.902217	2.70795	0.616034	1.26005e-05	0.0238999	mldlpl_p	Yengo_Weighted_GRS	0.999775	-0.14005	0.125758	0.265775	0.00158748	0.998459	-0.200915	0.124126	0.105938	0.00313454	bmi	mldlpl_p	782	0.9978	0.239558	-0.00465925	3.84488	17	764	2.93822e-07	19.3228	1	764	1.26005e-05	1.91664	1	763	0.166632	-0.0741945	0.048056	-1.54392	0.123022	-0.0741945	0.0469356	-1.58077	0.114344
mldlc_p	postprandial	bmi	Yengo_Weighted_GRS	783	0	0	TRUE	0.9887	0.894604	bmi	mldlc_p	783	0.997914	0.205921	0.0907016	0.0154691	-0.025895	0.00717802	-3.60753	0.000329211	-0.025895	0.00734977	-3.52323	0.000426313	bmi	Yengo_Weighted_GRS	0.902904	3.08431	0.603235	3.99273e-07	0.0323887	0.902196	2.72449	0.61474	1.07039e-05	0.0242421	mldlc_p	Yengo_Weighted_GRS	0.999744	-0.202775	0.125435	0.106375	0.00333492	0.998559	-0.256497	0.124305	0.0394072	0.00511855	bmi	mldlc_p	783	0.997203	0.205921	-0.0167574	3.5562	17	765	1.68662e-06	19.6421	1	765	1.07039e-05	2.32528	1	764	0.127701	-0.0941451	0.0479736	-1.96244	0.0500739	-0.0941451	0.0466722	-2.01715	0.0440283
mldlce_p	postprandial	bmi	Yengo_Weighted_GRS	783	0	0	TRUE	0.988696	0.894604	bmi	mldlce_p	783	0.997929	0.175331	0.0880611	0.0143764	-0.0249636	0.00718844	-3.47274	0.000544119	-0.0249636	0.0073451	-3.39867	0.000677143	bmi	Yengo_Weighted_GRS	0.902904	3.08431	0.603235	3.99273e-07	0.0323887	0.902196	2.72449	0.61474	1.07039e-05	0.0242421	mldlce_p	Yengo_Weighted_GRS	0.999739	-0.199444	0.125442	0.112255	0.00322628	0.998517	-0.252912	0.12442	0.0424238	0.00497647	bmi	mldlce_p	783	0.997349	0.175331	-0.0181906	3.47651	17	765	2.71862e-06	19.6421	1	765	1.07039e-05	2.2924	1	764	0.130422	-0.0928293	0.0480074	-1.93365	0.0535254	-0.0928293	0.0466542	-1.98973	0.0469763
mldlfc_p	postprandial	bmi	Yengo_Weighted_GRS	781	0	0	TRUE	0.989147	0.89424	bmi	mldlfc_p	781	0.997724	0.215766	0.0988087	0.0195542	-0.0291051	0.00715313	-4.06887	5.21603e-05	-0.0291051	0.00740217	-3.93197	8.42512e-05	bmi	Yengo_Weighted_GRS	0.902508	3.06425	0.604465	4.99048e-07	0.0319355	0.901663	2.71079	0.616023	1.23396e-05	0.0239789	mldlfc_p	Yengo_Weighted_GRS	0.999732	-0.204605	0.125647	0.103841	0.00339249	0.998386	-0.256759	0.124236	0.0390987	0.00512564	bmi	mldlfc_p	781	0.996567	0.215766	-0.000564273	3.78505	17	763	4.2349e-07	19.3641	1	763	1.23396e-05	2.13844	1	762	0.14406	-0.0947173	0.0479088	-1.97703	0.0483976	-0.0947173	0.0467084	-2.02784	0.0429234
mldltg_p	postprandial	bmi	Yengo_Weighted_GRS	783	0	0	TRUE	0.964781	0.894604	bmi	mldltg_p	783	0.998311	0.205457	0.0990577	0.0112927	-0.0221249	0.00714496	-3.09657	0.00202918	-0.0221249	0.00767223	-2.88377	0.00392952	bmi	Yengo_Weighted_GRS	0.902904	3.08431	0.603235	3.99273e-07	0.0323887	0.902196	2.72449	0.61474	1.07039e-05	0.0242421	mldltg_p	Yengo_Weighted_GRS	0.999784	-0.1308	0.125558	0.29785	0.00138763	0.998674	-0.203706	0.123584	0.0996974	0.00322841	bmi	mldltg_p	783	0.995924	0.205457	0.0351244	4.24376	17	765	2.51571e-08	19.6421	1	765	1.07039e-05	1.39457	1	764	0.238002	-0.0747686	0.0467336	-1.59989	0.110036	-0.0747686	0.0464432	-1.60989	0.107834
sldlp_p	postprandial	bmi	Yengo_Weighted_GRS	780	0	0	TRUE	0.987103	0.89448	bmi	sldlp_p	780	0.998012	0.224889	0.0895814	0.0126408	-0.0233927	0.00719176	-3.2527	0.00119348	-0.0233927	0.00755272	-3.09725	0.00195325	bmi	Yengo_Weighted_GRS	0.902716	3.06271	0.604711	5.11014e-07	0.031919	0.901848	2.70825	0.616279	1.26761e-05	0.023945	sldlp_p	Yengo_Weighted_GRS	0.999735	-0.181296	0.125693	0.149602	0.00266693	0.998441	-0.242018	0.124435	0.0521508	0.00455966	bmi	sldlp_p	780	0.997278	0.224889	-0.0109535	3.61355	17	762	1.19745e-06	19.3118	1	762	1.26761e-05	2.13573	1	761	0.144315	-0.0893633	0.0482038	-1.85386	0.0641447	-0.0893633	0.046988	-1.90183	0.0575698
sldll_p	postprandial	bmi	Yengo_Weighted_GRS	780	0	0	TRUE	0.987791	0.89448	bmi	sldll_p	780	0.997873	0.210196	0.0912968	0.0142912	-0.0248729	0.00718498	-3.46179	0.000566495	-0.0248729	0.00752999	-3.30318	0.000955934	bmi	Yengo_Weighted_GRS	0.902716	3.06271	0.604711	5.11014e-07	0.031919	0.901848	2.70825	0.616279	1.26761e-05	0.023945	sldll_p	Yengo_Weighted_GRS	0.999725	-0.189366	0.125678	0.13228	0.00290964	0.998321	-0.247735	0.124416	0.0468178	0.00477761	bmi	sldll_p	780	0.99718	0.210196	-0.0111692	3.62532	17	762	1.11541e-06	19.3118	1	762	1.26761e-05	2.18099	1	761	0.140138	-0.0914742	0.0482089	-1.89745	0.0581459	-0.0914742	0.0469407	-1.94872	0.0516961
sldlpl_p	postprandial	bmi	Yengo_Weighted_GRS	780	0	0	TRUE	0.988406	0.89448	bmi	sldlpl_p	780	0.998072	0.181217	0.0945342	0.00620821	-0.0163936	0.00717217	-2.28573	0.0225438	-0.0163936	0.00754234	-2.17355	0.029739	bmi	Yengo_Weighted_GRS	0.902716	3.06271	0.604711	5.11014e-07	0.031919	0.901848	2.70825	0.616279	1.26761e-05	0.023945	sldlpl_p	Yengo_Weighted_GRS	0.99978	-0.148137	0.125749	0.239143	0.00178059	0.998434	-0.210219	0.123738	0.0897462	0.00344016	bmi	sldlpl_p	780	0.996802	0.181217	0.00793508	4.14618	17	762	4.62213e-08	19.3118	1	762	1.26761e-05	1.84905	1	761	0.174297	-0.0776215	0.0477513	-1.62554	0.104462	-0.0776215	0.0467383	-1.66077	0.0971716
sldlc_p	postprandial	bmi	Yengo_Weighted_GRS	782	0	0	TRUE	0.989578	0.894766	bmi	sldlc_p	782	0.997815	0.163942	0.0932288	0.018843	-0.028571	0.00717054	-3.98449	7.40987e-05	-0.028571	0.00737322	-3.87497	0.000106639	bmi	Yengo_Weighted_GRS	0.903002	3.06075	0.604471	5.13967e-07	0.0318246	0.902217	2.70795	0.616034	1.26005e-05	0.0238999	sldlc_p	Yengo_Weighted_GRS	0.999746	-0.212082	0.125629	0.0917796	0.00364041	0.99841	-0.264564	0.124542	0.0339659	0.00543512	bmi	sldlc_p	782	0.996998	0.163942	-0.0170792	3.52701	17	764	2.0111e-06	19.3228	1	764	1.26005e-05	2.35478	1	763	0.125314	-0.0976989	0.0483521	-2.02057	0.0436726	-0.0976989	0.0470773	-2.07529	0.038294
sldlce_p	postprandial	bmi	Yengo_Weighted_GRS	782	0	0	TRUE	0.989945	0.894766	bmi	sldlce_p	782	0.997925	0.175768	0.0887344	0.018117	-0.0280152	0.00718829	-3.89733	0.000105795	-0.0280152	0.00736613	-3.80324	0.000142814	bmi	Yengo_Weighted_GRS	0.903002	3.06075	0.604471	5.13967e-07	0.0318246	0.902217	2.70795	0.616034	1.26005e-05	0.0238999	sldlce_p	Yengo_Weighted_GRS	0.999737	-0.210708	0.125632	0.0939058	0.00359341	0.998429	-0.263019	0.124801	0.0353988	0.00537183	bmi	sldlce_p	782	0.997271	0.175768	-0.0215266	3.34308	17	764	6.01617e-06	19.3228	1	764	1.26005e-05	2.34213	1	763	0.126332	-0.0971283	0.0484577	-2.00439	0.0453804	-0.0971283	0.0470781	-2.06313	0.0394376
sldlfc_p	postprandial	bmi	Yengo_Weighted_GRS	780	0	0	TRUE	0.990652	0.89448	bmi	sldlfc_p	780	0.997291	0.12893	0.109013	0.020366	-0.0296924	0.0071146	-4.17344	3.34627e-05	-0.0296924	0.00735367	-4.03776	5.3964e-05	bmi	Yengo_Weighted_GRS	0.902716	3.06271	0.604711	5.11014e-07	0.031919	0.901848	2.70825	0.616279	1.26761e-05	0.023945	sldlfc_p	Yengo_Weighted_GRS	0.999665	-0.204731	0.125647	0.103631	0.00340096	0.99793	-0.255507	0.123604	0.0390581	0.0050821	bmi	sldlfc_p	780	0.995748	0.12893	0.0124577	4.25426	17	762	2.36578e-08	19.3118	1	762	1.26761e-05	2.0958	1	761	0.148116	-0.094344	0.0476424	-1.98025	0.0480342	-0.094344	0.04652	-2.02803	0.0429047
sldltg_p	postprandial	bmi	Yengo_Weighted_GRS	783	0	0	TRUE	0.92043	0.894604	bmi	sldltg_p	783	0.998627	0.0312868	0.0883953	0.00376098	0.0127683	0.00718712	1.77655	0.0760392	0.0127683	0.00865205	1.47575	0.14001	bmi	Yengo_Weighted_GRS	0.902904	3.08431	0.603235	3.99273e-07	0.0323887	0.902196	2.72449	0.61474	1.07039e-05	0.0242421	sldltg_p	Yengo_Weighted_GRS	0.999921	0.0204068	0.125643	0.871018	3.37761e-05	0.998707	-0.0597911	0.123997	0.629803	0.000278134	bmi	sldltg_p	783	0.99805	0.0312868	0.0605952	4.06753	17	765	7.48672e-08	19.6421	1	765	1.07039e-05	0.598687	1	764	0.439319	-0.0219458	0.0461126	-0.475917	0.634269	-0.0219458	0.0453662	-0.483747	0.628704
xlhdlp_p	postprandial	bmi	Yengo_Weighted_GRS	775	0	0	TRUE	0.962936	0.900576	bmi	xlhdlp_p	775	0.998551	0.400406	0.162923	0.128611	-0.0757577	0.00702462	-10.7846	2.52594e-25	-0.0757577	0.00789333	-9.59768	8.17666e-22	bmi	Yengo_Weighted_GRS	0.911138	3.15614	0.596566	1.58969e-07	0.0349438	0.910165	2.80324	0.607916	4.69826e-06	0.0264054	xlhdlp_p	Yengo_Weighted_GRS	0.999682	-0.274389	0.125727	0.0293792	0.00612389	0.999222	-0.261659	0.127603	0.0406533	0.00533435	bmi	xlhdlp_p	775	0.998424	0.400406	0.155995	2.09177	17	757	0.00604981	21.2635	1	757	4.69826e-06	0.175813	1	756	0.675116	-0.0933416	0.0426736	-2.18734	0.029023	-0.0933416	0.0435222	-2.14469	0.0322956
xlhdll_p	postprandial	bmi	Yengo_Weighted_GRS	775	0	0	TRUE	0.962094	0.900576	bmi	xlhdll_p	775	0.998527	0.387562	0.163984	0.128678	-0.0757776	0.00702017	-10.7943	2.30551e-25	-0.0757776	0.0078892	-9.60524	7.59804e-22	bmi	Yengo_Weighted_GRS	0.911138	3.15614	0.596566	1.58969e-07	0.0349438	0.910165	2.80324	0.607916	4.69826e-06	0.0264054	xlhdll_p	Yengo_Weighted_GRS	0.999691	-0.272581	0.125732	0.030467	0.00604347	0.999179	-0.259835	0.127542	0.0419729	0.00526024	bmi	xlhdll_p	775	0.998361	0.387562	0.157573	2.14424	17	757	0.00465427	21.2635	1	757	4.69826e-06	0.162861	1	756	0.68665	-0.0926909	0.0426336	-2.17413	0.0300048	-0.0926909	0.0434155	-2.13498	0.0330835
xlhdlpl_p	postprandial	bmi	Yengo_Weighted_GRS	775	0	0	TRUE	0.978338	0.900576	bmi	xlhdlpl_p	775	0.998512	0.108096	0.152361	0.121156	-0.0735294	0.0070688	-10.402	8.88858e-24	-0.0735294	0.00794873	-9.25045	2.23545e-20	bmi	Yengo_Weighted_GRS	0.911138	3.15614	0.596566	1.58969e-07	0.0349438	0.910165	2.80324	0.607916	4.69826e-06	0.0264054	xlhdlpl_p	Yengo_Weighted_GRS	0.999597	-0.279392	0.125713	0.0265406	0.00634927	0.998914	-0.265067	0.1278	0.0384107	0.00547419	bmi	xlhdlpl_p	775	0.998197	0.108096	0.142453	1.90462	17	757	0.0149724	21.2635	1	757	4.69826e-06	0.248314	1	756	0.618409	-0.0945571	0.0430146	-2.19826	0.0282326	-0.0945571	0.0444109	-2.12914	0.0335646
xlhdlc_p	postprandial	bmi	Yengo_Weighted_GRS	775	0	0	TRUE	0.953617	0.900576	bmi	xlhdlc_p	775	0.998644	0.700864	0.176642	0.126669	-0.0751837	0.00696682	-10.7917	2.36254e-25	-0.0751837	0.00769776	-9.76696	1.56062e-22	bmi	Yengo_Weighted_GRS	0.911138	3.15614	0.596566	1.58969e-07	0.0349438	0.910165	2.80324	0.607916	4.69826e-06	0.0264054	xlhdlc_p	Yengo_Weighted_GRS	0.999672	-0.258483	0.125771	0.0401954	0.00543452	0.999248	-0.248965	0.126593	0.049587	0.00482933	bmi	xlhdlc_p	775	0.998399	0.700864	0.172479	2.94892	17	757	5.99069e-05	21.2635	1	757	4.69826e-06	0.107379	1	756	0.743239	-0.0888133	0.0422548	-2.10185	0.0358962	-0.0888133	0.0423892	-2.09519	0.0364861
xlhdlce_p	postprandial	bmi	Yengo_Weighted_GRS	775	0	0	TRUE	0.954562	0.900576	bmi	xlhdlce_p	775	0.998861	0.708798	0.180836	0.128003	-0.0755784	0.00694906	-10.8761	1.06354e-25	-0.0755784	0.0075831	-9.96669	2.13206e-23	bmi	Yengo_Weighted_GRS	0.911138	3.15614	0.596566	1.58969e-07	0.0349438	0.910165	2.80324	0.607916	4.69826e-06	0.0264054	xlhdlce_p	Yengo_Weighted_GRS	0.999677	-0.259524	0.125768	0.0393972	0.00547834	0.999313	-0.252732	0.126391	0.0459	0.00497657	bmi	xlhdlce_p	775	0.998496	0.708798	0.176073	3.12435	17	757	2.18002e-05	21.2635	1	757	4.69826e-06	0.123486	1	756	0.725382	-0.090157	0.0421629	-2.1383	0.0328118	-0.090157	0.0422643	-2.13317	0.0332316
xlhdlfc_p	postprandial	bmi	Yengo_Weighted_GRS	775	0	0	TRUE	0.955471	0.900576	bmi	xlhdlfc_p	775	0.998756	0.626009	0.163463	0.120728	-0.0733995	0.00702236	-10.4523	5.59556e-24	-0.0733995	0.00788768	-9.30559	1.33254e-20	bmi	Yengo_Weighted_GRS	0.911138	3.15614	0.596566	1.58969e-07	0.0349438	0.910165	2.80324	0.607916	4.69826e-06	0.0264054	xlhdlfc_p	Yengo_Weighted_GRS	0.999724	-0.269634	0.12574	0.0323142	0.00591351	0.999105	-0.254746	0.127061	0.0453282	0.00505623	bmi	xlhdlfc_p	775	0.998551	0.626009	0.156619	2.5233	17	757	0.000641154	21.2635	1	757	4.69826e-06	0.173776	1	756	0.676896	-0.0908757	0.0426578	-2.13034	0.0334652	-0.0908757	0.0428318	-2.12169	0.0341884
xlhdltg_p	postprandial	bmi	Yengo_Weighted_GRS	776	0	0	TRUE	0.980281	0.900897	bmi	xlhdltg_p	776	0.998528	0.629757	0.0818354	0.0154833	-0.0262956	0.00735489	-3.57525	0.000372067	-0.0262956	0.00734001	-3.5825	0.000340323	bmi	Yengo_Weighted_GRS	0.911435	3.1543	0.59631	1.5961e-07	0.0348897	0.910359	2.79996	0.607685	4.7781e-06	0.0263346	xlhdltg_p	Yengo_Weighted_GRS	0.999843	-0.0813664	0.126078	0.518882	0.00053782	0.998625	-0.131358	0.125721	0.29643	0.00134273	bmi	xlhdltg_p	776	0.998629	0.629757	0.0723158	3.25368	17	758	1.02328e-05	21.2299	1	758	4.7781e-06	0.219885	1	757	0.639262	-0.0469142	0.0447894	-1.04744	0.295231	-0.0469142	0.045078	-1.04073	0.298331
lhdlp_p	postprandial	bmi	Yengo_Weighted_GRS	772	0	0	TRUE	0.98793	0.898719	bmi	lhdlp_p	772	0.998562	0.0650064	0.129473	0.108588	-0.0696893	0.00718588	-9.69809	4.89416e-21	-0.0696893	0.00786088	-8.86534	7.6274e-19	bmi	Yengo_Weighted_GRS	0.908845	3.06225	0.59786	3.82347e-07	0.032949	0.907695	2.73899	0.609243	8.02371e-06	0.0252759	lhdlp_p	Yengo_Weighted_GRS	0.999655	-0.25387	0.126181	0.0445726	0.0052296	0.999243	-0.252589	0.128861	0.050345	0.00496407	bmi	lhdlp_p	772	0.997772	0.0650064	0.118123	1.30002	17	754	0.184784	20.2115	1	754	8.02371e-06	0.263257	1	753	0.608042	-0.0922197	0.0447634	-2.06016	0.039726	-0.0922197	0.0465189	-1.98241	0.0477955
lhdll_p	postprandial	bmi	Yengo_Weighted_GRS	772	0	0	TRUE	0.987936	0.898719	bmi	lhdll_p	772	0.998621	0.0556485	0.129807	0.108621	-0.0696998	0.0071845	-9.70141	4.7548e-21	-0.0696998	0.00785752	-8.87045	7.28481e-19	bmi	Yengo_Weighted_GRS	0.908845	3.06225	0.59786	3.82347e-07	0.032949	0.907695	2.73899	0.609243	8.02371e-06	0.0252759	lhdll_p	Yengo_Weighted_GRS	0.999629	-0.255167	0.126178	0.0434921	0.00528316	0.999103	-0.253486	0.128839	0.0494961	0.0049994	bmi	lhdll_p	772	0.997934	0.0556485	0.118136	1.317	17	754	0.174134	20.2115	1	754	8.02371e-06	0.270826	1	753	0.602931	-0.0925473	0.0447631	-2.06749	0.0390285	-0.0925473	0.0466609	-1.9834	0.047685
lhdlpl_p	postprandial	bmi	Yengo_Weighted_GRS	772	0	0	TRUE	0.991786	0.898719	bmi	lhdlpl_p	772	0.998489	0.0464691	0.126668	0.102924	-0.0678474	0.00719745	-9.42659	5.08105e-20	-0.0678474	0.00774716	-8.75771	1.99257e-18	bmi	Yengo_Weighted_GRS	0.908845	3.06225	0.59786	3.82347e-07	0.032949	0.907695	2.73899	0.609243	8.02371e-06	0.0252759	lhdlpl_p	Yengo_Weighted_GRS	0.999628	-0.254111	0.12618	0.0443706	0.00523951	0.999272	-0.254844	0.128666	0.0479924	0.00505311	bmi	lhdlpl_p	772	0.997636	0.0464691	0.112475	1.43911	17	754	0.111134	20.2115	1	754	8.02371e-06	0.328197	1	753	0.566894	-0.093043	0.0449065	-2.07193	0.0386116	-0.093043	0.04636	-2.00697	0.0451097
lhdlc_p	postprandial	bmi	Yengo_Weighted_GRS	772	0	0	TRUE	0.986375	0.898719	bmi	lhdlc_p	772	0.998799	0.0456903	0.130566	0.10921	-0.0698886	0.00718137	-9.73194	3.64295e-21	-0.0698886	0.00790729	-8.83851	9.70052e-19	bmi	Yengo_Weighted_GRS	0.908845	3.06225	0.59786	3.82347e-07	0.032949	0.907695	2.73899	0.609243	8.02371e-06	0.0252759	lhdlc_p	Yengo_Weighted_GRS	0.999656	-0.250908	0.126189	0.0471256	0.00510828	0.99939	-0.245924	0.128847	0.0566866	0.00470558	bmi	lhdlc_p	772	0.998336	0.0456903	0.121713	1.31605	17	754	0.174718	20.2115	1	754	8.02371e-06	0.205575	1	753	0.650389	-0.0897866	0.0446722	-2.0099	0.0447977	-0.0897866	0.0465097	-1.93049	0.0539206
lhdlce_p	postprandial	bmi	Yengo_Weighted_GRS	772	0	0	TRUE	0.985985	0.898719	bmi	lhdlce_p	772	0.998985	0.050901	0.129747	0.108741	-0.0697382	0.00718475	-9.70641	4.55176e-21	-0.0697382	0.00791254	-8.81362	1.21165e-18	bmi	Yengo_Weighted_GRS	0.908845	3.06225	0.59786	3.82347e-07	0.032949	0.907695	2.73899	0.609243	8.02371e-06	0.0252759	lhdlce_p	Yengo_Weighted_GRS	0.999638	-0.245696	0.126202	0.0519162	0.00489825	0.999447	-0.240165	0.128885	0.0627931	0.00448776	bmi	lhdlce_p	772	0.998497	0.050901	0.122547	1.28867	17	754	0.192174	20.2115	1	754	8.02371e-06	0.167049	1	753	0.682864	-0.0876838	0.044651	-1.96376	0.0499249	-0.0876838	0.0464697	-1.8869	0.0595571
lhdlfc_p	postprandial	bmi	Yengo_Weighted_GRS	772	0	0	TRUE	0.987957	0.898719	bmi	lhdlfc_p	772	0.998976	0.0611139	0.134218	0.111218	-0.0705281	0.00716627	-9.84168	1.39111e-21	-0.0705281	0.00791005	-8.91626	4.82288e-19	bmi	Yengo_Weighted_GRS	0.908845	3.06225	0.59786	3.82347e-07	0.032949	0.907695	2.73899	0.609243	8.02371e-06	0.0252759	lhdlfc_p	Yengo_Weighted_GRS	0.99956	-0.259987	0.126165	0.0396677	0.00548463	0.998918	-0.257009	0.12871	0.0462043	0.00513935	bmi	lhdlfc_p	772	0.998289	0.0611139	0.122074	1.42162	17	754	0.11879	20.2115	1	754	8.02371e-06	0.283236	1	753	0.594745	-0.0938337	0.044663	-2.10093	0.0359788	-0.0938337	0.0463753	-2.02336	0.0433888
lhdltg_p	postprandial	bmi	Yengo_Weighted_GRS	771	0	0	TRUE	0.967158	0.898179	bmi	lhdltg_p	771	0.998411	0.733663	0.110173	0.0993167	-0.0666494	0.0072701	-9.1676	4.52789e-19	-0.0666494	0.00774246	-8.6083	7.41543e-18	bmi	Yengo_Weighted_GRS	0.908341	3.06569	0.597827	3.7083e-07	0.0330655	0.907124	2.74183	0.609215	7.84811e-06	0.0253613	lhdltg_p	Yengo_Weighted_GRS	0.999683	-0.251095	0.12619	0.046964	0.00512239	0.999442	-0.264359	0.129494	0.0415524	0.00544443	bmi	lhdltg_p	771	0.997802	0.733663	0.0903621	0.793762	17	753	0.701625	20.2554	1	753	7.84811e-06	0.450638	1	752	0.502238	-0.0964167	0.0454164	-2.12295	0.0340839	-0.0964167	0.0479889	-2.00914	0.0448783
mhdlp_p	postprandial	bmi	Yengo_Weighted_GRS	782	0	0	TRUE	0.990299	0.893315	bmi	mhdlp_p	782	0.998482	0.452739	0.0704889	0.0168607	-0.0270651	0.0072703	-3.72269	0.000211591	-0.0270651	0.0074879	-3.61451	0.000300918	bmi	Yengo_Weighted_GRS	0.90202	3.05509	0.602926	5.04663e-07	0.0318684	0.901427	2.69904	0.614401	1.27606e-05	0.0238641	mhdlp_p	Yengo_Weighted_GRS	0.999782	-0.13795	0.125606	0.272426	0.00154402	0.998464	-0.142302	0.12604	0.259242	0.00157634	bmi	mhdlp_p	782	0.998203	0.452739	0.0553355	2.62629	17	764	0.000364793	19.2981	1	764	1.27606e-05	0.314327	1	763	0.575202	-0.0527233	0.046695	-1.1291	0.259209	-0.0527233	0.0464027	-1.13621	0.256224
mhdll_p	postprandial	bmi	Yengo_Weighted_GRS	780	0	0	TRUE	0.991445	0.893716	bmi	mhdll_p	780	0.998519	0.461014	0.0713071	0.0196833	-0.0292235	0.00727179	-4.01875	6.43175e-05	-0.0292235	0.0074202	-3.93837	8.20385e-05	bmi	Yengo_Weighted_GRS	0.902323	3.02976	0.604405	6.64642e-07	0.0312878	0.901632	2.67986	0.615949	1.54127e-05	0.0234895	mhdll_p	Yengo_Weighted_GRS	0.999766	-0.143948	0.125813	0.252916	0.00167978	0.99848	-0.148013	0.126373	0.241871	0.00170425	bmi	mhdll_p	780	0.998161	0.461014	0.0557169	2.53139	17	762	0.000612681	18.9293	1	762	1.54127e-05	0.317486	1	761	0.573289	-0.0552315	0.0470972	-1.17271	0.241277	-0.0552315	0.0469098	-1.1774	0.239404
mhdlpl_p	postprandial	bmi	Yengo_Weighted_GRS	782	0	0	TRUE	0.989546	0.893315	bmi	mhdlpl_p	782	0.997916	0.364331	0.0833247	0.0186875	-0.0284936	0.00721993	-3.94652	8.66056e-05	-0.0284936	0.00747361	-3.81256	0.000137534	bmi	Yengo_Weighted_GRS	0.90202	3.05509	0.602926	5.04663e-07	0.0318684	0.901427	2.69904	0.614401	1.27606e-05	0.0238641	mhdlpl_p	Yengo_Weighted_GRS	0.999776	-0.137092	0.125608	0.275422	0.00152487	0.998337	-0.142875	0.125303	0.254546	0.00158905	bmi	mhdlpl_p	782	0.997597	0.364331	0.069574	3.19884	17	764	1.40607e-05	19.2981	1	764	1.27606e-05	0.289214	1	763	0.590882	-0.0529354	0.0463417	-1.14228	0.253694	-0.0529354	0.0461115	-1.14799	0.251333
mhdlc_p	postprandial	bmi	Yengo_Weighted_GRS	779	0	0	TRUE	0.996441	0.893187	bmi	mhdlc_p	779	0.998464	0.408176	0.0660085	0.0287826	-0.0353373	0.00729704	-4.84268	1.5521e-06	-0.0353373	0.00739726	-4.77707	1.77866e-06	bmi	Yengo_Weighted_GRS	0.901827	3.03328	0.604401	6.45461e-07	0.0313979	0.901103	2.68291	0.61596	1.50846e-05	0.0235711	mhdlc_p	Yengo_Weighted_GRS	0.999728	-0.174877	0.125764	0.16477	0.00248229	0.998877	-0.171074	0.127296	0.17938	0.00227953	bmi	mhdlc_p	779	0.997952	0.408176	0.0473823	1.85641	17	761	0.0187484	18.9717	1	761	1.50846e-05	0.378035	1	760	0.538841	-0.0637642	0.0472521	-1.34945	0.177595	-0.0637642	0.0466354	-1.36729	0.171938
mhdlce_p	postprandial	bmi	Yengo_Weighted_GRS	779	0	0	TRUE	0.996656	0.893187	bmi	mhdlce_p	779	0.998529	0.41158	0.0617562	0.0273283	-0.0344329	0.00731363	-4.70804	2.97178e-06	-0.0344329	0.00741241	-4.64531	3.39574e-06	bmi	Yengo_Weighted_GRS	0.901827	3.03328	0.604401	6.45461e-07	0.0313979	0.901103	2.68291	0.61596	1.50846e-05	0.0235711	mhdlce_p	Yengo_Weighted_GRS	0.999742	-0.169935	0.125773	0.177048	0.00234397	0.99898	-0.164332	0.127493	0.197807	0.00210342	bmi	mhdlce_p	779	0.998044	0.41158	0.0451782	1.71269	17	761	0.0359083	18.9717	1	761	1.50846e-05	0.334923	1	760	0.562946	-0.0612514	0.0473067	-1.29477	0.195791	-0.0612514	0.0464875	-1.31759	0.188038
mhdlfc_p	postprandial	bmi	Yengo_Weighted_GRS	779	0	0	TRUE	0.995679	0.893187	bmi	mhdlfc_p	779	0.998211	0.351613	0.0839071	0.0334578	-0.0380992	0.00722679	-5.27195	1.76018e-07	-0.0380992	0.0074089	-5.14236	2.71305e-07	bmi	Yengo_Weighted_GRS	0.901827	3.03328	0.604401	6.45461e-07	0.0313979	0.901103	2.68291	0.61596	1.50846e-05	0.0235711	mhdlfc_p	Yengo_Weighted_GRS	0.999736	-0.183278	0.125749	0.145385	0.0027265	0.998579	-0.184745	0.126392	0.144238	0.00265845	bmi	mhdlfc_p	779	0.997381	0.351613	0.0620968	2.53476	17	761	0.000601804	18.9717	1	761	1.50846e-05	0.451352	1	760	0.501898	-0.0688601	0.0468857	-1.46868	0.142333	-0.0688601	0.0465515	-1.47922	0.139494
mhdltg_p	postprandial	bmi	Yengo_Weighted_GRS	780	0	0	TRUE	0.921591	0.89448	bmi	mhdltg_p	780	0.998958	0.213082	0.130203	0.0665955	0.0536926	0.00702949	7.6382	6.61386e-14	0.0536926	0.00818941	6.55634	5.51427e-11	bmi	Yengo_Weighted_GRS	0.902716	3.06271	0.604711	5.11014e-07	0.031919	0.901848	2.70825	0.616279	1.26761e-05	0.023945	mhdltg_p	Yengo_Weighted_GRS	0.999613	0.22608	0.1256	0.0722479	0.00414726	0.999134	0.181866	0.125469	0.147612	0.00257477	bmi	mhdltg_p	780	0.998952	0.213082	0.126018	3.39426	17	762	4.44752e-06	19.3118	1	762	1.26761e-05	0.0928072	1	761	0.760721	0.0671524	0.0448195	1.49829	0.134473	0.0671524	0.0443608	1.51378	0.130496
shdlp_p	postprandial	bmi	Yengo_Weighted_GRS	778	0	0	TRUE	0.987697	0.893243	bmi	shdlp_p	778	0.998817	0.399963	0.0839561	0.0142744	0.0248699	0.00722679	3.44135	0.000610457	0.0248699	0.0076694	3.24274	0.00118384	bmi	Yengo_Weighted_GRS	0.901766	3.04423	0.606141	6.33852e-07	0.0314814	0.900957	2.69832	0.617437	1.41393e-05	0.0237549	shdlp_p	Yengo_Weighted_GRS	0.999875	0.0608981	0.126189	0.629519	0.000300037	0.998722	0.0347248	0.125508	0.782105	9.36945e-05	bmi	shdlp_p	778	0.99882	0.399963	0.0806323	3.39295	17	760	4.48887e-06	19.0986	1	760	1.41393e-05	0.0692133	1	759	0.792557	0.012869	0.046241	0.278304	0.780855	0.012869	0.0446244	0.288386	0.77313
shdll_p	postprandial	bmi	Yengo_Weighted_GRS	778	0	0	TRUE	0.987603	0.893243	bmi	shdll_p	778	0.998643	0.421785	0.0758963	0.0090407	0.0197923	0.00725852	2.72676	0.00654331	0.0197923	0.00776149	2.55006	0.0107705	bmi	Yengo_Weighted_GRS	0.901766	3.04423	0.606141	6.33852e-07	0.0314814	0.900957	2.69832	0.617437	1.41393e-05	0.0237549	shdll_p	Yengo_Weighted_GRS	0.999901	0.0352887	0.126201	0.779842	0.000100748	0.998688	0.0103777	0.125704	0.934226	8.36831e-06	bmi	shdll_p	778	0.998679	0.421785	0.0700278	3.2143	17	760	1.28756e-05	19.0986	1	760	1.41393e-05	0.121146	1	759	0.727892	0.00384599	0.0465069	0.0826972	0.934114	0.00384599	0.0447659	0.0859134	0.931558
shdlpl_p	postprandial	bmi	Yengo_Weighted_GRS	779	0	0	TRUE	0.976512	0.893771	bmi	shdlpl_p	779	0.999216	0.643604	0.0815652	0.0325659	0.0375656	0.0072317	5.19457	2.63693e-07	0.0375656	0.00700562	5.36221	8.22106e-08	bmi	Yengo_Weighted_GRS	0.902262	3.04064	0.606145	6.53017e-07	0.0313699	0.90149	2.69469	0.617427	1.45091e-05	0.0236629	shdlpl_p	Yengo_Weighted_GRS	0.999755	0.162648	0.12607	0.197386	0.00213758	0.999092	0.15954	0.126766	0.208582	0.00197528	bmi	shdlpl_p	779	0.999109	0.643604	0.0707586	2.45561	17	761	0.000921677	19.0478	1	761	1.45091e-05	0.223893	1	760	0.636225	0.0592053	0.0465499	1.27187	0.203808	0.0592053	0.0451653	1.31086	0.1903
shdlc_p	postprandial	bmi	Yengo_Weighted_GRS	778	0	0	TRUE	0.983834	0.893243	bmi	shdlc_p	778	0.999419	0.143706	0.0626595	0.0122527	-0.0230415	0.00731032	-3.15191	0.00168571	-0.0230415	0.00773587	-2.97853	0.00289638	bmi	Yengo_Weighted_GRS	0.901766	3.04423	0.606141	6.33852e-07	0.0314814	0.900957	2.69832	0.617437	1.41393e-05	0.0237549	shdlc_p	Yengo_Weighted_GRS	0.999715	-0.223413	0.125953	0.07649	0.00403818	0.999133	-0.24802	0.126488	0.0502646	0.00477979	bmi	shdlc_p	778	0.998042	0.143706	-0.0468205	2.35682	17	760	0.0015572	19.0986	1	760	1.41393e-05	2.23432	1	759	0.135392	-0.0919165	0.0493422	-1.86284	0.0628707	-0.0919165	0.0485068	-1.89492	0.0584824
shdlce_p	postprandial	bmi	Yengo_Weighted_GRS	778	0	0	TRUE	0.971842	0.893243	bmi	shdlce_p	778	0.998711	0.192813	0.0653373	0.0207021	-0.0299503	0.00729987	-4.10286	4.52165e-05	-0.0299503	0.00757417	-3.95427	7.67691e-05	bmi	Yengo_Weighted_GRS	0.901766	3.04423	0.606141	6.33852e-07	0.0314814	0.900957	2.69832	0.617437	1.41393e-05	0.0237549	shdlce_p	Yengo_Weighted_GRS	0.999727	-0.261736	0.125857	0.0378882	0.00554233	0.998708	-0.285962	0.126769	0.0243679	0.00635406	bmi	shdlce_p	778	0.997246	0.192813	-0.0680618	2.13426	17	760	0.00489081	19.0986	1	760	1.41393e-05	2.73205	1	759	0.0987663	-0.105978	0.0498403	-2.12635	0.0337959	-0.105978	0.0492077	-2.15368	0.0315788
shdlfc_p	postprandial	bmi	Yengo_Weighted_GRS	778	0	0	TRUE	0.974773	0.893243	bmi	shdlfc_p	778	0.999178	0.761625	0.0721996	0.0106788	0.0215108	0.00727302	2.95761	0.00319644	0.0215108	0.0072265	2.97665	0.00291413	bmi	Yengo_Weighted_GRS	0.901766	3.04423	0.606141	6.33852e-07	0.0314814	0.900957	2.69832	0.617437	1.41393e-05	0.0237549	shdlfc_p	Yengo_Weighted_GRS	0.999862	0.0780187	0.126177	0.536539	0.000492453	0.998897	0.0720479	0.126036	0.567732	0.000403345	bmi	shdlfc_p	778	0.999201	0.761625	0.0715778	2.9818	17	760	4.95566e-05	19.0986	1	760	1.41393e-05	0.0127811	1	759	0.910018	0.026701	0.0464681	0.574609	0.565726	0.026701	0.0446156	0.598467	0.549707
shdltg_p	postprandial	bmi	Yengo_Weighted_GRS	783	0	0	TRUE	0.929424	0.894604	bmi	shdltg_p	783	0.998229	0.0122404	0.163363	0.0989226	0.0654832	0.00688525	9.51064	2.39217e-20	0.0654832	0.00789177	8.29766	1.06186e-16	bmi	Yengo_Weighted_GRS	0.902904	3.08431	0.603235	3.99273e-07	0.0323887	0.902196	2.72449	0.61474	1.07039e-05	0.0242421	shdltg_p	Yengo_Weighted_GRS	0.999518	0.285287	0.12523	0.0229893	0.00660119	0.998796	0.238984	0.125078	0.0564194	0.00444342	bmi	shdltg_p	783	0.998025	0.0122404	0.151959	3.65522	17	765	9.28833e-07	19.6421	1	765	1.07039e-05	0.267481	1	764	0.605177	0.0877169	0.0438129	2.00208	0.0456289	0.0877169	0.0437046	2.00704	0.0450966
xxlvldlplpct_p	postprandial	bmi	Yengo_Weighted_GRS	681	0	0	TRUE	0.81203	0.898055	bmi	xxlvldlplpct_p	681	0.998661	0.143393	0.177936	0.016123	0.0259301	0.00719081	3.60601	0.000334293	0.0259301	0.00773278	3.35327	0.00079862	bmi	Yengo_Weighted_GRS	0.904509	2.87728	0.669784	1.99453e-05	0.0264594	0.904316	2.54733	0.68484	0.000216438	0.0197564	xxlvldlplpct_p	Yengo_Weighted_GRS	0.999648	0.221362	0.136017	0.104105	0.00388559	0.99842	0.143992	0.129247	0.265645	0.00156623	bmi	xxlvldlplpct_p	681	0.9978	0.143393	0.155487	7.54491	17	663	2.8998e-17	13.8354	1	663	0.000216438	0.377454	1	662	0.53918	0.0565268	0.0509769	1.10887	0.267888	0.0565268	0.0468112	1.20755	0.227651
xxlvldlcpct_p	postprandial	bmi	Yengo_Weighted_GRS	701	0	0	TRUE	0.908831	0.89732	bmi	xxlvldlcpct_p	701	0.999194	0.269825	0.0488888	0.00387521	0.0127071	0.00761738	1.66818	0.0957386	0.0127071	0.00801656	1.58511	0.112941	bmi	Yengo_Weighted_GRS	0.904646	2.97632	0.658767	7.32763e-06	0.0283738	0.904846	2.61427	0.672436	0.000111043	0.0209431	xxlvldlcpct_p	Yengo_Weighted_GRS	0.999887	0.0513435	0.134159	0.702055	0.000209489	0.999188	0.00525033	0.135613	0.969129	2.09577e-06	bmi	xxlvldlcpct_p	701	0.999199	0.269825	0.0461417	1.89606	17	683	0.015755	15.1147	1	683	0.000111043	0.0435945	1	682	0.834672	0.00200833	0.0518436	0.0387383	0.96911	0.00200833	0.0511763	0.0392434	0.968708
xxlvldlcepct_p	postprandial	bmi	Yengo_Weighted_GRS	700	0	0	TRUE	0.957278	0.897472	bmi	xxlvldlcepct_p	700	0.998916	0.123698	0.0806334	0.000738483	-0.00554331	0.00748947	-0.740147	0.459465	-0.00554331	0.00717288	-0.772816	0.439631	bmi	Yengo_Weighted_GRS	0.904726	2.97411	0.6596	7.63973e-06	0.0283028	0.904905	2.61314	0.673252	0.00011396	0.0209065	xxlvldlcepct_p	Yengo_Weighted_GRS	0.999895	-0.0372773	0.134241	0.781332	0.000110464	0.999031	-0.0664334	0.133156	0.618001	0.000335696	bmi	xxlvldlcepct_p	700	0.998588	0.123698	0.0711358	3.46516	17	682	3.11766e-06	15.065	1	682	0.00011396	0.155438	1	681	0.693515	-0.0254229	0.0512077	-0.496466	0.619726	-0.0254229	0.0504635	-0.503787	0.614573
xxlvldlfcpct_p	postprandial	bmi	Yengo_Weighted_GRS	696	0	0	TRUE	0.842014	0.897441	bmi	xxlvldlfcpct_p	696	0.994116	0.00135471	0.145398	0.0460492	0.0438204	0.00724991	6.04427	2.4772e-09	0.0438204	0.00783175	5.59523	2.20335e-08	bmi	Yengo_Weighted_GRS	0.904697	2.96798	0.66138	8.43208e-06	0.0281993	0.904712	2.59174	0.674656	0.000133724	0.0205652	xxlvldlfcpct_p	Yengo_Weighted_GRS	0.999574	0.243354	0.134292	0.0703992	0.0047094	0.99723	0.193718	0.131951	0.142539	0.00285406	bmi	xxlvldlfcpct_p	696	0.993653	0.00135471	0.122464	4.64491	17	678	2.37755e-09	14.7576	1	678	0.000133724	0.395666	1	677	0.529548	0.0747446	0.0503345	1.48496	0.13802	0.0747446	0.0493676	1.51404	0.130481
xxlvldltgpct_p	postprandial	bmi	Yengo_Weighted_GRS	696	0	0	TRUE	0.84196	0.896653	bmi	xxlvldltgpct_p	696	0.998649	0.234344	0.0551378	0.0109649	-0.0213771	0.00762109	-2.805	0.00517588	-0.0213771	0.0084879	-2.51854	0.0117841	bmi	Yengo_Weighted_GRS	0.903922	2.91363	0.661049	1.21081e-05	0.0272303	0.904197	2.55784	0.67454	0.000162783	0.0200911	xxlvldltgpct_p	Yengo_Weighted_GRS	0.999833	-0.104783	0.134523	0.436288	0.000873485	0.999221	-0.0421679	0.136042	0.756684	0.000135428	bmi	xxlvldltgpct_p	696	0.99878	0.234344	0.0545637	1.86911	17	678	0.0178764	14.3791	1	678	0.000162783	0.00872359	1	677	0.925613	-0.0164857	0.0529	-0.31164	0.75541	-0.0164857	0.0520903	-0.316484	0.751733
xlvldlplpct_p	postprandial	bmi	Yengo_Weighted_GRS	705	0	0	TRUE	0.843881	0.897708	bmi	xlvldlplpct_p	705	0.998488	0.0564608	0.0862875	0.00122492	-0.00719195	0.0074941	-0.959682	0.337553	-0.00719195	0.00727935	-0.987993	0.323156	bmi	Yengo_Weighted_GRS	0.904802	3.03014	0.647046	3.39305e-06	0.0302523	0.90514	2.67307	0.66234	6.05346e-05	0.0224645	xlvldlplpct_p	Yengo_Weighted_GRS	0.999831	0.0816863	0.132944	0.539122	0.000536751	0.998564	0.0404886	0.131713	0.758631	0.00012583	bmi	xlvldlplpct_p	705	0.998712	0.0564608	0.0744698	3.71961	17	687	6.79446e-07	16.2876	1	687	6.05346e-05	0.210418	1	686	0.646585	0.0151469	0.0495618	0.305616	0.75999	0.0151469	0.0471832	0.321023	0.748291
xlvldlcpct_p	postprandial	bmi	Yengo_Weighted_GRS	715	0	0	TRUE	0.905167	0.898936	bmi	xlvldlcpct_p	715	0.998953	0.146654	0.141587	9.85626e-05	0.00203918	0.00720826	0.282894	0.777342	0.00203918	0.00692266	0.294566	0.768326	bmi	Yengo_Weighted_GRS	0.905855	2.98119	0.643823	4.33605e-06	0.0291937	0.906146	2.60005	0.658796	8.72809e-05	0.0211887	xlvldlcpct_p	Yengo_Weighted_GRS	0.999734	0.188319	0.131952	0.153968	0.00284856	0.998805	0.181125	0.126586	0.152921	0.00251436	bmi	xlvldlcpct_p	715	0.999206	0.146654	0.0331963	6.10685	17	697	2.26784e-13	15.5762	1	697	8.72809e-05	1.96952	1	696	0.160944	0.0696623	0.0517413	1.34636	0.178624	0.0696623	0.0507104	1.37373	0.169968
xlvldlcepct_p	postprandial	bmi	Yengo_Weighted_GRS	710	0	0	TRUE	0.938094	0.900169	bmi	xlvldlcepct_p	710	0.998501	0.00125266	0.148865	0.000342575	-0.00379154	0.00718429	-0.527754	0.597839	-0.00379154	0.00663575	-0.57138	0.567742	bmi	Yengo_Weighted_GRS	0.906695	2.96267	0.650366	6.15679e-06	0.0284755	0.907023	2.59558	0.665077	0.000104434	0.0208952	xlvldlcepct_p	Yengo_Weighted_GRS	0.9996	0.231716	0.132855	0.0815723	0.00427816	0.99869	0.229611	0.126793	0.0705893	0.0040161	bmi	xlvldlcepct_p	710	0.998555	0.00125266	-0.0539466	5.89141	17	692	9.04984e-13	15.2309	1	692	0.000104434	3.64314	1	691	0.0567148	0.0884623	0.0544769	1.62385	0.104863	0.0884623	0.053149	1.66442	0.0964814
xlvldlfcpct_p	postprandial	bmi	Yengo_Weighted_GRS	718	0	0	TRUE	0.8566	0.898408	bmi	xlvldlfcpct_p	718	0.999167	0.132534	0.117041	0.00339967	0.011989	0.00730275	1.64171	0.101099	0.011989	0.0075023	1.59804	0.110033	bmi	Yengo_Weighted_GRS	0.905527	2.98047	0.641374	4.00888e-06	0.0292771	0.905574	2.59848	0.656022	8.22904e-05	0.0212414	xlvldlfcpct_p	Yengo_Weighted_GRS	0.999627	0.249858	0.131428	0.0576907	0.00502236	0.999169	0.211865	0.128161	0.0987551	0.00344689	bmi	xlvldlfcpct_p	718	0.998499	0.132534	0.00264691	4.83409	17	700	7.00007e-10	15.6892	1	700	8.22904e-05	2.03567	1	699	0.154093	0.0815343	0.0524206	1.55539	0.120306	0.0815343	0.0506568	1.60954	0.107949
xlvldltgpct_p	postprandial	bmi	Yengo_Weighted_GRS	714	0	0	TRUE	0.890097	0.898418	bmi	xlvldltgpct_p	714	0.999209	0.0847938	0.119972	3.60105e-05	-0.00123219	0.00730144	-0.16876	0.866034	-0.00123219	0.00719134	-0.171344	0.863953	bmi	Yengo_Weighted_GRS	0.905377	2.96567	0.644379	4.94572e-06	0.0288902	0.905639	2.58994	0.659247	9.39509e-05	0.0210351	xlvldltgpct_p	Yengo_Weighted_GRS	0.999803	-0.128145	0.132125	0.332437	0.00131941	0.999135	-0.104555	0.128329	0.415498	0.000838556	bmi	xlvldltgpct_p	714	0.999057	0.0847938	0.0836426	5.396	17	696	2.05923e-11	15.4341	1	696	9.39509e-05	0.636824	1	695	0.425136	-0.0403699	0.0505847	-0.798065	0.425105	-0.0403699	0.0483389	-0.835143	0.403924
lvldlplpct_p	postprandial	bmi	Yengo_Weighted_GRS	747	0	0	TRUE	0.922787	0.896914	bmi	lvldlplpct_p	747	0.998285	0.00176119	0.113645	0.0268165	-0.0338348	0.00720448	-4.69636	3.16497e-06	-0.0338348	0.00691454	-4.89328	9.91672e-07	bmi	Yengo_Weighted_GRS	0.904729	3.06827	0.626168	1.17601e-06	0.0312228	0.904232	2.67601	0.638382	3.10676e-05	0.0227559	lvldlplpct_p	Yengo_Weighted_GRS	0.999743	-0.2074	0.129023	0.108376	0.0034564	0.998465	-0.26702	0.127169	0.0360961	0.00548948	bmi	lvldlplpct_p	747	0.997357	0.00176119	0.0117666	4.00596	17	729	1.13902e-07	17.5717	1	729	3.10676e-05	2.02254	1	728	0.155408	-0.0997832	0.0495858	-2.01233	0.0445523	-0.0997832	0.0484919	-2.05773	0.0399714
lvldlcpct_p	postprandial	bmi	Yengo_Weighted_GRS	751	0	0	TRUE	0.851784	0.895104	bmi	lvldlcpct_p	751	0.999196	0.106839	0.0809065	0.00121036	0.00719387	0.00732207	0.982491	0.326182	0.00719387	0.00680104	1.05776	0.290165	bmi	Yengo_Weighted_GRS	0.902821	2.99096	0.623217	1.92309e-06	0.0298336	0.902094	2.60073	0.635181	4.70215e-05	0.0215791	lvldlcpct_p	Yengo_Weighted_GRS	0.999914	0.035322	0.128523	0.783523	0.000100833	0.999137	0.0154604	0.127431	0.903468	1.84803e-05	bmi	lvldlcpct_p	751	0.999187	0.106839	0.08087	3.73952	17	733	5.74523e-07	16.7647	1	733	4.70215e-05	0.000664837	1	732	0.979436	0.00594464	0.0489674	0.1214	0.903408	0.00594464	0.0485356	0.12248	0.902552
lvldlcepct_p	postprandial	bmi	Yengo_Weighted_GRS	755	0	0	TRUE	0.929812	0.89636	bmi	lvldlcepct_p	755	0.998561	0.00760018	0.120458	0.00969775	-0.0203481	0.00713811	-2.85063	0.00448517	-0.0203481	0.00621977	-3.27152	0.0010697	bmi	Yengo_Weighted_GRS	0.903667	3.02194	0.623285	1.51223e-06	0.0302729	0.903334	2.64932	0.634526	3.33226e-05	0.0223252	lvldlcepct_p	Yengo_Weighted_GRS	0.999837	-0.0985762	0.1285	0.443246	0.00078091	0.998868	-0.0832656	0.125053	0.50572	0.000534606	bmi	lvldlcepct_p	755	0.998378	0.00760018	0.117582	5.46789	17	737	1.18034e-11	17.4329	1	737	3.33226e-05	0.0569289	1	736	0.811484	-0.0314291	0.0470347	-0.668211	0.504208	-0.0314291	0.0464837	-0.676131	0.499169
lvldlfcpct_p	postprandial	bmi	Yengo_Weighted_GRS	753	0	0	TRUE	0.847032	0.895573	bmi	lvldlfcpct_p	753	0.998176	0.260809	0.0933783	0.0309415	0.0363585	0.00725947	5.00842	6.87789e-07	0.0363585	0.00755956	4.80961	1.51227e-06	bmi	Yengo_Weighted_GRS	0.903162	2.98832	0.623154	1.95728e-06	0.0297115	0.902298	2.61084	0.634445	4.30724e-05	0.0217394	lvldlfcpct_p	Yengo_Weighted_GRS	0.99978	0.120242	0.128397	0.349322	0.00116643	0.998764	0.0667096	0.128409	0.603563	0.000344142	bmi	lvldlfcpct_p	753	0.998209	0.260809	0.0906444	2.98492	17	735	4.93258e-05	16.9345	1	735	4.30724e-05	0.0509988	1	734	0.821397	0.0255511	0.0484466	0.527407	0.59807	0.0255511	0.0475544	0.537302	0.591222
lvldltgpct_p	postprandial	bmi	Yengo_Weighted_GRS	750	0	0	TRUE	0.863123	0.894792	bmi	lvldltgpct_p	750	0.999027	0.0291452	0.0667338	8.53664e-07	0.000190748	0.00737165	0.0258759	0.979363	0.000190748	0.00695652	0.0274201	0.978125	bmi	Yengo_Weighted_GRS	0.902633	2.9955	0.624461	1.94499e-06	0.0298447	0.902087	2.61062	0.636372	4.54878e-05	0.0216963	lvldltgpct_p	Yengo_Weighted_GRS	0.99993	-0.00839561	0.128603	0.947966	5.69764e-06	0.999055	0.0214075	0.128369	0.8676	3.54562e-05	bmi	lvldltgpct_p	750	0.998924	0.0291452	0.0652287	3.07559	17	732	2.93421e-05	16.8293	1	732	4.54878e-05	0.0271049	1	731	0.869276	0.00820014	0.0492122	0.166628	0.867709	0.00820014	0.0485344	0.168955	0.865878
mvldlplpct_p	postprandial	bmi	Yengo_Weighted_GRS	778	0	0	TRUE	0.919269	0.895154	bmi	mvldlplpct_p	778	0.998184	0.0583315	0.178108	0.115982	-0.0707815	0.00683479	-10.3561	1.33666e-23	-0.0707815	0.00657748	-10.7612	5.24903e-27	bmi	Yengo_Weighted_GRS	0.903315	3.0683	0.605381	5.02002e-07	0.0320428	0.90232	2.71655	0.61702	1.2223e-05	0.0241012	mvldlplpct_p	Yengo_Weighted_GRS	0.999595	-0.32243	0.12536	0.0102951	0.00845291	0.998822	-0.316397	0.125242	0.0117294	0.00781026	bmi	mvldlplpct_p	778	0.996814	0.0583315	0.129784	3.59289	17	760	1.35831e-06	19.3838	1	760	1.2223e-05	1.1399	1	759	0.286012	-0.11647	0.0445952	-2.61172	0.00918665	-0.11647	0.0454073	-2.56501	0.0105083
mvldlcpct_p	postprandial	bmi	Yengo_Weighted_GRS	776	0	0	TRUE	0.941292	0.894268	bmi	mvldlcpct_p	776	0.99801	0.0457634	0.174039	0.0646398	-0.0529509	0.00687493	-7.70202	4.19109e-14	-0.0529509	0.00590866	-8.96157	3.20098e-19	bmi	Yengo_Weighted_GRS	0.902729	2.99923	0.60683	9.46093e-07	0.030595	0.901903	2.65086	0.618151	2.03245e-05	0.0229533	mvldlcpct_p	Yengo_Weighted_GRS	0.999607	-0.290166	0.125928	0.0214742	0.006813	0.998499	-0.291355	0.122504	0.0176382	0.00659673	bmi	mvldlcpct_p	776	0.998492	0.0457634	0.0992438	5.74189	17	758	1.95066e-12	18.3901	1	758	2.03245e-05	1.66678	1	757	0.197084	-0.109909	0.0466487	-2.35611	0.0187212	-0.109909	0.0472028	-2.32845	0.0201502
mvldlcepct_p	postprandial	bmi	Yengo_Weighted_GRS	776	0	0	TRUE	0.939969	0.894188	bmi	mvldlcepct_p	776	0.998175	0.22483	0.191363	0.0760871	-0.0574288	0.00680012	-8.44527	1.53912e-16	-0.0574288	0.0059162	-9.70704	2.81401e-22	bmi	Yengo_Weighted_GRS	0.902702	3.02153	0.605359	7.41295e-07	0.0311836	0.901807	2.67017	0.616804	1.69853e-05	0.0233747	mvldlcepct_p	Yengo_Weighted_GRS	0.999559	-0.304471	0.125557	0.015538	0.00754016	0.998934	-0.292622	0.12181	0.0165324	0.0066849	bmi	mvldlcepct_p	776	0.997639	0.22483	0.128596	6.24053	17	758	7.95554e-14	18.7407	1	758	1.69853e-05	1.45554	1	757	0.228018	-0.109589	0.0454459	-2.41142	0.0161274	-0.109589	0.0459634	-2.38427	0.0173583
mvldlfcpct_p	postprandial	bmi	Yengo_Weighted_GRS	782	0	0	TRUE	0.914897	0.894064	bmi	mvldlfcpct_p	782	0.997335	0.0973125	0.0783823	0.0271911	0.0343343	0.00723175	4.74772	2.45645e-06	0.0343343	0.00763274	4.4983	6.85002e-06	bmi	Yengo_Weighted_GRS	0.902378	3.06664	0.603693	4.73106e-07	0.0320231	0.901625	2.70221	0.615358	1.28573e-05	0.0238379	mvldlfcpct_p	Yengo_Weighted_GRS	0.999677	0.186773	0.125541	0.137221	0.00282966	0.998012	0.135705	0.126275	0.282859	0.00143214	bmi	mvldlfcpct_p	782	0.997085	0.0973125	0.0725617	2.54998	17	764	0.000553526	19.2834	1	764	1.28573e-05	0.121648	1	763	0.727351	0.0502198	0.0462359	1.08617	0.277748	0.0502198	0.0451405	1.11252	0.266264
mvldltgpct_p	postprandial	bmi	Yengo_Weighted_GRS	778	0	0	TRUE	0.926599	0.893798	bmi	mvldltgpct_p	778	0.998136	0.209063	0.177843	0.0876078	0.0616677	0.00685263	8.99914	1.79525e-18	0.0616677	0.00592209	10.4132	2.15919e-25	bmi	Yengo_Weighted_GRS	0.902309	2.98951	0.606402	1.00637e-06	0.0303686	0.90161	2.64406	0.617867	2.11409e-05	0.0228107	mvldltgpct_p	Yengo_Weighted_GRS	0.999625	0.32946	0.125777	0.00898069	0.00876428	0.999046	0.330902	0.123675	0.00762036	0.00848951	bmi	mvldltgpct_p	778	0.998437	0.209063	0.0850051	4.8236	17	760	6.70272e-10	18.3127	1	760	2.11409e-05	2.07078	1	759	0.150557	0.12515	0.0471292	2.65545	0.00808605	0.12515	0.0480708	2.60344	0.00940939
svldlplpct_p	postprandial	bmi	Yengo_Weighted_GRS	778	0	0	TRUE	0.961767	0.893519	bmi	svldlplpct_p	778	0.998988	0.134519	0.139073	0.0318342	-0.037131	0.00700432	-5.30115	1.50959e-07	-0.037131	0.00750175	-4.94964	7.4351e-07	bmi	Yengo_Weighted_GRS	0.902079	3.07776	0.605343	4.62837e-07	0.0322384	0.901292	2.7241	0.616521	1.1383e-05	0.0242533	svldlplpct_p	Yengo_Weighted_GRS	0.999817	-0.121913	0.125942	0.333339	0.00120608	0.999022	-0.0868227	0.122735	0.479537	0.000587438	bmi	svldlplpct_p	778	0.998975	0.134519	0.138435	5.59504	17	760	4.96796e-12	19.5232	1	760	1.1383e-05	0.0144625	1	759	0.904309	-0.031872	0.0442757	-0.719853	0.471837	-0.031872	0.0443608	-0.718473	0.472687
svldlcpct_p	postprandial	bmi	Yengo_Weighted_GRS	781	0	0	TRUE	0.99379	0.894878	bmi	svldlcpct_p	781	0.999256	0.356934	0.149144	0.0390365	-0.0411331	0.0069522	-5.91657	4.96233e-09	-0.0411331	0.00627056	-6.55972	5.3909e-11	bmi	Yengo_Weighted_GRS	0.903054	3.05079	0.605458	5.82697e-07	0.0315639	0.902266	2.69188	0.616796	1.451e-05	0.0235858	svldlcpct_p	Yengo_Weighted_GRS	0.999669	-0.268331	0.12568	0.0330691	0.00581756	0.999033	-0.262537	0.122268	0.0320894	0.00534507	bmi	svldlcpct_p	781	0.998575	0.356934	0.075762	5.60655	17	763	4.58288e-12	19.047	1	763	1.451e-05	1.6441	1	762	0.200154	-0.0975295	0.0464289	-2.10062	0.036002	-0.0975295	0.0457058	-2.13386	0.0331729
svldlcepct_p	postprandial	bmi	Yengo_Weighted_GRS	781	0	0	TRUE	0.991722	0.894899	bmi	svldlcepct_p	781	0.999064	0.36255	0.142943	0.026343	-0.0337989	0.00697931	-4.84273	1.551e-06	-0.0337989	0.00628463	-5.37803	7.53063e-08	bmi	Yengo_Weighted_GRS	0.903173	3.08509	0.60351	4.01622e-07	0.0324564	0.902234	2.71881	0.614873	1.12121e-05	0.0241791	svldlcepct_p	Yengo_Weighted_GRS	0.99972	-0.230406	0.125419	0.0665773	0.00431366	0.998955	-0.225866	0.121604	0.0636411	0.00397629	bmi	svldlcepct_p	781	0.998402	0.36255	0.0869499	5.92713	17	763	5.87235e-13	19.5519	1	763	1.12121e-05	1.27783	1	762	0.258658	-0.0830753	0.0455741	-1.82286	0.0687152	-0.0830753	0.0442908	-1.87568	0.061081
svldlfcpct_p	postprandial	bmi	Yengo_Weighted_GRS	777	0	0	TRUE	0.959691	0.89292	bmi	svldlfcpct_p	777	0.998608	0.595187	0.180406	0.128338	-0.0745331	0.00683676	-10.9018	8.24374e-26	-0.0745331	0.00673725	-11.0628	1.90004e-28	bmi	Yengo_Weighted_GRS	0.901462	3.04617	0.606403	6.30757e-07	0.0315332	0.90066	2.70152	0.617775	1.39672e-05	0.0238182	svldlfcpct_p	Yengo_Weighted_GRS	0.999673	-0.288073	0.125785	0.0222772	0.0067223	0.999391	-0.274322	0.126313	0.0301829	0.0058542	bmi	svldlfcpct_p	777	0.99801	0.595187	0.163552	3.09174	17	759	2.63108e-05	19.1229	1	759	1.39672e-05	0.392943	1	758	0.530945	-0.101544	0.0440572	-2.30481	0.0214462	-0.101544	0.0459703	-2.2089	0.0274799
svldltgpct_p	postprandial	bmi	Yengo_Weighted_GRS	782	0	0	TRUE	0.997489	0.894813	bmi	svldltgpct_p	782	0.99867	0.214013	0.170547	0.0850539	0.0607004	0.00685794	8.85111	5.96569e-18	0.0607004	0.00629953	9.63571	5.65014e-22	bmi	Yengo_Weighted_GRS	0.902993	3.06147	0.605368	5.30683e-07	0.031748	0.902327	2.70697	0.616713	1.29693e-05	0.0238277	svldltgpct_p	Yengo_Weighted_GRS	0.999529	0.335176	0.125455	0.00770456	0.00906817	0.998589	0.315072	0.123764	0.0110997	0.00769229	bmi	svldltgpct_p	782	0.997522	0.214013	0.0989481	4.64776	17	764	2.01647e-09	19.2664	1	764	1.29693e-05	1.66454	1	763	0.197383	0.116393	0.0455751	2.55388	0.0108462	0.116393	0.0455249	2.5567	0.0107594
xsvldlplpct_p	postprandial	bmi	Yengo_Weighted_GRS	781	0	0	TRUE	0.989792	0.894565	bmi	xsvldlplpct_p	781	0.998683	0.110278	0.11769	0.0872745	-0.0614311	0.0070712	-8.68751	2.23818e-17	-0.0614311	0.00767641	-8.00259	1.21829e-15	bmi	Yengo_Weighted_GRS	0.902846	3.08591	0.604044	4.08186e-07	0.0324176	0.902369	2.72287	0.61567	1.1168e-05	0.0242039	xsvldlplpct_p	Yengo_Weighted_GRS	0.999354	-0.314557	0.125152	0.012158	0.00804413	0.998545	-0.357924	0.127009	0.00495585	0.00998798	bmi	xsvldlplpct_p	781	0.992682	0.110278	0.00430657	1.82123	17	763	0.0220453	19.5596	1	763	1.1168e-05	2.51855	1	762	0.112929	-0.131451	0.0475143	-2.76655	0.00580239	-0.131451	0.0492848	-2.66716	0.00781158
xsvldlcpct_p	postprandial	bmi	Yengo_Weighted_GRS	781	0	0	TRUE	0.954267	0.894565	bmi	xsvldlcpct_p	781	0.998545	0.181919	0.215372	0.0266478	-0.033945	0.00666829	-5.0905	4.50185e-07	-0.033945	0.00618286	-5.49017	4.01547e-08	bmi	Yengo_Weighted_GRS	0.902846	3.08591	0.604044	4.08186e-07	0.0324176	0.902369	2.72287	0.61567	1.1168e-05	0.0242039	xsvldlcpct_p	Yengo_Weighted_GRS	0.99976	-0.201545	0.125451	0.108555	0.00330236	0.99847	-0.158782	0.11664	0.17382	0.00196562	bmi	xsvldlcpct_p	781	0.998733	0.181919	0.201638	10.7202	17	763	2.74311e-26	19.5596	1	763	1.1168e-05	0.342069	1	762	0.558811	-0.0583141	0.0425463	-1.37061	0.170901	-0.0583141	0.0412708	-1.41296	0.158074
xsvldlcepct_p	postprandial	bmi	Yengo_Weighted_GRS	781	0	0	TRUE	0.955279	0.894565	bmi	xsvldlcepct_p	781	0.998498	0.0402165	0.222636	0.00698438	-0.0173784	0.00663735	-2.61827	0.00901304	-0.0173784	0.00606014	-2.86765	0.0041353	bmi	Yengo_Weighted_GRS	0.902846	3.08591	0.604044	4.08186e-07	0.0324176	0.902369	2.72287	0.61567	1.1168e-05	0.0242039	xsvldlcepct_p	Yengo_Weighted_GRS	0.999815	-0.12735	0.125575	0.310835	0.00131849	0.998658	-0.0821458	0.114788	0.47444	0.000526099	bmi	xsvldlcepct_p	781	0.998581	0.0402165	0.218853	12.4209	17	763	6.65006e-31	19.5596	1	763	1.1168e-05	0.0950823	1	762	0.757897	-0.0301688	0.0420851	-0.716852	0.473685	-0.0301688	0.0408963	-0.73769	0.46093
xsvldlfcpct_p	postprandial	bmi	Yengo_Weighted_GRS	780	0	0	TRUE	0.925399	0.894775	bmi	xsvldlfcpct_p	780	0.998482	0.268814	0.179255	0.146995	-0.0797	0.00682234	-11.6822	4.03801e-29	-0.0797	0.00664955	-11.9858	4.21858e-33	bmi	Yengo_Weighted_GRS	0.902937	3.06308	0.606182	5.42244e-07	0.0317766	0.902499	2.70533	0.617647	1.35255e-05	0.0237895	xsvldlfcpct_p	Yengo_Weighted_GRS	0.999371	-0.359473	0.125381	0.00425504	0.0104551	0.999248	-0.377137	0.127155	0.0031117	0.0110446	bmi	xsvldlfcpct_p	780	0.996901	0.268814	0.0967632	2.149	17	762	0.00453957	19.1848	1	762	1.35255e-05	1.9306	1	761	0.1651	-0.139405	0.0456697	-3.05247	0.00234855	-0.139405	0.0474851	-2.93577	0.00342738
xsvldltgpct_p	postprandial	bmi	Yengo_Weighted_GRS	780	0	0	TRUE	0.945296	0.894775	bmi	xsvldltgpct_p	780	0.998677	0.156863	0.194094	0.0745643	0.0567639	0.00676038	8.39655	2.23363e-16	0.0567639	0.00638974	8.88361	6.47272e-19	bmi	Yengo_Weighted_GRS	0.902937	3.06308	0.606182	5.42244e-07	0.0317766	0.902499	2.70533	0.617647	1.35255e-05	0.0237895	xsvldltgpct_p	Yengo_Weighted_GRS	0.999661	0.332918	0.125475	0.00813422	0.0089675	0.998868	0.3163	0.121445	0.00938086	0.00776874	bmi	xsvldltgpct_p	780	0.998056	0.156863	0.110359	6.41381	17	762	2.57816e-14	19.1848	1	762	1.35255e-05	1.99596	1	761	0.158128	0.116918	0.0453247	2.57956	0.010079	0.116918	0.0449717	2.5998	0.00950837
idlplpct_p	postprandial	bmi	Yengo_Weighted_GRS	781	0	0	TRUE	0.971801	0.894662	bmi	idlplpct_p	781	0.998102	0.00038507	0.149901	0.0123803	-0.0231449	0.00694322	-3.33345	0.000899147	-0.0231449	0.00798656	-2.89797	0.00375581	bmi	Yengo_Weighted_GRS	0.90295	3.05917	0.606123	5.58752e-07	0.0316645	0.902288	2.70416	0.61741	1.35357e-05	0.0237574	idlplpct_p	Yengo_Weighted_GRS	0.999934	0.00373163	0.126105	0.9764	1.12407e-06	0.996774	0.0247423	0.120758	0.837712	4.74512e-05	bmi	idlplpct_p	781	0.996234	0.00038507	0.125798	7.06288	17	763	3.92313e-16	19.183	1	763	1.35357e-05	0.543589	1	762	0.461176	0.00914972	0.0449602	0.203507	0.838793	0.00914972	0.0452003	0.202426	0.839638
idlcpct_p	postprandial	bmi	Yengo_Weighted_GRS	782	0	0	TRUE	0.911382	0.894813	bmi	idlcpct_p	782	0.998035	0.624116	0.221129	0.0239085	-0.0321826	0.00664555	-4.84273	1.55059e-06	-0.0321826	0.0061225	-5.25645	1.46865e-07	bmi	Yengo_Weighted_GRS	0.902993	3.06147	0.605368	5.30683e-07	0.031748	0.902327	2.70697	0.616713	1.29693e-05	0.0238277	idlcpct_p	Yengo_Weighted_GRS	0.999777	-0.198835	0.125826	0.114459	0.00319124	0.998155	-0.194875	0.116235	0.0940377	0.0029427	bmi	idlcpct_p	782	0.99826	0.624116	0.18455	11.0314	17	764	3.83152e-27	19.2664	1	764	1.29693e-05	0.904732	1	763	0.341817	-0.0719901	0.0433562	-1.66043	0.097238	-0.0719901	0.0412665	-1.74452	0.0814714
idlcepct_p	postprandial	bmi	Yengo_Weighted_GRS	782	0	0	TRUE	0.947986	0.894813	bmi	idlcepct_p	782	0.99705	0.152047	0.219114	0.00200418	0.00931779	0.00665414	1.4003	0.16183	0.00931779	0.00651415	1.43039	0.152605	bmi	Yengo_Weighted_GRS	0.902993	3.06147	0.605368	5.30683e-07	0.031748	0.902327	2.70697	0.616713	1.29693e-05	0.0238277	idlcepct_p	Yengo_Weighted_GRS	0.999922	-0.0209717	0.126025	0.867879	3.5501e-05	0.996702	-0.0276839	0.114993	0.809817	5.93869e-05	bmi	idlcepct_p	782	0.996274	0.152047	0.210296	12.3589	17	764	9.65175e-31	19.2664	1	764	1.29693e-05	0.217338	1	763	0.641209	-0.0102269	0.0426663	-0.239696	0.81063	-0.0102269	0.04294	-0.238168	0.811815
idlfcpct_p	postprandial	bmi	Yengo_Weighted_GRS	781	0	0	TRUE	0.844549	0.89403	bmi	idlfcpct_p	781	0.99811	0.609675	0.177271	0.137273	-0.0771461	0.00683734	-11.2831	2.05672e-27	-0.0771461	0.00712448	-10.8283	2.52749e-27	bmi	Yengo_Weighted_GRS	0.902406	3.05758	0.605148	5.43362e-07	0.0317315	0.901714	2.6863	0.616815	1.51166e-05	0.0234769	idlfcpct_p	Yengo_Weighted_GRS	0.999609	-0.289725	0.125552	0.0212817	0.0067894	0.999326	-0.278929	0.126992	0.0283612	0.00603178	bmi	idlfcpct_p	781	0.997664	0.609675	0.160843	2.46193	17	763	0.000890498	18.9669	1	763	1.51166e-05	0.37842	1	762	0.538633	-0.103834	0.044338	-2.34187	0.0194435	-0.103834	0.04562	-2.27606	0.0231184
idltgpct_p	postprandial	bmi	Yengo_Weighted_GRS	782	0	0	TRUE	0.901377	0.894813	bmi	idltgpct_p	782	0.997987	0.41224	0.198953	0.0551126	0.0488619	0.00673949	7.25008	1.02207e-12	0.0488619	0.00662682	7.37335	1.66393e-13	bmi	Yengo_Weighted_GRS	0.902993	3.06147	0.605368	5.30683e-07	0.031748	0.902327	2.70697	0.616713	1.29693e-05	0.0238277	idltgpct_p	Yengo_Weighted_GRS	0.999513	0.274648	0.125643	0.0291169	0.00608874	0.998416	0.260405	0.119888	0.0301574	0.00525454	bmi	idltgpct_p	782	0.997381	0.41224	0.147228	7.85729	17	764	2.33706e-18	19.2664	1	764	1.29693e-05	1.24446	1	763	0.264965	0.0961982	0.0443373	2.16969	0.030338	0.0961982	0.043051	2.23452	0.0257374
lldlplpct_p	postprandial	bmi	Yengo_Weighted_GRS	777	0	0	TRUE	0.930537	0.893281	bmi	lldlplpct_p	777	0.998889	0.270814	0.0865267	0.0227739	0.0314415	0.0072279	4.35002	1.54727e-05	0.0314415	0.00731894	4.29591	1.73976e-05	bmi	Yengo_Weighted_GRS	0.90148	3.02163	0.606782	7.8519e-07	0.0310054	0.90077	2.65159	0.61816	2.02213e-05	0.0228979	lldlplpct_p	Yengo_Weighted_GRS	0.999744	0.193451	0.126128	0.125497	0.00302619	0.999049	0.238026	0.125823	0.0589047	0.00439373	bmi	lldlplpct_p	777	0.998181	0.270814	0.00815679	3.06757	17	759	3.02613e-05	18.3998	1	759	2.02213e-05	1.57978	1	758	0.209179	0.0897672	0.0489555	1.83365	0.0670977	0.0897672	0.0473177	1.89712	0.0581918
lldlcpct_p	postprandial	bmi	Yengo_Weighted_GRS	780	0	0	TRUE	0.907769	0.894383	bmi	lldlcpct_p	780	0.997797	0.630912	0.126795	0.0225337	-0.0312837	0.00705476	-4.43441	1.05907e-05	-0.0312837	0.00683094	-4.5797	4.65639e-06	bmi	Yengo_Weighted_GRS	0.90253	3.05793	0.604867	5.35519e-07	0.0318065	0.901786	2.6988	0.616003	1.34598e-05	0.0237849	lldlcpct_p	Yengo_Weighted_GRS	0.999734	-0.219893	0.125798	0.0808597	0.00391199	0.998032	-0.24113	0.12271	0.0497725	0.00451621	bmi	lldlcpct_p	780	0.997205	0.630912	0.049169	5.12791	17	762	9.7206e-11	19.1944	1	762	1.34598e-05	1.70791	1	761	0.191651	-0.0893473	0.0469644	-1.90245	0.0574893	-0.0893473	0.0449615	-1.98719	0.0472584
lldlcepct_p	postprandial	bmi	Yengo_Weighted_GRS	778	0	0	TRUE	0.944484	0.894064	bmi	lldlcepct_p	778	0.997032	0.201077	0.108937	0.000350327	-0.00389591	0.0071272	-0.546625	0.584797	-0.00389591	0.00733726	-0.530976	0.595436	bmi	Yengo_Weighted_GRS	0.902535	3.05677	0.607404	6.0206e-07	0.0316053	0.901844	2.70013	0.618209	1.43006e-05	0.0237052	lldlcepct_p	Yengo_Weighted_GRS	0.999861	-0.0703056	0.126386	0.578183	0.000398607	0.997204	-0.120618	0.122929	0.326806	0.0011278	bmi	lldlcepct_p	778	0.996864	0.201077	0.0705617	5.27726	17	760	3.77485e-11	19.0765	1	760	1.43006e-05	0.821371	1	759	0.365067	-0.0446713	0.0465175	-0.960311	0.337204	-0.0446713	0.0445486	-1.00275	0.316299
lldlfcpct_p	postprandial	bmi	Yengo_Weighted_GRS	781	0	0	TRUE	0.898403	0.89403	bmi	lldlfcpct_p	781	0.99751	0.00973317	0.148396	0.0762938	-0.057513	0.0069563	-8.26776	6.0436e-16	-0.057513	0.00906825	-6.34224	2.26454e-10	bmi	Yengo_Weighted_GRS	0.902406	3.05758	0.605148	5.43362e-07	0.0317315	0.901714	2.6863	0.616815	1.51166e-05	0.0234769	lldlfcpct_p	Yengo_Weighted_GRS	0.999823	-0.131124	0.125892	0.297939	0.00139068	0.998902	-0.0682954	0.12522	0.585636	0.000361611	bmi	lldlfcpct_p	781	0.998856	0.00973317	0.124645	3.71545	17	763	6.46235e-07	18.9669	1	763	1.51166e-05	0.528653	1	762	0.467397	-0.0254236	0.0452842	-0.561424	0.574674	-0.0254236	0.0450416	-0.564448	0.572615
lldltgpct_p	postprandial	bmi	Yengo_Weighted_GRS	782	0	0	TRUE	0.908564	0.894813	bmi	lldltgpct_p	782	0.998772	0.29243	0.143324	0.0126461	0.0234057	0.00696958	3.35827	0.000823167	0.0234057	0.00706818	3.31142	0.000928226	bmi	Yengo_Weighted_GRS	0.902993	3.06147	0.605368	5.30683e-07	0.031748	0.902327	2.70697	0.616713	1.29693e-05	0.0238277	lldltgpct_p	Yengo_Weighted_GRS	0.99981	0.145229	0.12592	0.249123	0.00170248	0.99852	0.137525	0.121076	0.256376	0.00146553	bmi	lldltgpct_p	782	0.998554	0.29243	0.125995	6.79478	17	764	2.20084e-15	19.2664	1	764	1.29693e-05	0.389395	1	763	0.532804	0.0508039	0.0448859	1.13185	0.258054	0.0508039	0.0429772	1.18211	0.237529
mldlplpct_p	postprandial	bmi	Yengo_Weighted_GRS	779	0	0	TRUE	0.89456	0.893733	bmi	mldlplpct_p	779	0.998381	0.533643	0.103099	0.0496867	0.0464823	0.00715892	6.49292	1.51854e-10	0.0464823	0.00704195	6.60077	4.0903e-11	bmi	Yengo_Weighted_GRS	0.901842	3.02817	0.605813	7.14318e-07	0.0311542	0.90105	2.65606	0.617193	1.90101e-05	0.0229795	mldlplpct_p	Yengo_Weighted_GRS	0.999636	0.281537	0.12582	0.0255289	0.00640265	0.99899	0.310885	0.126231	0.014005	0.00748509	bmi	mldlplpct_p	779	0.996697	0.533643	-0.011412	2.69529	17	761	0.000249515	18.5197	1	761	1.90101e-05	2.36874	1	760	0.124203	0.117048	0.0493214	2.37316	0.0178842	0.117048	0.0487936	2.39883	0.0166873
mldlcpct_p	postprandial	bmi	Yengo_Weighted_GRS	778	0	0	TRUE	0.896051	0.894225	bmi	mldlcpct_p	778	0.998361	0.767882	0.117966	0.0303151	-0.0362602	0.00709473	-5.11086	4.0609e-07	-0.0362602	0.00694862	-5.21833	1.80547e-07	bmi	Yengo_Weighted_GRS	0.902383	3.06291	0.605415	5.25953e-07	0.0319306	0.901581	2.70404	0.61645	1.31463e-05	0.0238946	mldlcpct_p	Yengo_Weighted_GRS	0.999655	-0.250983	0.125736	0.0462702	0.00510842	0.998258	-0.272688	0.123773	0.0278848	0.0057898	bmi	mldlcpct_p	778	0.997056	0.767882	0.0217932	4.27043	17	760	2.1451e-08	19.2412	1	760	1.31463e-05	2.10101	1	759	0.147615	-0.100845	0.0475477	-2.12091	0.0342522	-0.100845	0.0467154	-2.1587	0.031186
mldlcepct_p	postprandial	bmi	Yengo_Weighted_GRS	777	0	0	TRUE	0.90902	0.893587	bmi	mldlcepct_p	777	0.99816	0.584338	0.0958826	0.0173989	-0.0274893	0.00719275	-3.82181	0.000143321	-0.0274893	0.00723348	-3.80029	0.000144526	bmi	Yengo_Weighted_GRS	0.901672	3.02717	0.606305	7.35419e-07	0.0311632	0.900781	2.65672	0.617667	1.92054e-05	0.0230159	mldlcepct_p	Yengo_Weighted_GRS	0.999741	-0.215134	0.126017	0.0881878	0.00374654	0.998456	-0.247111	0.124744	0.0479577	0.00473988	bmi	mldlcepct_p	777	0.997851	0.584338	-0.00297248	3.70467	17	759	6.92332e-07	18.5004	1	759	1.92054e-05	2.02554	1	758	0.155085	-0.0930137	0.0491119	-1.89391	0.0586165	-0.0930137	0.0474234	-1.96135	0.0502039
mldlfcpct_p	postprandial	bmi	Yengo_Weighted_GRS	775	0	0	TRUE	0.943186	0.893571	bmi	mldlfcpct_p	775	0.99833	0.0484209	0.0665352	6.15369e-05	0.00163321	0.00731095	0.223392	0.823291	0.00163321	0.00805198	0.202833	0.839266	bmi	Yengo_Weighted_GRS	0.901633	3.04163	0.608273	7.08248e-07	0.0313336	0.900882	2.67224	0.619596	1.82485e-05	0.0231982	mldlfcpct_p	Yengo_Weighted_GRS	0.999855	0.0723201	0.126524	0.567764	0.000422484	0.998422	0.142196	0.126052	0.259647	0.00156666	bmi	mldlfcpct_p	775	0.998424	0.0484209	0.00515833	3.04551	17	757	3.44103e-05	18.6008	1	757	1.82485e-05	1.2234	1	756	0.269047	0.0532125	0.0487365	1.09184	0.275251	0.0532125	0.0466799	1.13994	0.25467
mldltgpct_p	postprandial	bmi	Yengo_Weighted_GRS	782	0	0	TRUE	0.917904	0.894813	bmi	mldltgpct_p	782	0.998027	0.132121	0.147327	0.0020363	0.00939215	0.00695327	1.35075	0.177175	0.00939215	0.00699185	1.3433	0.179175	bmi	Yengo_Weighted_GRS	0.902993	3.06147	0.605368	5.30683e-07	0.031748	0.902327	2.70697	0.616713	1.29693e-05	0.0238277	mldltgpct_p	Yengo_Weighted_GRS	0.999855	0.0789808	0.125996	0.530939	0.000503522	0.997859	0.0745168	0.120126	0.535229	0.000430273	bmi	mldltgpct_p	782	0.998221	0.132121	0.139734	7.61261	17	764	1.12998e-17	19.2664	1	764	1.29693e-05	0.171365	1	763	0.679018	0.0275278	0.0445317	0.618162	0.536653	0.0275278	0.0430173	0.639924	0.522414
sldlplpct_p	postprandial	bmi	Yengo_Weighted_GRS	780	0	0	TRUE	0.911664	0.893521	bmi	sldlplpct_p	780	0.998665	0.179733	0.0732285	0.0254067	0.0332531	0.00727558	4.57051	5.67474e-06	0.0332531	0.00729832	4.55627	5.2069e-06	bmi	Yengo_Weighted_GRS	0.901644	3.02934	0.605507	6.98298e-07	0.0311692	0.900823	2.65616	0.616915	1.88323e-05	0.0229741	sldlplpct_p	Yengo_Weighted_GRS	0.999658	0.233819	0.125945	0.0637582	0.00441059	0.998918	0.270087	0.126728	0.0333894	0.00564214	bmi	sldlplpct_p	780	0.99787	0.179733	-0.0343625	2.31683	17	762	0.00191915	18.5378	1	762	1.88323e-05	2.15535	1	761	0.142487	0.101683	0.0498753	2.03875	0.04182	0.101683	0.0483301	2.10393	0.0357116
sldlcpct_p	postprandial	bmi	Yengo_Weighted_GRS	779	0	0	TRUE	0.886285	0.893148	bmi	sldlcpct_p	779	0.997804	0.668014	0.0985388	0.036844	-0.0400337	0.00717833	-5.57702	3.40047e-08	-0.0400337	0.00702296	-5.7004	1.19524e-08	bmi	Yengo_Weighted_GRS	0.901296	3.03552	0.605747	6.70196e-07	0.0313075	0.900385	2.6619	0.617092	1.81767e-05	0.0230831	sldlcpct_p	Yengo_Weighted_GRS	0.999697	-0.266163	0.125875	0.0347899	0.00572144	0.998635	-0.2823	0.12577	0.0250824	0.00617106	bmi	sldlcpct_p	779	0.996615	0.668014	-0.00165555	3.03297	17	761	3.69094e-05	18.6073	1	761	1.81767e-05	2.07105	1	760	0.15053	-0.106052	0.0489785	-2.16527	0.0306767	-0.106052	0.0477634	-2.22036	0.026688
sldlcepct_p	postprandial	bmi	Yengo_Weighted_GRS	780	0	0	TRUE	0.898969	0.893521	bmi	sldlcepct_p	780	0.99807	0.463834	0.0765714	0.0252006	-0.033118	0.00726245	-4.56017	5.9537e-06	-0.033118	0.00717879	-4.61331	3.96299e-06	bmi	Yengo_Weighted_GRS	0.901644	3.02934	0.605507	6.98298e-07	0.0311692	0.900823	2.65616	0.616915	1.88323e-05	0.0229741	sldlcepct_p	Yengo_Weighted_GRS	0.999715	-0.24388	0.125921	0.0531346	0.00479833	0.998824	-0.273396	0.126481	0.0309627	0.00578126	bmi	sldlcepct_p	780	0.997216	0.463834	-0.0354062	2.47416	17	762	0.000834226	18.5378	1	762	1.88323e-05	2.25164	1	761	0.133888	-0.102929	0.0499005	-2.06269	0.0394808	-0.102929	0.0484944	-2.1225	0.0341181
sldlfcpct_p	postprandial	bmi	Yengo_Weighted_GRS	782	0	0	TRUE	0.952876	0.894658	bmi	sldlfcpct_p	782	0.998287	0.167259	0.0785149	0.000285746	-0.00351723	0.00722618	-0.486735	0.626586	-0.00351723	0.00797329	-0.441127	0.659121	bmi	Yengo_Weighted_GRS	0.902839	3.09552	0.604957	3.91341e-07	0.0324776	0.902034	2.74023	0.616181	9.99487e-06	0.0244346	sldlfcpct_p	Yengo_Weighted_GRS	0.999854	0.068124	0.125906	0.588613	0.000375191	0.998623	0.150396	0.124557	0.227632	0.00175566	bmi	sldlfcpct_p	782	0.998996	0.167259	-0.00026747	3.59365	17	764	1.34765e-06	19.7768	1	764	9.99487e-06	1.69235	1	763	0.193684	0.0548845	0.0473959	1.158	0.247226	0.0548845	0.0450913	1.21719	0.223909
sldltgpct_p	postprandial	bmi	Yengo_Weighted_GRS	781	0	0	TRUE	0.854652	0.894158	bmi	sldltgpct_p	781	0.99849	0.239265	0.155582	0.043995	0.043727	0.00693528	6.305	4.87463e-10	0.043727	0.00730144	5.98881	2.11376e-09	bmi	Yengo_Weighted_GRS	0.902354	3.0651	0.604619	4.98749e-07	0.031937	0.901619	2.70389	0.615709	1.28462e-05	0.0238585	sldltgpct_p	Yengo_Weighted_GRS	0.999691	0.26103	0.125681	0.0381353	0.00550691	0.99875	0.239238	0.122198	0.0506183	0.00444066	bmi	sldltgpct_p	781	0.996676	0.239265	0.1095	5.84797	17	763	9.75941e-13	19.2854	1	763	1.28462e-05	1.05252	1	762	0.305253	0.088479	0.0453598	1.9506	0.0514698	0.088479	0.0456877	1.9366	0.0531627
xlhdlplpct_p	postprandial	bmi	Yengo_Weighted_GRS	776	0	0	TRUE	0.775028	0.900897	bmi	xlhdlplpct_p	776	0.998621	7.50834e-07	0.0990326	0.018447	-0.0287021	0.00728569	-3.93952	8.9182e-05	-0.0287021	0.00850804	-3.37353	0.000742114	bmi	Yengo_Weighted_GRS	0.911435	3.1543	0.59631	1.5961e-07	0.0348897	0.910359	2.79996	0.607685	4.7781e-06	0.0263346	xlhdlplpct_p	Yengo_Weighted_GRS	0.999797	-0.134125	0.12602	0.287518	0.00146138	0.998643	-0.108844	0.124786	0.38335	0.000921902	bmi	xlhdlplpct_p	776	0.998138	7.50834e-07	0.096716	4.0234	17	758	9.90147e-08	21.2299	1	758	4.7781e-06	0.0545185	1	757	0.815442	-0.0388734	0.0441964	-0.879559	0.379377	-0.0388734	0.0430877	-0.902192	0.367241
xlhdlcpct_p	postprandial	bmi	Yengo_Weighted_GRS	776	0	0	TRUE	0.843892	0.900897	bmi	xlhdlcpct_p	776	0.998999	1.71369e-08	0.10068	0.00825848	0.0192044	0.00727902	2.63832	0.00850273	0.0192044	0.0085026	2.25865	0.0239051	bmi	Yengo_Weighted_GRS	0.911435	3.1543	0.59631	1.5961e-07	0.0348897	0.910359	2.79996	0.607685	4.7781e-06	0.0263346	xlhdlcpct_p	Yengo_Weighted_GRS	0.999829	0.103071	0.126058	0.413811	0.000863009	0.998527	0.0901526	0.123999	0.467424	0.000632459	bmi	xlhdlcpct_p	776	0.998969	1.71369e-08	0.0968999	4.59432	17	758	2.84658e-09	21.2299	1	758	4.7781e-06	0.0891364	1	757	0.76536	0.0321978	0.0441919	0.72859	0.466478	0.0321978	0.0431785	0.74569	0.456086
xlhdlcepct_p	postprandial	bmi	Yengo_Weighted_GRS	776	0	0	TRUE	0.816946	0.900897	bmi	xlhdlcepct_p	776	0.999188	1.25929e-07	0.0867472	0.0143533	0.0253178	0.00733519	3.45156	0.000588241	0.0253178	0.00871827	2.904	0.00368427	bmi	Yengo_Weighted_GRS	0.911435	3.1543	0.59631	1.5961e-07	0.0348897	0.910359	2.79996	0.607685	4.7781e-06	0.0263346	xlhdlcepct_p	Yengo_Weighted_GRS	0.999809	0.125124	0.126032	0.321119	0.00127183	0.998906	0.107824	0.125342	0.389931	0.000904703	bmi	xlhdlcepct_p	776	0.998396	1.25929e-07	0.0828508	3.56349	17	758	1.62351e-06	21.2299	1	758	4.7781e-06	0.0904694	1	757	0.763664	0.038509	0.0445343	0.864704	0.387475	0.038509	0.0436501	0.882222	0.377937
xlhdlfcpct_p	postprandial	bmi	Yengo_Weighted_GRS	773	0	0	TRUE	0.852218	0.902169	bmi	xlhdlfcpct_p	773	0.998036	0.00243956	0.103427	0.025692	-0.034035	0.00731723	-4.65135	3.893e-06	-0.034035	0.00795545	-4.2782	1.88409e-05	bmi	Yengo_Weighted_GRS	0.911852	3.06688	0.594682	3.19012e-07	0.0333457	0.910465	2.73005	0.605679	7.60339e-06	0.0253417	xlhdlfcpct_p	Yengo_Weighted_GRS	0.999866	-0.0647179	0.126279	0.608449	0.000340552	0.998797	-0.0625185	0.125139	0.617507	0.000304788	bmi	xlhdlfcpct_p	773	0.998458	0.00243956	0.100677	3.8539	17	755	2.80564e-07	20.3169	1	755	7.60339e-06	0.0622375	1	754	0.803062	-0.0229001	0.0452713	-0.505842	0.613115	-0.0229001	0.0427241	-0.536	0.592117
xlhdltgpct_p	postprandial	bmi	Yengo_Weighted_GRS	773	1	0	TRUE	0.742632	0.899601	bmi	xlhdltgpct_p	773	0.998504	1.76323e-06	0.141113	0.0544681	0.0492841	0.00712246	6.91953	9.67906e-12	0.0492841	0.00836878	5.88904	3.88446e-09	bmi	Yengo_Weighted_GRS	0.910289	3.12407	0.597988	2.25177e-07	0.0341895	0.909141	2.77125	0.610051	6.46541e-06	0.0257353	xlhdltgpct_p	Yengo_Weighted_GRS	0.999745	0.166841	0.126234	0.186665	0.00226057	0.99833	0.128692	0.124701	0.3024	0.0012866	bmi	xlhdltgpct_p	773	0.998626	1.76323e-06	0.140931	4.54582	17	755	3.87533e-09	20.6356	1	755	6.46541e-06	0.00435707	1	754	0.947389	0.0464384	0.0436713	1.06336	0.287957	0.0464384	0.0441901	1.05088	0.293651
lhdlplpct_p	postprandial	bmi	Yengo_Weighted_GRS	771	0	0	TRUE	0.916249	0.898185	bmi	lhdlplpct_p	771	0.99901	0.329647	0.140529	0.0958987	0.0656081	0.00715763	9.16618	4.58212e-19	0.0656081	0.00842676	7.78568	6.93411e-15	bmi	Yengo_Weighted_GRS	0.908409	3.04398	0.597946	4.48855e-07	0.0326017	0.907199	2.71567	0.609926	9.77466e-06	0.0248342	lhdlplpct_p	Yengo_Weighted_GRS	0.999649	0.197687	0.126528	0.118606	0.00316431	0.998916	0.172319	0.127801	0.177955	0.00230106	bmi	lhdlplpct_p	771	0.999037	0.329647	0.140425	2.41837	17	753	0.00112682	19.8244	1	753	9.77466e-06	0.00238253	1	752	0.961083	0.0634534	0.0446926	1.41977	0.156087	0.0634534	0.0449556	1.41147	0.15852
lhdlcpct_p	postprandial	bmi	Yengo_Weighted_GRS	771	0	0	TRUE	0.858672	0.898527	bmi	lhdlcpct_p	771	0.998704	0.0939389	0.137188	0.101146	-0.0673543	0.00716888	-9.39538	6.64791e-20	-0.0673543	0.00863237	-7.80253	6.06786e-15	bmi	Yengo_Weighted_GRS	0.908751	3.06003	0.597594	3.85316e-07	0.0329724	0.907699	2.74172	0.608835	7.75404e-06	0.0253993	lhdlcpct_p	Yengo_Weighted_GRS	0.999661	-0.196195	0.12646	0.121207	0.00312024	0.999193	-0.175074	0.12813	0.172228	0.00238413	bmi	lhdlcpct_p	771	0.998775	0.0939389	0.136915	1.97202	17	753	0.0108695	20.2791	1	753	7.75404e-06	0.00640621	1	752	0.936228	-0.0638556	0.0442755	-1.44223	0.149653	-0.0638556	0.0451691	-1.4137	0.157863
lhdlcepct_p	postprandial	bmi	Yengo_Weighted_GRS	772	0	0	TRUE	0.880637	0.898478	bmi	lhdlcepct_p	772	0.998813	0.150569	0.131725	0.0852313	-0.0618685	0.00719139	-8.60313	4.47326e-17	-0.0618685	0.0088631	-6.98046	2.94215e-12	bmi	Yengo_Weighted_GRS	0.908543	3.05154	0.596564	3.95992e-07	0.032864	0.907492	2.73501	0.607959	7.91618e-06	0.0253167	lhdlcepct_p	Yengo_Weighted_GRS	0.999706	-0.184009	0.12634	0.145674	0.00274732	0.998747	-0.155815	0.127358	0.221547	0.00188909	bmi	lhdlcepct_p	772	0.998808	0.150569	0.131191	2.46997	17	754	0.000855257	20.2381	1	754	7.91618e-06	0.0124352	1	753	0.911239	-0.0569704	0.0444938	-1.28041	0.200794	-0.0569704	0.0448515	-1.2702	0.204405
lhdlfcpct_p	postprandial	bmi	Yengo_Weighted_GRS	771	0	0	TRUE	0.799865	0.898869	bmi	lhdlfcpct_p	771	0.998418	0.0872642	0.146714	0.116881	-0.0722411	0.00711317	-10.156	8.47875e-23	-0.0722411	0.0082798	-8.72498	2.66218e-18	bmi	Yengo_Weighted_GRS	0.90913	3.08909	0.599621	3.28283e-07	0.0333614	0.907956	2.75999	0.610882	7.24452e-06	0.0255578	lhdlfcpct_p	Yengo_Weighted_GRS	0.999633	-0.256089	0.12648	0.0432388	0.00530279	0.998447	-0.248902	0.128536	0.0531868	0.00480734	bmi	lhdlfcpct_p	771	0.998244	0.0872642	0.139505	1.78315	17	753	0.0262467	20.4127	1	753	7.24452e-06	0.172268	1	752	0.678222	-0.0901824	0.0439689	-2.05105	0.0406077	-0.0901824	0.0453069	-1.99048	0.0468994
lhdltgpct_p	postprandial	bmi	Yengo_Weighted_GRS	771	0	0	TRUE	0.769191	0.898497	bmi	lhdltgpct_p	771	0.998492	3.09929e-06	0.0735986	0.00973099	0.0208571	0.00741614	2.8124	0.0050454	0.0208571	0.00845136	2.4679	0.0135908	bmi	Yengo_Weighted_GRS	0.908621	3.06437	0.597981	3.77608e-07	0.0330215	0.907225	2.739	0.609374	8.05994e-06	0.0252997	lhdltgpct_p	Yengo_Weighted_GRS	0.999853	0.0977973	0.126468	0.439586	0.000777009	0.998961	0.0740187	0.126293	0.557992	0.000426844	bmi	lhdltgpct_p	771	0.998281	3.09929e-06	0.0727479	3.0713	17	753	2.97148e-05	20.2031	1	753	8.05994e-06	0.0185278	1	752	0.891765	0.027024	0.0459003	0.588753	0.556203	0.027024	0.046383	0.582626	0.560319
mhdlplpct_p	postprandial	bmi	Yengo_Weighted_GRS	783	0	0	TRUE	0.969178	0.894604	bmi	mhdlplpct_p	783	0.99862	0.422063	0.144731	0.0034864	0.0122934	0.0069615	1.76591	0.0778104	0.0122934	0.00751863	1.63505	0.102038	bmi	Yengo_Weighted_GRS	0.902904	3.08431	0.603235	3.99273e-07	0.0323887	0.902196	2.72449	0.61474	1.07039e-05	0.0242421	mhdlplpct_p	Yengo_Weighted_GRS	0.999864	0.0577425	0.125628	0.645909	0.000270427	0.998354	0.017787	0.120118	0.882319	2.46141e-05	bmi	mhdlplpct_p	783	0.998539	0.422063	0.143964	7.4262	17	765	3.74033e-17	19.6421	1	765	1.07039e-05	0.0175846	1	764	0.894539	0.00652855	0.0440189	0.148312	0.882135	0.00652855	0.0424502	0.153793	0.877813
mhdlcpct_p	postprandial	bmi	Yengo_Weighted_GRS	782	0	0	TRUE	0.893212	0.894079	bmi	mhdlcpct_p	782	0.998578	0.0733834	0.12111	0.0560638	-0.0492973	0.00706159	-6.98105	6.36778e-12	-0.0492973	0.00800982	-6.15461	7.52625e-10	bmi	Yengo_Weighted_GRS	0.902409	3.08776	0.603227	3.87718e-07	0.0324999	0.901642	2.72735	0.614729	1.0479e-05	0.0243222	mhdlcpct_p	Yengo_Weighted_GRS	0.99966	-0.229674	0.125378	0.0673538	0.00428375	0.998871	-0.181662	0.125166	0.147088	0.00257073	bmi	mhdlcpct_p	782	0.998377	0.0733834	0.114197	3.43054	17	764	3.57926e-06	19.684	1	764	1.0479e-05	0.154648	1	763	0.694243	-0.0666076	0.0447319	-1.48904	0.136889	-0.0666076	0.0438219	-1.51996	0.128934
mhdlcepct_p	postprandial	bmi	Yengo_Weighted_GRS	783	0	0	TRUE	0.927048	0.894604	bmi	mhdlcepct_p	783	0.998766	0.0114228	0.141392	0.0353718	-0.0391571	0.00697508	-5.61386	2.7683e-08	-0.0391571	0.00834676	-4.6913	2.71474e-06	bmi	Yengo_Weighted_GRS	0.902904	3.08431	0.603235	3.99273e-07	0.0323887	0.902196	2.72449	0.61474	1.07039e-05	0.0242421	mhdlcepct_p	Yengo_Weighted_GRS	0.999744	-0.178411	0.125483	0.155483	0.00258169	0.997805	-0.120863	0.12248	0.324053	0.0011365	bmi	mhdlcepct_p	783	0.99885	0.0114228	0.140767	5.61204	17	765	4.40382e-12	19.6421	1	765	1.07039e-05	0.0142779	1	764	0.904919	-0.0443619	0.0441011	-1.00591	0.314775	-0.0443619	0.0430491	-1.03049	0.303104
mhdlfcpct_p	postprandial	bmi	Yengo_Weighted_GRS	782	0	0	TRUE	0.883123	0.894079	bmi	mhdlfcpct_p	782	0.998427	0.190389	0.127997	0.080543	-0.0590875	0.00703387	-8.40043	2.15863e-16	-0.0590875	0.00711387	-8.30596	9.90143e-17	bmi	Yengo_Weighted_GRS	0.902409	3.08776	0.603227	3.87718e-07	0.0324999	0.901642	2.72735	0.614729	1.0479e-05	0.0243222	mhdlfcpct_p	Yengo_Weighted_GRS	0.999683	-0.274806	0.125261	0.0285393	0.00613274	0.999243	-0.274727	0.126121	0.0296901	0.00587939	bmi	mhdlfcpct_p	782	0.996884	0.190389	0.0879914	2.62812	17	764	0.000361143	19.684	1	764	1.0479e-05	0.902946	1	763	0.342294	-0.100731	0.0453887	-2.21929	0.0267603	-0.100731	0.0458205	-2.19837	0.0282217
mhdltgpct_p	postprandial	bmi	Yengo_Weighted_GRS	780	0	0	TRUE	0.866414	0.89448	bmi	mhdltgpct_p	780	0.998394	0.0945878	0.127056	0.0951002	0.0641628	0.00704219	9.11119	7.06871e-19	0.0641628	0.00781895	8.20606	2.28558e-16	bmi	Yengo_Weighted_GRS	0.902716	3.06271	0.604711	5.11014e-07	0.031919	0.901848	2.70825	0.616279	1.26761e-05	0.023945	mhdltgpct_p	Yengo_Weighted_GRS	0.999585	0.2921	0.125425	0.0201204	0.00692308	0.999252	0.261169	0.127397	0.0407012	0.00530983	bmi	mhdltgpct_p	780	0.998336	0.0945878	0.102998	1.86219	17	762	0.0182494	19.3118	1	762	1.26761e-05	0.531906	1	761	0.466031	0.0964347	0.0454059	2.12384	0.0340053	0.0964347	0.0459715	2.09771	0.03626
shdlplpct_p	postprandial	bmi	Yengo_Weighted_GRS	780	0	0	TRUE	0.980777	0.89448	bmi	shdlplpct_p	780	0.997946	0.317801	0.0736939	0.0428475	0.043068	0.00725424	5.93695	4.40976e-09	0.043068	0.00736714	5.84597	5.03637e-09	bmi	Yengo_Weighted_GRS	0.902716	3.06271	0.604711	5.11014e-07	0.031919	0.901848	2.70825	0.616279	1.26761e-05	0.023945	shdlplpct_p	Yengo_Weighted_GRS	0.999698	0.298389	0.125406	0.0175818	0.00722438	0.999227	0.328556	0.127265	0.0100182	0.0084034	bmi	shdlplpct_p	780	0.994569	0.317801	-0.067745	1.64769	17	762	0.0476053	19.3118	1	762	1.26761e-05	2.95632	1	761	0.0859492	0.121317	0.0495392	2.4489	0.0145536	0.121317	0.0486353	2.49441	0.0128273
shdlcpct_p	postprandial	bmi	Yengo_Weighted_GRS	782	0	0	TRUE	0.94576	0.894079	bmi	shdlcpct_p	782	0.997017	0.519056	0.103447	0.0736899	-0.0565179	0.0071322	-7.92433	8.11008e-15	-0.0565179	0.00717059	-7.8819	3.22433e-15	bmi	Yengo_Weighted_GRS	0.902409	3.08776	0.603227	3.87718e-07	0.0324999	0.901642	2.72735	0.614729	1.0479e-05	0.0243222	shdlcpct_p	Yengo_Weighted_GRS	0.999553	-0.355291	0.125001	0.00459598	0.010251	0.99899	-0.365345	0.126996	0.00412891	0.0103976	bmi	shdlcpct_p	782	0.992522	0.519056	-0.0348933	1.74374	17	764	0.0312891	19.684	1	764	1.0479e-05	3.04542	1	763	0.0813679	-0.133956	0.04835	-2.77055	0.00573206	-0.133956	0.0482645	-2.77546	0.00564717
shdlcepct_p	postprandial	bmi	Yengo_Weighted_GRS	782	0	0	TRUE	0.947847	0.894079	bmi	shdlcepct_p	782	0.997154	0.528734	0.0920397	0.0617799	-0.0517494	0.00717743	-7.21002	1.34701e-12	-0.0517494	0.0072168	-7.17069	7.46217e-13	bmi	Yengo_Weighted_GRS	0.902409	3.08776	0.603227	3.87718e-07	0.0324999	0.901642	2.72735	0.614729	1.0479e-05	0.0243222	shdlcepct_p	Yengo_Weighted_GRS	0.999646	-0.338322	0.125062	0.00697442	0.00929526	0.998911	-0.350162	0.127019	0.00597677	0.00955135	bmi	shdlcepct_p	782	0.993136	0.528734	-0.0434611	1.71464	17	764	0.0355926	19.684	1	764	1.0479e-05	2.94506	1	763	0.0865467	-0.128389	0.0485497	-2.64448	0.00834951	-0.128389	0.0484358	-2.6507	0.0081987
shdlfcpct_p	postprandial	bmi	Yengo_Weighted_GRS	783	0	0	TRUE	0.985765	0.894604	bmi	shdlfcpct_p	783	0.999385	0.768452	0.034824	0.0010461	0.00673392	0.00739528	0.91057	0.362809	0.00673392	0.00750045	0.897802	0.369291	bmi	Yengo_Weighted_GRS	0.902904	3.08431	0.603235	3.99273e-07	0.0323887	0.902196	2.72449	0.61474	1.07039e-05	0.0242421	shdlfcpct_p	Yengo_Weighted_GRS	0.999834	0.146818	0.125535	0.242544	0.0017483	0.999383	0.175894	0.127255	0.167309	0.00240704	bmi	shdlfcpct_p	783	0.998686	0.768452	-0.0423177	1.56221	17	765	0.0681172	19.6421	1	765	1.07039e-05	1.57107	1	764	0.210436	0.0645604	0.0485729	1.32915	0.184196	0.0645604	0.0467958	1.37962	0.168107
shdltgpct_p	postprandial	bmi	Yengo_Weighted_GRS	783	0	0	TRUE	0.899799	0.894604	bmi	shdltgpct_p	783	0.99831	0.00909005	0.128993	0.0844934	0.0605192	0.00702526	8.61452	3.99024e-17	0.0605192	0.00766044	7.90023	2.78393e-15	bmi	Yengo_Weighted_GRS	0.902904	3.08431	0.603235	3.99273e-07	0.0323887	0.902196	2.72449	0.61474	1.07039e-05	0.0242421	shdltgpct_p	Yengo_Weighted_GRS	0.999627	0.293725	0.125205	0.0192274	0.00699745	0.999034	0.255181	0.126369	0.0438006	0.00506615	bmi	shdltgpct_p	783	0.998087	0.00909005	0.103653	2.48838	17	765	0.000772132	19.6421	1	765	1.07039e-05	0.571128	1	764	0.450044	0.093662	0.0450435	2.07937	0.0379161	0.093662	0.0453927	2.06337	0.0394143
vldld_p	postprandial	bmi	Yengo_Weighted_GRS	783	0	0	TRUE	0.99808	0.894604	bmi	vldld_p	783	0.997841	0.144852	0.171221	0.115533	0.0707676	0.00685285	10.3268	1.71157e-23	0.0707676	0.00714307	9.90718	3.87444e-23	bmi	Yengo_Weighted_GRS	0.902904	3.08431	0.603235	3.99273e-07	0.0323887	0.902196	2.72449	0.61474	1.07039e-05	0.0242421	vldld_p	Yengo_Weighted_GRS	0.999458	0.32589	0.125103	0.00936274	0.00861392	0.998703	0.285964	0.125536	0.0230051	0.00636214	bmi	vldld_p	783	0.99737	0.144852	0.144249	3.26293	17	765	9.64802e-06	19.6421	1	765	1.07039e-05	0.638924	1	764	0.424349	0.10496	0.0440116	2.38484	0.0173294	0.10496	0.0450143	2.33171	0.0199745
ldld_p	postprandial	bmi	Yengo_Weighted_GRS	779	0	0	TRUE	0.860343	0.893771	bmi	ldld_p	779	0.998285	0.0537486	0.0874716	0.000572004	-0.00497861	0.00720841	-0.690667	0.489986	-0.00497861	0.00761602	-0.653702	0.513304	bmi	Yengo_Weighted_GRS	0.902262	3.04064	0.606145	6.53017e-07	0.0313699	0.90149	2.69469	0.617427	1.45091e-05	0.0236629	ldld_p	Yengo_Weighted_GRS	0.999802	-0.0941635	0.12616	0.455663	0.000716454	0.998406	-0.00284945	0.124343	0.981723	6.30105e-07	bmi	ldld_p	779	0.998388	0.0537486	0.0871168	4.2613	17	761	2.26744e-08	19.0478	1	761	1.45091e-05	0.00739685	1	760	0.931485	-0.00105743	0.0461383	-0.0229188	0.981721	-0.00105743	0.0448205	-0.0235926	0.981184
hdld_p	postprandial	bmi	Yengo_Weighted_GRS	779	0	0	TRUE	0.990822	0.893218	bmi	hdld_p	779	0.998107	0.0863826	0.15988	0.138555	-0.0774826	0.00691626	-11.203	4.53044e-27	-0.0774826	0.00793757	-9.7615	1.647e-22	bmi	Yengo_Weighted_GRS	0.901759	3.04416	0.606168	6.34759e-07	0.0314381	0.901121	2.70088	0.617426	1.38733e-05	0.0237676	hdld_p	Yengo_Weighted_GRS	0.999376	-0.321559	0.125678	0.010698	0.00835486	0.999225	-0.309294	0.128244	0.0161114	0.00742361	bmi	hdld_p	779	0.996908	0.0863826	0.128228	1.47623	17	761	0.0962171	19.1355	1	761	1.38733e-05	0.720674	1	760	0.39619	-0.114516	0.044985	-2.54565	0.0111036	-0.114516	0.0465355	-2.46083	0.0140826
serumc_p	postprandial	bmi	Yengo_Weighted_GRS	783	0	0	TRUE	0.992902	0.894604	bmi	serumc_p	783	0.99798	0.55856	0.106442	0.0300263	-0.0360773	0.00711562	-5.07015	4.99064e-07	-0.0360773	0.00716715	-5.0337	4.81111e-07	bmi	Yengo_Weighted_GRS	0.902904	3.08431	0.603235	3.99273e-07	0.0323887	0.902196	2.72449	0.61474	1.07039e-05	0.0242421	serumc_p	Yengo_Weighted_GRS	0.99969	-0.2234	0.12539	0.0751976	0.00404785	0.998457	-0.274221	0.124176	0.0275174	0.00585035	bmi	serumc_p	783	0.996382	0.55856	0.0102496	3.74029	17	765	5.54859e-07	19.6421	1	765	1.07039e-05	2.11757	1	764	0.146028	-0.10065	0.0473322	-2.12647	0.0337838	-0.10065	0.0466586	-2.15717	0.0313034
vldlc_p	postprandial	bmi	Yengo_Weighted_GRS	783	0	0	TRUE	0.911628	0.894604	bmi	vldlc_p	783	0.998977	0.0943807	0.0995535	0.035509	0.039233	0.007143	5.49251	5.39678e-08	0.039233	0.00804746	4.8752	1.08698e-06	bmi	Yengo_Weighted_GRS	0.902904	3.08431	0.603235	3.99273e-07	0.0323887	0.902196	2.72449	0.61474	1.07039e-05	0.0242421	vldlc_p	Yengo_Weighted_GRS	0.9998	0.117989	0.125574	0.347714	0.00112913	0.999439	0.0752256	0.125373	0.548675	0.000440263	bmi	vldlc_p	783	0.999242	0.0943807	0.0964374	3.21152	17	765	1.30464e-05	19.6421	1	765	1.07039e-05	0.0678899	1	764	0.794504	0.0276109	0.0452244	0.610531	0.541692	0.0276109	0.0455566	0.606078	0.544642
remnantc_p	postprandial	bmi	Yengo_Weighted_GRS	783	0	0	TRUE	0.962055	0.894604	bmi	remnantc_p	783	0.998755	0.0245637	0.0912711	0.00459296	0.0141101	0.00717577	1.96635	0.0496199	0.0141101	0.00768284	1.83657	0.0662738	bmi	Yengo_Weighted_GRS	0.902904	3.08431	0.603235	3.99273e-07	0.0323887	0.902196	2.72449	0.61474	1.07039e-05	0.0242421	remnantc_p	Yengo_Weighted_GRS	0.999931	-0.00727019	0.125645	0.953873	4.28697e-06	0.998993	-0.054306	0.123861	0.66119	0.000229444	bmi	remnantc_p	783	0.998713	0.0245637	0.0645361	4.18065	17	765	3.72106e-08	19.6421	1	765	1.07039e-05	0.577556	1	764	0.447506	-0.0199325	0.0460158	-0.433167	0.665015	-0.0199325	0.0452393	-0.440602	0.659626
ldlc_p	postprandial	bmi	Yengo_Weighted_GRS	783	0	0	TRUE	0.989204	0.894604	bmi	ldlc_p	783	0.99776	0.208496	0.0921669	0.0176197	-0.0276364	0.00717224	-3.85325	0.000126335	-0.0276364	0.00726766	-3.80266	0.000143153	bmi	Yengo_Weighted_GRS	0.902904	3.08431	0.603235	3.99273e-07	0.0323887	0.902196	2.72449	0.61474	1.07039e-05	0.0242421	ldlc_p	Yengo_Weighted_GRS	0.999753	-0.206807	0.125427	0.0995859	0.00346887	0.998539	-0.25711	0.12435	0.0390104	0.00514303	bmi	ldlc_p	783	0.99726	0.208496	-0.0105693	3.54855	17	765	1.76587e-06	19.6421	1	765	1.07039e-05	2.22639	1	764	0.136084	-0.0943699	0.0478274	-1.97314	0.0488397	-0.0943699	0.0466117	-2.0246	0.0432556
hdlc_p	postprandial	bmi	Yengo_Weighted_GRS	779	0	0	TRUE	0.996461	0.894168	bmi	hdlc_p	779	0.998342	0.0840557	0.13744	0.113403	-0.0700379	0.00700201	-10.0025	3.256e-22	-0.0700379	0.00762806	-9.18161	4.24698e-20	bmi	Yengo_Weighted_GRS	0.902422	3.0646	0.604978	5.08875e-07	0.0319696	0.901668	2.71196	0.616533	1.24407e-05	0.0240178	hdlc_p	Yengo_Weighted_GRS	0.999722	-0.296421	0.125413	0.0183456	0.00713839	0.999346	-0.297619	0.127821	0.0201521	0.00690367	bmi	hdlc_p	779	0.996078	0.0840557	0.100993	1.54062	17	761	0.0744147	19.3488	1	761	1.24407e-05	0.817365	1	760	0.366238	-0.109743	0.0453969	-2.41741	0.0158653	-0.109743	0.0467122	-2.34935	0.0190611
hdl2c_p	postprandial	bmi	Yengo_Weighted_GRS	779	0	0	TRUE	0.996746	0.894168	bmi	hdl2c_p	779	0.998247	0.0633152	0.133891	0.110673	-0.0691896	0.0070164	-9.86114	1.14281e-21	-0.0691896	0.00767098	-9.01966	1.88669e-19	bmi	Yengo_Weighted_GRS	0.902422	3.0646	0.604978	5.08875e-07	0.0319696	0.901668	2.71196	0.616533	1.24407e-05	0.0240178	hdl2c_p	Yengo_Weighted_GRS	0.999739	-0.293492	0.125422	0.0195341	0.00699801	0.999413	-0.293669	0.127887	0.0219291	0.00672163	bmi	hdl2c_p	779	0.996214	0.0633152	0.0985529	1.48677	17	761	0.0923127	19.3488	1	761	1.24407e-05	0.789235	1	760	0.374613	-0.108287	0.0454585	-2.3821	0.0174591	-0.108287	0.0466788	-2.31982	0.0206141
hdl3c_p	postprandial	bmi	Yengo_Weighted_GRS	780	0	0	TRUE	0.99412	0.89448	bmi	hdl3c_p	780	0.997439	0.212121	0.140286	0.105451	-0.0675645	0.00698863	-9.66778	6.20416e-21	-0.0675645	0.00722695	-9.34896	8.8514e-21	bmi	Yengo_Weighted_GRS	0.902716	3.06271	0.604711	5.11014e-07	0.031919	0.901848	2.70825	0.616279	1.26761e-05	0.023945	hdl3c_p	Yengo_Weighted_GRS	0.999486	-0.343041	0.125259	0.00631029	0.00954831	0.998802	-0.347189	0.126936	0.00638005	0.00938355	bmi	hdl3c_p	780	0.99382	0.212121	0.0553635	2.09816	17	762	0.00585523	19.3118	1	762	1.26761e-05	1.90989	1	761	0.167381	-0.128197	0.0465959	-2.75124	0.00607794	-0.128197	0.0475964	-2.69341	0.00722799
estc_p	postprandial	bmi	Yengo_Weighted_GRS	782	0	0	TRUE	0.992149	0.894682	bmi	estc_p	782	0.997968	0.405415	0.10548	0.0309993	-0.0366545	0.0071236	-5.1455	3.39519e-07	-0.0366545	0.00728305	-5.03284	4.83256e-07	bmi	Yengo_Weighted_GRS	0.902967	3.08462	0.603171	3.97215e-07	0.0324419	0.902292	2.72669	0.614776	1.05458e-05	0.0243159	estc_p	Yengo_Weighted_GRS	0.999721	-0.229721	0.125376	0.067293	0.00428565	0.998698	-0.278065	0.124298	0.0255681	0.00602315	bmi	estc_p	782	0.995911	0.405415	0.00702267	3.64353	17	764	9.9765e-07	19.6716	1	764	1.05458e-05	2.16851	1	763	0.141275	-0.101979	0.047372	-2.15273	0.0316527	-0.101979	0.0470733	-2.16638	0.0305905
freec_p	postprandial	bmi	Yengo_Weighted_GRS	782	0	0	TRUE	0.994245	0.894682	bmi	freec_p	782	0.998517	0.661653	0.106906	0.028859	-0.0353664	0.00711792	-4.96865	8.32491e-07	-0.0353664	0.00694858	-5.08974	3.5856e-07	bmi	Yengo_Weighted_GRS	0.902967	3.08462	0.603171	3.97215e-07	0.0324419	0.902292	2.72669	0.614776	1.05458e-05	0.0243159	freec_p	Yengo_Weighted_GRS	0.999739	-0.201662	0.125437	0.108312	0.00330265	0.99858	-0.254414	0.124123	0.0407353	0.0050421	bmi	freec_p	782	0.997785	0.661653	0.0294545	3.84745	17	764	2.89239e-07	19.6716	1	764	1.05458e-05	1.70755	1	763	0.191697	-0.0933048	0.0468338	-1.99225	0.0466988	-0.0933048	0.0451838	-2.065	0.0392594
serumtg_p	postprandial	bmi	Yengo_Weighted_GRS	782	0	0	TRUE	0.865721	0.89466	bmi	serumtg_p	782	0.998645	0.131879	0.134867	0.0762561	0.0574581	0.00700178	8.20621	9.67434e-16	0.0574581	0.00789139	7.2811	3.31099e-13	bmi	Yengo_Weighted_GRS	0.903113	3.09316	0.604253	3.87244e-07	0.0325028	0.902507	2.73371	0.615607	1.02905e-05	0.0243655	serumtg_p	Yengo_Weighted_GRS	0.999748	0.22192	0.125533	0.077482	0.00399066	0.999044	0.167576	0.125728	0.182979	0.00218388	bmi	serumtg_p	782	0.998612	0.131879	0.134526	3.15688	17	764	1.79659e-05	19.7196	1	764	1.02905e-05	0.00776042	1	763	0.929826	0.0612998	0.0441494	1.38846	0.165401	0.0612998	0.0443622	1.3818	0.167436
vldltg_p	postprandial	bmi	Yengo_Weighted_GRS	781	0	0	TRUE	0.887477	0.894871	bmi	vldltg_p	781	0.998454	0.323382	0.145416	0.092241	0.0631672	0.00696057	9.07501	9.51999e-19	0.0631672	0.00774144	8.15962	3.36089e-16	bmi	Yengo_Weighted_GRS	0.903311	3.09201	0.604557	3.96318e-07	0.0324883	0.902735	2.73321	0.615877	1.04216e-05	0.0243641	vldltg_p	Yengo_Weighted_GRS	0.999592	0.248167	0.125471	0.0482936	0.00499677	0.999014	0.200773	0.126029	0.11156	0.00313884	bmi	vldltg_p	781	0.998259	0.323382	0.142969	2.94914	17	763	5.96555e-05	19.6951	1	763	1.04216e-05	0.0563365	1	762	0.812447	0.0734566	0.0439422	1.67166	0.0950009	0.0734566	0.0447228	1.64249	0.100901
ldltg_p	postprandial	bmi	Yengo_Weighted_GRS	783	0	0	TRUE	0.951453	0.894604	bmi	ldltg_p	783	0.998609	0.155539	0.0846644	0.00334764	-0.0120462	0.00720181	-1.67267	0.0948013	-0.0120462	0.0080865	-1.48967	0.13631	bmi	Yengo_Weighted_GRS	0.902904	3.08431	0.603235	3.99273e-07	0.0323887	0.902196	2.72449	0.61474	1.07039e-05	0.0242421	ldltg_p	Yengo_Weighted_GRS	0.999833	-0.0950682	0.125599	0.449327	0.000733042	0.998717	-0.168258	0.124091	0.175524	0.00220258	bmi	ldltg_p	783	0.996557	0.155539	0.0276552	3.86526	17	765	2.59171e-07	19.6421	1	765	1.07039e-05	1.22371	1	764	0.268982	-0.0617575	0.0469141	-1.31639	0.188436	-0.0617575	0.0463788	-1.33159	0.183392
hdltg_p	postprandial	bmi	Yengo_Weighted_GRS	782	0	0	TRUE	0.894027	0.894079	bmi	hdltg_p	782	0.998433	0.243547	0.0552028	0.00655789	0.0168602	0.00732158	2.30282	0.021557	0.0168602	0.00851859	1.97923	0.0477902	bmi	Yengo_Weighted_GRS	0.902409	3.08776	0.603227	3.87718e-07	0.0324999	0.901642	2.72735	0.614729	1.0479e-05	0.0243222	hdltg_p	Yengo_Weighted_GRS	0.999847	0.0901915	0.125606	0.472939	0.00066059	0.998734	0.0280668	0.126429	0.824376	6.13642e-05	bmi	hdltg_p	782	0.998554	0.243547	0.0542072	2.31437	17	764	0.00194295	19.684	1	764	1.0479e-05	0.0207158	1	763	0.885594	0.0102909	0.0462218	0.222641	0.823874	0.0102909	0.0471025	0.218478	0.827115
dag_p	postprandial	bmi	Yengo_Weighted_GRS	513	0	0	TRUE	0.822061	0.893709	bmi	dag_p	513	0.998053	0.883539	0.0579317	0.0161295	0.0265775	0.00911104	2.91707	0.00369323	0.0265775	0.00916672	2.89935	0.00373936	bmi	Yengo_Weighted_GRS	0.900029	3.01719	0.751916	6.90175e-05	0.0305473	0.905618	2.82041	0.777127	0.00031364	0.0252324	dag_p	Yengo_Weighted_GRS	0.999821	0.0624117	0.157965	0.692936	0.00030539	0.998389	-0.0293392	0.161284	0.855727	6.37949e-05	bmi	dag_p	513	0.998236	0.883539	0.0267051	1.42522	15	497	0.130458	13.1717	1	497	0.00031364	0.436104	1	496	0.509316	-0.0104024	0.057635	-0.180488	0.856843	-0.0104024	0.0549795	-0.189206	0.850009
dagtg_p	postprandial	bmi	Yengo_Weighted_GRS	508	0	0	TRUE	0.77442	0.895429	bmi	dagtg_p	508	0.997872	0.136336	0.0518385	0.00116729	0.0071382	0.00917186	0.778272	0.436783	0.0071382	0.00880528	0.810673	0.417554	bmi	Yengo_Weighted_GRS	0.901882	2.95219	0.758863	0.0001135	0.0290411	0.907266	2.75668	0.783524	0.000474575	0.0239846	dagtg_p	Yengo_Weighted_GRS	0.999834	-0.0530698	0.159046	0.738763	0.00021999	0.997765	-0.0822092	0.161451	0.610847	0.000500015	bmi	dagtg_p	508	0.998091	0.136336	0.0205441	1.71362	15	492	0.0450177	12.3786	1	492	0.000474575	0.408066	1	491	0.52325	-0.0298218	0.0595048	-0.501166	0.616478	-0.0298218	0.0589362	-0.506001	0.613083
totpg_p	postprandial	bmi	Yengo_Weighted_GRS	782	0	0	TRUE	0.989795	0.894682	bmi	totpg_p	782	0.996253	0.00698003	0.142916	0.0203262	-0.029681	0.00697294	-4.2566	2.33382e-05	-0.029681	0.00685407	-4.33042	1.48822e-05	bmi	Yengo_Weighted_GRS	0.902967	3.08462	0.603171	3.97215e-07	0.0324419	0.902292	2.72669	0.614776	1.05458e-05	0.0243159	totpg_p	Yengo_Weighted_GRS	0.999724	-0.192223	0.125456	0.125881	0.00300071	0.997144	-0.19586	0.121213	0.106542	0.00298829	bmi	totpg_p	782	0.995256	0.00698003	0.101925	6.28412	17	764	5.90342e-14	19.6716	1	764	1.05458e-05	0.940738	1	763	0.332396	-0.0718307	0.0450514	-1.59442	0.111256	-0.0718307	0.0462722	-1.55235	0.120992
tgpg_p	postprandial	bmi	Yengo_Weighted_GRS	781	0	0	TRUE	0.933319	0.894448	bmi	tgpg_p	781	0.997766	0.0687749	0.166757	0.109008	0.0686939	0.00687562	9.99094	3.58445e-22	0.0686939	0.00784023	8.76172	1.92292e-18	bmi	Yengo_Weighted_GRS	0.902733	3.08955	0.603541	3.87237e-07	0.0325439	0.902171	2.73291	0.615364	1.02716e-05	0.0244132	tgpg_p	Yengo_Weighted_GRS	0.999557	0.306064	0.125182	0.0147082	0.00761516	0.998875	0.226612	0.125609	0.0716095	0.00400236	bmi	tgpg_p	781	0.997693	0.0687749	0.162082	3.30765	17	763	7.42236e-06	19.7236	1	763	1.02716e-05	0.110531	1	762	0.739632	0.0829197	0.0434348	1.90906	0.0566293	0.0829197	0.0445729	1.86032	0.063225
pc_p	postprandial	bmi	Yengo_Weighted_GRS	739	0	0	TRUE	0.97538	0.89507	bmi	pc_p	739	0.998766	0.00813926	0.0762107	0.0237024	-0.0320889	0.00746066	-4.30108	1.93391e-05	-0.0320889	0.00724977	-4.42619	9.59106e-06	bmi	Yengo_Weighted_GRS	0.903731	3.11921	0.620355	6.22571e-07	0.033166	0.902361	2.78988	0.634521	1.26385e-05	0.0254209	pc_p	Yengo_Weighted_GRS	0.999725	-0.185422	0.129565	0.152823	0.00277123	0.999005	-0.254604	0.130103	0.0507401	0.00500604	bmi	pc_p	739	0.997736	0.00813926	-0.00438223	2.42864	17	721	0.00107728	19.3322	1	721	1.26385e-05	1.68818	1	720	0.194257	-0.0912596	0.0481408	-1.89568	0.0584019	-0.0912596	0.0510876	-1.78634	0.0744647
sm_p	postprandial	bmi	Yengo_Weighted_GRS	780	0	0	TRUE	0.99129	0.897765	bmi	sm_p	780	0.998588	0.189244	0.119249	0.0160056	-0.0265502	0.0071348	-3.72123	0.000212835	-0.0265502	0.00727848	-3.64777	0.000264525	bmi	Yengo_Weighted_GRS	0.906939	3.13561	0.597182	1.95702e-07	0.0342239	0.905559	2.79387	0.609588	5.34941e-06	0.026052	sm_p	Yengo_Weighted_GRS	0.99968	-0.301743	0.125204	0.0161836	0.00741011	0.998191	-0.299147	0.122325	0.0146898	0.00698337	bmi	sm_p	780	0.995662	0.189244	-0.0279716	4.80629	17	762	7.4515e-10	21.0058	1	762	5.34941e-06	3.52281	1	761	0.0609123	-0.107073	0.0470607	-2.2752	0.0231709	-0.107073	0.0473983	-2.259	0.0241655
totcho_p	postprandial	bmi	Yengo_Weighted_GRS	750	0	0	TRUE	0.983927	0.892856	bmi	totcho_p	750	0.997015	0.0240908	0.111286	0.0282073	-0.034818	0.00722352	-4.82009	1.74549e-06	-0.034818	0.00732687	-4.7521	2.01315e-06	bmi	Yengo_Weighted_GRS	0.900707	3.08467	0.618816	7.71346e-07	0.0321515	0.900282	2.72906	0.633197	1.85608e-05	0.0240131	totcho_p	Yengo_Weighted_GRS	0.99961	-0.247362	0.12813	0.0539146	0.00495802	0.997702	-0.257086	0.126928	0.0431833	0.0051102	bmi	totcho_p	750	0.995656	0.0240908	0.02923	3.91164	17	732	2.02073e-07	18.5758	1	732	1.85608e-05	1.7168	1	731	0.190517	-0.0942032	0.0479898	-1.96298	0.0500266	-0.0942032	0.0494703	-1.90424	0.0572711
apoa1_p	postprandial	bmi	Yengo_Weighted_GRS	778	0	0	TRUE	0.990672	0.894376	bmi	apoa1_p	778	0.998142	0.473409	0.124453	0.098512	-0.065256	0.00705682	-9.24723	2.27935e-19	-0.065256	0.00752853	-8.66783	4.40416e-18	bmi	Yengo_Weighted_GRS	0.902513	3.04155	0.607128	6.75335e-07	0.0313288	0.901798	2.69496	0.618527	1.49934e-05	0.0236142	apoa1_p	Yengo_Weighted_GRS	0.999716	-0.298029	0.125794	0.0180717	0.00718129	0.999265	-0.322081	0.127962	0.0120408	0.0080525	bmi	apoa1_p	778	0.99644	0.473409	0.0563524	1.61044	17	760	0.0557617	18.9839	1	760	1.49934e-05	1.4775	1	759	0.224544	-0.119512	0.0469295	-2.54664	0.0110727	-0.119512	0.0481978	-2.47962	0.0133678
apob_p	postprandial	bmi	Yengo_Weighted_GRS	783	0	0	TRUE	0.958931	0.894604	bmi	apob_p	783	0.998183	0.021069	0.0954175	0.00541777	0.0153247	0.00715938	2.14051	0.0326292	0.0153247	0.00779035	1.96714	0.0491669	bmi	Yengo_Weighted_GRS	0.902904	3.08431	0.603235	3.99273e-07	0.0323887	0.902196	2.72449	0.61474	1.07039e-05	0.0242421	apob_p	Yengo_Weighted_GRS	0.999932	-0.00656223	0.125645	0.95836	3.4927e-06	0.9985	-0.0620666	0.123631	0.615791	0.000299707	bmi	apob_p	783	0.99811	0.021069	0.0619197	4.33169	17	765	1.45602e-08	19.6421	1	765	1.07039e-05	0.72711	1	764	0.394089	-0.022781	0.0460801	-0.494378	0.621181	-0.022781	0.0454495	-0.501237	0.616348
apobapoa1_p	postprandial	bmi	Yengo_Weighted_GRS	783	0	0	TRUE	0.949208	0.894604	bmi	apobapoa1_p	783	0.998416	0.0232832	0.101907	0.0412211	0.042271	0.00713366	5.92557	4.70428e-09	0.042271	0.00797059	5.30337	1.13687e-07	bmi	Yengo_Weighted_GRS	0.902904	3.08431	0.603235	3.99273e-07	0.0323887	0.902196	2.72449	0.61474	1.07039e-05	0.0242421	apobapoa1_p	Yengo_Weighted_GRS	0.99981	0.109889	0.125583	0.381827	0.000979421	0.999126	0.0718341	0.125601	0.567541	0.000401459	bmi	apobapoa1_p	783	0.998905	0.0232832	0.0960713	3.04109	17	765	3.51459e-05	19.6421	1	765	1.07039e-05	0.127488	1	764	0.72115	0.0263661	0.0452336	0.582887	0.560141	0.0263661	0.045525	0.579155	0.562655
totfa_p	postprandial	bmi	Yengo_Weighted_GRS	782	0	0	TRUE	0.961169	0.894682	bmi	totfa_p	782	0.998269	0.000743925	0.102418	0.00284346	0.0111013	0.00713578	1.55573	0.120188	0.0111013	0.00797926	1.39127	0.164143	bmi	Yengo_Weighted_GRS	0.902967	3.08462	0.603171	3.97215e-07	0.0324419	0.902292	2.72669	0.614776	1.05458e-05	0.0243159	totfa_p	Yengo_Weighted_GRS	0.999921	-0.0165645	0.125644	0.895147	2.22827e-05	0.997615	-0.0578438	0.122984	0.63825	0.000260642	bmi	totfa_p	782	0.996879	0.000743925	0.0783233	4.86796	17	764	5.03046e-10	19.6716	1	764	1.05458e-05	0.527726	1	763	0.467787	-0.0212139	0.0456395	-0.464815	0.642197	-0.0212139	0.0456549	-0.464658	0.642309
falen_p	postprandial	bmi	Yengo_Weighted_GRS	662	0	0	TRUE	0.98884	0.894754	bmi	falen_p	662	0.998022	0.00610529	0.165495	0.0463134	0.0444329	0.00742653	5.98299	3.63253e-09	0.0444329	0.00739619	6.00754	1.8836e-09	bmi	Yengo_Weighted_GRS	0.900824	2.84261	0.65912	1.85897e-05	0.0274089	0.901811	2.48688	0.672195	0.000234324	0.0201414	falen_p	Yengo_Weighted_GRS	0.999428	0.289884	0.135386	0.0326258	0.00689847	0.997422	0.182173	0.131433	0.16621	0.00261574	bmi	falen_p	662	0.997901	0.00610529	0.14601	5.74946	16	645	9.21811e-12	13.6873	1	645	0.000234324	0.319255	1	644	0.572253	0.0732536	0.0521169	1.40556	0.160335	0.0732536	0.0521421	1.40488	0.160537
unsat_p	postprandial	bmi	Yengo_Weighted_GRS	780	0	0	TRUE	0.993789	0.89481	bmi	unsat_p	780	0.998444	0.000107351	0.0837166	0.0162083	-0.0264743	0.00721095	-3.6714	0.000258069	-0.0264743	0.00792026	-3.3426	0.000829977	bmi	Yengo_Weighted_GRS	0.903035	3.09717	0.604264	3.74662e-07	0.0326644	0.90239	2.73891	0.616163	1.00898e-05	0.024489	unsat_p	Yengo_Weighted_GRS	0.999863	-0.0549311	0.125742	0.662337	0.00024524	0.998405	-0.125063	0.125241	0.318317	0.00121866	bmi	unsat_p	780	0.997698	0.000107351	0.0752028	3.33109	17	762	6.4671e-06	19.7589	1	762	1.00898e-05	0.183396	1	761	0.668592	-0.0456616	0.0455675	-1.00207	0.31663	-0.0456616	0.0467544	-0.976629	0.329063
dha_p	postprandial	bmi	Yengo_Weighted_GRS	781	0	0	TRUE	0.935655	0.894917	bmi	dha_p	781	0.998259	0.625225	0.101659	0.000826812	-0.0059832	0.00713984	-0.838002	0.402292	-0.0059832	0.0074245	-0.805872	0.420316	bmi	Yengo_Weighted_GRS	0.903192	3.08634	0.603415	3.9576e-07	0.0324917	0.902495	2.72929	0.615103	1.0459e-05	0.0243713	dha_p	Yengo_Weighted_GRS	0.999889	-0.0400101	0.125638	0.750225	0.000130167	0.998246	-0.120429	0.122845	0.327231	0.00113115	bmi	dha_p	781	0.998332	0.625225	0.0680591	4.91056	17	763	3.84923e-10	19.6881	1	763	1.0459e-05	0.73612	1	762	0.391176	-0.0441247	0.0458516	-0.962338	0.336185	-0.0441247	0.0482094	-0.915271	0.360339
la_p	postprandial	bmi	Yengo_Weighted_GRS	782	0	0	TRUE	0.986145	0.894682	bmi	la_p	782	0.998968	0.0930444	0.0832352	0.0114858	-0.0223117	0.00721163	-3.09384	0.00204779	-0.0223117	0.00724289	-3.08049	0.00206659	bmi	Yengo_Weighted_GRS	0.902967	3.08462	0.603171	3.97215e-07	0.0324419	0.902292	2.72669	0.614776	1.05458e-05	0.0243159	la_p	Yengo_Weighted_GRS	0.999698	-0.151563	0.125528	0.227642	0.00186553	0.999095	-0.179002	0.12472	0.15163	0.00249602	bmi	la_p	782	0.998186	0.0930444	0.0399036	3.47535	17	764	2.73962e-06	19.6716	1	764	1.05458e-05	0.929707	1	763	0.335245	-0.0656481	0.046581	-1.40933	0.159144	-0.0656481	0.046529	-1.41091	0.158679
cla_p	postprandial	bmi	Yengo_Weighted_GRS	603	0	0	TRUE	0.939796	0.887077	bmi	cla_p	603	0.998826	0.676431	0.0481715	0.000453647	0.00434795	0.00822728	0.52848	0.597366	0.00434795	0.0085247	0.510042	0.610022	bmi	Yengo_Weighted_GRS	0.895634	2.79858	0.710829	9.21413e-05	0.0251427	0.89758	2.44956	0.719186	0.000704313	0.0186729	cla_p	Yengo_Weighted_GRS	0.999754	0.105106	0.144077	0.465973	0.000884719	0.998822	0.0953159	0.144626	0.510122	0.000705318	bmi	cla_p	603	0.998638	0.676431	0.0195044	1.80878	16	586	0.026899	11.6009	1	586	0.000704313	0.349008	1	585	0.554903	0.0389114	0.059932	0.64926	0.516425	0.0389114	0.0629459	0.618172	0.536702
faw3_p	postprandial	bmi	Yengo_Weighted_GRS	782	0	0	TRUE	0.94478	0.894682	bmi	faw3_p	782	0.998062	0.666935	0.18174	0.00100326	-0.00659415	0.00681318	-0.967851	0.333425	-0.00659415	0.00726073	-0.908194	0.363776	bmi	Yengo_Weighted_GRS	0.902967	3.08462	0.603171	3.97215e-07	0.0324419	0.902292	2.72669	0.614776	1.05458e-05	0.0243159	faw3_p	Yengo_Weighted_GRS	0.999926	-0.0134524	0.125644	0.914763	1.46964e-05	0.998014	-0.0928699	0.117279	0.428683	0.000671863	bmi	faw3_p	782	0.998184	0.666935	0.164335	9.75596	17	764	1.22254e-23	19.6716	1	764	1.05458e-05	0.418106	1	763	0.518078	-0.0340595	0.0434578	-0.783738	0.433437	-0.0340595	0.0454382	-0.74958	0.453739
faw6_p	postprandial	bmi	Yengo_Weighted_GRS	782	0	0	TRUE	0.986854	0.894682	bmi	faw6_p	782	0.99823	0.0322998	0.121974	0.00619671	-0.0163882	0.00705761	-2.32206	0.0204917	-0.0163882	0.00723714	-2.26446	0.023546	bmi	Yengo_Weighted_GRS	0.902967	3.08462	0.603171	3.97215e-07	0.0324419	0.902292	2.72669	0.614776	1.05458e-05	0.0243159	faw6_p	Yengo_Weighted_GRS	0.99973	-0.136531	0.12555	0.277169	0.00151382	0.99844	-0.173862	0.121728	0.153619	0.00235472	bmi	faw6_p	782	0.997485	0.0322998	0.0701908	5.70978	17	764	2.36083e-12	19.6716	1	764	1.05458e-05	1.16042	1	763	0.28172	-0.0637629	0.0458404	-1.39098	0.164638	-0.0637629	0.0462347	-1.37911	0.168264
pufa_p	postprandial	bmi	Yengo_Weighted_GRS	782	0	0	TRUE	0.987218	0.894682	bmi	pufa_p	782	0.998032	0.0333807	0.140875	0.00564015	-0.0156349	0.00698124	-2.23957	0.025406	-0.0156349	0.00729763	-2.14247	0.0321557	bmi	Yengo_Weighted_GRS	0.902967	3.08462	0.603171	3.97215e-07	0.0324419	0.902292	2.72669	0.614776	1.05458e-05	0.0243159	pufa_p	Yengo_Weighted_GRS	0.999765	-0.123138	0.125568	0.327069	0.0012314	0.998147	-0.169143	0.120386	0.160426	0.00222864	bmi	pufa_p	782	0.997241	0.0333807	0.0912061	6.79778	17	764	2.15861e-15	19.6716	1	764	1.05458e-05	1.13749	1	763	0.28652	-0.0620324	0.0453194	-1.36878	0.17147	-0.0620324	0.0456028	-1.36028	0.174144
mufa_p	postprandial	bmi	Yengo_Weighted_GRS	779	0	0	TRUE	0.919195	0.896773	bmi	mufa_p	779	0.998647	0.125671	0.103657	0.0236439	0.032272	0.00720296	4.48038	8.59543e-06	0.032272	0.00804815	4.00987	6.07527e-05	bmi	Yengo_Weighted_GRS	0.905926	3.1235	0.597243	2.18305e-07	0.0340044	0.904396	2.78847	0.60974	5.60485e-06	0.0259845	mufa_p	Yengo_Weighted_GRS	0.999866	0.0975007	0.125654	0.438017	0.000774295	0.998754	0.0456565	0.124409	0.71373	0.000162789	bmi	mufa_p	779	0.998662	0.125671	0.0979184	3.97862	17	761	1.29956e-07	20.9144	1	761	5.60485e-06	0.133742	1	760	0.714685	0.0163733	0.0441829	0.37058	0.711053	0.0163733	0.0446346	0.36683	0.713848
sfa_p	postprandial	bmi	Yengo_Weighted_GRS	779	0	0	TRUE	0.959449	0.896773	bmi	sfa_p	779	0.998467	0.0174458	0.0882991	0.00694204	0.0174868	0.00726441	2.40719	0.0163131	0.0174868	0.0076332	2.29088	0.0219702	bmi	Yengo_Weighted_GRS	0.905926	3.1235	0.597243	2.18305e-07	0.0340044	0.904396	2.78847	0.60974	5.60485e-06	0.0259845	sfa_p	Yengo_Weighted_GRS	0.999904	-0.0303671	0.125698	0.809163	7.51102e-05	0.997996	-0.0603211	0.124309	0.627639	0.000284157	bmi	sfa_p	779	0.997266	0.0174458	0.0535579	3.86145	17	761	2.6632e-07	20.9144	1	761	5.60485e-06	0.796748	1	760	0.37235	-0.0216323	0.0452562	-0.477996	0.63279	-0.0216323	0.0454742	-0.475705	0.634421
dhafa_p	postprandial	bmi	Yengo_Weighted_GRS	775	0	0	TRUE	0.928617	0.895671	bmi	dhafa_p	775	0.99915	0.513778	0.0542592	0.005653	-0.0156928	0.00737734	-2.12717	0.033729	-0.0156928	0.00713754	-2.19863	0.0279041	bmi	Yengo_Weighted_GRS	0.905236	3.14813	0.604692	2.47324e-07	0.0338759	0.904164	2.79848	0.616305	6.52032e-06	0.0256922	dhafa_p	Yengo_Weighted_GRS	0.99991	-0.0237142	0.126394	0.851223	4.55368e-05	0.99903	-0.0924333	0.127122	0.467376	0.000664011	bmi	dhafa_p	775	0.999074	0.513778	0.0473596	2.30305	17	757	0.00206464	20.6182	1	757	6.52032e-06	0.150251	1	756	0.698405	-0.0330299	0.0454711	-0.726392	0.467823	-0.0330299	0.0463337	-0.712869	0.476147
lafa_p	postprandial	bmi	Yengo_Weighted_GRS	781	0	0	TRUE	0.995926	0.894575	bmi	lafa_p	781	0.997685	0.806101	0.128528	0.0839003	-0.0602641	0.00703139	-8.57072	5.67369e-17	-0.0602641	0.00733939	-8.21104	2.19275e-16	bmi	Yengo_Weighted_GRS	0.90281	3.09547	0.604019	3.75958e-07	0.0326148	0.902185	2.73647	0.615835	1.01613e-05	0.0244362	lafa_p	Yengo_Weighted_GRS	0.999669	-0.264883	0.125397	0.034974	0.00569527	0.998274	-0.232684	0.126566	0.0663851	0.00421338	bmi	lafa_p	781	0.997084	0.806101	0.114357	2.47514	17	763	0.000829595	19.7448	1	763	1.01613e-05	0.320772	1	762	0.571311	-0.0850308	0.0446301	-1.90523	0.0571253	-0.0850308	0.0431175	-1.97207	0.0489623
clafa_p	postprandial	bmi	Yengo_Weighted_GRS	600	0	0	TRUE	0.95343	0.887418	bmi	clafa_p	600	0.999333	0.717293	0.0356475	3.83287e-06	0.000399288	0.00829483	0.048137	0.961624	0.000399288	0.00835606	0.0477842	0.961888	bmi	Yengo_Weighted_GRS	0.895808	2.83165	0.715975	8.57208e-05	0.0254899	0.896704	2.48152	0.723661	0.000648294	0.0189759	clafa_p	Yengo_Weighted_GRS	0.999743	0.135184	0.144811	0.350927	0.00145518	0.999257	0.13814	0.146279	0.345376	0.00147293	bmi	clafa_p	600	0.999071	0.717293	-0.0377875	1.30319	16	583	0.189065	11.7589	1	583	0.000648294	0.895275	1	582	0.344445	0.0556675	0.0611971	0.909643	0.363387	0.0556675	0.0623806	0.892385	0.372555
faw3fa_p	postprandial	bmi	Yengo_Weighted_GRS	782	0	0	TRUE	0.869821	0.894682	bmi	faw3fa_p	782	0.998418	0.268064	0.119838	0.00963553	-0.0204357	0.0070662	-2.89203	0.00393631	-0.0204357	0.00674801	-3.0284	0.00245852	bmi	Yengo_Weighted_GRS	0.902967	3.08462	0.603171	3.97215e-07	0.0324419	0.902292	2.72669	0.614776	1.05458e-05	0.0243159	faw3fa_p	Yengo_Weighted_GRS	0.999904	0.0376778	0.125638	0.764339	0.000115289	0.99813	-0.0278679	0.12227	0.819768	6.04979e-05	bmi	faw3fa_p	782	0.998227	0.268064	0.11743	5.61466	17	764	4.34082e-12	19.6716	1	764	1.05458e-05	0.0537445	1	763	0.816733	-0.0102204	0.0446608	-0.228846	0.81905	-0.0102204	0.0454268	-0.224986	0.82205
faw6fa_p	postprandial	bmi	Yengo_Weighted_GRS	781	0	0	TRUE	0.986875	0.894575	bmi	faw6fa_p	781	0.998029	0.768797	0.134317	0.0817293	-0.0594793	0.007008	-8.48734	1.09542e-16	-0.0594793	0.00723037	-8.22631	1.93076e-16	bmi	Yengo_Weighted_GRS	0.90281	3.09547	0.604019	3.75958e-07	0.0326148	0.902185	2.73647	0.615835	1.01613e-05	0.0244362	faw6fa_p	Yengo_Weighted_GRS	0.999578	-0.276774	0.125364	0.0275519	0.00621808	0.998631	-0.251917	0.125986	0.0459025	0.00493868	bmi	faw6fa_p	781	0.997489	0.768797	0.109796	2.90036	17	763	7.87785e-05	19.7448	1	763	1.01613e-05	0.558965	1	762	0.454908	-0.0920591	0.0447449	-2.05742	0.0399851	-0.0920591	0.0433225	-2.12497	0.0339099
pufafa_p	postprandial	bmi	Yengo_Weighted_GRS	782	0	0	TRUE	0.99068	0.894682	bmi	pufafa_p	782	0.998765	0.392636	0.148321	0.0848283	-0.0606347	0.00695092	-8.72326	1.67635e-17	-0.0606347	0.00719767	-8.42421	3.63191e-17	bmi	Yengo_Weighted_GRS	0.902967	3.08462	0.603171	3.97215e-07	0.0324419	0.902292	2.72669	0.614776	1.05458e-05	0.0243159	pufafa_p	Yengo_Weighted_GRS	0.999615	-0.266951	0.125281	0.0334162	0.00578733	0.998864	-0.263325	0.12508	0.0355951	0.0054015	bmi	pufafa_p	782	0.997789	0.392636	0.118521	3.51247	17	764	2.19416e-06	19.6716	1	764	1.05458e-05	0.688015	1	763	0.4071	-0.096573	0.0446332	-2.1637	0.0307963	-0.096573	0.0438537	-2.20216	0.027952
mufafa_p	postprandial	bmi	Yengo_Weighted_GRS	779	0	0	TRUE	0.987961	0.896773	bmi	mufafa_p	779	0.998294	0.934472	0.0949763	0.0598961	0.0513648	0.00723775	7.09679	2.92846e-12	0.0513648	0.00789237	6.50816	7.60766e-11	bmi	Yengo_Weighted_GRS	0.905926	3.1235	0.597243	2.18305e-07	0.0340044	0.904396	2.78847	0.60974	5.60485e-06	0.0259845	mufafa_p	Yengo_Weighted_GRS	0.999683	0.276794	0.12531	0.0274744	0.00624027	0.999296	0.240569	0.127123	0.0588152	0.0045196	bmi	mufafa_p	779	0.997505	0.934472	0.0673124	1.90061	17	761	0.0152499	20.9144	1	761	5.60485e-06	0.638989	1	760	0.424327	0.0862727	0.0449262	1.92032	0.0551907	0.0862727	0.045919	1.8788	0.0606536
sfafa_p	postprandial	bmi	Yengo_Weighted_GRS	778	0	0	TRUE	0.994741	0.896659	bmi	sfafa_p	778	0.998487	0.319123	0.0947857	0.00316368	0.0117974	0.00723869	1.62977	0.103564	0.0117974	0.00769271	1.53359	0.125131	bmi	Yengo_Weighted_GRS	0.905766	3.13462	0.59808	2.05876e-07	0.0341886	0.904286	2.79858	0.61079	5.38445e-06	0.0261149	sfafa_p	Yengo_Weighted_GRS	0.999919	-0.0248867	0.125811	0.843245	5.04217e-05	0.9988	0.0358592	0.123768	0.772103	0.00010032	bmi	sfafa_p	778	0.998476	0.319123	0.0947623	4.52978	17	760	4.25345e-09	20.9937	1	760	5.38445e-06	0.000543404	1	759	0.981408	0.0128134	0.0441514	0.290214	0.771732	0.0128134	0.0426435	0.300477	0.763896
glc_p	postprandial	bmi	Yengo_Weighted_GRS	781	0	0	TRUE	0.843312	0.893739	bmi	glc_p	781	0.997386	0.680829	0.197978	0.0862994	0.0611206	0.00674551	9.06094	1.06966e-18	0.0611206	0.00738849	8.27241	1.31283e-16	bmi	Yengo_Weighted_GRS	0.902086	3.06886	0.604872	4.88479e-07	0.0319869	0.901594	2.71378	0.616461	1.22449e-05	0.0239997	glc_p	Yengo_Weighted_GRS	0.999624	0.24918	0.12559	0.0475985	0.00502791	0.998877	0.165115	0.122265	0.177267	0.00211825	bmi	glc_p	781	0.997389	0.680829	0.197977	6.36826	17	763	3.44568e-14	19.3792	1	763	1.22449e-05	4.28835e-05	1	762	0.994777	0.0608433	0.0428603	1.41957	0.156141	0.0608433	0.0426204	1.42756	0.153827
lac_p	postprandial	bmi	Yengo_Weighted_GRS	782	0	0	TRUE	0.930277	0.89481	bmi	lac_p	782	0.999195	0.356816	0.0574866	0.0144297	0.0249995	0.0073097	3.42004	0.000659361	0.0249995	0.00791945	3.15672	0.00159555	bmi	Yengo_Weighted_GRS	0.903074	3.12697	0.604132	2.88686e-07	0.0332064	0.902311	2.76063	0.616162	8.59158e-06	0.0248056	lac_p	Yengo_Weighted_GRS	0.999908	-0.0328841	0.12586	0.79395	8.75108e-05	0.999338	-0.0712281	0.127053	0.575222	0.000393505	bmi	lac_p	782	0.998735	0.356816	-0.00209838	1.94863	17	764	0.0121396	20.0736	1	764	8.59158e-06	1.26949	1	763	0.260217	-0.0258014	0.0471061	-0.54773	0.584037	-0.0258014	0.0453463	-0.568986	0.569533
cit_p	postprandial	bmi	Yengo_Weighted_GRS	782	0	0	TRUE	0.988882	0.894714	bmi	cit_p	782	0.998083	0.00101125	0.192441	0.0244756	-0.0325525	0.00676484	-4.81201	1.80087e-06	-0.0325525	0.00613706	-5.30425	1.13139e-07	bmi	Yengo_Weighted_GRS	0.902865	3.09648	0.605747	4.01682e-07	0.0324151	0.902196	2.73534	0.617742	1.08996e-05	0.0242303	cit_p	Yengo_Weighted_GRS	0.999856	-0.070882	0.126066	0.574101	0.000405137	0.998773	-0.127637	0.11865	0.282383	0.00125836	bmi	cit_p	782	0.997914	0.00101125	0.187843	9.36412	17	764	1.48475e-22	19.6069	1	764	1.08996e-05	0.111514	1	763	0.738518	-0.0466622	0.0428879	-1.088	0.276937	-0.0466622	0.0420062	-1.11084	0.266987
ala_p	postprandial	bmi	Yengo_Weighted_GRS	783	0	0	TRUE	0.974961	0.894604	bmi	ala_p	783	0.998957	0.610031	0.0479537	1.46727e-06	0.000252195	0.00734481	0.0343365	0.972618	0.000252195	0.00686104	0.0367576	0.970678	bmi	Yengo_Weighted_GRS	0.902904	3.08431	0.603235	3.99273e-07	0.0323887	0.902196	2.72449	0.61474	1.07039e-05	0.0242421	ala_p	Yengo_Weighted_GRS	0.999882	0.0497068	0.125632	0.692469	0.000200396	0.998959	-0.00394308	0.126476	0.975137	1.20963e-06	bmi	ala_p	783	0.998957	0.610031	0.0478871	2.26644	17	765	0.00249156	19.6421	1	765	1.07039e-05	0.00137285	1	764	0.970453	-0.00144727	0.0464235	-0.0311754	0.975138	-0.00144727	0.0456875	-0.0316776	0.974737
gln_p	postprandial	bmi	Yengo_Weighted_GRS	783	0	0	TRUE	0.997333	0.894604	bmi	gln_p	783	0.998163	0.026673	0.164036	0.0722898	-0.0559784	0.00688249	-8.13346	1.68148e-15	-0.0559784	0.00665409	-8.41264	4.00875e-17	bmi	Yengo_Weighted_GRS	0.902904	3.08431	0.603235	3.99273e-07	0.0323887	0.902196	2.72449	0.61474	1.07039e-05	0.0242421	gln_p	Yengo_Weighted_GRS	0.999926	-0.0169136	0.125644	0.89295	2.32023e-05	0.998747	-0.0365585	0.123526	0.767342	0.000103982	bmi	gln_p	783	0.998658	0.026673	0.122249	4.70892	17	765	1.37008e-09	19.6421	1	765	1.07039e-05	0.981811	1	764	0.322066	-0.0134185	0.0445738	-0.30104	0.763466	-0.0134185	0.0463585	-0.28945	0.772315
his_p	postprandial	bmi	Yengo_Weighted_GRS	783	0	0	TRUE	0.995905	0.894604	bmi	his_p	783	0.997462	0.317474	0.122218	0.045167	-0.0442479	0.00705253	-6.27405	5.8842e-10	-0.0442479	0.00625152	-7.07795	1.46306e-12	bmi	Yengo_Weighted_GRS	0.902904	3.08431	0.603235	3.99273e-07	0.0323887	0.902196	2.72449	0.61474	1.07039e-05	0.0242421	his_p	Yengo_Weighted_GRS	0.999688	-0.216383	0.125406	0.0848402	0.00379757	0.998029	-0.115122	0.124459	0.355266	0.0010311	bmi	his_p	783	0.997484	0.317474	0.122126	4.00249	17	765	1.11752e-07	19.6421	1	765	1.07039e-05	0.00204855	1	764	0.963911	-0.0422546	0.0445769	-0.947903	0.343478	-0.0422546	0.042584	-0.992263	0.321383
[truncated: 1,774,623 more chars]
